# Integration of Gene Expression and Digital Histology to Predict Treatment-Specific Responses in Breast Cancer

**DOI:** 10.1101/2025.08.25.25334393

**Authors:** Frederick M. Howard, James Dolezal, Hanna Hieromnimon, Sara Venters, Sara Kochanny, Anran Li, Alexander Borowsky, W. Fraser Symmans, Denise Wolf, Lamorna Brown-Swigart, Anthony Sun, Amrita Basu, Gillian Hirst, Long C Nguyen, Adam Asare, Sai Kanaparthi, Galina Khramtsova, Kim Blenman, Naing Lin Shan, Cheng Fan, Sara M. Tolaney, George Somlo, Clifford A. Hudis, William Sikov, Linda McCart, Mark Watson, Lisa Carey, Daniel G. Stover, Laura Van’t Veer, Laura J Esserman, Charles M. Perou, Lajos Pusztai, Olofunmilayo I. Olopade, Dezheng Huo, Rita Nanda, Alexander T. Pearson

**Affiliations:** Department of Medicine, University of Chicago, Chicago, IL, USA; Geisinger Cancer Institute, Danville, PA, USA; UCSF Helen Diller Family Comprehensive Cancer Center, University of California, San Francisco, CA, USA; Department of Pathology and Laboratory Medicine, University of California, Davis, CA, USA; Department of Pathology, The University of Texas MD Anderson Cancer Center, Houston, TX, USA; Quantum Leap Healthcare Collaborative, San Francisco, CA, USA; Department of Medicine, Yale School of Medicine, New Haven, CT, USA; Lineberger Comprehensive Cancer Center, University of North Carolina at Chapel Hill, Chapel Hill, NC, USA; Dana-Farber/Harvard Cancer Center, Boston, MA, USA; City of Hope Comprehensive Cancer Center, Duarte, CA, USA; Memorial Sloan Kettering Cancer Center, New York, New York; Program in Women’s Oncology, Women and Infants Hospital of Rhode Island, Warren Alpert Medical School of Brown University, Providence, RI, USA; The Ohio State University Comprehensive Cancer Center, Columbus, OH; Department of Pathology and Immunology, Washington University School of Medicine, St. Louis, MO, USA; Department of Public Health Sciences, University of Chicago, Chicago, IL, USA

## Abstract

Deep learning models applied to digital histology can predict gene expression signatures (GES) and offer a low-cost, rapidly available alternative to molecular testing at the time of diagnosis. We optimized transformer-based models to infer GES results and applied this approach to pre-treatment H&E-stained biopsies from 1,940 breast cancer patients treated with neoadjuvant chemotherapy in clinical trial and real-world cohorts. The most predictive histology-derived GES for pathologic complete response (pCR) in the I-SPY2 trial was validated in four external cohorts: CALGB 40601, CALGB 40603, a trial of durvalumab plus CT, and standard-of-care CT-treated patients from the University of Chicago. Among HER2-negative patients, a transformer-based model trained using a signature composed of estrogen-regulated genes, proliferation, apoptosis, and interferon response genes predicted pCR with an AUC of 0.794, outperforming models based on clinical features alone (AUC 0.704, p = 0.001), pathologist TIL assessment, and a model trained directly to predict response from I-SPY2 cases. Tertiles of this signature stratify patients into clinically relevant groups with increasing likelihood of complete response, with pCR rates ≥50% in the top tertile regardless of treatment or hormone receptor status. Additional transformer-based signature models predicted response to specific therapies (but not chemotherapy alone), including a HER2 signaling signature in IO-treated patients, and a claudin-low signature in bevacizumab treated patients. In HER2- cohorts with available gene expression data and histology, models trained on expression data performed similarly to digital histology predictions, but the combination of gene expression and histology outperformed histology alone. These findings suggest that histology-based GES provides additive information to RNA sequencing data and can inform precision treatment selection across breast cancer subtypes.

## Supplementary material for "Integration of Gene Expression and Digital Histology to Predict Treatment-Specific Responses in Breast Cancer": Source Data Tables (part 1 of 3)

### Sheet: Gene Prediction Accuracy
		BRCA															COAD						GBM						HNSC						LUSC						LUAD
		TCGA			CPTAC			ISPY			CALGB 40601			CALGB 40603			TCGA			CPTAC			TCGA			CPTAC			TCGA			CPTAC			TCGA			CPTAC			TCGA			CPTAC
Ensembl ID	Gene symbol	TIGER	SEQUOIA	DeepPT	TIGER	SEQUOIA	DeepPT	TIGER	SEQUOIA	DeepPT	TIGER	SEQUOIA	DeepPT	TIGER	SEQUOIA	DeepPT	TIGER	SEQUOIA	DeepPT	TIGER	SEQUOIA	DeepPT	TIGER	SEQUOIA	DeepPT	TIGER	SEQUOIA	DeepPT	TIGER	SEQUOIA	DeepPT	TIGER	SEQUOIA	DeepPT	TIGER	SEQUOIA	DeepPT	TIGER	SEQUOIA	DeepPT	TIGER	SEQUOIA	DeepPT	TIGER	SEQUOIA	DeepPT
ENSG00000000003.15	TSPAN6	0.399	0.372	0.299	0.26	0.267	0.18	0.198	0.177	0.105	0.454	0.273	0.341	0.061	-0.003	0.106	0.58	0.543	0.514	0.419	0.419	0.362	0.034	0.302	-0.185	-0.2	-0.018	0.148	0.349	0.343	0.369	0.287	0.287	0.209	0.267	0.227	0.157	0.066	0.23	0.238	0.006	-0.035	0.1	-0.105	-0.016	-0.081
ENSG00000000005.6	TNMD	0.267	0.281	0.31	0.381	0.275	0.236	0.271	0.371	0.233	0.086	0.191	0.151	0.167	0.167	0.165	0.293	0.251	0.259	0.282	0.315	0.21	0.188	-0.057	-0.116	-0.052	-0.026	-0.059	0.094	-0.058	0.073	0.024	0.066	0.012	0.027	-0.027	-0.029	0.043	0.021	0	-0.07	0.028	-0.041	0.088	0.077	0.044
ENSG00000000419.13	DPM1	0.396	0.402	0.206	0.355	0.34	0.261	0.06	0.044	0.045	0.375	0.4	0.273	0.231	0.239	-0.072	0.558	0.529	0.464	0.386	0.37	0.322	-0.095	0.017	-0.061	-0.003	0.165	0.046	0.129	0.201	0.08	0.062	0.029	-0.084	0.254	0.179	0.02	0.058	0.141	0.16	0.117	0.16	0.082	0.345	0.323	0.154
ENSG00000000457.14	SCYL3	0.351	0.336	0.307	0.12	0.241	0.072	0.186	0.165	0.115	0.102	0.172	0.086	0.181	0.155	0.061	0.06	0.054	0.076	-0.04	0.096	-0.088	0.088	0.066	0.114	-0.184	0.036	0.073	0.378	0.448	0.335	0.206	0.275	0.296	0.279	0.239	0.233	0.324	0.279	0.301	0.157	0.02	0.147	0.317	-0.058	0.347
ENSG00000000460.17	C1orf112	0.446	0.445	0.454	0.388	0.497	0.22	0.335	0.309	0.322							0.272	0.28	0.257	0.084	0.1	-0.034	-0.036	0.07	0.034	-0.178	0.068	0.045	0.513	0.517	0.462	0.479	0.52	0.482	0.406	0.439	0.413	0.539	0.51	0.527	0.548	0.494	0.384	0.467	0.37	0.347
ENSG00000000938.13	FGR	0.461	0.477	0.484	0.361	0.378	0.392	0.499	0.441	0.369	0.565	0.575	0.508	0.225	0.219	0.205	0.554	0.553	0.544	0.389	0.381	0.398	0.211	0.031	0.162	0.204	-0.075	-0.012	0.286	0.34	0.31	0.173	0.219	0.267	0.369	0.386	0.363	0.351	0.324	0.297	0.315	0.297	0.171	0.15	0.141	0.06
ENSG00000000971.16	CFH	0.494	0.463	0.478	0.531	0.488	0.522	0.415	0.441	0.231	0.605	0.524	0.461	0.322	0.257	0.299	0.519	0.522	0.494	0.494	0.405	0.476	0.275	-0.035	0.088	0.242	0.036	-0.021	0.302	0.313	0.224	0.293	0.31	0.226	0.469	0.451	0.446	0.628	0.64	0.665	0.176	0.114	0.039	0.162	0.032	0.064
ENSG00000001036.14	FUCA2	0.397	0.381	0.289	0.202	0.276	0.223	0.192	0.177	0.139	0.305	0.245	0.232	0.123	0.138	0.061	0.277	0.302	0.213	-0.051	-0.038	0.116	0.142	0.139	-0.158	0.026	-0.028	0.072	0.156	0.204	0.076	0.04	0.035	-0.049	0.318	0.31	0.199	0.361	0.349	0.291	0.318	0.351	0.046	0.285	0.285	0.027
ENSG00000001084.13	GCLC	0.154	0.15	0.07	0.066	-0.029	-0.137	0.016	0.061	-0.01	-0.065	-0.089	0.068	0.013	-0.059	-0.025	0.301	0.32	0.298	0.018	0.033	0.05	-0.024	0.057	-0.037	0.154	-0.108	-0.143	0.428	0.379	0.382	0.269	0.307	0.318	0.474	0.465	0.404	0.565	0.534	0.453	0.334	0.355	0.317	0.255	0.305	0.271
ENSG00000001167.14	NFYA	0.312	0.328	0.243	0.198	0.201	0.023	0.165	0.143	0.085	-0.004	0.016	0.172	0.174	0.164	0.082	0.276	0.261	0.23	0.325	0.298	-0.015	0.061	-0.079	-0.055	-0.053	-0.063	-0.156	0.179	0.158	0.136	-0.043	0.115	0.042	0.261	0.156	0.05	0.243	0.075	0.208	0.017	0.021	-0.002	0.193	0.23	0.046
ENSG00000001460.18	STPG1	0.226	0.176	0.141	0.182	0.223	0.041				0.138	-0.1	0.106	0.084	0.031	0.06	0.2	0.171	0.029	0.115	-0.015	-0.051	0.274	0.097	0.119	0.075	0.107	0.141	0.203	0.241	0.17	0.129	0.205	0.19	0.294	0.246	0.193	0.298	0.29	0.199	0.104	0.07	0.152	0.208	-0.022	0.204
ENSG00000001461.17	NIPAL3	0.357	0.257	0.303	0.415	0.309	0.224	-0.023	0.037	0.015	0.259	0.173	0.199	-0.018	0.008	0.05	0.082	0.125	0.182	0.073	0.029	-0.027	0.116	-0.011	0.138	0.289	-0.064	0.013	0.013	0.061	0.064	0.096	0.083	0.083	0.144	0.211	0.193	0.139	0.093	0.043	0.4	0.296	0.344	0.524	0.15	0.403
ENSG00000001497.18	LAS1L	0.256	0.249	0.177	0.088	0.099	0.023				0.18	0.26	0.306	0.219	0.22	0.038	0.399	0.308	0.272	0.309	0.253	0.203	-0.1	-0.109	0.033	-0.244	-0.104	-0.07	0.152	0.087	0.13	0.043	0.109	0.029	0.27	0.25	0.111	0.231	0.245	0.185	-0.039	-0.103	-0.016	0.066	0.053	-0.002
ENSG00000001561.7	ENPP4	0.321	0.291	0.34	0.315	0.307	0.348	0.182	0.226	0.146	0.227	0.196	0.192	0.093	0.2	0.104	0.209	0.222	0.166	0.037	0.068	0.007	0.249	-0.057	0.045	0.309	-0.01	0.053	0.33	0.377	0.336	0.22	0.29	0.315	0.405	0.384	0.348	0.465	0.485	0.476	0.438	0.301	0.382	0.389	0.191	0.394
ENSG00000001617.12	SEMA3F	0.534	0.525	0.45	0.611	0.604	0.363	0.4	0.391	0.342	0.578	0.644	0.479	0.12	0.112	0.157	0.159	0.133	0.091	0.131	0.073	-0.102	-0.044	-0.039	0.195	0.216	0.055	-0.048	0.071	0.212	0.134	-0.036	0.116	0.053	0.381	0.371	0.244	0.384	0.363	0.127	0.199	0.231	0.095	0.253	0.137	0.047
ENSG00000001626.16	CFTR	0.127	0.086	-0.01	0.019	-0.005	0.017	0.098	0.119	0.06	0.36	0.133	-0.005	-0.018	-0.067	-0.023	0.493	0.423	0.427	0.477	0.498	0.479	0.053	0.076	0.112	0.116	0.049	-0.111	0.134	0.149	0.112	0.023	0.178	0.056	0.317	0.314	0.327	0.406	0.364	0.41	0.36	0.286	0.246	0.325	0.241	0.305
ENSG00000001629.10	ANKIB1	0.229	0.271	0.212	0.1	0.11	0.019	0.061	0.082	0.015	0.028	0.14	0.204	0.138	0.062	-0.044	0.308	0.348	0.297	-0.207	-0.22	-0.007	-0.009	-0.019	-0.182	-0.011	0.03	0.022	0.265	0.266	0.125	0.055	0.051	0.068	0.116	0.033	0.057	0.055	0.03	0.15	0.367	0.438	0.248	0.397	0.409	0.316
ENSG00000001630.17	CYP51A1	0.182	0.194	0.218	0.207	0.178	0.125	0.186	0.144	0.052	0.041	0.229	0.239	0.031	-0.003	0.032	0.365	0.351	0.391	-0.038	-0.033	-0.098	0.146	0.003	-0.081	0.011	0.045	0.042	0.275	0.284	0.126	0.023	-0.038	0.075	0.202	0.183	0.126	0.247	0.152	0.127	0.129	0.182	0.251	0.045	-0.007	0.05
ENSG00000001631.16	KRIT1	0.273	0.243	0.124	-0.087	0.03	-0.106				-0.038	0	0.118	0.128	0.14	0.103	0.292	0.257	0.172	0.062	0.143	0.056	0.103	-0.01	-0.05	-0.085	-0.026	0.077	0.299	0.29	0.275	0.111	0.099	0.018	0.316	0.327	0.24	0.246	0.209	0.224	0.016	-0.015	-0.069	0.036	-0.034	0.1
ENSG00000002016.18	RAD52	0.27	0.247	0.231	0.05	0.168	-0.024	-0.002	0.087	0.013	0.063	-0.037	0.111	0.301	0.225	0.258	0.178	0.189	0.118	0.005	0.012	0.013	-0.113	0.089	0.233	-0.19	-0.055	-0.026	0.305	0.279	0.237	0.285	0.338	0.267	0.265	0.247	0.171	0.252	0.234	0.152	0.1	0.139	0.193	0.073	0.102	0.011
ENSG00000002079.14	MYH16	0.126	0.052	0.042	0.075	-0.003	0.073				0.078	0.003	0.049	-0.018	-0.038	-0.082	0.1	0.061	0.14	0.068	0.002	0.01	-0.131	-0.077	-0.074	-0.045	0	-0.009	0.185	0.123	0.006	0.079	0.097	0.045	0.205	0.218	0.097	0.047	-0.119	0.095	0.225	0.09	0.139	0.164	0.133	0.15
ENSG00000002330.14	BAD	0.223	0.272	0.229	-0.012	0.043	0.052				0.106	0.066	-0.041	0.062	0.012	0.08	0.639	0.648	0.629	0.028	0.027	0.026	0.013	0.104	-0.133	0.147	-0.022	0.034	0.236	0.293	0.208	0.163	0.153	0.13	0.167	0.103	0.06	0.103	0.094	-0.028	0.027	0.026	0.083	-0.02	-0.021	-0.16
ENSG00000002549.12	LAP3	0.402	0.41	0.301	0.486	0.493	0.371	0.474	0.394	0.368	0.555	0.51	0.367	0.541	0.528	0.35	0.458	0.484	0.335	0.176	0.297	0.422	0.233	0.085	0.015	0.196	0.092	-0.007	0.409	0.396	0.351	0.288	0.317	0.259	0.478	0.477	0.388	0.448	0.449	0.438	0.225	0.145	-0.012	0.272	0.175	0.041
ENSG00000002586.20		0.44	0.415	0.366	0.471	0.43	0.345										0.037	0.05	0.07	0.162	0.086	0.029	0.173	0.192	-0.062	0.107	0.035	-0.095	0.254	0.207	0.062	0.281	0.291	0.149	0.126	0.167	0.087	0.32	0.409	0.238	0.221	0.308	0.052	0.226	0.208	-0.051
ENSG00000002586.20_PAR_Y	CD99							0.287	0.261	0.13	0.031	-0.002	-0.022	-0.046	0.032	0.124
ENSG00000002587.10	HS3ST1	0.328	0.346	0.247	0.215	0.193	0.204	0.242	0.242	0.183	0.088	0.022	0.122	-0.016	-0.076	-0.099	0.362	0.395	0.345	0.233	0.275	0.259	0.193	0.247	0.102	0.084	0.121	0.067	0.067	0.147	0.081	0.004	0.027	0.056	0.374	0.348	0.295	0.49	0.463	0.5	0.061	0.119	-0.094	-0.124	-0.078	-0.106
ENSG00000002726.21	AOC1	0.157	0.136	0.168	0.153	0.153	0.219				0.251	0.278	0.303	0.047	0.053	0.027	0.366	0.353	0.289	0.268	0.308	0.144	0.062	-0.025	-0.058	-0.139	0.014	-0.021	0.374	0.337	0.266	0.096	0.125	0.154	0.271	0.247	0.227	0.284	0.288	0.271	0.131	0.065	0.131	0.045	-0.103	0.152
ENSG00000002745.13	WNT16	0.113	0.094	-0.023	0.201	0.121	0.07	0.024	0.08	0.1	0.069	0.065	0.233	0.073	0.03	-0.019	0.169	0.162	0.057	0.023	-0.024	0.006	-0.005	-0.129	-0.059	0.034	0.049	0.068	0.1	0.064	0.075	0.065	0.073	-0.053	0.119	0.096	0.004	0.081	0.084	-0.003	0.193	0.162	-0.006	0.212	0.181	0.14
ENSG00000002746.15	HECW1	0.181	0.087	0.055	0.161	0.205	0.055	0.076	0.128	0.065	0.15	0.141	0.259	0.178	0.06	0.088	0.327	0.282	0.181	0.139	0.071	0.144	-0.164	0.054	0.043	0.001	0.092	-0.005	0.145	0.274	0.185	0.011	0	0.108	0.061	0.121	0.082	0.129	0.052	0.005	0.02	0.028	0.072	-0.023	-0.076	0.018
ENSG00000002822.15	MAD1L1	0.236	0.259	0.161	0.177	0.172	0.147	0.035	0.013	0.023	0.204	0.329	0.048	0.086	0.091	-0.019	0.214	0.162	0.065	0.313	0.284	0.162	-0.045	0.041	0.099	0.021	-0.028	0.015	0.236	0.256	0.178	0.044	0.055	0.179	0.24	0.235	0.126	-0.041	0.034	0.048	-0.123	-0.126	0.097	-0.013	0.033	0.007
ENSG00000002834.18	LASP1	0.423	0.37	0.329	0.269	0.247	0.287	0.231	0.216	0.166	0.019	0.079	-0.148	0.178	0.168	0.188	0.149	0.153	0.074	0.064	0.012	-0.009	0.022	-0.352	0.034	0.031	-0.118	-0.072	0.229	0.26	0.157	-0.132	-0.097	-0.006	0.198	0.186	0.057	0.225	0.1	0.07	0.053	-0.007	-0.014	0.098	-0.01	0.037
ENSG00000002919.15	SNX11	0.229	0.229	0.187	0.049	0.047	0.001	0.103	0.126	0.15	0.027	0.034	0.093	0.192	0.176	0.07	0.218	0.259	0.196	-0.002	0.145	0.196	0.066	0.182	0.027	0.159	0.016	-0.083	0.18	0.236	-0.014	-0.011	-0.019	-0.065	0.36	0.404	0.28	-0.077	-0.134	-0.155	0.066	0.095	0.131	0.047	0.043	-0.069
ENSG00000002933.9	TMEM176A	0.248	0.274	0.263	0.141	0.151	0.177				0.44	0.393	0.455	0.221	0.248	0.183	0.485	0.431	0.377	0.422	0.383	0.262	0.231	0.261	0.042	0.272	0.091	0.036	0.299	0.354	0.255	0.26	0.348	0.313	0.517	0.498	0.481	0.551	0.517	0.478	0.091	0.153	-0.037	0.004	-0.084	-0.087
ENSG00000003056.8	M6PR	0.228	0.271	0.23	0.354	0.35	0.266	0.251	0.159	0.147	0.178	0.436	-0.067	-0.063	-0.055	-0.191	0.203	0.211	0.06	0.005	0.091	0.109	0.236	0.052	0.024	0.344	0.059	-0.036	0.292	0.342	0.238	0.06	0.12	0.128	0.207	0.227	0.075	-0.028	0.051	0.075	0.11	0.111	0.031	0.233	0.243	0.031
ENSG00000003096.14	KLHL13	0.328	0.312	0.282	0.17	0.128	0.132				0.038	0.023	0.228	0.174	0.137	0.213	0.057	0.025	0.039	-0.021	-0.002	0.097	-0.037	0.024	0.123	-0.197	0.11	0.173	0.462	0.448	0.397	0.385	0.405	0.397	0.408	0.399	0.338	0.465	0.463	0.528	0.286	0.12	-0.028	0.244	0.188	0.075
ENSG00000003137.8	CYP26B1	0.386	0.366	0.326	0.288	0.287	0.366	0.1	0.115	0.055	0.34	0.376	0.298	0.188	0.093	0.1	0.338	0.312	0.295	0.158	0.172	0.069	0.019	0.119	0.155	0	0.045	0.031	0.486	0.455	0.489	0.283	0.312	0.337	0.13	0.148	0.035	0.148	0.092	-0.028	0.242	0.203	0.177	0.353	0.298	0.331
ENSG00000003147.19	ICA1	0.426	0.42	0.365	0.444	0.365	0.419	0.403	0.342	0.289	0.19	0.203	0.094	0.228	0.211	0.192	0.282	0.296	0.255	0.298	0.313	0.02	-0.012	0.02	0.141	0.052	-0.056	0.117	0.399	0.461	0.432	0.359	0.41	0.4	0.501	0.458	0.42	0.475	0.493	0.445	0.205	-0.024	0.127	0.127	-0.135	0.097
ENSG00000003249.15	DBNDD1	0.4	0.397	0.439	0.174	0.19	0.261	0.149	0.141	0.164	0.139	0.148	0.272	0.223	0.128	0.194	0.118	0.133	0.127	0.157	0.109	0.022	-0.199	-0.186	-0.008	0.038	0.163	0.171	0.315	0.262	0.332	0.236	0.276	0.181	0.181	0.211	0.155	0.378	0.369	0.121	0.034	0.043	0.156	0.086	0.024	0.082
ENSG00000003393.15	ALS2	0.196	0.21	0.157	0.027	0.024	0.034	-0.121	-0.011	-0.106	-0.051	0.072	0.202	0.106	0.098	0.106	0.359	0.408	0.352	0.098	0.114	0.075	-0.063	-0.12	-0.173	-0.087	-0.058	0.025	0.289	0.366	0.135	0.303	0.368	0.261	0.224	0.199	0.158	0.358	0.231	0.238	0.132	0.098	0.153	0.082	-0.018	0.097
ENSG00000003400.15	CASP10	0.486	0.47	0.468	0.652	0.575	0.559	0.491	0.462	0.356	0.731	0.62	0.618	0.476	0.453	0.433	0.32	0.303	0.282	0.285	0.311	0.332	0.284	0.082	0.062	0.239	0.092	0.001	0.31	0.336	0.33	0.348	0.425	0.316	0.377	0.335	0.339	0.563	0.509	0.496	0.351	0.335	0.18	0.353	0.264	0.167
ENSG00000003402.20	CFLAR	0.498	0.434	0.408	0.364	0.321	0.291	0.487	0.473	0.411	0.417	0.38	0.405	0.185	0.184	0.201	0.333	0.33	0.206	0.159	0.083	0.135	0.297	-0.075	-0.018	0.26	-0.052	-0.126	0.245	0.264	0.188	0.227	0.279	0.233	0.334	0.34	0.234	0.481	0.543	0.414	0.356	0.301	0.237	0.444	0.337	0.304
ENSG00000003436.16	TFPI	0.319	0.317	0.298	0.335	0.267	0.286	0.155	0.247	0.226	0.39	0.415	0.46	0.228	0.241	0.312	0.331	0.32	0.287	0.285	0.299	0.355	0.068	-0.135	0.094	0.088	0.003	-0.143	0.319	0.34	0.205	0.115	0.137	0.239	0.379	0.357	0.356	0.459	0.443	0.487	0.257	0.209	0.142	0.127	0.114	0.151
ENSG00000003509.16	NDUFAF7	0.356	0.383	0.205	0.168	0.177	0.127				0.037	0.002	0.221	0.136	0.058	0.079	0.269	0.286	0.153	0.124	0.119	0.154	-0.161	0.146	0.104	-0.072	-0.043	-0.052	0.392	0.364	0.373	0.413	0.426	0.307	0.399	0.391	0.237	0.396	0.414	0.276	0.038	-0.011	0.041	0.093	0.053	0.084
ENSG00000003756.17	RBM5	0.51	0.519	0.466	0.417	0.504	0.118	0.326	0.346	0.338	0.245	0.311	0.203	0.261	0.291	0.356	0.168	0.137	0.074	0.095	0.126	-0.012	-0.151	0.033	0.218	-0.131	-0.009	0.045	0.22	0.177	0.216	-0.011	0.058	-0.015	0.359	0.355	0.229	-0.041	-0.098	-0.133	0.285	0.268	0.21	0.243	0.154	0.11
ENSG00000003987.14	MTMR7	0.224	0.191	0.18	0.156	0.23	0.178	0.052	0.076	0.033	0.205	0.229	0.02	0.222	0.2	0.115	0.12	0.093	0.005	-0.051	0.084	0.047	-0.09	0.035	-0.098	0.006	-0.046	-0.124	0.341	0.352	0.272	0.079	0.122	0.07	0.328	0.338	0.144	0.381	0.315	0.323	0.255	0.122	0.17	0.14	0.146	0.249
ENSG00000003989.18	SLC7A2	0.511	0.489	0.486	0.53	0.466	0.446	0.498	0.455	0.411	0.343	0.338	0.256	0.311	0.326	0.359	0.363	0.355	0.337	0.207	0.185	0.098	0.13	0.115	-0.003	0.101	-0.005	-0.019	0.412	0.43	0.44	0.281	0.316	0.359	0.269	0.253	0.237	0.284	0.274	0.262	0.17	-0.015	0.241	0.3	-0.037	0.284
ENSG00000004059.11	ARF5	0.286	0.347	0.139	0.137	0.093	0.059	0.047	0.023	0.037	0.189	0.087	-0.011	0.063	-0.009	0.02	0.356	0.395	0.302	0.093	0.111	0.027	-0.213	0.128	-0.018	-0.024	0.065	0.088	0.201	0.26	0.051	-0.041	-0.106	-0.069	0.227	0.261	0.131	0.029	0.073	0.01	0.104	0.06	0.045	0.123	0.112	-0.108
ENSG00000004139.14	SARM1	0.271	0.265	0.265	0.379	0.406	0.189	0.094	0.197	0.136	0.2	0.357	0.085	0.211	0.236	0.233	0.279	0.168	0.174	0.125	0.039	0.136	-0.216	-0.09	-0.039	-0.236	0.053	0.012	0.41	0.483	0.363	0.201	0.231	0.134	0.367	0.418	0.313	0.4	0.255	0.352	0.356	0.325	0.296	0.339	0.197	0.215
ENSG00000004142.12	POLDIP2	0.329	0.326	0.173	0.197	0.183	-0.002	0.081	0.073	0.02	0.195	0.211	-0.034	0.074	-0.048	-0.047	0.199	0.232	0.036	0.13	0.131	0.196	-0.107	0.022	0.103	-0.111	0.06	0.157	0.067	0.115	0.026	-0.029	0.048	-0.113	0.368	0.373	0.152	0.418	0.326	0.176	0.155	0.063	0.121	0.077	0.143	-0.034
ENSG00000004399.13	PLXND1	0.197	0.157	0.162	0.042	0.005	-0.018	0.122	0.059	0.06	0.225	0.173	-0.019	0.167	0.119	0.163	0.413	0.423	0.375	0.36	0.309	0.231	0.271	-0.213	0.262	0.309	0.009	0.019	0.278	0.339	0.237	0.34	0.367	0.217	0.37	0.365	0.298	0.415	0.473	0.328	0.207	0.229	0.091	0.05	-0.028	-0.135
ENSG00000004455.17	AK2	0.388	0.405	0.259	0.328	0.409	0.065	0.244	0.215	0.192	0.403	0.335	0.214	0.273	0.221	0.045	0.21	0.213	0.108	0.107	0.174	0.217	-0.11	0.16	0.024	0.045	-0.042	0.025	0.291	0.273	0.115	0.049	0.127	-0.005	0.319	0.308	0.076	0.213	0.149	0.11	0.027	0.077	0.119	0.173	-0.032	0.084
ENSG00000004468.13	CD38	0.692	0.688	0.706	0.795	0.763	0.775	0.723	0.655	0.594	0.745	0.706	0.689	0.583	0.598	0.556	0.425	0.421	0.411	0.484	0.453	0.406	0.191	0.056	-0.038	0.044	0.047	0.144	0.172	0.159	0.065	0.048	0.076	0.174	0.331	0.331	0.413	0.451	0.365	0.39	0.092	0.141	-0.08	0.186	0.096	0.184
ENSG00000004478.8	FKBP4	0.335	0.323	0.285	0.369	0.321	0.2	0.177	0.215	0.145	0.425	0.394	0.375	0.303	0.253	0.106	0.284	0.271	0.126	-0.109	-0.099	0.002	-0.035	0.038	-0.113	-0.032	0.149	0.148	0.205	0.183	0.128	0.149	0.188	0.05	0.236	0.237	0.096	0.148	0.18	0.016	0.373	0.406	0.235	0.401	0.402	0.222
ENSG00000004487.17	KDM1A	0.527	0.521	0.349	0.392	0.475	0.229	0.221	0.218	0.136	0.328	0.332	0.17	0.313	0.295	0.022	-0.005	0.028	0.002	0.116	0.049	-0.075	-0.316	0.031	-0.088	-0.359	0.061	0.206	0.148	0.218	0.143	-0.025	0.113	-0.106	0.238	0.249	0.105	0.388	0.346	0.289	0.318	0.289	0.147	0.236	0.208	0.171
ENSG00000004534.15	RBM6	0.315	0.312	0.238	-0.057	0.067	-0.189	0.145	0.217	0.206	0.06	0.2	0.168	0.143	0.13	0.188	0.444	0.451	0.408	0.174	0.153	0.065	-0.156	-0.055	0.212	-0.173	0.092	0.079	0.379	0.312	0.363	0.195	0.22	0.048	0.398	0.43	0.335	-0.027	-0.046	-0.062	0.301	0.234	0.092	0.091	0.077	0.026
ENSG00000004660.15	CAMKK1	0.207	0.193	0.176	0.12	0.079	0.158	0.109	0.133	0.062	0.087	0.097	0.069	0.095	0.124	0.13	0.142	0.114	0.064	0.081	0.071	0.035	0.094	0.013	0.079	0.098	-0.009	0	0.266	0.195	0.271	-0.021	-0.043	0.002	0.286	0.25	0.324	0.378	0.258	0.172	0.311	0.219	0.28	0.345	0.155	0.283
ENSG00000004700.16	RECQL	0.288	0.342	0.304	0.2	0.22	0.232	0.064	0.038	0.078	0.138	0.245	0.319	0.054	-0.018	0.023	0.312	0.31	0.263	0.121	0.167	0.187	0.049	0.048	0.056	0.067	0.024	-0.001	0.231	0.3	0.234	0.016	0.036	0.118	0.148	0.193	0.025	0.066	0.106	0.103	0.36	0.32	0.271	0.513	0.494	0.216
ENSG00000004766.17	CCDC132	0.231	0.235	0.222	0.127	0.086	0.041	-0.08	0.005	-0.006							0.257	0.248	0.19	-0.144	-0.127	0.005	0.003	0.137	-0.004	-0.198	0.149	0.028	0.076	0.059	-0.067	-0.025	0.015	-0.03	0.048	0.066	0.032	-0.027	0.001	0.042	-0.008	0.123	0.045	0.025	0.124	0.072
ENSG00000004776.13	HSPB6	0.407	0.415	0.463	0.504	0.432	0.49	0.15	0.193	0.136	0.341	0.493	0.486	0.194	0.271	0.311	0.36	0.344	0.398	0.298	0.075	0.252	0.115	0.006	-0.092	0.122	-0.014	-0.075	0.222	0.254	0.329	0.051	0.08	0.22	0.23	0.296	0.18	0.21	0.191	0.136	0.236	0.272	0.196	0.026	0.061	0.055
ENSG00000004777.18	ARHGAP33	0.379	0.374	0.358	0.262	0.402	0.264	-0.075	-0.093	0.081	0.231	0.155	0.137	0.224	0.224	0.266	0.244	0.258	0.246	0.149	0.201	0.122	-0.252	-0.133	0.281	-0.227	-0.046	0.097	0.41	0.384	0.346	0.166	0.108	0.167	0.388	0.416	0.386	0.268	0.203	0.334	0.185	0.058	0.239	0.193	0.029	0.057
ENSG00000004779.10	NDUFAB1	0.28	0.292	0.118	-0.037	0.047	-0.114	0.062	0.114	0.059	0.317	0.243	0.201	0.105	0.105	-0.006	0.351	0.35	0.224	0.131	0.123	0.104	-0.023	0.171	-0.02	0.088	0.14	0.015	0.242	0.255	0.148	-0.071	-0.026	-0.101	0.317	0.241	0.122	-0.066	0.044	-0.055	-0.013	-0.006	0.148	0.108	0.104	-0.085
ENSG00000004799.8	PDK4	0.395	0.405	0.403	0.392	0.355	0.357	0.291	0.334	0.295	0.111	0.17	0.257	0.347	0.307	0.409	0.29	0.297	0.26	0.232	0.182	0.277	0.31	-0.025	0.019	0.146	-0.074	-0.086	0.169	0.276	0.27	0.143	0.113	0.206	0.343	0.349	0.286	0.147	0.13	0.11	0.236	0.224	0.269	0.112	0.101	0.223
ENSG00000004809.14	SLC22A16	0.368	0.385	0.277	0.557	0.588	0.313	0.121	0.112	0.169	0.157	0.134	0.03	0.149	0.046	0.087	0.047	0.028	0.097	0.054	0.094	-0.066	-0.105	0.067	-0.065	-0.067	0.029	0.079	0.074	0.163	-0.014	0.068	0	0.027	0.092	0.044	0.034	0.106	-0.004	-0.049	-0.104	0.019	0.125	0.038	0.002	-0.054
ENSG00000004838.14	ZMYND10	0.641	0.626	0.6	0.623	0.601	0.592	0.574	0.546	0.507	0.514	0.461	0.374	0.161	0.177	0.188	0.157	0.174	0.166	0.075	0.183	-0.015	0.171	0.29	-0.266	0.02	0.066	0.075	0.256	0.275	0.237	0.054	0.057	0.04	0.134	0.134	0.144	0.22	0.298	0.164	0.371	0.384	0.291	0.321	0.325	0.312
ENSG00000004846.16	ABCB5	0.206	0.245	0.179	0.365	0.355	0.221	0.153	0.192	0.139	0.346	0.275	0.14	0.229	0.305	0.016	0.167	0.236	-0.028	0.162	0.2	0.142	0.084	-0.014	0.073	0.005	-0.004	-0.059	-0.036	0.1	-0.022	-0.004	0.025	0.075	-0.005	-0.046	-0.016	0.02	-0.017	-0.017	0.034	-0.017	-0.178	0.046	0.022	-0.01
ENSG00000004848.8	ARX	0.191	0.141	0.127	0.065	0.077	0.089	0.08	0.087	-0.016	0.233	0.156	0.177	0.241	0.211	0.046	0.316	0.326	0.27	0.273	0.315	0.191	0.12	-0.178	-0.209	-0.018	-0.038	0.083	0.213	0.11	0.137	-0.032	-0.041	0.02	0.279	0.264	0.281	0.338	0.322	0.261	0.167	0.062	0.207	0.056	0.104	0.153
ENSG00000004864.14	SLC25A13	0.52	0.523	0.409	0.471	0.403	0.191	0.368	0.376	0.374	0.335	0.274	0.318	0.111	0.092	-0.017	0.388	0.332	0.23	0.423	0.454	-0.001	0.004	0.109	-0.005	0.076	-0.02	-0.005	0.177	0.081	0.061	-0.019	0.027	0.059	0.187	0.147	0.15	0.317	0.228	0.205	0.286	0.33	0.151	0.256	0.208	0.058
ENSG00000004866.22	ST7	0.245	0.202	0.062	0.204	0.11	-0.022	0.006	0.071	0.007	0.232	0.101	0.024	0.056	-0.002	0.02	0.093	0.135	0.074	0	0.093	0.028	-0.144	0.007	-0.249	-0.19	0.127	0.029	0.16	0.163	0.017	0.111	0.138	0.003	0.167	0.072	0.1	0.059	0.112	0.088	0.237	0.08	0.121	0.206	0.161	0.199
ENSG00000004897.12	CDC27	0.221	0.253	0.188	0.089	0.063	-0.02	-0.1	-0.068	-0.061	0.127	0.054	0.178	0.091	0.073	-0.066	0.33	0.299	0.249	0.087	0.139	0.164	0.053	0.091	-0.096	0.012	-0.026	-0.079	0.208	0.256	0.065	-0.062	0.015	-0.059	0.301	0.278	0.087	0.185	0.118	0.241	0.345	0.398	0.268	0.425	0.41	0.273
ENSG00000004939.15	SLC4A1	-0.016	-0.019	0.011	-0.071	-0.087	-0.028	0.018	-0.004	-0.005	-0.008	0.058	0.116	0.05	-0.013	0.027	-0.068	0.078	0.053	-0.051	-0.009	-0.039	0.023	0.02	-0.009	0.046	-0.048	0.021	0.076	-0.021	-0.045	0.018	0.087	-0.036	0.079	-0.006	-0.057	0.124	0.017	0.005	0.112	0.013	-0.084	0.007	-0.009	-0.027
ENSG00000004948.16	CALCR	0.097	0.105	0.085	0.109	-0.013	0.025	0.054	0.157	0.089	0.144	0.088	0.199	0.188	0.226	0.101	-0.055	-0.062	0.027	0.029	-0.103	0.013	-0.082	0.125	0.021	-0.032	0.024	-0.076	0.089	0.052	0.038	-0.036	0.039	-0.006	0.09	0.067	0.046	-0.022	0.043	0.032	-0.093	0.02	0.027	-0.045	-0.021	-0.104
ENSG00000004961.15	HCCS	0.436	0.444	0.345	0.487	0.491	0.282	0.152	0.113	0.178	0.379	0.314	0.18	0.216	0.246	0.078	0.226	0.227	0.099	0.198	0.182	0.125	-0.027	0.116	0.052	0.127	0.125	-0.014	0.159	0.273	0.127	0.108	0.195	0.076	0.238	0.216	0.094	0.046	0.057	0.031	0.143	0.157	0.038	0.137	0.198	-0.131
ENSG00000004975.12	DVL2	0.346	0.309	0.263	0.178	0.193	0.103	0.195	0.177	0.183	0.125	0.193	0.159	0.225	0.19	0.047	0.18	0.161	0.159	0.08	0.021	-0.002	-0.065	0.028	0.073	-0.219	-0.115	-0.09	0.334	0.362	0.248	0.25	0.28	0.23	0.365	0.347	0.277	0.391	0.261	0.254	0.169	0.189	0.16	0.211	0.166	0.054
ENSG00000005001.10	PRSS22	0.204	0.18	0.186	0.285	0.218	0.161	0.206	0.148	0.031	0.238	0.208	0.1	0.09	-0.018	0.04	-0.018	0.037	-0.013	-0.022	0.028	0.065	0.056	0.144	0.027	0.036	-0.048	0.01	0.254	0.305	0.241	0.309	0.286	0.258	0.427	0.425	0.366	0.526	0.494	0.43	0.009	0.009	-0.037	0.077	0.097	0.071
ENSG00000005007.13	UPF1	0.137	0.122	0.062	0.008	0.056	0.147				-0.058	-0.048	0.058	0.025	0.062	-0.015	0.252	0.239	0.065	0.127	0.061	-0.041	0.016	-0.291	-0.005	-0.065	-0.055	-0.007	0.217	0.307	0.119	0.2	0.258	0.037	0.309	0.301	0.169	0.111	0.077	-0.028	-0.027	-0.107	0.003	0.037	0.037	-0.212
ENSG00000005020.13	SKAP2	0.311	0.287	0.285	0.154	0.149	0.075	0.228	0.218	0.091	0.205	0.018	-0.068	0.187	0.134	0.253	0.263	0.281	0.244	-0.039	-0.074	-0.093	0.307	0.307	-0.084	0.226	-0.004	0.086	0.143	0.118	0.047	-0.187	-0.093	-0.051	0.27	0.212	0.163	0.397	0.343	0.307	0.19	0.165	0.053	0.314	0.225	0.083
ENSG00000005022.6	SLC25A5	0.456	0.464	0.261	0.482	0.483	0.254	0.223	0.273	0.232	0.425	0.342	0.078	0.159	0.261	-0.126	0.371	0.379	0.272	0.126	0.094	0.057	-0.101	0.176	0.009	0.06	0.086	0.113	0.058	0.083	0.112	-0.012	0.017	-0.097	0.35	0.389	0.109	0.205	0.237	0.211	0.02	-0.035	0.105	0.005	0	-0.073
ENSG00000005059.16	CCDC109B	0.278	0.261	0.201	0.314	0.383	0.351	0.374	0.315	0.203							0.545	0.541	0.511	0.299	0.342	0.288	0.026	0.005	-0.097	0.163	0.102	0.127	0.397	0.467	0.386	0.303	0.282	0.127	0.175	0.187	0.013	0.358	0.381	0.283	0.412	0.256	0.237	0.363	0.251	0.156
ENSG00000005073.6	HOXA11	0.328	0.34	0.314	0.306	0.374	0.299	0.194	0.129	0.075	0.396	0.312	0.134	0.241	0.283	0.206	0.119	0.124	0.171	0.068	0.123	-0.112	-0.114	0.091	0.078	0.028	0.056	0.067	0.254	0.183	0.198	0.26	0.191	0.22	0.132	0.094	0.093	0.18	0.179	0.06	0.264	0.231	0.198	0.263	0.251	0.148
ENSG00000005075.15	POLR2J	0.286	0.325	0.192	0.026	0.043	0.086	-0.065	-0.094	-0.056	0.25	0.14	0.187	0.082	-0.01	0.065	0.279	0.262	0.135	0.067	0.066	0.055	-0.088	0.214	0.023	0.066	0.113	0.078	0.252	0.282	0.123	0.144	0.111	-0.023	0.162	0.193	0.07	0.049	0.184	0.157	0.1	0.185	0.047	0.217	0.344	-0.038
ENSG00000005100.13	DHX33	0.383	0.405	0.305	0.377	0.337	0.151	-0.028	0.029	0.025	-0.106	-0.119	0.004	0.364	0.309	0.172	0.232	0.226	0.13	0.059	0.088	-0.056	0.022	-0.008	-0.136	-0.159	-0.087	0.045	0.197	0.259	0.167	0.232	0.175	0.09	0.39	0.34	0.285	0.476	0.383	0.373	0.32	0.264	0.183	0.423	0.364	0.146
ENSG00000005102.14	MEOX1	0.456	0.458	0.524	0.431	0.33	0.457	0.17	0.25	0.188	0.417	0.423	0.568	0.227	0.251	0.331	0.371	0.404	0.419	0.353	0.349	0.394	0.11	-0.009	-0.004	-0.031	0.018	0.019	0.11	0.182	0.227	0.004	-0.005	0.097	0.102	0.08	0.073	0.019	0.017	0.008	0.107	0.129	0.046	0.201	0.21	0.131
ENSG00000005108.16	THSD7A	0.338	0.354	0.344	0.506	0.479	0.364	0.075	0.277	0.111	0.372	0.271	0.419	0.362	0.367	0.4	0.47	0.483	0.337	0.355	0.284	0.355	-0.064	0.055	0.08	-0.146	0.07	0.132	0.269	0.326	0.214	0.061	0.161	0.105	0.26	0.25	0.132	0.123	0.135	0.107	0.211	0.193	0.118	0.002	-0.012	0.001
ENSG00000005156.12	LIG3	0.309	0.3	0.242	0.278	0.251	0.07	0.033	0.068	0.02	0.192	0.21	0.21	0.166	0.213	-0.013	0.38	0.334	0.273	0.357	0.309	0.146	-0.307	-0.139	0.174	-0.271	-0.058	0.043	0.37	0.411	0.271	0.407	0.431	0.313	0.512	0.479	0.398	0.671	0.611	0.533	0.315	0.261	0.18	0.305	0.217	0.051
ENSG00000005175.10	RPAP3	0.337	0.338	0.238	0.107	0.085	0.052	-0.115	-0.067	-0.081	0.201	0.18	0.163	0.023	-0.015	-0.005	0.366	0.354	0.262	-0.097	-0.062	-0.019	0.076	0.102	-0.047	-0.1	-0.038	0.023	0.265	0.253	0.2	0.27	0.311	0.196	0.353	0.341	0.294	0.383	0.396	0.312	0.3	0.288	0.079	0.306	0.336	0.144
ENSG00000005187.12	ACSM3	0.319	0.276	0.21	0.292	0.255	0.233	0.072	0.159	0.028	0.197	0.236	0.075	-0.011	-0.151	0.09	0.201	0.204	0.247	0.186	0.218	0.19	0.061	-0.161	-0.103	-0.106	-0.052	0.027	0.38	0.378	0.321	0.167	0.173	0.131	0.376	0.375	0.375	0.434	0.405	0.422	0.382	0.325	0.357	0.466	0.37	0.335
ENSG00000005189.20	AC004381.6	0.294	0.275	0.207	0.297	0.273	0.094										0.135	0.11	0.109	0.094	0.014	0.051	0.066	0.099	0.18	-0.081	0.026	-0.007	0.537	0.562	0.525	0.268	0.281	0.227	0.452	0.458	0.436	0.555	0.517	0.514	0.229	0.226	-0.027	0.204	0.109	0.009
ENSG00000005194.15	CIAPIN1	0.49	0.489	0.374	0.475	0.476	0.397	0.147	0.188	0.203	0.183	0.138	0.233	0.156	0.22	0.134	0.245	0.334	0.144	0.106	0.112	0.041	-0.12	-0.033	0.048	-0.188	0.222	0.244	0.289	0.337	0.194	-0.066	-0.043	-0.002	0.272	0.246	0.089	-0.008	0.009	-0.083	0.014	0.106	0.1	0.08	0.02	0.019
ENSG00000005206.17	SPPL2B	0.365	0.38	0.336	0.21	0.259	0.143	0.1	0.086	0.06	0.225	0.383	0.309	0.211	0.22	0.204	0.325	0.321	0.264	0.245	0.183	0.26	-0.091	-0.057	0.121	-0.167	0.038	0.14	0.337	0.324	0.317	0.161	0.221	0.143	0.387	0.431	0.339	0.174	0.176	0.13	0.203	0.129	0.163	0.145	0.087	-0.267
ENSG00000005238.20	FAM214B	0.219	0.166	0.095	0.239	0.212	0.167										0.217	0.236	0.224	0.155	0.101	0.198	0.12	-0.22	0.103	0.31	0.045	-0.02	0.525	0.528	0.461	0.489	0.499	0.545	0.306	0.238	0.233	0.284	0.338	0.168	0.183	0.14	0.07	0.172	0.11	0.052
ENSG00000005243.10	COPZ2	0.498	0.46	0.486	0.578	0.618	0.516	0.538	0.407	0.406	0.42	0.334	0.395	0.42	0.377	0.407	0.404	0.397	0.384	0.476	0.43	0.408	0.354	0.182	0.142	0.265	-0.031	0.017	0.281	0.369	0.288	0.001	0.025	0.098	0.433	0.417	0.361	0.528	0.535	0.506	0.114	0.114	0.026	0.14	0.079	0.035
ENSG00000005249.13	PRKAR2B	0.234	0.235	0.223	0.328	0.286	0.133	0.123	0.145	0.094	0.023	0.029	0.142	0.097	0.116	0.254	0.469	0.478	0.437	0.4	0.408	0.33	-0.037	0.145	-0.04	-0.012	0.04	0.042	0.393	0.43	0.344	0.236	0.244	0.233	0.236	0.235	0.179	0.331	0.318	0.307	0.098	0.024	-0.075	0.146	0.025	0.054
ENSG00000005302.19	MSL3	0.646	0.616	0.545	0.575	0.535	0.412	0.436	0.429	0.4	0.453	0.378	0.37	0.04	0.019	-0.014	0.116	0.124	-0.014	-0.065	-0.018	0.005	0.071	0.231	0.031	0.028	-0.015	0.01	0.258	0.305	0.178	0.157	0.252	0.123	0.216	0.177	0.11	0.229	0.159	0.275	0.196	0.188	0.034	0.178	0.176	0.002
ENSG00000005339.15	CREBBP	0.337	0.357	0.285	0.145	0.194	0.154	0.195	0.14	0.227	0.254	0.243	0.238	-0.031	0.032	-0.005	0.273	0.264	0.199	0.191	0.07	-0.055	-0.087	-0.273	-0.151	-0.146	-0.121	-0.078	0.312	0.461	0.279	-0.055	0.016	0.008	0.208	0.256	0.154	-0.018	-0.029	-0.202	0.007	-0.077	-0.098	0.068	0.053	-0.06
ENSG00000005379.17	BZRAP1	0.446	0.398	0.388	0.374	0.395	0.295										0.067	0.054	0.08	0.051	0.087	0.179	-0.125	-0.029	-0.089	-0.082	-0.016	0.126	0.508	0.529	0.511	0.298	0.314	0.313	0.32	0.324	0.285	0.32	0.308	0.251	0.392	0.385	0.378	0.459	0.35	0.303
ENSG00000005381.8	MPO	0.172	0.184	0.057	0.199	0.279	0.118	0.143	0.163	0.168	0.26	0.304	0.096	-0.042	-0.092	-0.143	-0.024	0.034	0.106	-0.03	-0.069	0.009	0.186	-0.222	0.073	0.093	0.025	-0.022	0.14	0.084	-0.014	0.033	-0.006	0.054	0.213	0.225	0.116	0.093	0.071	0.068	0.017	0.158	0.071	0.073	0.078	0.056
ENSG00000005421.9	PON1	-0.007	0.066	-0.005	0.06	0.094	-0.051	0.04	0.013	0.053	0.139	0.185	0.007	0.06	0.01	0.144	0.077	0.032	-0.102	0.084	0.021	0.023	0.013	0.157	-0.117	-0.009	0.08	-0.047	0.201	0.12	0.039	0.09	0.095	0.055	0.29	0.246	0.21	0.366	0.341	0.334	0.161	0.204	0.194	0.166	0.018	0.123
ENSG00000005436.14	GCFC2	0.236	0.267	0.147	0.189	0.175	0.224				0.122	0.158	0.205	0.043	0.102	0.052	0.235	0.272	0.285	-0.052	-0.087	-0.062	0.043	0.05	-0.071	-0.102	-0.059	0.036	0.484	0.451	0.434	0.3	0.293	0.28	0.397	0.376	0.265	0.391	0.413	0.327	0.15	0.133	0.028	0.126	0.15	0.164
ENSG00000005448.17	WDR54	0.289	0.274	0.262	0.086	0.152	0.162	0.228	0.203	0.292	0.274	0.211	0.132	0.032	0.065	0.108	0.33	0.33	0.237	0.068	0.031	0.081	-0.152	0.129	0.024	-0.151	0.002	0.008	0.308	0.29	0.197	0.209	0.24	0.332	0.209	0.186	0.115	0.255	0.231	0.22	0.116	0.119	0.078	0.028	-0.05	0.003
ENSG00000005469.12	CROT	0.539	0.523	0.509	0.473	0.482	0.46	0.356	0.361	0.308	0.275	0.233	0.179	0.349	0.376	0.385	0.31	0.268	0.261	0.087	0.13	0.122	0.242	0.116	-0.353	0.141	0.098	0.095	0.109	0.18	0.17	-0.021	0.023	0.142	0.255	0.261	0.173	0.3	0.356	0.281	0.134	0.017	0.009	0.083	0.015	-0.047
ENSG00000005471.19	ABCB4	0.304	0.267	0.161	0.303	0.32	0.169	0.289	0.307	0.231	0.41	0.312	0.187	0.336	0.238	0.304	0.12	0.071	0.177	0.209	0.127	0.091	-0.132	0.198	0.004	-0.055	0.07	0.024	0.267	0.326	0.249	0.023	-0.002	-0.029	0.138	0.128	0.112	0.26	0.197	0.1	0.075	0.097	0.062	0.053	-0.108	-0.008
ENSG00000005483.21	KMT2E	0.257	0.3	0.267	0.045	0.004	-0.131				-0.058	-0.183	0.069	-0.032	-0.077	0.101	0.44	0.438	0.341	0.137	0.044	-0.022	-0.151	-0.088	-0.08	-0.169	-0.079	-0.063	0.374	0.404	0.284	0.068	0.139	0.027	0.243	0.242	0.086	0.066	0.029	0.001	0.051	-0.102	-0.041	0.022	-0.072	0.114
ENSG00000005486.17	RHBDD2	0.29	0.27	0.172	0.206	0.253	0.217	0.149	0.146	0.118	0.172	0.066	0.137	0.068	0.008	-0.028	0.125	0.124	0.067	0.067	0.097	0.054	-0.141	0.058	-0.201	0.044	0.063	0.099	0.259	0.283	0.146	0.276	0.29	0.293	0.15	0.149	0.091	0.256	0.212	-0.026	0.24	0.269	0.078	0.083	0.052	-0.016
ENSG00000005513.10	SOX8	0.505	0.456	0.445	0.246	0.245	0.132	0.32	0.307	0.214	0.15	0.072	0.105	0.144	0.176	0.146	0.362	0.342	0.382	0.27	0.247	0.182	-0.201	-0.083	0.125	-0.13	-0.027	0.043	0.255	0.324	0.318	0.14	0.127	0.139	0.277	0.205	0.169	0.229	0.158	0.243	0.084	0.075	0.124	0.093	0.114	0.094
ENSG00000005700.15	IBTK	0.413	0.426	0.369	0.149	0.134	0.058	0.105	0.105	0.161	0.249	0.197	0.176	0.051	-0.034	-0.067	0.39	0.346	0.356	0.149	0.176	0.242	0.066	-0.081	-0.106	0.075	0.013	-0.14	0.054	0.078	0.015	-0.15	-0.165	0.007	0.104	0.105	0.072	0.068	0.093	0.168	0.004	0.051	0.061	0.028	-0.021	0.115
ENSG00000005801.18	ZNF195	0.192	0.189	0.09	-0.174	-0.017	0.082	0.071	0.031	0.061	0.225	0.224	0.043	0.177	0.16	0.116	0.366	0.384	0.348	0.125	0.151	0.089	-0.189	0.132	-0.059	-0.164	0.03	-0.045	0.286	0.321	0.219	0.173	0.191	0.166	0.381	0.353	0.313	0.383	0.336	0.387	0.281	0.068	-0.082	0.143	0.045	0.035
ENSG00000005810.18	MYCBP2	0.234	0.282	0.222	0.255	0.312	0.238	0.193	0.162	0.134	0.018	0.001	0.015	0.188	0.137	0.214	0.324	0.348	0.34	0.19	0.127	0.085	0.077	-0.022	0.254	0.042	-0.066	0.006	0.267	0.308	0.323	0.099	0.108	0.253	0.301	0.327	0.254	0.145	0.169	0.005	-0.012	0.022	0.108	0.112	-0.066	0.188
ENSG00000005812.11	FBXL3	0.376	0.388	0.383	0.4	0.411	0.352	0.229	0.254	0.213	-0.024	0.019	-0.015	0.182	0.185	0.183	0.236	0.242	0.296	-0.019	-0.056	0.075	0.034	0.32	-0.205	0.094	-0.091	0.004	0.039	0.034	0.09	-0.092	0.112	0.068	0.232	0.191	0.202	0.039	0.058	0.033	0.209	0.136	0.117	0.205	0.08	0.055
ENSG00000005844.19	ITGAL	0.503	0.51	0.518	0.538	0.528	0.522	0.505	0.41	0.393	0.65	0.644	0.648	0.512	0.519	0.52	0.533	0.534	0.467	0.365	0.31	0.406	0.127	0.138	0.082	0.052	-0.047	0.02	0.339	0.362	0.386	0.421	0.446	0.513	0.48	0.487	0.513	0.54	0.506	0.491	0.372	0.274	0.278	0.283	0.164	0.238
ENSG00000005882.12	PDK2	0.411	0.403	0.355	0.435	0.445	0.248	0.23	0.229	0.2	0.216	0.145	-0.057	0.137	0.154	0.192	0.314	0.277	0.224	0.278	0.225	0.248	-0.08	-0.174	-0.09	0.135	-0.174	-0.018	0.161	0.194	0.112	-0.074	-0.005	0.072	0.106	0.119	0.078	0.041	0.034	-0.005	0.377	0.326	0.33	0.404	0.26	0.252
ENSG00000005884.18	ITGA3	0.415	0.41	0.375	0.281	0.284	0.23	0.331	0.29	0.28	0.272	0.262	0.253	0.193	0.205	0.294	0.248	0.243	0.15	-0.009	0.022	-0.007	0.038	-0.112	-0.039	0.241	0.027	0.066	0.61	0.567	0.49	0.365	0.389	0.334	0.557	0.561	0.486	0.567	0.593	0.552	0.281	0.232	0.052	0.181	0.07	0.017
ENSG00000005889.16	ZFX	0.294	0.304	0.266	0.439	0.38	0.149	-0.106	-0.009	-0.078	0.248	0.083	0.062	0.207	0.158	0.224	0.068	0.106	0.092	0.084	0.119	0.024	-0.115	0.134	-0.066	0.063	0.084	0.01	0.281	0.325	0.116	-0.08	0.031	0.042	0.222	0.221	0.147	0.174	0.145	-0.02	-0.09	-0.137	-0.011	-0.022	-0.146	-0.019
ENSG00000005893.16	LAMP2	0.316	0.347	0.174	0.27	0.311	0.22	0.07	-0.041	0.071	0.252	0.207	-0.029	0.075	0.092	-0.091	0.33	0.337	0.24	0.23	0.167	0.227	0.124	0.051	-0.182	0.274	-0.089	-0.04	0.29	0.238	0.053	-0.053	-0.023	-0.025	0.144	0.114	0.049	0.211	0.229	0.313	-0.02	-0.016	-0.009	0.081	0.022	-0.057
ENSG00000005961.19	ITGA2B	0.318	0.271	0.175	0.238	0.202	0.28	-0.062	-0.101	-0.078	0.331	0.347	0.148	0.029	0.026	0.06	0.015	0.086	0.015	0.054	0.046	0.04	-0.016	0.073	-0.024	0.024	-0.082	0.038	0.356	0.299	0.232	0.165	0.092	0.126	0.265	0.307	0.186	0.344	0.282	0.19	0.265	0.074	-0.004	0.145	0.008	0.087
ENSG00000005981.13	ASB4	0.117	0.071	0.065	0.13	0.075	0.067	-0.025	0.005	0.056	0.033	0.078	-0.029	-0.011	-0.056	-0.006	-0.056	-0.037	0.04	-0.067	0.001	0.005	0.264	0.111	-0.012	0.057	-0.077	0.005	0.046	0.072	0.043	-0.036	-0.014	0.056	0.196	0.164	0.125	0.098	0.103	0.153	-0.101	0.019	0.338	0.055	-0.019	0.01
ENSG00000006007.12	GDE1	0.425	0.449	0.311	0.336	0.353	0.212	0.283	0.261	0.233	0.31	0.179	0.11	0.153	0.178	0.087	0.234	0.245	0.209	0.114	0.108	0.007	0.192	0.071	-0.144	0.286	-0.051	0.059	0.06	0.164	-0.005	-0.022	-0.027	-0.106	0.37	0.328	0.235	0.188	0.205	0.156	0.213	0.186	0.223	0.144	0.028	0.225
ENSG00000006015.18	C19orf60	0.332	0.384	0.358	-0.022	-0.048	0.128	0.017	-0.02	-0.014							0.414	0.421	0.415	-0.028	-0.05	0.039	0.074	0.233	0.023	0.047	-0.054	-0.05	0.32	0.352	0.222	0.19	0.17	0.188	0.176	0.23	0.149	0.037	0.005	-0.04	-0.084	0.026	-0.009	-0.024	0	-0.271
ENSG00000006016.11	CRLF1	0.364	0.344	0.33	0.139	0.078	-0.038	0.266	0.197	0.061	0.23	0.187	0.168	0.285	0.251	0.292	0.192	0.168	0.189	0.139	0.088	0.067	0.128	-0.132	-0.001	-0.012	-0.06	-0.103	0.148	0.194	0.099	-0.046	-0.094	-0.046	0.212	0.259	0.189	0.222	0.173	0.159	0.197	0.19	0.245	0.054	0.03	0.194
ENSG00000006025.12	OSBPL7	0.314	0.358	0.331	0.177	0.231	0.106	0.193	0.227	0.201	0.285	0.289	0.345	0.174	0.157	0.252	0.146	0.208	0.265	0.12	0.124	0.058	-0.037	-0.029	0.19	-0.108	-0.151	0.019	0.369	0.387	0.237	0.197	0.177	0.189	0.313	0.326	0.215	0.168	0.116	0.211	0.246	0.243	0.155	0.261	0.121	0.206
ENSG00000006042.12	TMEM98	0.336	0.36	0.284	0.247	0.255	0.25	0.308	0.223	0.229	0.233	0.137	0.156	0.351	0.305	0.322	0.405	0.37	0.364	0.166	0.198	0.148	0.144	0.122	0.106	-0.017	-0.142	-0.059	0.331	0.426	0.315	0.408	0.414	0.488	0.298	0.299	0.307	0.18	0.186	0.267	0.388	0.376	0.358	0.367	0.316	0.359
ENSG00000006047.13	YBX2	0.262	0.221	0.231	0.187	0.042	0.018	0.157	0.104	0.079	0.323	0.279	0.21	0.154	0.041	0.061	0.156	0.202	0.179	0.117	0.115	-0.039	0.111	0.05	-0.116	0.077	-0.017	-0.022	0.579	0.543	0.509	0.294	0.249	0.217	0.295	0.294	0.251	0.535	0.422	0.5	0.333	0.289	0.248	0.303	0.206	0.255
ENSG00000006059.4	KRT33A	0.199	0.149	0.16	0.201	0.088	0.009	0.077	0.12	0.067	0.337	0.38	0.123	0.129	0.102	0.112	0.092	-0.031	0.045	0.038	-0.005	-0.057	0.072	-0.023	-0.062	-0.023	0.023	0.002	0.19	0.197	0.157	0.212	0.184	0.112	0.161	0.104	0.145	0.274	0.239	0.202	0.184	0.135	-0.016	0.097	0.148	-0.018
ENSG00000006062.17	MAP3K14	0.474	0.44	0.439	0.33	0.422	0.388	0.365	0.324	0.3	0.356	0.366	0.336	0.126	0.075	0.081	0.178	0.21	0.149	0.118	-0.019	0.089	-0.137	0.18	0.062	-0.017	-0.002	0.017	0.272	0.392	0.313	0.252	0.287	0.215	0.303	0.283	0.248	0.384	0.42	0.194	0.176	0.077	0.173	0.277	0.121	0.064
ENSG00000006071.15	ABCC8	0.515	0.497	0.464	0.469	0.493	0.468	0.536	0.519	0.478	0.513	0.527	0.411	0.344	0.395	0.333	0.094	0.169	0.019	0.013	0.051	-0.027	-0.119	-0.067	0.112	-0.033	-0.014	-0.04	0.05	0.051	0.062	0.003	-0.106	0.123	0.236	0.268	0.255	0.301	0.283	0.245	0.162	-0.106	0.049	0.147	0.056	0.06
ENSG00000006116.4	CACNG3	0.07	0.111	0.014	-0.128	-0.033	-0.075	-0.081	-0.038	-0.091	0.071	-0.009	-0.036	0.011	-0.014	0.021	-0.1	-0.006	0.111	0.014	-0.078	0.02	-0.025	-0.135	0.056	0.038	-0.048	-0.022	0.082	-0.066	0.166	0.088	0.08	0.051	-0.013	0.059	-0.039	-0.065	-0.017	0.015	-0.069	0.155	-0.102	-0.011	-0.043	-0.065
ENSG00000006118.15	TMEM132A	0.363	0.334	0.327	0.317	0.262	0.374	0.063	0.072	0.086	0.113	0.215	0.088	0.043	0.023	0.009	0.216	0.224	0.155	0.145	0.097	0.094	0.037	-0.232	-0.098	0.2	0.092	0.053	0.202	0.195	0.073	0.129	0.08	0.138	0.321	0.326	0.244	0.258	0.208	0.157	0.4	0.319	0.256	0.476	0.427	0.292
ENSG00000006125.18	AP2B1	0.484	0.492	0.39	0.434	0.4	0.127	0.3	0.243	0.321	0.122	0.269	0.186	-0.079	-0.098	-0.041	0.113	0.17	0.02	0.058	0.07	-0.088	-0.046	-0.065	-0.064	-0.178	-0.106	-0.127	0.268	0.265	0.094	0.221	0.164	0.097	0.305	0.32	0.159	0.263	0.252	0.219	0.063	-0.017	0.013	0.126	0.034	0.008
ENSG00000006128.12	TAC1	0.385	0.39	0.381	0.579	0.501	0.477				0.601	0.683	0.563	0.249	0.259	0.258	0.201	0.162	0.189	0.164	0.097	0.167	-0.258	-0.092	-0.134	-0.08	0.014	0.056	0.049	-0.003	0.094	-0.096	-0.063	0.036	0.13	0.125	0.115	0.215	0.19	0.077	0.122	0.152	0.16	0.092	0.102	0.029
ENSG00000006194.10	ZNF263	0.397	0.352	0.266	0.22	0.239	0.006	0.192	0.171	0.146	0.443	0.456	0.356	0.153	0.153	0.127	0.287	0.297	0.273	0.281	0.293	0.129	-0.061	-0.245	0.037	-0.054	0.027	0.034	0.256	0.283	0.219	0.2	0.235	0.066	0.164	0.146	0.05	0.351	0.3	0.065	0.029	-0.023	0.031	0.025	-0.103	0.046
ENSG00000006210.7	CX3CL1	0.536	0.514	0.501	0.37	0.346	0.403	0.324	0.292	0.298	0.248	0.196	0.354	0.004	0.108	0.126	0.316	0.31	0.319	0.125	0.069	0.185	0.025	-0.224	0.114	0.169	0.099	0.149	0.348	0.392	0.372	0.279	0.299	0.306	0.24	0.184	0.18	0.458	0.426	0.291	0.48	0.437	0.397	0.33	0.239	0.168
ENSG00000006282.21	SPATA20	0.55	0.502	0.466	0.513	0.453	0.391	0.387	0.354	0.362	0.471	0.495	0.396	0.253	0.22	0.321	0.17	0.194	0.132	-0.031	-0.057	0.093	0.196	0.006	0.007	0.197	-0.096	0.026	0.246	0.264	0.104	0.348	0.383	0.301	0.176	0.167	0.147	0.067	0.016	-0.092	0.204	0.167	0.196	0.129	-0.005	-0.042
ENSG00000006283.18	CACNA1G	0.431	0.425	0.348	0.417	0.476	0.253	0.322	0.289	0.27	0.339	0.239	0.179	0.313	0.374	0.271	0.084	0.033	0.063	0.048	-0.037	-0.051	-0.096	-0.056	-0.159	0	0.03	0.014	0.178	0.236	0.206	-0.054	-0.005	-0.036	0.231	0.291	0.201	0.205	0.218	0.198	0.04	0.004	0	0.045	-0.022	0.06
ENSG00000006327.14	TNFRSF12A	0.395	0.366	0.361	0.442	0.408	0.437	0.285	0.183	0.075	0.475	0.468	0.476	0.276	0.169	0.177	0.048	0.06	-0.008	0.167	0.127	0.169	-0.043	-0.102	-0.135	0.234	0.15	0.146	0.584	0.566	0.444	0.177	0.178	0.036	0.59	0.572	0.479	0.663	0.667	0.591	0.236	0.129	0.071	0.178	0.158	0.097
ENSG00000006377.11	DLX6	0.438	0.406	0.37	0.448	0.333	0.307	0.2	0.251	0.14	0.38	0.289	0.205	0.186	0.179	0.176	0.124	0.125	-0.065	0.171	0.183	0.063	0.033	0.156	0.07	-0.043	-0.025	0.043	0.514	0.493	0.438	0.346	0.329	0.266	0.447	0.419	0.366	0.49	0.397	0.388	0.293	0.273	0.124	0.168	0.199	0.128
ENSG00000006432.15	MAP3K9	0.221	0.265	0.342	0.048	0.038	-0.105				0.154	0.166	0.263	0.139	0.112	0.107	0.175	0.165	0.148	-0.015	-0.012	-0.109	0.135	-0.02	0.059	-0.001	-0.035	0.056	0.293	0.324	0.307	0.339	0.381	0.32	0.333	0.348	0.326	0.36	0.277	0.225	-0.027	0.12	0.029	0.026	-0.011	-0.001
ENSG00000006451.8	RALA	0.369	0.365	0.198	0.541	0.485	0.263	0.072	0.034	-0.022	0.257	0.183	-0.125	0.131	0.114	-0.028	0.239	0.251	0.143	-0.083	-0.134	-0.028	-0.14	0.074	-0.164	0.019	0.207	0.042	0.185	0.26	0.149	0.083	0.185	0.052	0.175	0.187	0.047	0.163	0.123	0.112	0.25	0.186	-0.056	0.357	0.275	0.101
ENSG00000006453.14	BAIAP2L1	0.403	0.383	0.325	0.356	0.31	0.161	0.341	0.277	0.259	0.293	0.125	0.099	0.243	0.208	0.12	0.176	0.179	0.128	0.233	0.239	0.008	0.016	0.109	0.005	0.058	0.001	-0.013	0.129	0.115	0.104	0.183	0.216	-0.023	0.268	0.269	0.092	0.248	0.221	0.072	0.209	0.159	0.069	-0.032	-0.043	-0.006
ENSG00000006459.11	KDM7A	0.301	0.306	0.263	0.245	0.284	0.243				-0.01	0.057	0.051	0	0.001	-0.035	0.343	0.31	0.323	0.094	0.041	-0.019	0.016	-0.086	0.077	-0.007	-0.045	-0.042	0.285	0.299	0.309	0.169	0.215	0.222	0.205	0.183	0.214	0.172	0.091	0.045	0.085	0.036	0.019	-0.004	0.005	0.013
ENSG00000006468.14	ETV1	0.426	0.396	0.363	0.533	0.517	0.513	0.256	0.255	0.165	0.437	0.392	0.401	0.448	0.375	0.458	0.372	0.389	0.319	0.346	0.351	0.217	-0.116	-0.156	0.088	-0.232	0.047	0.138	0.447	0.464	0.36	0.393	0.396	0.375	0.182	0.192	0.187	0.218	0.135	0.175	0.316	0.305	0.259	0.221	0.096	0.167
ENSG00000006530.18	AGK	0.285	0.269	0.13	-0.165	-0.05	-0.031	-0.049	-0.033	0.069	0.087	0.183	0.14	0.174	0.107	-0.008	0.31	0.351	0.197	0.212	0.202	0.017	-0.185	0.02	0.157	-0.044	0.029	0.051	0.303	0.321	0.245	0.166	0.25	0.184	0.35	0.335	0.201	0.371	0.281	0.287	0.131	0.102	0.083	0.072	0.043	0.095
ENSG00000006534.16	ALDH3B1	0.185	0.136	0.18	0.171	0.2	0.215				0.312	0.377	-0.034	0.196	0.194	0.095	0.152	0.163	0.182	0.165	0.156	0.097	0.184	0.028	0.091	0.082	-0.011	0	0.194	0.207	0.156	0.073	-0.007	0.16	0.425	0.393	0.435	0.48	0.44	0.463	0.286	0.211	0.203	0.263	0.173	0.326
ENSG00000006555.11	TTC22	0.508	0.457	0.429	0.401	0.408	0.367	0.412	0.241	0.332	0.355	0.349	0.248	0.142	0.109	0.054	0.185	0.224	0.186	0.072	0.035	-0.07	0.048	0.106	-0.1	0.015	-0.017	0.032	0.323	0.356	0.272	0.227	0.288	0.281	0.434	0.423	0.386	0.524	0.484	0.364	0.154	-0.065	0.108	0.233	-0.089	0.023
ENSG00000006576.16	PHTF2	0.32	0.33	0.288	0.308	0.265	0.074	-0.007	-0.063	0.074	0.337	0.233	0.248	0.137	0.128	0.019	0.335	0.318	0.296	0.271	0.24	0.291	-0.216	0.072	0.038	-0.124	0.015	0.025	0.388	0.372	0.313	0.293	0.36	0.353	0.231	0.207	0.168	0.037	0.099	0.149	0.252	0.22	0.082	0.3	0.249	0.204
ENSG00000006606.9	CCL26	0.293	0.272	0.241	0.192	0.201	0.154				0.401	0.425	0.241	0.214	0.077	0.159	0.419	0.401	0.385	0.475	0.5	0.473	0.119	0.053	-0.207	0.154	0.008	-0.023	0.249	0.265	0.263	0.189	0.214	0.159	0.324	0.335	0.258	0.263	0.355	0.414	0.403	0.192	0.327	0.383	0.214	0.286
ENSG00000006607.14	FARP2	0.125	0.208	0.168	-0.185	-0.139	-0.04	0.151	0.204	0.186	-0.094	0.013	0.009	-0.005	-0.072	-0.062	0.175	0.184	0.101	0.198	0.03	-0.132	-0.072	-0.038	-0.049	-0.15	0.077	0.022	0.196	0.243	0.174	-0.066	0.118	0.151	0.039	0.046	0.006	0.122	-0.027	-0.062	0.148	0.187	0.039	-0.068	-0.072	-0.013
ENSG00000006611.17	USH1C	0.261	0.268	0.204	0.227	0.162	0.048	-0.033	-0.019	-0.016	0.245	0.223	0.111	0.026	-0.006	0.05	0.365	0.361	0.313	0.509	0.493	0.305	0.087	0.192	0.04	0.093	0.002	-0.045	0.26	0.358	0.255	0.182	0.132	0.078	0.259	0.242	0.236	0.352	0.254	0.264	0.062	0.069	0.213	0.114	-0.01	0.272
ENSG00000006625.18	GGCT	0.334	0.344	0.259	0.317	0.177	0.175				0.231	0.308	0.084	0.248	0.172	0.047	0.383	0.346	0.273	0.179	0.156	0.173	-0.075	0.102	-0.052	-0.022	0.093	0.151	0.331	0.33	0.275	0.077	0.149	0.084	0.298	0.318	0.182	0.372	0.357	0.394	-0.004	0.031	-0.007	0.118	0.051	0.049
ENSG00000006634.8	DBF4	0.648	0.639	0.592	0.585	0.599	0.517	0.171	0.166	0.164	0.475	0.501	0.455	0.315	0.318	0.211	0.276	0.24	0.231	0.115	0.029	0.118	-0.389	0.001	-0.004	-0.26	0.17	0.107	0.455	0.415	0.374	0.444	0.483	0.361	0.401	0.406	0.333	0.396	0.427	0.485	0.592	0.53	0.447	0.634	0.601	0.564
ENSG00000006638.13	TBXA2R	0.246	0.251	0.216	0.047	0.155	-0.034	0.138	0.096	0.055	0.093	0.189	0.179	0.273	0.244	0.26	0.3	0.288	0.361	0.344	0.203	0.217	0.186	-0.147	0.287	0.075	0.062	-0.059	0.28	0.254	0.244	-0.016	-0.059	0.081	0.373	0.375	0.211	0.511	0.497	0.275	0.262	0.157	0.149	0.128	0.092	0.088
ENSG00000006652.15	IFRD1	0.611	0.613	0.543	0.424	0.384	0.338	0.48	0.441	0.493	0.329	0.182	0.192	0.224	0.248	0.178	0.327	0.365	0.279	0.158	0.231	0.22	-0.005	0.087	0.029	0.028	0.099	0.06	0.369	0.35	0.317	0.034	0.019	-0.047	0.273	0.283	0.239	0.118	0.094	0.209	0.24	0.288	0.328	0.142	0.198	0.18
ENSG00000006659.13	LGALS14	0.042	0.109	0.08	0.057	0.169	0.131	0.152	0.086	-0.052	0.142	0.105	0.145	0.082	0.039	0.068	0.035	0.067	0.044	0.069	-0.017	0.154	0.145	0.115	-0.162	-0.044	0.038	-0.013	0.025	0.001	0.053	0.018	0.038	-0.036	0.15	-0.055	0.031	0.115	0.024	-0.104	-0.065	0.117	0.079	-0.016	0.092	0.041
ENSG00000006695.12	COX10	0.281	0.287	0.169	0.371	0.35	0.01	0.08	0.068	0.048	-0.036	0.052	0.218	0.242	0.185	0.057	0.264	0.226	0.163	0.277	0.309	0.059	0.16	0.09	0.137	-0.065	-0.053	0.042	0.031	0.038	0.133	0.063	0.114	0.121	0.167	0.118	0.095	0.236	0.218	0.141	0.012	0.084	0.043	0.216	0.151	-0.006
ENSG00000006704.11	GTF2IRD1	0.2	0.172	0.12	0.176	0.182	0.025	0.27	0.275	0.143	0.464	0.403	0.3	0.247	0.247	0.127	0.633	0.579	0.494	0.491	0.492	0.433	-0.126	-0.134	0.174	-0.181	0.009	0.01	0.202	0.253	0.153	0.132	0.208	0.185	0.29	0.3	0.268	0.242	0.219	0.048	0.108	0.113	-0.071	0.179	0.088	0.088
ENSG00000006712.15	PAF1	0.196	0.24	0.165	0.049	0.08	0.033	-0.079	-0.087	0.034	-0.036	-0.005	-0.179	0.137	0.124	0.083	0.203	0.218	0.061	0.032	0.04	0.106	-0.177	-0.178	0.007	-0.035	0.004	0.163	0.243	0.323	0.103	-0.126	-0.072	-0.162	0.116	0.141	0.026	-0.004	0.084	-0.003	-0.008	-0.017	-0.023	0.06	0.149	-0.157
ENSG00000006715.16	VPS41	0.321	0.333	0.264	0.263	0.147	0.142	0.165	0.114	0.226	0.196	0.086	0.064	-0.03	-0.02	-0.02	0.31	0.33	0.225	0.101	0.134	0.058	0.076	0.054	-0.204	-0.012	0.099	0.108	0.18	0.267	0.103	0.217	0.232	0.097	0.038	-0.008	-0.051	0.164	0.076	0.034	-0.027	-0.018	0.163	0.014	-0.043	0.149
ENSG00000006740.17	ARHGAP44	0.103	0.12	0.097	0.083	0.149	0.023				0.467	0.557	0.318	0.173	0.199	0.134	0.243	0.25	0.164	0.263	0.218	0.099	0.11	-0.045	-0.011	0.033	0.032	-0.008	0.238	0.337	0.108	0.103	0.112	0.047	0.214	0.251	0.191	0.266	0.235	0.238	0.45	0.375	0.414	0.399	0.412	0.379
ENSG00000006744.19	ELAC2	0.182	0.231	0.095	0.161	0.108	0.14	0.134	0.162	0.156	-0.055	0.1	0.19	0.15	0.115	0.021	0.33	0.351	0.169	0.019	0.15	0.084	0.03	-0.017	0.163	0.059	-0.005	0.05	0.17	0.216	0.141	0.051	0.071	0.037	0.176	0.132	0.038	0.231	0.113	0.113	0.096	-0.025	0.064	0.134	0.06	-0.053
ENSG00000006747.15	SCIN	0.138	0.104	0.074	0.263	0.283	0.233	0.118	0.126	0.066	0.129	0.093	0.144	0.158	0.126	-0.035	0.217	0.246	0.274	0.341	0.371	0.173	0.435	0.147	0.225	0.354	-0.098	0.116	0.349	0.333	0.326	0.322	0.298	0.274	0.307	0.277	0.194	0.224	0.196	0.171	0.103	0.025	0.11	0.093	-0.014	0.125
ENSG00000006756.16	ARSD	0.45	0.433	0.38	0.502	0.508	0.318	0.37	0.338	0.256	0.426	0.469	0.277	0.321	0.315	0.241	0.173	0.151	0.109	0.234	0.261	-0.015	-0.063	-0.006	-0.056	0.045	0.043	0.111	0.181	0.117	0.057	0.25	0.247	0.089	0.151	0.149	0.126	0.19	0.171	0.072	0.396	0.334	0.333	0.483	0.294	0.332
ENSG00000006757.12	PNPLA4	0.58	0.553	0.52	0.6	0.58	0.389	0.515	0.49	0.428	0.433	0.395	0.381	0.22	0.277	0.27	0.256	0.236	0.22	0.113	0.088	0.049	-0.021	-0.002	0.07	0.14	0.103	0.152	0.059	0.108	0.1	0.149	0.103	-0.033	0.182	0.153	0.13	0.091	0.128	0.12	0.263	0.137	0.293	0.328	0.114	0.185
ENSG00000006788.14	MYH13	0.365	0.327	0.258	0.501	0.445	0.186	0.105	0.094	0.015	0.207	0.095	0.142	0.226	0.146	0.114	0.081	-0.05	-0.072	-0.025	0.063	0.042	0.099	-0.051	-0.06	0.058	0.017	0.043	0.001	0.067	0.016	0.057	-0.047	0.027	0.031	-0.1	0.03	0.117	0.079	0.026	0.041	-0.003	-0.119	0.003	0.064	-0.022
ENSG00000006831.10	ADIPOR2	0.3	0.297	0.272	0.207	0.167	-0.057	0.224	0.227	0.079	0.185	0.284	0.229	0.066	0.085	0.013	0.192	0.151	0.015	-0.018	0.006	0.008	0.176	0.054	-0.037	0.242	-0.134	-0.1	0.211	0.149	0.099	-0.013	0.082	0.092	0.227	0.211	0.08	0.147	0.193	0.082	0.233	0.357	-0.037	0.311	0.375	0.072
ENSG00000006837.12	CDKL3	0.235	0.231	0.134	0.297	0.401	0.014	0.339	0.355	0.28	0.307	0.21	0.22	0.045	0.013	0.029	0.141	0.087	-0.01	0.004	0.097	0.024	-0.116	0.187	-0.071	0.003	0.043	-0.039	0.248	0.249	0.161	0.066	0.017	0.009	0.27	0.293	0.16	0.158	0.012	0.099	0.003	0.038	0.02	0.122	0.013	-0.036
ENSG00000007001.13	UPP2	0.161	0.161	0.153	0.127	-0.042	-0.084	0.058	0.134	-0.014	0.043	-0.121	0.003	0.018	0.11	-0.036	0.002	-0.063	0.166	-0.038	-0.074	0.041	-0.087	-0.074	0.056	0.09	-0.003	0.047	0.048	-0.13	-0.018	-0.044	0.044	-0.012	0.046	0.018	-0.077	0.085	0.036	-0.023	-0.036	0.081	0.07	0.034	0.018	-0.026
ENSG00000007038.11	PRSS21	0.139	0.148	0.08	0.038	0.018	0.108	0.012	0.054	0.005	-0.133	-0.128	-0.031	-0.003	-0.08	-0.043	0.169	0.162	0.164	0.065	0.142	0.109	0.166	0.093	-0.061	0.036	0.013	0.012	0.481	0.435	0.449	0.392	0.366	0.345	0.063	-0.002	0.03	0.037	0.009	0.041	0.119	0.083	-0.013	0.002	0.009	0.025
ENSG00000007047.15	MARK4	0.19	0.193	0.052	0.138	0.151	0.068	0.095	0.077	0.073	0.265	0.154	0.027	0.099	0.128	0.057	0.242	0.231	0.257	0.176	0.182	0.04	-0.155	-0.085	0.168	-0.128	-0.033	-0.017	0.298	0.354	0.171	0.094	0.17	0.162	0.186	0.231	0.153	0.088	0.032	-0.076	0.251	0.223	0.033	0.313	0.288	0.089
ENSG00000007062.12	PROM1	0.57	0.554	0.53	0.433	0.391	0.387	0.386	0.366	0.387	0.336	0.223	0.311	0.029	-0.018	0.022	-0.004	0.006	0.022	0.125	0.119	-0.032	-0.167	0.005	0.087	-0.062	-0.009	0.074	0.148	0.221	0.215	0.151	0.222	0.236	0.201	0.213	0.195	0.359	0.345	0.338	0.06	0.087	0.106	0.086	0.023	0.194
ENSG00000007080.11	CCDC124	0.304	0.356	0.29	0.077	0.055	0.231	0.007	-0.046	0.109	0.289	0.122	0.117	0.021	-0.055	0.005	0.09	0.103	-0.029	-0.068	-0.066	0.114	-0.19	-0.095	0.256	0.079	0.132	0.074	0.267	0.408	0.156	0.022	-0.041	-0.187	0.013	0.066	0.023	0.031	0	0.08	0.091	0.033	0.066	0.209	0.205	-0.21
ENSG00000007129.18	CEACAM21	0.392	0.397	0.42	0.41	0.421	0.396	0.132	0.13	0.116	0.543	0.571	0.524	0.396	0.392	0.405	0.335	0.343	0.225	0.262	0.255	0.257	0.253	0.154	0.26	0.188	0.017	0.09	0.323	0.337	0.269	0.37	0.332	0.399	0.43	0.422	0.418	0.473	0.434	0.433	0.314	0.298	0.201	0.214	0.128	0.077
ENSG00000007168.14	PAFAH1B1	0.191	0.248	0.2	0.101	0.027	-0.01	0.002	-0.147	-0.063	0.232	0.086	0.148	0.077	-0.052	0.039	0.416	0.401	0.324	0.135	0.194	0.125	-0.001	-0.163	-0.202	0.029	-0.07	-0.064	0.325	0.341	0.259	0.143	0.219	0.058	0.163	0.208	0.098	0.089	0.057	-0.006	-0.003	-0.201	0.006	-0.13	-0.144	0.053
ENSG00000007171.18	NOS2	0.282	0.194	0.183	-0.066	-0.036	0.009				0.01	-0.057	-0.063	0.202	0.245	0.146	0.28	0.292	0.26	0.312	0.308	0.305	-0.208	-0.008	0.085	-0.081	-0.061	0.102	0.412	0.401	0.378	0.104	0.079	0.039	0.267	0.206	0.173	0.266	0.327	0.308	0.264	0.037	0.141	0.183	0.027	0.001
ENSG00000007174.18	DNAH9	0.14	0.113	0.112	0.189	0.198	0.069	0.109	0.073	0.059	0.103	0.091	-0.11	0.149	0.18	-0.047	0.087	0.012	-0.021	0.04	-0.015	0.003	0.076	0.052	-0.081	0.043	0.078	0.081	-0.02	0.124	0.095	0.042	0.089	0.029	0.022	0.043	0.14	-0.038	0.009	0.016	0.229	0.264	0.07	0.229	0.257	0.202
ENSG00000007202.15	KIAA0100	0.288	0.316	0.309	0.332	0.244	0.036	0.167	0.166	0.159							0.123	0.076	0.049	-0.029	0.035	-0.06	0.113	-0.134	0.149	0.027	-0.074	0.002	0.033	0.163	0.097	-0.019	0.009	-0.032	0.229	0.259	0.148	0.342	0.229	0.153	0.073	0.079	0.041	0.148	0.131	0.152
ENSG00000007216.15	SLC13A2	0.203	0.171	0.224	0.248	0.293	0.325	0.03	0.053	0.03	-0.056	0.262	0.342	0.294	0.287	0.3	0.384	0.325	0.377	0.335	0.25	0.254	0.072	0.017	0.04	0.036	0.047	0.001	0.119	0.148	-0.052	0.132	0.168	0.055	0.036	-0.061	-0.003	0.12	-0.01	0.071	0.203	0.158	0.143	0.241	0.154	0.29
ENSG00000007237.19	GAS7	0.618	0.594	0.604	0.506	0.474	0.541	0.342	0.355	0.296	0.674	0.631	0.553	0.349	0.36	0.38	0.452	0.478	0.462	0.416	0.305	0.374	0.187	0.039	0.041	0.307	-0.11	0.038	0.314	0.42	0.285	0.165	0.147	0.207	0.412	0.452	0.377	0.586	0.575	0.55	0.413	0.353	0.299	0.345	0.309	0.229
ENSG00000007255.10	TRAPPC6A	0.298	0.338	0.275	0.244	0.291	0.204	0.064	0.036	0.067	0.194	0.04	-0.018	0.054	0.012	0.032	0.354	0.353	0.217	0.247	0.216	0.194	0.099	0.276	0.02	0.068	-0.095	-0.057	0.41	0.397	0.331	0.256	0.291	0.305	0.099	0.113	0.071	0.124	0.178	0.101	0.101	0.097	0.136	0.088	0.027	0.171
ENSG00000007264.15	MATK	0.375	0.382	0.403	0.293	0.329	0.29				0.478	0.575	0.466	0.058	0.103	0.087	0.402	0.377	0.359	0.435	0.434	0.329	0.085	-0.003	-0.017	0.202	-0.008	0.01	0.22	0.217	0.127	0.137	0.18	0.247	0.166	0.198	0.184	0.119	0.051	0.081	0.237	0.146	0.138	0.165	0.056	0.065
ENSG00000007306.15	CEACAM7	0.208	0.205	0.198	0.256	0.152	0.016	0.266	0.209	0.184	0.383	0.307	0.129	0.262	0.327	0.205	0.322	0.342	0.249	0.254	0.313	0.29	-0.198	-0.163	0.059	0.046	0.036	-0.04	0.243	0.194	0.243	0.192	0.2	0.162	0.306	0.308	0.26	0.375	0.369	0.351	-0.037	-0.015	0.008	0.036	0.102	0.136
ENSG00000007312.13	CD79B	0.549	0.552	0.557	0.566	0.589	0.623	0.621	0.549	0.481	0.608	0.573	0.672	0.402	0.401	0.395	0.402	0.437	0.347	0.497	0.494	0.481	0.17	0.286	-0.027	0.094	-0.061	-0.001	0.321	0.39	0.305	0.161	0.196	0.315	0.401	0.421	0.451	0.494	0.408	0.426	0.318	0.253	0.137	0.203	0.083	0.158
ENSG00000007314.12	SCN4A	0.301	0.302	0.285	0.288	0.258	0.266	0.194	0.266	0.206	0.235	0.419	0.27	0.204	0.227	0.226	0.072	0.044	0.127	0.025	-0.06	0.044	0.088	0.018	0.023	0.019	-0.001	-0.035	0.282	0.302	0.343	0.097	0.131	0.295	0.147	0.149	0.054	0.182	0.079	0.08	-0.077	-0.019	0.04	0.066	0.054	0.016
ENSG00000007341.19	ST7L	0.252	0.261	0.153	0.235	0.245	-0.026	0.065	0.124	0.049	0.25	0.004	0.1	0.122	0.159	0.081	0.066	0.128	0.021	0.125	0.031	0.036	-0.246	-0.066	-0.205	-0.119	0.132	-0.047	0.203	0.172	0.214	0.098	0.179	0.155	0.168	0.18	0.103	-0.039	0.036	0.052	-0.046	-0.041	0.092	0.019	0.018	0.04
ENSG00000007350.17	TKTL1	0.119	0.088	0.02	0.222	0.23	0.026	0.153	0.183	0.105	0.264	0.275	-0.006	0.02	-0.011	0.071	0.061	0.103	0.032	0.094	0.023	0.009	0.215	0.188	-0.022	0.001	0.019	0.09	0.189	0.129	0.084	0.056	0.003	-0.037	-0.068	-0.066	0.051	0.077	0.055	-0.059	0.138	0.167	0.069	0.127	0.101	0.133
ENSG00000007372.24	PAX6	0.352	0.335	0.218	0.412	0.337	0.161	0.087	0.114	0.174	0.171	0.205	0.03	0.153	0.113	0.081	-0.007	0.054	-0.058	0.02	-0.023	0.019	-0.265	-0.029	-0.152	-0.042	0.003	0.115	0.373	0.35	0.219	0.108	0.135	0.114	0.355	0.329	0.284	0.38	0.351	0.253	0.115	0.078	0.077	0.129	0.045	-0.162
ENSG00000007376.8	RPUSD1	0.274	0.292	0.185	0.054	0.075	0.032	0.003	-0.007	0.034	0.26	0.191	0.147	0.231	0.168	0.033	0.289	0.29	0.245	0.041	0.046	0.146	-0.085	-0.126	0.192	-0.004	0.006	0.156	0.172	0.146	0.064	-0.02	-0.037	-0.035	0.04	0.072	0.026	0.041	0.131	-0.038	0.088	0.037	0.05	0.138	0.038	-0.126
ENSG00000007384.15	RHBDF1	0.343	0.316	0.264	0.295	0.322	0.21	0.214	0.169	0.211	0.41	0.325	0.295	0.044	0.016	0.023	0.224	0.187	0.159	0.296	0.226	0.218	-0.134	0.008	0.187	0.023	-0.005	0.093	0.341	0.258	0.179	0.141	0.137	-0.018	0.343	0.351	0.294	0.212	0.217	0.215	0.272	0.178	0.064	0.217	0.144	0.02
ENSG00000007392.17	LUC7L	0.374	0.353	0.276	0.191	0.321	0.086	0.244	0.208	0.321	0.279	0.31	0.286	0.108	0.151	0.204	0.224	0.28	0.223	0.167	0.173	0.156	-0.144	0.118	0.267	-0.179	-0.196	0.011	0.382	0.337	0.301	0.066	0.057	-0.07	0.367	0.41	0.35	0.088	0.073	0.121	0.298	0.196	0.248	0.266	0.151	0.066
ENSG00000007402.12	CACNA2D2	0.639	0.584	0.595	0.707	0.695	0.678	0.524	0.503	0.469	0.604	0.588	0.618	0.197	0.263	0.281	0.31	0.309	0.402	0.308	0.267	0.346	-0.127	-0.365	-0.121	-0.067	-0.07	0.082	0.332	0.384	0.2	0.041	0.03	0.046	0.267	0.328	0.32	0.199	0.18	0.184	0.538	0.494	0.574	0.461	0.369	0.466
ENSG00000007516.14	BAIAP3	0.443	0.442	0.415	0.473	0.453	0.346	0.369	0.354	0.276	0.491	0.49	0.399	0.209	0.257	0.306	0.096	0.047	0.097	-0.013	-0.042	0.049	-0.078	0.052	-0.037	-0.009	-0.007	0.156	0.313	0.324	0.3	0.095	0.023	0.065	0.264	0.263	0.206	0.213	0.157	0.065	0.169	0.15	0.16	0.189	0.174	0.141
ENSG00000007520.4	TSR3	0.213	0.267	0.165	0.002	0.022	0.075				0.08	0.101	0.055	-0.01	-0.079	-0.038	0.265	0.266	0.216	-0.026	-0.016	0.072	-0.171	-0.085	0.321	0.039	0.016	0.128	0.338	0.393	0.236	-0.101	-0.111	-0.151	0.125	0.133	0.036	0.113	0.142	-0.086	0.138	0.078	0.077	0.072	-0.058	-0.11
ENSG00000007541.17	PIGQ	0.438	0.453	0.365	0.376	0.363	0.258	0.323	0.299	0.296	0.429	0.425	0.226	0.107	0.11	0.157	0.177	0.198	0.075	-0.05	0.003	0.003	0.014	0.192	0.193	-0.048	0.077	0.116	0.272	0.208	0.2	0.145	0.147	0.06	0.21	0.264	0.186	0.182	0.17	0.088	0.337	0.301	0.314	0.198	0.155	0.095
ENSG00000007545.16	CRAMP1L	0.296	0.207	0.225	0.09	0.15	-0.019	0.047	0.106	0.015							0.275	0.248	0.243	0.155	0.198	-0.021	-0.185	-0.221	0.121	-0.099	0.018	-0.032	0.277	0.195	0.085	0.12	0.086	0.025	0.347	0.375	0.307	0.038	0.042	0.005	0.116	0.083	0.076	0.167	0.061	0.084
ENSG00000007866.22	TEAD3	0.291	0.311	0.157	0.166	0.138	0.06	0.11	0.036	-0.001	0.16	0.228	0.234	0.134	0.063	0.104	0.347	0.31	0.167	0.304	0.184	0.019	-0.239	-0.013	0.171	0.06	-0.034	0.026	0.141	0.113	0.091	-0.099	-0.036	-0.03	0.364	0.291	0.247	0.27	0.207	0.048	0.128	-0.029	-0.019	0.06	0.069	0.13
ENSG00000007908.16	SELE	0.264	0.26	0.319	0.203	0.213	0.187	0.267	0.327	0.213	0.473	0.475	0.439	0.106	0.127	0.089	0.303	0.337	0.362	0.325	0.249	0.289	0.055	0.051	-0.011	0.028	-0.031	-0.052	0.181	0.331	0.271	0.149	0.276	0.275	0.214	0.178	0.19	0.214	0.172	0.155	0.122	0.139	0.045	-0.05	0.029	0.091
ENSG00000007923.16	DNAJC11	0.219	0.278	0.264	0.202	0.396	0.096	0.017	0.033	-0.002	-0.027	-0.082	0.109	-0.064	-0.059	-0.264	0.15	0.166	-0.008	0.123	-0.041	-0.092	-0.032	-0.203	-0.081	-0.056	0.058	0.087	0.105	0.192	-0.005	-0.099	-0.085	-0.106	0.106	0.072	0.01	0.072	0.113	0.074	0.235	0.2	0.009	0.316	0.277	0.118
ENSG00000007933.13	FMO3	0.241	0.247	0.178	0.211	0.139	0.203	0.211	0.274	0.154	0.337	0.287	0.278	0.124	0.138	0.061	0.299	0.303	0.199	0.188	0.142	0.081	0.054	0.189	0.112	-0.035	-0.006	-0.012	0.138	0.213	0.193	0.181	0.239	0.256	0.248	0.227	0.186	0.275	0.326	0.417	0.326	0.332	0.292	0.268	0.329	0.251
ENSG00000007944.15	MYLIP	0.441	0.435	0.393	0.226	0.229	0.014	0.355	0.343	0.296	0.248	0.198	0.132	0.258	0.249	0.298	0.294	0.283	0.214	0.458	0.416	0.175	0.349	0.115	0.004	0.248	-0.1	-0.026	0.501	0.499	0.476	0.306	0.378	0.339	0.357	0.345	0.342	0.372	0.351	0.209	0.243	0.206	0.21	0.248	0.116	0.076
ENSG00000007952.18	NOX1	0.287	0.312	0.295	0.112	0.165	0.035	0.097	-0.004	-0.103	0.033	0.162	0.217	-0.047	0.01	-0.096	0.413	0.402	0.434	0.521	0.539	0.439	-0.147	-0.088	0.104	-0.159	-0.052	-0.064	0.264	0.244	0.234	-0.005	-0.009	0.016	0.127	0.204	0.074	0.226	0.134	0.096	0.177	0.19	0.248	0.174	0.092	0.006
ENSG00000007968.7	E2F2	0.649	0.623	0.621	0.608	0.647	0.643	0.333	0.285	0.32	0.503	0.497	0.511	0.354	0.311	0.286	0.236	0.225	0.27	0.182	0.184	0.108	-0.072	-0.089	0.117	-0.108	0.118	0.174	0.477	0.469	0.375	0.278	0.258	0.213	0.207	0.235	0.23	0.49	0.409	0.42	0.541	0.494	0.492	0.592	0.459	0.495
ENSG00000008018.9	PSMB1	0.311	0.349	0.169	0.306	0.349	0.2	0.013	0.049	0.111	0.174	0.037	-0.116	0.097	0.056	0.003	0.256	0.277	0.134	-0.012	-0.004	0.149	-0.077	0.046	-0.113	0.108	0.075	-0.015	0.229	0.315	0.043	-0.079	-0.041	-0.138	0.188	0.209	0.03	-0.143	-0.053	0.149	0.121	0.162	0.062	0.154	0.1	0.043
ENSG00000008056.14	SYN1	0.291	0.227	0.246	0.29	0.298	0.24	-0.035	0.012	0	-0.091	-0.141	0.057	0.009	0.005	0.021	0.083	0.016	0.072	0.141	0.103	0.064	-0.22	-0.15	-0.092	-0.006	-0.009	-0.071	0.278	0.25	0.261	0.227	0.19	0.19	0.11	0.206	0.031	0.168	0.117	0.118	0.031	0.034	-0.061	-0.008	-0.029	0.017
ENSG00000008083.14	JARID2	0.144	0.165	0.129	0.096	0.123	-0.011	0.07	0.121	0.035	-0.102	-0.033	-0.104	-0.043	0.034	-0.103	0.429	0.415	0.357	0.357	0.295	0.131	-0.109	-0.225	0.029	0.091	-0.072	-0.028	0.287	0.302	0.23	0.211	0.19	0.196	0.308	0.273	0.246	0.182	0.161	0.016	0.233	0.219	0.168	0.203	0.157	0.184
ENSG00000008086.13	CDKL5	0.323	0.319	0.309	0.448	0.452	0.338				0.3	0.235	0.358	0.208	0.177	0.2	0.297	0.332	0.203	0.055	0.084	0.129	0.05	-0.141	0.02	0.092	0.042	0.007	0.183	0.205	0.051	-0.027	-0.055	-0.019	0.312	0.315	0.19	0.368	0.304	0.272	0.235	0.154	0.158	0.338	0.186	0.21
ENSG00000008118.10	CAMK1G	0.27	0.198	0.166	0.246	0.126	0.14	0.061	0.064	0.099	0.286	0.228	0.078	0.114	0.182	0.087	0.347	0.392	0.21	0.205	0.19	0.089	0.023	-0.111	-0.193	0.028	0.017	0.036	0.108	0.151	0.012	0.056	0.032	0.071	0.37	0.379	0.258	0.287	0.241	0.187	0.253	0.289	0.216	-0.005	0.02	0.052
ENSG00000008128.23	CDK11A	0.295	0.335	0.241	0.114	0.072	0.093	0.034	-0.014	-0.086	-0.015	-0.037	0.025	0.087	0.166	0.05	0.394	0.396	0.387	-0.022	-0.057	-0.061	-0.152	-0.028	0.024	-0.069	-0.02	0.098	0.294	0.29	0.135	0.062	0.073	-0.034	0.32	0.311	0.163	0.175	0.102	0	0.094	0.068	0.131	0.047	0.087	-0.031
ENSG00000008130.15	NADK	0.238	0.252	0.169	0.159	0.22	0.183	0.038	-0.014	-0.061	0.296	0.328	0.115	0.167	0.217	-0.055	0.078	0.108	0.057	0.019	0.054	0.082	0.106	-0.016	-0.06	0.093	-0.057	0.034	0.021	0.094	-0.036	-0.027	0.017	-0.072	0.205	0.236	0.147	0.259	0.173	-0.001	-0.009	0.04	0.008	-0.019	-0.068	-0.1
ENSG00000008196.13	TFAP2B	0.434	0.379	0.365	0.363	0.367	0.348				0.316	0.345	0.076	0.396	0.423	0.321	0.008	-0.011	0.077	0.028	0.059	-0.022	0.097	-0.022	-0.11	0.019	0.039	0.006	0.172	0.102	0.076	0.094	-0.081	0.005	0.249	0.215	0.24	0.336	0.277	0.349	0.092	0.05	0.048	0.046	-0.05	0.03
ENSG00000008197.5	TFAP2D	0.065	0.069	-0.013	0.014	0.002	-0.019	-0.134	-0.085	-0.144	0.151	0.005	-0.114	0	-0.058	0.015	-0.063	0.137	0.026				0.211	-0.151	-0.026	-0.043	-0.021	-0.019	0.05	0.142	0.179	0.025	0.016	-0.029	0.045	0	0.013	0.166	0.125	-0.005	-0.105	-0.1	0.031	0.02	0.017	0.051
ENSG00000008226.20	DLEC1	0.25	0.209	0.194	0.249	0.237	0.135	0.089	0.173	0.068	-0.018	0.302	0.073	0.14	0.156	0.193	0.167	0.023	0.059	0.147	0.105	-0.005	0.049	0.06	0.258	-0.039	-0.056	-0.002	0.259	0.333	0.186	0.279	0.347	0.231	0.311	0.295	0.271	0.161	0.11	0.058	0.281	0.292	0.213	0.451	0.402	0.381
ENSG00000008256.16	CYTH3	0.421	0.344	0.367	0.512	0.497	0.444	0.246	0.266	0.239	0.469	0.473	0.459	0.227	0.163	0.251	0.383	0.405	0.399	0.436	0.338	0.368	0.036	-0.219	0.141	0.12	-0.01	-0.071	0.35	0.379	0.323	0.242	0.315	0.288	0.345	0.311	0.164	0.336	0.256	0.242	0.236	0.258	0.189	0.25	0.222	0.243
ENSG00000008277.14	ADAM22	0.334	0.336	0.312	0.436	0.365	0.217	-0.066	0.086	-0.074	0.266	0.27	0.294	0.118	0.092	0.14	0.222	0.207	0.214	0.163	0.11	0.014	-0.073	-0.014	-0.048	-0.198	0.067	0.059	0.454	0.517	0.431	0.358	0.323	0.323	0.299	0.285	0.223	0.275	0.32	0.322	0.106	0.013	0.14	0.094	0.015	0.052
ENSG00000008282.9	SYPL1	0.25	0.24	0.165	0.17	0.11	0.12				0.057	0.063	0.022	0.126	0.077	0.033	0.197	0.199	0.147	-0.088	-0.081	-0.122	0.171	0.281	-0.183	0.166	0.073	-0.04	0.044	0.072	0.027	0.107	0.216	-0.012	0.386	0.403	0.284	0.351	0.398	0.339	-0.037	-0.045	-0.019	-0.142	-0.085	0.106
ENSG00000008283.16	CYB561	0.443	0.435	0.385	0.408	0.347	0.145	0.356	0.299	0.246	0.432	0.396	0.431	0.167	0.201	0.081	0.121	0.119	-0.038	-0.012	-0.025	-0.013	0.222	-0.007	-0.081	0.113	-0.033	0.129	0.169	0.123	0.075	0.141	0.186	-0.034	0.202	0.1	0.036	0.163	0.143	0.005	0.096	0.019	0.078	-0.037	-0.105	-0.064
ENSG00000008294.21	SPAG9	0.255	0.261	0.222	0.05	0.098	-0.003	-0.037	-0.096	-0.089	-0.058	0.064	0.051	-0.045	-0.041	-0.064	0.244	0.277	0.265	0.138	0.128	0.17	-0.081	-0.142	-0.225	-0.161	-0.109	0.026	0.237	0.324	0.109	-0.04	0.058	-0.08	0.191	0.175	0.049	0.265	0.241	0.261	0.131	0.054	0.156	0.125	-0.035	0.302
ENSG00000008300.17	CELSR3	0.245	0.213	0.25	0.208	0.145	0.164	0.133	-0.016	0.021	0.206	0.174	0.21	0.001	-0.05	0.001	0.354	0.344	0.331	0.189	0.142	0.174	0.003	-0.082	0.241	0.023	0.018	0.131	0.204	0.185	0.048	0.191	0.17	0.143	0.237	0.27	0.144	0.131	0.185	0.142	0.185	0.168	0.143	0.321	0.267	0.134
ENSG00000008311.15	AASS	0.436	0.443	0.404	0.489	0.449	0.347	0.165	0.218	0.133	0.372	0.467	0.456	0.328	0.285	0.394	0.293	0.261	0.22	0.243	0.231	0.239	-0.066	-0.084	-0.065	-0.146	0.008	0.102	0.382	0.358	0.359	0.376	0.418	0.429	0.261	0.245	0.266	0.295	0.293	0.262	0.358	0.268	0.318	0.106	0.105	0.059
ENSG00000008323.15	PLEKHG6	0.315	0.313	0.241	0.31	0.355	0.259	0.219	0.092	0.126	-0.014	-0.179	0.204	0.21	0.111	0.096	0.473	0.436	0.354	0.411	0.456	0.341	0.074	0.091	0.098	0.089	0.016	-0.034	0.425	0.412	0.398	0.373	0.365	0.323	0.187	0.158	0.107	0.104	0.106	0.046	0.269	0.265	0.125	0.165	0.136	0.122
ENSG00000008324.12	SS18L2	0.171	0.237	0.118	-0.049	0.038	-0.104	0.07	-0.039	-0.044	0.099	0.184	0.003	0.041	0.056	0.1	0.287	0.32	0.191	0.088	0.083	0.027	-0.076	0.197	0.11	0.04	0.05	0.085	0.351	0.37	0.357	-0.029	0.026	-0.047	0.243	0.288	0.116	0.047	0.155	0.188	-0.019	0.115	0.067	-0.032	-0.078	-0.049
ENSG00000008382.16	MPND	0.206	0.271	0.212	0.053	0.039	0.152	0.027	-0.048	0.002	0.23	0.238	0.116	0.062	0.042	-0.057	0.319	0.332	0.141	0.059	0.026	0.075	-0.146	0.003	-0.162	-0.069	-0.072	-0.056	0.31	0.325	0.167	0.202	0.242	-0.043	0.199	0.183	0.168	0.225	0.153	-0.013	0.255	0.214	0.18	0.127	0.127	-0.094
ENSG00000008394.13	MGST1	0.294	0.258	0.254	0.287	0.238	0.238				0.453	0.516	0.458	0.155	0.157	0.225	0.167	0.258	0.276	0.244	0.198	0.23	0.177	0.039	-0.117	0.213	0.013	0.03	0.363	0.347	0.367	0.281	0.301	0.339	0.269	0.236	0.178	0.119	0.136	0.095	0.056	-0.071	0.044	0.081	-0.036	0.061
ENSG00000008405.12	CRY1	0.122	0.135	0.067	0.147	0.163	0.023	-0.045	-0.066	-0.012	0.018	0.082	0.045	0.126	0.131	-0.009	0.353	0.342	0.258	0.245	0.277	0.105	-0.163	0.053	-0.14	-0.144	0.119	0.288	0.16	0.256	0.133	-0.005	-0.048	0.032	0.36	0.337	0.258	0.299	0.295	0.184	0.235	0.151	0.113	0.332	0.228	0.094
ENSG00000008438.5	PGLYRP1	0.062	0.115	0.036	-0.002	-0.029	-0.056	-0.114	-0.074	-0.09	0.038	-0.007	-0.008	0.041	0.007	0.023	0.134	0.15	0.219	0.01	-0.018	0.032	0.011	0.013	-0.114	0.012	-0.006	-0.001	0.169	0.103	0.069	0.176	0.151	0.009	0.195	0.133	0.046	0.106	0.035	0.016	-0.005	-0.012	0.077	-0.071	-0.067	0.023
ENSG00000008441.18	NFIX	0.384	0.321	0.232	0.266	0.178	0.186	0.16	0.155	0.092	0.307	0.22	0.394	-0.011	0.018	0.118	0.294	0.251	0.175	0.268	0.166	0.129	-0.163	-0.137	-0.06	-0.23	-0.062	-0.051	0.219	0.324	0.182	0.025	0.042	0.087	0.257	0.221	0.211	0.05	0.054	0.032	0.496	0.466	0.432	0.558	0.508	0.423
ENSG00000008513.16	ST3GAL1	0.266	0.264	0.239	0.255	0.211	0.138	0.228	0.183	0.16	0.229	0.162	0.235	-0.033	-0.104	-0.006	0.237	0.213	0.201	0.21	0.216	0.173	0.064	0.123	0.234	0.215	-0.005	0.037	0.367	0.357	0.302	0.204	0.229	0.22	0.331	0.316	0.247	0.309	0.283	0.196	0.083	0.064	0.021	0.157	0.087	0.088
ENSG00000008516.17	MMP25	0.159	0.126	0.119	0.149	0.176	0.114	0.142	0.076	0.062	0.14	0.239	0.266	0.153	0.177	0.11	0.501	0.503	0.499	0.086	0.065	0.073	-0.047	-0.005	0.133	0.031	-0.005	-0.025	0.378	0.393	0.402	0.402	0.413	0.378	0.365	0.346	0.371	0.316	0.378	0.407	0.149	0.047	0.02	0.179	0.048	0.182
ENSG00000008517.18	IL32	0.518	0.518	0.511	0.548	0.572	0.561	0.6	0.492	0.494	0.628	0.63	0.591	0.296	0.335	0.346	0.162	0.215	0.176	0.024	0.005	0.233	0.019	0.106	0.095	0.161	0.001	0.027	0.369	0.36	0.298	0.299	0.302	0.372	0.527	0.506	0.48	0.646	0.591	0.627	0.317	0.182	0.032	0.298	0.216	0.023
ENSG00000008710.20	PKD1	0.26	0.256	0.269	0.146	0.161	0.07	-0.04	-0.09	-0.062	0.144	0.102	0.17	0.182	0.17	0.131	0.213	0.214	0.164	0.013	-0.042	-0.051	-0.195	-0.256	0.301	0.007	0	0.024	0.182	0.27	0.224	0.072	0.173	0.013	0.388	0.428	0.355	0.018	0.022	-0.073	0.126	0.165	0.032	0.173	0.037	-0.111
ENSG00000008735.14	MAPK8IP2	0.385	0.314	0.339	0.426	0.408	0.297	0.261	0.252	0.089	0.026	0.132	0.299	-0.01	0.042	-0.106	0.274	0.285	0.259	0.136	0.064	0.031	-0.068	-0.129	0.073	-0.008	0.079	0.06	0.296	0.261	0.191	0.197	0.158	0.153	0.226	0.218	0.108	0.378	0.29	0.249	0.187	0.123	0.113	0.256	0.179	0.094
ENSG00000008838.20	MED24	0.254	0.224	0.171	0.303	0.148	0.109	0.131	0.132	0.076	0.106	0.169	-0.07	0.049	0.055	0.025	0.254	0.218	0.149	0.136	0.122	0.051	-0.134	-0.21	0.162	-0.246	-0.086	0.088	-0.038	0.015	-0.058	0.026	0.028	0.04	0.239	0.241	0.086	0.227	0.024	0.014	0.096	0.099	0.132	0.303	0.301	-0.036
ENSG00000008853.17	RHOBTB2	0.417	0.418	0.382	0.391	0.417	0.221	0.287	0.264	0.325	0.361	0.381	0.451	0.234	0.168	0.234	0.272	0.307	0.195	0.098	0.104	0.045	0.087	-0.185	0.071	0.182	-0.07	0.034	0.284	0.236	0.162	0.24	0.22	0.255	0.377	0.434	0.374	0.404	0.421	0.417	0.475	0.427	0.419	0.419	0.328	0.368
ENSG00000008869.12	HEATR5B	0.328	0.337	0.313	0.221	0.138	0.077	0.101	0.09	0.114	0.239	0.134	0.138	0.088	0.093	0.035	0.324	0.326	0.226	0.044	-0.038	-0.118	0.053	0.068	0.061	-0.017	-0.028	-0.027	0.353	0.401	0.316	0.048	0.071	0.119	0.303	0.366	0.213	0.18	0.159	0.07	-0.016	-0.152	0.083	-0.039	-0.053	0.063
ENSG00000008952.17	SEC62	0.392	0.358	0.24	0.26	0.212	0.186	0.055	0.062	0.07	0.195	0.112	0.053	0.17	0.168	0.17	0.381	0.348	0.27	-0.065	0.069	0.184	0.176	0.235	-0.106	0.105	-0.009	0.03	0.293	0.311	0.165	0.104	0.147	-0.033	0.21	0.205	0.165	0.148	0.138	0.281	0.051	-0.029	-0.009	-0.06	-0.117	0.227
ENSG00000008988.11	RPS20	0.316	0.344	0.185	0.201	0.175	0.21				0.129	0.078	0.061	0.036	0.017	-0.062	0.314	0.335	0.231	-0.154	-0.215	0.031	-0.038	0.202	0.102	0.012	-0.001	-0.045	0.281	0.291	0.131	-0.017	-0.015	-0.109	0.154	0.098	0.035	-0.009	0.078	0.216	0.033	0.068	0.069	-0.049	-0.068	0.095
ENSG00000009307.16	CSDE1	0.187	0.245	0.05	0.104	0.119	0.109	0.147	0.132	0.168	0.252	0.239	0.215	-0.09	-0.092	0.073	0.234	0.257	0.15	-0.193	-0.172	0.122	0.11	-0.04	-0.147	0.029	0.12	0.11	-0.126	0.019	-0.039	-0.173	-0.088	-0.078	0.141	0.153	0.054	0.111	0.176	0.265	-0.046	-0.01	-0.021	-0.015	-0.027	0.153
ENSG00000009335.18	UBE3C	0.253	0.307	0.244	0.236	0.306	-0.027	-0.046	-0.039	-0.02	0.279	0.322	0.211	0.113	0.132	-0.079	0.053	0.106	0.02	0.034	-0.03	-0.028	-0.022	0.101	0.025	0.029	0.147	-0.026	0.227	0.233	0.132	0.023	0.03	0.12	0.29	0.261	0.204	0.163	0.169	0.114	0.361	0.339	0.125	0.368	0.421	0.134
ENSG00000009413.16	REV3L	0.203	0.245	0.228	0.058	0.101	0.012	-0.014	0.043	-0.014	0.057	0.037	-0.004	0.031	-0.005	-0.022	0.29	0.327	0.211	0.221	0.246	0.134	-0.097	-0.205	0.103	-0.133	0.024	0.011	0.278	0.363	0.265	-0.134	-0.014	-0.05	0.286	0.332	0.236	0.317	0.219	0.366	0.056	-0.156	0.005	0.137	-0.048	0.169
ENSG00000009694.13	TENM1	0.079	0.122	0.04	0.132	0.204	0.037				0.073	0.212	-0.172	0.048	-0.012	0.018	-0.045	0.083	-0.116	0.099	0.092	0.116	-0.288	0.012	-0.019	-0.182	-0.031	0.002	0.171	0.139	0.039	0.08	0.138	0.036	0.089	0.001	0.063	-0.059	0.005	-0.01	0.109	-0.009	0.099	0.066	0.03	0.117
ENSG00000009709.12	PAX7	0.184	0.178	0.179	0.18	0.195	0.237	0.125	0.096	-0.025	0.297	0.326	0.279	0.205	0.187	0.038	0.045	0.073	-0.014	-0.03	0.019	0.067	0.297	0.014	-0.024	0.032	-0.003	0.002	0.105	0.223	0.176	0.004	-0.029	-0.012	0.106	0.137	0.043	0.101	0.093	0.033	0.124	0.1	0.124	0.256	0.187	0.108
ENSG00000009724.17	MASP2	0.317	0.298	0.313	0.278	0.288	0.146	-0.101	0.017	0.045	-0.082	-0.067	0.002	0.143	0.103	0.047	0.134	0.103	0.084	0.09	0.092	0.006	-0.018	0.169	-0.075	-0.111	0.01	-0.016	0.062	0.224	0.052	-0.006	-0.011	0.063	0.191	0.213	0.16	0.237	0.168	0.119	0.204	0.272	0.183	0.308	0.119	0.115
ENSG00000009765.15	IYD	0.41	0.376	0.392	0.364	0.319	0.279	0.246	0.204	0.222	0.486	0.501	0.46	0.29	0.242	0.227	0.578	0.571	0.542	0.51	0.514	0.472	0.099	0.072	-0.056	0.017	-0.017	-0.025	0.123	0.154	0.046	0.12	0.132	-0.046	0.292	0.21	0.133	0.178	0.092	0.119	0.372	0.249	0.351	0.444	0.307	0.43
ENSG00000009780.16	FAM76A	0.168	0.192	0.084	0.019	0.007	-0.131	-0.014	0.022	0.01	0.211	0.071	0.08	-0.074	-0.073	-0.088	0.104	0.123	0.126	0.033	0.064	0.043	0.138	0.27	-0.071	0.055	-0.029	0.124	0.197	0.169	0.171	-0.116	-0.021	-0.038	0.27	0.177	0.077	0.121	0.047	0.194	0.2	0.249	0.29	0.307	0.275	0.232
ENSG00000009790.15	TRAF3IP3	0.551	0.546	0.56	0.612	0.618	0.668	0.569	0.499	0.414	0.599	0.57	0.582	0.347	0.347	0.327	0.437	0.45	0.398	0.472	0.459	0.454	-0.072	0.01	0.055	0.057	-0.097	-0.046	0.302	0.338	0.296	0.03	0.079	0.111	0.402	0.433	0.433	0.472	0.423	0.46	0.397	0.294	0.159	0.304	0.166	0.267
ENSG00000009830.12	POMT2	0.32	0.331	0.225	0.301	0.324	0.172	0.452	0.36	0.357	0.399	0.34	0.225	0.225	0.266	0.193	0.285	0.29	0.212	0.132	0.192	0.091	-0.214	-0.177	0.023	-0.164	-0.044	0.038	0.264	0.221	0.211	0.167	0.145	0.13	0.215	0.258	0.172	0.201	0.062	-0.06	0.184	0.081	0.062	0.219	0.034	-0.082
ENSG00000009844.16	VTA1	0.368	0.375	0.306	0.214	0.302	0.168	-0.028	0.036	-0.024	0.177	0.185	0.156	0.108	0.196	-0.024	0.234	0.165	0.082	-0.025	-0.006	0.088	0.034	0.039	-0.047	-0.192	0.014	0.046	0.071	0.123	-0.039	0.028	0.106	0.09	0.204	0.195	0.103	-0.028	0.039	0.222	0.324	0.225	0.152	0.287	0.232	0.165
ENSG00000009950.16	MLXIPL	0.235	0.233	0.239	0.48	0.38	0.317	0.047	0.035	0.022	0.101	0.154	0.185	0.143	0.14	0.132	0.391	0.354	0.408	0.435	0.455	0.482	0.298	0.135	0.033	0.159	-0.048	0.054	0.337	0.331	0.313	0.228	0.192	0.205	0.271	0.278	0.232	0.324	0.145	0.198	0.072	0.09	0.153	0.149	0.066	-0.028
ENSG00000009954.11	BAZ1B	0.323	0.37	0.265	0.147	0.187	0.065	0.215	0.173	0.137	-0.107	-0.092	0.185	0.059	0.088	-0.086	0.445	0.45	0.26	0.052	0.038	-0.054	-0.228	-0.208	0.003	-0.248	0.034	0.06	0.328	0.388	0.216	0.201	0.307	0.114	0.263	0.311	0.197	0.294	0.144	-0.023	0.085	0.168	-0.103	0.063	0.066	0.069
ENSG00000010017.13	RANBP9	0.373	0.384	0.318	0.093	0.127	-0.098	0.025	0.029	0.009	0.245	0.217	0.191	-0.013	0.033	-0.053	0.136	0.166	0.111	0.195	0.084	-0.001	0.028	-0.107	0.03	-0.002	-0.014	0.054	0.177	0.156	0.181	0.039	0.138	-0.068	0.199	0.166	0.046	0.137	0.096	0.162	0.098	-0.127	-0.029	-0.006	-0.051	0.078
ENSG00000010030.14	ETV7	0.533	0.512	0.508	0.585	0.642	0.643	0.569	0.466	0.452	0.459	0.371	0.443	0.463	0.499	0.517	0.341	0.356	0.322	0.095	0.184	0.232	0.149	0.156	-0.049	0.068	0.005	0.011	0.303	0.272	0.318	0.445	0.429	0.374	0.319	0.3	0.331	0.354	0.287	0.283	0.287	0.149	0.104	0.223	0.131	0.079
ENSG00000010072.16	SPRTN	0.292	0.306	0.253	0.149	0.217	0.054				0.108	0.23	0.094	0.207	0.261	0.09	0.1	0.161	0.122	-0.162	-0.042	-0.055	-0.042	-0.074	-0.128	-0.155	-0.071	0.097	0.413	0.369	0.298	0.196	0.274	0.312	0.339	0.35	0.263	0.398	0.303	0.302	0.096	0.09	-0.023	0.107	0.084	-0.051
ENSG00000010165.20	METTL13	0.204	0.195	0.205	0.107	0.269	0.052	0.236	0.183	0.127	0.109	-0.038	-0.039	0.267	0.297	-0.037	0.189	0.177	0.153	0.221	0.178	-0.007	0.045	-0.108	-0.109	0.049	-0.045	-0.102	0.193	0.271	0.199	0.228	0.253	0.25	0.259	0.284	0.169	0.394	0.319	0.139	-0.008	-0.013	0.095	0.034	-0.015	-0.035
ENSG00000010219.13	DYRK4	0.312	0.334	0.282	0.053	0.133	0.208	0.16	0.159	0.185	0.261	0.131	-0.026	0.103	0.044	0.077	0.328	0.323	0.314	0.26	0.276	0.347	0.081	0.128	-0.17	0.075	-0.065	0.009	0.246	0.228	0.136	0.222	0.226	0.227	0.124	0.178	0.091	0.143	0.184	0.242	0.103	0.131	0.136	0.019	-0.035	-0.041
ENSG00000010244.19	ZNF207	0.147	0.138	0.035	0.011	-0.088	-0.088	0.105	0.113	0.086	-0.032	-0.003	0.011	0.125	0.027	-0.075	0.2	0.235	0.121	-0.013	0.013	0.08	-0.063	0.206	0.095	-0.239	0	-0.082	0.159	0.137	0.066	-0.07	0.064	-0.041	0.42	0.383	0.248	0.376	0.234	0.351	-0.019	-0.084	-0.019	0.036	0.038	0.095
ENSG00000010256.11	UQCRC1	0.197	0.226	0.117	0.099	0.05	0.095	0.023	-0.034	0.012	0.193	0.126	0.152	0.143	0.043	0.026	0.342	0.353	0.128	0.151	0.165	0.077	-0.195	0.172	0.125	-0.003	0.079	0.205	0.142	0.217	0.167	-0.021	-0.003	-0.104	0.238	0.205	-0.004	0.255	0.289	0.035	0.066	0.014	-0.001	0.035	0.186	-0.174
ENSG00000010270.14	STARD3NL	0.274	0.199	0.048	0.198	0.068	0.312	0.013	-0.01	0.075	0.183	0.044	-0.146	0.102	0.123	0.065	0.266	0.279	0.25	-0.046	0.005	0.042	-0.081	0.21	-0.093	0.027	0.227	0.146	0.243	0.227	0.053	0.211	0.184	0.157	0.488	0.426	0.358	0.401	0.402	0.373	-0.096	0.072	0.012	0.043	-0.012	0.056
ENSG00000010278.15	CD9	0.064	0.126	0.048	0.116	0.063	0.086	0.177	0.17	0.103	0.437	0.38	-0.082	0.149	0.084	0.006	0.239	0.219	0.121	0.01	0.092	0.033	-0.002	0.067	-0.05	0.192	0.096	0.003	0.28	0.331	0.193	0.196	0.268	0.188	0.384	0.358	0.253	0.437	0.504	0.338	0.131	0.086	0.101	0.027	-0.019	0.057
ENSG00000010282.15	HHATL	0.067	0.041	0.027	0.189	0.116	-0.045	0.138	0.098	-0.009	-0.003	0.083	0.016	0.075	0.073	0.032	0.025	-0.061	0.127	-0.013	0.09	0.016	-0.204	-0.052	0.214	0.118	-0.085	-0.042	0.313	0.345	0.374	0.16	0.17	0.329	0.043	0.081	-0.018	0.042	-0.067	-0.102	0.252	0.218	0.116	0.022	0.008	0.007
ENSG00000010292.13	NCAPD2	0.642	0.632	0.594	0.597	0.638	0.39	0.438	0.434	0.366	0.348	0.372	0.429	0.399	0.353	0.307	0.162	0.195	0.101	0.17	0.139	-0.079	-0.134	-0.07	0.068	-0.184	0.062	0.157	0.417	0.41	0.313	0.392	0.442	0.314	0.309	0.27	0.075	0.353	0.324	0.227	0.554	0.542	0.325	0.649	0.649	0.396
ENSG00000010295.20	IFFO1	0.485	0.472	0.486	0.328	0.376	0.334	0.433	0.405	0.273	0.617	0.602	0.519	0.347	0.322	0.342	0.389	0.393	0.389	0.472	0.376	0.516	0.08	-0.201	0.304	0.118	-0.077	0.022	0.402	0.38	0.333	0.3	0.269	0.428	0.401	0.396	0.367	0.506	0.5	0.465	0.371	0.297	0.242	0.216	0.17	0.193
ENSG00000010310.9	GIPR	0.438	0.458	0.428	0.542	0.564	0.361	0.023	-0.035	-0.041	0.194	0.101	0.041	0.226	0.333	0.262	0.212	0.275	0.21	0.037	0.062	0.03	0.01	-0.072	0.053	0.012	0.022	0.043	0.271	0.255	0.215	0.221	0.197	0.19	0.328	0.311	0.307	0.13	0.129	0.259	0.257	0.274	0.223	0.243	0.225	0.187
ENSG00000010318.21	PHF7	0.421	0.415	0.392	0.416	0.407	0.229	0.118	0.133	0.096	0.215	0.232	0.318	0.165	0.197	0.173	0.149	0.076	0.073	0.119	0.106	0.154	-0.121	0	-0.091	-0.068	0.006	-0.029	0.095	0.098	0.141	-0.002	-0.049	-0.04	0.281	0.253	0.22	0.239	0.153	0.131	0.151	0.135	0.121	0.119	0.049	-0.017
ENSG00000010319.7	SEMA3G	0.497	0.494	0.535	0.63	0.642	0.535				0.413	0.509	0.581	0.374	0.371	0.433	0.407	0.456	0.465	0.313	0.149	0.299	-0.005	-0.114	-0.027	0.021	-0.069	0.067	0.281	0.337	0.301	0.044	0.047	0.066	0.161	0.21	0.154	0.055	0.045	0.053	0.298	0.294	0.132	0.038	0.073	0.068
ENSG00000010322.16	NISCH	0.513	0.501	0.449	0.538	0.584	0.353	0.121	0.142	0.205	0.315	0.407	0.382	0.272	0.301	0.351	0.139	0.18	0.045	0.182	0.077	0.065	0.047	-0.03	0.191	0.032	-0.005	0.007	0.23	0.124	0.095	0.08	0.068	0.074	0.292	0.346	0.192	0.007	-0.043	-0.144	0.346	0.329	0.236	0.296	0.253	0.062
ENSG00000010327.10	STAB1	0.311	0.307	0.339	0.027	0.178	0.165	0.161	0.166	0.069	0.45	0.432	0.217	0.188	0.171	0.233	0.41	0.421	0.421	0.335	0.218	0.302	0.296	0.025	0.131	0.338	0.054	0.003	0.266	0.258	0.267	0.342	0.386	0.321	0.397	0.395	0.396	0.511	0.504	0.502	0.331	0.146	0.329	0.197	0.116	0.08
ENSG00000010361.14	FUZ	0.452	0.446	0.407	0.428	0.445	0.41	0.329	0.426	0.34	0.316	0.273	0.274	0.189	0.217	0.183	0.342	0.331	0.314	0.349	0.263	0.28	0.046	0.133	-0.065	-0.151	0.045	0.145	0.465	0.447	0.372	0.35	0.34	0.38	0.215	0.244	0.2	0.385	0.387	0.242	0.097	0.106	0.047	0.038	-0.017	0.01
ENSG00000010379.16	SLC6A13	0.009	0.031	0.033	0.045	-0.012	0.026	0.028	-0.016	-0.025	-0.054	-0.061	0.134	0.014	0.091	0.058	0.04	0.021	-0.071	-0.012	-0.001	-0.011	0.157	0.124	0.034	0.014	-0.047	-0.045	0.098	0.05	0.041	0.146	0.141	0.117	0.16	0.159	0.103	-0.005	0.018	-0.052	-0.011	-0.065	0.16	-0.129	-0.069	-0.05
ENSG00000010404.18		0.271	0.304	0.258	0.125	0.124	0.155				0.248	0.073	0.036	0.114	0.108	0.038	0.284	0.297	0.214	0.343	0.199	0.179	-0.055	0.034	0.011	0.163	-0.109	0.019	0.25	0.307	0.276	-0.045	0.029	0.002	0.204	0.156	0.059	0.292	0.238	0.228	0.056	0.069	-0.026	0.14	0.026	0.014
ENSG00000010438.17	PRSS3	0.439	0.401	0.372	0.409	0.381	0.215	0.048	0.061	0.034	0.383	0.27	0.141	0.281	0.247	0.209	0.305	0.341	0.26	0.274	0.24	0.115	-0.037	-0.008	-0.076	0.027	-0.012	-0.018	0.232	0.269	0.262	0.25	0.273	0.338	0.235	0.188	0.168	0.139	0.137	0.002	0.282	0.197	0.162	0.096	0.126	0.161
ENSG00000010539.12	ZNF200	0.258	0.186	0.096	0.105	0.024	0.134	-0.066	-0.108	-0.027	-0.073	0.254	0.078	0.147	0.067	-0.04	0.061	0.078	0.107	0.134	0.136	0.042	-0.138	0.113	-0.105	-0.089	0.11	0.032	0.078	0.129	0.226	-0.004	0.108	0.067	0.101	0.1	0.081	0.18	0.207	0.097	0.204	0.191	0.022	0.132	0.023	-0.007
ENSG00000010610.10	CD4	0.526	0.522	0.535	0.515	0.526	0.539	0.181	0.095	0.065	0.668	0.616	0.604	0.344	0.32	0.296	0.533	0.546	0.497	0.355	0.253	0.369	0.497	0.072	0.015	0.382	0.037	-0.098	0.31	0.35	0.329	0.38	0.381	0.448	0.493	0.499	0.48	0.533	0.475	0.521	0.409	0.346	0.23	0.347	0.207	0.054
ENSG00000010626.15	LRRC23	0.27	0.288	0.251	0.316	0.316	0.216	0.113	0.152	0.121	0.41	0.238	0.106	-0.033	0.026	0.039	0.173	0.219	0.094	0.147	0.117	0.005	0.169	0.194	-0.097	0.132	0.008	0.13	0.337	0.333	0.254	0.167	0.172	0.274	0.049	0.072	0.051	0.029	0.077	0.106	0.213	0.177	0.175	0.184	0.172	0.226
ENSG00000010671.16	BTK	0.523	0.537	0.557	0.504	0.501	0.504	0.565	0.482	0.36	0.669	0.653	0.668	0.446	0.447	0.396	0.506	0.521	0.446	0.527	0.503	0.49	0.288	0.077	0.099	0.3	0.078	0.077	0.364	0.379	0.345	0.182	0.203	0.229	0.438	0.446	0.473	0.531	0.476	0.492	0.411	0.322	0.362	0.322	0.132	0.252
ENSG00000010704.18	HFE	0.368	0.288	0.321	0.347	0.398	0.297	0.003	0.071	0.006	0.125	0.221	0.017	0.261	0.201	0.138	0.304	0.258	0.24	0.191	0.197	0.086	0.268	0.102	0.156	0.162	-0.079	0.023	0.293	0.263	0.174	-0.06	-0.006	0.12	0.113	0.178	0.178	0.276	0.29	0.194	0.248	-0.01	0.138	0.258	-0.119	0.082
ENSG00000010803.16	SCMH1	0.328	0.296	0.162	0.194	0.145	0.05	0.009	0.052	-0.022	0.177	0.046	0.146	0.116	0.09	0.133	0.228	0.186	0.117	0.314	0.253	0.027	-0.166	-0.013	0	-0.192	0.007	0.131	0.229	0.257	0.151	0.405	0.339	0.265	0.255	0.237	0.038	0.163	0.179	0.195	-0.066	-0.098	-0.019	0.068	-0.09	0.099
ENSG00000010810.17	FYN	0.48	0.463	0.44	0.554	0.464	0.488	0.378	0.372	0.34	0.572	0.551	0.487	0.241	0.182	0.24	0.454	0.451	0.438	0.477	0.449	0.416	-0.005	-0.129	0.101	-0.225	-0.065	0.107	0.369	0.419	0.291	0.212	0.256	0.305	0.397	0.408	0.331	0.441	0.48	0.441	0.338	0.256	0.12	0.352	0.226	0.262
ENSG00000010818.10	HIVEP2	0.425	0.457	0.44	0.496	0.468	0.405	0.177	0.189	0.111	0.236	0.227	0.305	0.01	0.015	0.035	0.44	0.466	0.385	0.221	0.159	0.224	0.114	-0.106	-0.121	0.028	-0.062	-0.009	0.201	0.277	0.277	-0.024	-0.064	-0.066	0.295	0.334	0.291	0.329	0.347	0.244	0.175	0.089	-0.052	0.238	0.08	0.083
ENSG00000010932.17	FMO1	0.372	0.357	0.368	0.52	0.488	0.493	0.296	0.281	0.115	0.484	0.449	0.398	0.234	0.197	0.144	0.365	0.381	0.356	0.312	0.366	0.289	0.083	0.045	-0.131	0.045	0.029	-0.017	0.156	0.208	0.106	0.025	0.035	0.158	0.207	0.232	0.122	0.193	0.165	0.196	0.304	0.129	0.109	0.207	0.114	0.196
ENSG00000011007.12	TCEB3	0.377	0.372	0.26	0.237	0.316	-0.016	0.174	0.174	0.135							0.222	0.233	0.183	0.067	0.079	0.097	-0.077	-0.203	-0.246	-0.038	-0.019	0.079	0.33	0.341	0.141	0.129	0.147	0.008	0.245	0.183	0.064	0.215	0.223	0.127	-0.052	-0.17	0.144	-0.167	-0.3	0.154
ENSG00000011009.11	LYPLA2	0.253	0.279	0.117	0.141	0.12	0.239	0.09	0.026	0.091	0.238	0.135	0.093	0.078	0.002	-0.1	0.029	0.058	0.014	0.004	0.053	-0.023	-0.085	0	0.208	0.006	0.058	0.148	0.402	0.419	0.267	0.01	0.077	0.102	0.326	0.358	0.14	0.316	0.292	0.142	0.154	0.167	0.153	0.157	0.044	0.09
ENSG00000011021.23	CLCN6	0.425	0.409	0.397	0.189	0.259	0.038	0.118	0.226	0.242	0.227	0.216	0.221	0.163	0.106	0.119	0.17	0.228	0.224	0.241	0.183	0.143	0.17	-0.187	0.119	0.04	-0.217	-0.022	0.049	0.02	0.12	0.082	-0.036	-0.028	0.294	0.342	0.253	0.179	0.206	0.164	0.203	0.112	0.151	0.227	0.181	0.146
ENSG00000011028.14	MRC2	0.534	0.46	0.48	0.408	0.418	0.467	0.456	0.308	0.281	0.57	0.464	0.48	0.43	0.363	0.387	0.432	0.437	0.442	0.348	0.27	0.345	0.101	-0.119	0.157	0.086	0.003	0.075	0.376	0.345	0.297	0.228	0.216	0.344	0.465	0.478	0.38	0.508	0.557	0.523	0.28	0.221	0.121	0.184	0.132	-0.082
ENSG00000011052.21											0.027	-0.066	0.058	-0.015	-0.048	0.003
ENSG00000011083.9	SLC6A7	0.081	0.135	0.071	-0.083	0.065	-0.048	0.045	-0.009	0.084	-0.091	-0.016	0.075	0.048	0.083	0.083	0.262	0.267	0.328	0.202	0.216	0.225	0.001	-0.134	-0.241	0.008	-0.004	0.015	0.102	-0.033	0.018	-0.018	-0.003	0.026	0.05	0.152	0.154	0.016	0.041	0.085	-0.031	0.075	0.11	0.053	0.057	0.003
ENSG00000011105.14	TSPAN9	0.403	0.375	0.287	0.359	0.338	0.226	0.262	0.21	0.233	0.465	0.403	0.319	0.248	0.238	0.204	0.29	0.274	0.336	0.298	0.221	0.287	0.139	-0.018	0.216	0.116	-0.072	-0.147	0.064	0.174	0.001	0.175	0.197	0.207	0.346	0.336	0.179	0.499	0.466	0.243	0.189	0.193	0.185	0.044	0.11	-0.094
ENSG00000011114.15	BTBD7	0.326	0.376	0.354	0.048	0.04	0.048	0.029	0.081	0.194	0.111	0.09	0.268	0.059	0.033	0.118	0.293	0.282	0.284	0.14	0.215	0.068	-0.047	-0.143	0.012	-0.13	-0.085	-0.099	0.241	0.281	0.178	0.11	0.141	0.073	0.342	0.369	0.27	0.285	0.235	0.176	0.044	0.121	-0.051	-0.147	-0.085	0.005
ENSG00000011132.12	APBA3	0.362	0.416	0.34	0.186	0.197	0.277				0.181	0.31	0.228	-0.007	0.058	-0.063	0.289	0.291	0.217	0.002	-0.025	0.066	-0.09	-0.037	0.11	-0.115	-0.06	0.132	0.254	0.288	0.152	0.214	0.26	0.222	0.157	0.196	0.109	0.036	0.049	-0.033	0.153	0.134	0.123	0.019	0.046	-0.127
ENSG00000011143.19	MKS1	0.338	0.306	0.243	0.286	0.235	0.112	0.229	0.181	0.157	0.398	0.41	0.405	0.22	0.244	0.17	0.285	0.283	0.175	0.231	0.161	0.093	-0.005	-0.042	-0.024	-0.152	-0.048	0.082	0.309	0.305	0.292	0.28	0.265	0.243	0.392	0.372	0.281	0.464	0.417	0.427	0.132	0.016	0.258	0.043	-0.02	0.041
ENSG00000011198.10	ABHD5	0.185	0.209	0.163	0.06	0.199	0.073	-0.038	0.025	0.061	0.255	0.174	0.089	0.093	0	0.124	0.296	0.3	0.24	0.248	0.292	0.249	0.059	0.135	-0.064	0.17	0.097	0.041	0.282	0.295	0.257	0.01	0.106	0.072	0.216	0.15	0.211	0.121	0.058	0.224	-0.04	-0.036	0.106	0.141	0.125	-0.026
ENSG00000011201.12	KAL1	0.387	0.371	0.364	0.388	0.4	0.307	0.245	0.31	0.28							0.311	0.301	0.334	0.276	0.218	0.254	0.131	0.199	-0.134	-0.106	0.152	0.134	0.214	0.23	0.152	0.312	0.293	0.243	0.299	0.307	0.207	0.285	0.367	0.352	0.263	0.28	0.201	0.292	0.261	0.152
ENSG00000011243.18	AKAP8L	0.32	0.318	0.235	0.181	0.233	0.255				0.128	0.191	0.132	0.175	0.118	0.179	0.294	0.285	0.18	0.215	0.198	0.201	-0.062	-0.103	0.296	-0.25	0.013	0.072	0.342	0.355	0.182	0.199	0.202	0.027	0.406	0.388	0.243	0.125	0.087	-0.014	0.126	0.052	0.031	0.169	0.128	-0.051
ENSG00000011258.16	MBTD1	0.277	0.21	0.216	0.056	0.077	0.034	0.048	0.061	0.017	0.376	0.418	0.287	0.271	0.174	0.17	0.325	0.343	0.358	0.156	0.172	0.125	-0.108	-0.053	0.099	-0.188	-0.103	0.048	0.494	0.475	0.376	0.233	0.31	0.24	0.492	0.494	0.428	0.575	0.552	0.622	0.253	-0.022	0.068	0.149	0.04	0.149
ENSG00000011260.14	UTP18	0.34	0.314	0.234	0.322	0.28	0.158	0.126	0.114	0.083	0.238	0.335	0.309	0.159	0.235	-0.099	0.188	0.177	0.173	-0.015	-0.021	0.069	-0.127	0.132	0.028	-0.086	-0.027	0.012	0.168	0.132	0.063	0.112	0.105	-0.043	0.476	0.479	0.296	0.434	0.409	0.42	0.256	0.306	0.169	0.517	0.519	0.167
ENSG00000011275.19	RNF216	0.17	0.154	0.104	0.162	0.207	0.112	0.033	0.004	0.009	0.135	0.133	-0.044	-0.032	0.016	-0.087	0.408	0.382	0.244	0.303	0.188	0.162	-0.187	-0.25	-0.026	-0.032	0.039	0.043	0.236	0.281	0.119	0.291	0.334	0.164	0.19	0.152	0.063	0.075	-0.043	-0.072	0.156	0.136	0.073	0.313	0.249	0.102
ENSG00000011295.16	TTC19	0.259	0.265	0.188	0.319	0.25	0.13	0.115	0.069	0.055	0.178	0.075	0.25	0.209	0.198	0.151	0.329	0.276	0.239	0.171	0.137	0.258	-0.096	0.031	-0.098	-0.149	-0.083	0.019	0.316	0.347	0.323	0.14	0.15	0.108	0.166	0.184	0.122	0.18	0.175	0.218	0.283	0.24	0.234	0.226	0.018	0.245
ENSG00000011304.22	PTBP1	0.245	0.296	0.071	0.145	0.178	0.15	0.036	0.133	0.103	0.189	0.296	0.094	0.212	0.193	-0.092	0.139	0.125	0.014	0.183	0.118	-0.011	-0.153	-0.132	0.036	-0.208	0.085	0.055	-0.032	-0.013	0.051	-0.042	0.035	-0.145	0.166	0.156	0.04	0.147	0.138	-0.063	0.259	0.237	-0.021	0.429	0.398	-0.251
ENSG00000011332.19	DPF1	0.24	0.206	0.15	0.11	0.114	0.049	0.043	0.038	-0.063	0.084	0.032	0.005	0.235	0.17	0.107	0.235	0.244	0.032	0.199	0.154	0.11	-0.091	-0.102	0.213	-0.182	0.032	0.067	0.149	0.261	0.182	0.053	0.174	0.123	0.189	0.159	0.117	0.395	0.249	0.172	0.281	0.288	0.184	0.264	0.257	0.12
ENSG00000011347.10	SYT7	0.245	0.203	0.25	0.38	0.351	0.18	0.227	0.236	0.118	0.476	0.472	0.334	0.132	0.106	0.101	0.514	0.481	0.466	0.479	0.474	0.418	0.083	-0.05	0.032	-0.048	0.068	0.054	0.353	0.311	0.284	-0.008	-0.015	0.057	0.302	0.294	0.221	0.3	0.225	0.156	0.19	0.047	0.161	0.276	0.154	0.126
ENSG00000011376.12	LARS2	0.184	0.201	0.16	0.231	0.166	0.038	0.06	0.059	0.017	0.155	0.167	0.116	-0.024	-0.015	-0.09	0.186	0.186	0.15	0.355	0.249	0.078	-0.005	-0.117	0.054	-0.05	0.051	0.197	0.098	0.149	0.101	0.265	0.152	0.072	0.039	0.073	0.138	0.132	0.158	0.089	0.067	0.089	0.064	0.135	0.201	0.039
ENSG00000011405.13	PIK3C2A	0.279	0.324	0.304	0.259	0.189	0.148	-0.078	-0.007	0.015	0.193	0.038	0.242	0.035	0.013	0.03	0.333	0.347	0.345	-0.058	-0.04	0.015	0.021	0.035	-0.045	0.023	0.042	0.031	0.259	0.382	0.235	0.025	0.118	-0.001	0.182	0.209	0.122	0.127	0.066	0.29	-0.13	-0.025	-0.05	-0.07	-0.078	0.011
ENSG00000011422.12	PLAUR	0.523	0.48	0.476	0.406	0.427	0.433	0.413	0.35	0.348	0.558	0.344	0.451	0.266	0.228	0.216	0.367	0.379	0.308	0.202	0.184	0.187	0.197	0.105	0.204	0.295	0.051	0.064	0.251	0.31	0.136	0.119	0.173	0.086	0.489	0.474	0.413	0.568	0.525	0.548	0.31	0.107	0.082	0.454	0.299	0.272
ENSG00000011426.11	ANLN	0.631	0.619	0.626	0.608	0.59	0.558	0.266	0.313	0.304	0.375	0.43	0.463	0.331	0.298	0.274	0.32	0.301	0.246	0.158	0.171	0.08	-0.101	-0.127	0.062	0.091	-0.033	-0.018	0.177	0.26	0.121	0.231	0.14	0.064	0.18	0.197	0.128	0.259	0.219	0.182	0.591	0.558	0.552	0.683	0.581	0.616
ENSG00000011451.21	WIZ	0.253	0.277	0.158	0.06	0.055	0.263	0.11	0.076	0.096	0.134	0.137	0.159	0.171	0.185	0.08	0.149	0.152	0.086	0.132	0.043	-0.02	-0.17	-0.238	0.259	-0.143	0.003	0.056	0.058	0.169	-0.01	0.161	0.141	0	0.32	0.279	0.221	0.198	0.049	-0.052	0.051	0.154	0.009	0.136	-0.009	-0.147
ENSG00000011454.18	RABGAP1	0.099	0.169	0.131	-0.023	-0.082	-0.115	-0.012	-0.011	-0.004	-0.052	0.109	0.356	0.045	-0.036	0.126	0.252	0.281	0.22	0.228	0.122	0.099	-0.065	-0.272	-0.123	-0.132	0.006	-0.051	0.115	0.153	0.012	-0.015	0.046	0	0.296	0.29	0.184	0.172	0.205	0.157	-0.067	-0.088	-0.065	-0.087	-0.189	0.038
ENSG00000011465.18	DCN	0.618	0.571	0.592	0.68	0.657	0.663	0.52	0.51	0.377	0.567	0.487	0.437	0.422	0.379	0.411	0.45	0.457	0.46	0.45	0.376	0.468	0.139	0.05	0.109	0.149	-0.086	-0.054	0.249	0.307	0.156	0.132	0.124	0.251	0.325	0.36	0.285	0.457	0.442	0.491	0.321	0.351	0.292	0.236	0.203	0.232
ENSG00000011478.13	QPCTL	0.303	0.32	0.22	0.117	0.132	0.012	0.173	0.054	0.075	0.309	0.193	0.146	0.129	0.14	0.048	0.267	0.268	0.199	0.19	0.124	0.095	-0.046	0.173	0.071	0.109	-0.017	0.057	0.31	0.271	0.306	0.08	0.119	0.128	0.232	0.239	0.218	0.076	-0.018	-0.028	-0.028	-0.044	0.022	0.117	0.132	0.014
ENSG00000011485.15	PPP5C	0.307	0.312	0.148	0.288	0.344	0.116	-0.028	-0.027	-0.008	0.311	0.308	0.16	0.162	0.236	0.059	0.183	0.177	0.034	-0.016	-0.087	-0.003	-0.265	0.097	0.016	-0.226	0.053	0.11	0.278	0.228	0.11	0.17	0.266	0.082	0.223	0.248	0.062	0.211	0.178	-0.024	0.117	0.133	0.087	0.212	0.208	-0.018
ENSG00000011523.14	CEP68	0.38	0.368	0.303	0.357	0.361	0.259	0.308	0.375	0.217	0.355	0.389	0.326	0.238	0.179	0.31	0.274	0.29	0.322	0.41	0.364	0.316	-0.106	-0.134	-0.208	-0.279	0.021	-0.044	0.517	0.495	0.388	0.3	0.351	0.29	0.378	0.34	0.276	0.357	0.329	0.232	0.079	0.096	0.075	0.219	0.056	0.122
ENSG00000011566.15	MAP4K3	0.278	0.281	0.21	0.017	-0.037	0.053	0.059	0.12	0.125	0.27	0.21	0.236	0.096	0.139	0.073	0.276	0.29	0.292	-0.002	-0.004	-0.085	-0.127	0.069	-0.167	-0.24	-0.004	0.129	0.389	0.401	0.321	0.101	0.16	0.174	0.284	0.28	0.204	0.195	0.217	0.189	0.14	0.125	-0.122	0.074	0.07	0.05
ENSG00000011590.14	ZBTB32	0.464	0.463	0.426	0.463	0.5	0.43	0.463	0.442	0.356	0.569	0.59	0.479	0.396	0.413	0.263	0.33	0.32	0.228	0.198	0.253	0.135	-0.07	-0.123	0.071	-0.11	0.004	0.037	0.126	0.135	0.115	0.023	0.082	0.099	0.245	0.3	0.236	0.303	0.25	0.167	0.387	0.171	0.101	0.223	-0.026	0.07
ENSG00000011600.12	TYROBP	0.386	0.388	0.383	0.202	0.287	0.266	0.427	0.373	0.295	0.475	0.455	0.413	0.197	0.218	0.203	0.547	0.557	0.527	0.489	0.491	0.555	0.34	0.197	-0.049	0.369	0.051	-0.058	0.3	0.314	0.142	0.262	0.29	0.263	0.465	0.467	0.478	0.474	0.394	0.394	0.367	0.3	0.25	0.289	0.203	0.05
ENSG00000011638.11	TMEM159	0.335	0.313	0.217	0.383	0.351	0.33	0.198	0.075	0.061							0.119	0.102	0.146	0.027	0.053	0.007	-0.106	0.253	0.029	0.056	0.107	0.025	0.16	0.169	0.024	-0.049	0.157	0.036	0.406	0.398	0.331	0.351	0.339	0.247	0.298	0.211	0.181	0.393	0.262	0.293
ENSG00000011677.13	GABRA3	0.252	0.255	0.25	0.312	0.25	0.146	-0.034	-0.003	-0.028	0.272	0.297	0.274	0.029	0.068	-0.021	0.024	0.07	0.099	0.159	0.168	0.183	0.137	0.06	0.272	-0.041	0.023	0.025	0.231	0.219	0.251	0.388	0.368	0.2	0.245	0.241	0.176	0.25	0.253	0.186	0.316	0.308	0.223	0.278	0.202	0.195
ENSG00000012048.23	BRCA1	0.342	0.32	0.307	0.313	0.248	0.231	0.117	0.052	0.022	0.368	0.399	0.336	0.208	0.236	0.064	0.223	0.233	0.218	0.25	0.224	0.063	-0.236	0.037	-0.011	-0.146	0.172	0.101	0.443	0.417	0.359	0.522	0.464	0.426	0.466	0.46	0.38	0.636	0.564	0.558	0.551	0.519	0.466	0.681	0.605	0.603
ENSG00000012061.16	ERCC1	0.305	0.357	0.208	0.089	0.171	0.114	-0.041	-0.043	0.035	0.076	0.092	0.088	0.076	0.175	0.134	0.06	0.09	0.083	0.039	-0.039	-0.069	-0.064	0.25	0.054	-0.122	-0.084	0.1	0.192	0.263	0.064	-0.045	-0.06	0.038	0.112	0.095	0.062	0.044	0.031	-0.021	-0.06	-0.099	0.074	-0.047	0.088	0.077
ENSG00000012124.17	CD22	0.358	0.361	0.348	0.376	0.383	0.405	0.252	0.301	0.189	0.31	0.348	0.406	0.363	0.363	0.426	0.334	0.37	0.315	0.445	0.422	0.439	0.044	0.145	0.179	0.116	-0.042	0.124	0.316	0.405	0.312	0.102	0.119	0.188	0.271	0.316	0.362	0.367	0.331	0.377	0.378	0.343	0.29	0.163	0.117	0.109
ENSG00000012171.20	SEMA3B	0.499	0.496	0.482	0.53	0.522	0.469	0.453	0.423	0.421	0.543	0.525	0.552	0.11	0.199	0.294	0.196	0.232	0.215	-0.011	0.003	0.081	0.14	-0.016	0.027	0.288	-0.139	-0.106	0.118	0.138	0.137	0.035	0.045	0.098	0.38	0.409	0.303	0.262	0.243	0.205	0.224	0.178	0.11	0.046	0.092	0.034
ENSG00000012174.12	MBTPS2	0.345	0.383	0.333	0.236	0.226	0.099				0.202	0.236	0.211	0.002	0.028	-0.061	0.182	0.254	0.123	0.118	0.137	0.02	0.081	-0.07	-0.136	-0.112	-0.072	-0.053	0.278	0.274	0.171	0.005	0.073	0.005	0.229	0.178	0.146	0.187	0.159	0.209	0.098	0.143	0.047	-0.067	0.001	0.007
ENSG00000012211.13	PRICKLE3	0.16	0.131	0.148	0.161	0.175	0.151	0.034	-0.024	0.001	0.206	0.172	-0.04	0.165	0.157	-0.073	0.171	0.191	0.113	0.176	0.104	0.049	0.177	0.022	0.108	0.059	0.101	0.018	0.138	0.133	-0.002	0.098	0.109	0.073	0.405	0.381	0.301	0.47	0.427	0.276	-0.019	0.077	-0.002	0.082	0.056	-0.054
ENSG00000012223.13	LTF	0.387	0.296	0.308	0.286	0.334	0.404				0.172	0.15	0.141	0.232	0.158	0.202	0.246	0.316	0.196	0.217	0.111	0.153	0.073	0.241	-0.092	0.204	0.094	0.201	0.165	0.225	0.204	0.268	0.316	0.355	0.284	0.299	0.296	0.283	0.285	0.258	0.268	0.245	0.206	-0.037	0.02	0.035
ENSG00000012232.9	EXTL3	0.372	0.376	0.317	0.201	0.212	-0.021	0.056	-0.024	-0.044	0.261	0.202	0.347	-0.083	-0.076	-0.058	0.25	0.245	0.158	-0.032	-0.014	0.026	-0.222	-0.127	0.134	-0.124	-0.042	0.09	0.342	0.3	0.299	0.061	0.051	0.029	0.231	0.278	0.147	0.241	0.241	0.226	0.147	0.196	0.149	0.06	0.046	-0.084
ENSG00000012504.15	NR1H4	0.024	0.086	0.041	0.096	0.196	-0.046	0.02	-0.027	-0.068	0.14	0.115	0	0.165	0.089	0.073	0.204	0.223	0.191	0.127	0.169	0.098	0.024	0.062	0.133	0.011	0.006	-0.062	-0.016	0.005	0.011	0.002	-0.032	-0.025	0.052	-0.01	-0.085	-0.037	0.027	0.107	-0.019	-0.179	0.189	0.061	0.011	0.092
ENSG00000012660.14	ELOVL5	0.516	0.523	0.426	0.53	0.496	0.17	0.383	0.382	0.33	0.107	0.05	-0.031	0.263	0.32	0.23	0.311	0.268	0.218	0.371	0.275	0.294	0.077	0.087	-0.232	0.249	-0.126	-0.097	0.358	0.389	0.252	0.208	0.293	0.242	0.24	0.207	0.068	0.007	0.012	0.11	0.054	0.024	0.104	0.171	0.124	0.216
ENSG00000012779.11	ALOX5	0.386	0.396	0.385	0.254	0.326	0.344	0.481	0.366	0.212	0.561	0.57	0.496	0.311	0.337	0.289	0.491	0.492	0.426	0.381	0.36	0.338	0.397	0.144	0.255	0.349	0.027	0.047	0.325	0.348	0.287	0.284	0.324	0.361	0.387	0.39	0.388	0.56	0.567	0.517	0.357	0.294	0.189	0.323	0.183	0.156
ENSG00000012817.16	KDM5D	0.052	0.066	-0.016	0.006	-0.113	0.01	-0.038	0.028	0.019	0.076	0.061	0.004	-0.021	-0.023	-0.017	-0.052	-0.043	0.058	0.021	0.071	0.053	0.167	0.062	-0.084	-0.041	-0.112	-0.111	0.305	0.288	0.316	0.24	0.187	0.247	0.039	0.044	0.034	-0.005	-0.027	0.095	0.153	0.056	0.269	0.056	0.084	0.044
ENSG00000012822.16	CALCOCO1	0.592	0.582	0.558	0.532	0.562	0.352	0.18	0.239	0.266	0.474	0.486	0.347	0.314	0.313	0.322	0.198	0.184	0.131	0.383	0.21	0.189	0.047	-0.044	0.011	-0.052	-0.119	-0.045	0.154	0.226	0.17	0.166	0.225	0.139	0.29	0.279	0.205	0.317	0.291	0.206	0.426	0.407	0.282	0.444	0.317	0.339
ENSG00000012963.15	UBR7	0.366	0.384	0.309	0.128	0.137	0.091	0.345	0.229	0.262	0.444	0.448	0.287	-0.053	0.011	0.036	0.23	0.216	0.192	0.076	0.114	0.081	-0.283	-0.066	-0.063	-0.216	0.074	0.18	0.226	0.206	0.042	0.213	0.313	-0.014	0.221	0.267	0.099	0.094	0.108	0.212	0.163	0.197	0.03	0.141	0.126	-0.146
ENSG00000012983.11	MAP4K5	0.236	0.27	0.2	0.359	0.338	0.29	0.195	0.078	0.17	0.305	0.406	0.391	0.212	0.21	0.251	0.389	0.392	0.364	0.108	0.189	0.07	0.004	-0.147	0.042	-0.077	0.004	0.056	0.207	0.258	0.068	0.089	0.108	0.14	0.337	0.41	0.321	0.23	0.202	0.116	0.064	0.17	0.065	0.087	0.1	0.037
ENSG00000013016.16	EHD3	0.275	0.219	0.255	0.219	0.181	0.274	0.104	0.142	0.03	0.514	0.506	0.515	0.289	0.219	0.292	0.377	0.358	0.371	0.323	0.268	0.315	0.189	-0.224	0.121	0.047	-0.013	-0.013	0.26	0.272	0.18	0.159	0.106	0.299	0.264	0.222	0.232	0.514	0.428	0.309	0.265	0.251	0.134	0.167	0.076	0.102
ENSG00000013275.8	PSMC4	0.378	0.395	0.186	0.277	0.272	0.238	0.004	0.042	0.066	0.266	0.183	0.022	0.241	0.138	-0.006	0.125	0.189	0.078	-0.014	-0.005	0.043	-0.028	0.09	0.059	-0.087	0.068	0.198	0.18	0.141	-0.059	-0.065	-0.096	-0.111	0.063	0.143	-0.013	-0.02	0.142	0.098	0.302	0.356	0.068	0.488	0.47	-0.016
ENSG00000013288.9	MAN2B2	0.603	0.559	0.515	0.511	0.536	0.309	0.276	0.253	0.263	0.478	0.368	0.235	0.336	0.329	0.235	0.212	0.175	0.016	0.002	-0.017	-0.032	0.144	-0.106	0.048	0.263	-0.083	-0.089	0.351	0.318	0.198	0.16	0.116	0.108	0.267	0.317	0.177	0.321	0.389	0.221	0.183	0.023	0.041	0.145	0.06	-0.087
ENSG00000013293.6	SLC7A14	-0.019	0.004	0	-0.126	0.038	0.042	-0.02	0.1	0.088	0.003	0.162	-0.052	-0.102	0.076	0.049	0.049	0.093	0.011	0.174	0.015	-0.021	-0.049	-0.273	0.098	0.135	-0.054	0.001	-0.087	-0.019	-0.048	0.119	0.006	-0.01	0.093	0.163	0.073	0.134	0.152	0.093	0.091	0.146	0.034	0.072	0.001	-0.013
ENSG00000013297.12	CLDN11	0.471	0.48	0.513	0.518	0.432	0.532	0.313	0.356	0.313	0.47	0.466	0.625	0.34	0.35	0.449	0.248	0.279	0.238	0.458	0.383	0.341	0.158	0.168	0.263	0.301	-0.099	-0.025	0.26	0.322	0.18	0.252	0.253	0.136	0.22	0.192	0.24	0.247	0.258	0.218	0.155	0.163	0.097	-0.018	-0.021	-0.024
ENSG00000013306.16	SLC25A39	0.323	0.344	0.217	0.207	0.163	0.117				0.238	0.325	0.26	0.177	0.129	-0.01	0.236	0.263	0.053	-0.024	-0.068	0.099	0.052	0.176	0.179	0.104	-0.084	0.112	0.292	0.369	0.161	0.018	0.033	-0.049	0.172	0.222	-0.054	0.26	0.199	-0.075	0.085	0.201	0.055	0.353	0.427	-0.003
ENSG00000013364.19	MVP	0.363	0.346	0.356	0.273	0.319	0.251	0.263	0.244	0.124	0.153	0.227	0.097	0.262	0.25	0.186	0.082	0.142	-0.04	0.151	0.086	0.008	0.26	-0.17	0.073	0.352	-0.05	-0.098	0.487	0.477	0.345	0.177	0.175	0.13	0.551	0.551	0.472	0.572	0.56	0.472	0.452	0.338	0.179	0.43	0.229	0.03
ENSG00000013374.16	NUB1	0.295	0.274	0.152	0.392	0.39	0.076	0.389	0.276	0.25	0.421	0.441	0.051	0.4	0.389	0.069	0.206	0.267	0.146	0.004	0.037	0.075	0.065	0.232	-0.087	-0.023	-0.018	0.059	0.278	0.226	0.208	0.197	0.248	0.179	0.386	0.307	0.278	0.336	0.258	0.176	0.095	0.115	-0.033	0.096	0.042	0.018
ENSG00000013375.16	PGM3	0.264	0.306	0.214	0.23	0.242	0.215	0.077	0.101	0.128	0.166	0.142	0.107	0.033	0.05	-0.068	0.163	0.184	0.111	0.057	0.166	0.094	0.05	-0.017	0.012	-0.057	0.05	-0.087	0.13	0.137	-0.029	0.085	0.023	-0.022	0.1	0.117	0.099	0.119	0.109	0.192	0.171	0.288	0.151	0.261	0.213	0.121
ENSG00000013392.8	RWDD2A	0.214	0.143	0.169	0.071	0.072	0.094	0.079	0.049	0.019	0.217	0.102	-0.037	0.156	0.145	-0.09	0.184	0.248	0.129	-0.015	0.045	0.069	-0.044	0.099	-0.087	0.043	0.048	-0.07	0.193	0.139	0.151	0.306	0.258	0.258	0.324	0.287	0.263	0.151	0.124	0.144	-0.026	0.019	0.1	-0.033	0.001	-0.056
ENSG00000013441.16	CLK1	0.41	0.416	0.334	0.42	0.478	0.186	0.293	0.321	0.241	0.258	0.275	0.233	0.273	0.289	0.338	0.236	0.252	0.226	-0.016	0.087	0.004	-0.034	0.139	0.084	-0.048	-0.189	-0.012	0.272	0.23	0.297	-0.062	-0.044	-0.126	0.288	0.313	0.268	0.089	-0.042	-0.003	0.26	0.206	0.179	0.205	0.162	0.128
ENSG00000013503.10	POLR3B	0.229	0.205	0.18	0.064	0.132	0.161	0.03	0.055	-0.053	-0.044	0.137	0.155	0.047	0.109	-0.025	0.146	0.183	0.166	0.162	0.23	0.107	0.253	0.045	-0.183	-0.094	0.006	0.056	0.088	0.181	0.177	-0.008	0.049	0.106	0.138	0.089	0.074	0.172	0.203	0.233	0.065	0.173	0.061	0.131	0.167	-0.051
ENSG00000013523.11	ANGEL1	0.213	0.249	0.232	0.138	0.13	-0.003	-0.06	-0.01	-0.029	0.038	0.115	0.053	0.071	0.131	0.067	0.118	0.197	0.154	0.337	0.382	0.146	0.101	0.017	0.153	-0.033	-0.22	-0.121	0.163	0.248	0.103	0.055	0.097	0.037	0.124	0.09	0.098	0.118	0.08	-0.035	0.075	0.035	0.062	0.05	-0.07	-0.078
ENSG00000013561.18	RNF14	0.494	0.47	0.375	0.364	0.366	0.118	0.348	0.309	0.257	0.392	0.299	0.309	0.177	0.169	0.118	0.192	0.202	0.19	-0.12	-0.068	0	0.047	0.202	-0.217	0.17	0.032	-0.014	0.125	0.049	0.042	0.003	0.027	0.08	0.191	0.246	0.125	0.077	0.045	-0.081	-0.085	-0.118	0.089	-0.106	-0.172	0.108
ENSG00000013563.14	DNASE1L1	0.143	0.125	0.134	-0.001	0.035	0.053	0.204	0.143	0.036	0.149	0.201	0.141	0.237	0.227	0.089	0.2	0.172	0.159	0.202	0.15	0.095	0.167	0.126	0.027	0.271	-0.099	0.014	0.262	0.248	0.218	0.002	0.052	0.03	0.296	0.315	0.233	0.437	0.415	0.4	0.028	0.019	0.004	0.038	-0.006	-0.018
ENSG00000013573.17	DDX11	0.459	0.441	0.441	0.278	0.326	0.303	0.212	0.296	0.188	0.235	0.222	0.139	0.369	0.305	0.193	0.179	0.22	0.125	0.179	0.14	-0.06	-0.21	-0.029	0.155	-0.053	0.043	0.005	0.399	0.377	0.352	0.384	0.407	0.427	0.332	0.315	0.271	0.233	0.132	0.194	0.4	0.353	0.272	0.48	0.454	0.319
ENSG00000013583.10	HEBP1	0.344	0.34	0.32	0.367	0.299	0.146	0.346	0.351	0.236	0.208	0.152	0.081	0.038	0.017	0.117	0.128	0.123	-0.029	-0.103	-0.012	0.123	0.211	0.105	0.056	0.307	0.012	-0.001	0.174	0.156	0.111	0.078	0.088	0.068	0.113	0.163	0.069	-0.035	-0.032	0.023	0.098	0.109	0.077	-0.041	-0.015	-0.093
ENSG00000013588.9	GPRC5A	0.472	0.464	0.424	0.362	0.364	0.259	0.478	0.382	0.404	0.469	0.46	0.361	0.089	0.148	0.203	0.046	0.114	0.061	-0.045	-0.013	-0.042	0.094	-0.107	-0.013	0.086	0.05	0.084	0.24	0.218	0.252	0.117	0.136	0.153	0.418	0.392	0.371	0.441	0.431	0.412	0.374	0.209	0.191	0.298	0.22	0.278
ENSG00000013619.14	MAMLD1	0.474	0.451	0.399	0.295	0.212	0.288	0.242	0.213	0.141	0.245	0.183	0.173	0.221	0.122	0.206	0.463	0.445	0.387	0.288	0.283	0.244	-0.045	-0.146	-0.059	-0.188	-0.118	0.002	0.303	0.307	0.255	0.105	0.056	0.129	0.215	0.234	0.224	0.091	0.062	0.133	0.263	0.131	0.07	0.257	0.079	0.192
ENSG00000013725.14	CD6	0.585	0.577	0.608	0.606	0.654	0.699	0.639	0.54	0.484	0.605	0.587	0.632	0.419	0.413	0.412	0.412	0.442	0.377	0.387	0.345	0.397	0.043	0.117	0.147	0.05	0.031	0.136	0.296	0.371	0.324	0.302	0.315	0.419	0.465	0.47	0.502	0.549	0.474	0.462	0.4	0.23	0.24	0.344	0.103	0.08
ENSG00000013810.20	TACC3	0.531	0.528	0.543	0.6	0.598	0.601	0.252	0.233	0.214	0.382	0.504	0.527	0.336	0.293	0.268	0.246	0.269	0.08	0.13	0.215	0.026	-0.343	-0.189	-0.012	-0.159	0.175	0.111	0.263	0.221	0.206	0.219	0.181	0.09	0.172	0.212	0.117	0.217	0.194	0.156	0.587	0.564	0.498	0.596	0.551	0.497
ENSG00000014123.10	UFL1	0.211	0.209	0.219	0.029	-0.002	0.04				0.088	0.034	0.016	0.048	0.087	-0.008	0.393	0.373	0.347	-0.039	0.011	0.096	0.049	-0.147	-0.253	0.132	-0.1	-0.069	0.176	0.205	0.005	-0.113	-0.005	0.021	0.022	0.013	0.018	0	0.097	0.196	-0.051	-0.08	-0.034	0.018	-0.181	0.137
ENSG00000014138.9	POLA2	0.344	0.38	0.326	0.32	0.252	0.298	0.201	0.191	0.179	0.545	0.405	0.142	0.187	0.166	0.185	0.275	0.302	0.226	0.124	0.136	0.041	-0.236	0.062	-0.02	-0.107	0.049	0.01	0.34	0.377	0.311	0.312	0.362	0.192	0.325	0.327	0.177	0.466	0.416	0.419	0.377	0.308	0.192	0.472	0.345	0.342
ENSG00000014164.7	ZC3H3	0.231	0.253	0.167	0.292	0.238	0.17	0.011	-0.045	0.007	0.24	0.222	0.321	0.198	0.102	0.052	0.208	0.152	0.111	0.131	0.11	0.063	-0.093	-0.133	0.1	-0.077	-0.044	-0.075	0.16	0.126	0.087	-0.061	0.033	0.018	0.083	0.071	-0.029	0.04	0.078	0.057	0.096	0.087	-0.052	0.252	0.202	-0.027
ENSG00000014216.16	CAPN1	0.218	0.216	0.126	0.079	0.113	0.185	0.006	-0.034	-0.018	0.215	0.089	-0.036	-0.011	-0.056	-0.087	0.145	0.151	0.082	0.084	0.031	-0.005	0.214	0.038	-0.124	0.267	0.002	0.004	0.285	0.3	0.137	0.104	0.096	-0.044	0.409	0.426	0.232	0.456	0.401	0.102	0.059	-0.022	0.018	0.057	-0.07	-0.128
ENSG00000014257.16	ACPP	0.296	0.245	0.169	0.237	0.163	0.157	0.096	0.075	0.041							0.336	0.304	0.354	0.352	0.331	0.321	0.095	-0.019	0.123	0.065	-0.003	0.055	0.244	0.195	0.278	0.053	0.06	0.102	0.267	0.244	0.208	0.322	0.325	0.185	-0.002	-0.202	-0.014	0.01	-0.078	0.016
ENSG00000014641.21	MDH1	0.482	0.496	0.247	0.495	0.503	0.255	0.104	0.107	0.119	0.114	0.151	0.2	-0.019	0.011	-0.067	0.209	0.277	0.003	-0.051	-0.038	0.081	0.051	0.117	0.017	0.162	0.051	0.034	0.373	0.35	0.326	0.249	0.265	0.048	0.354	0.313	0.16	0.23	0.351	0.128	0.035	0.103	0.131	0.183	0.269	-0.009
ENSG00000014824.14	SLC30A9	0.305	0.335	0.282	0.342	0.262	0.152	0.147	0.128	0.098	0.427	0.364	0.363	0.128	0.131	0.095	0.241	0.225	0.139	-0.024	0.043	0.155	-0.062	0.231	-0.036	-0.066	0.063	0.057	0.048	0.086	-0.005	-0.022	-0.089	-0.11	0.196	0.182	0.082	0.039	0.062	0.343	0.013	-0.008	0.05	-0.095	-0.075	0.099
ENSG00000014914.21	MTMR11	0.327	0.267	0.293	0.179	0.277	0.148	0.265	0.135	0.17	0.419	0.329	0.455	0.209	0.191	0.18	0.311	0.282	0.263	0.252	0.306	0.289	-0.048	-0.104	-0.148	0.047	0.028	0.116	0.065	0.036	-0.016	-0.065	-0.131	0.07	0.235	0.24	0.146	0.381	0.384	0.318	0.142	0.116	0.023	-0.032	0	0.124
ENSG00000014919.13	COX15	0.218	0.224	0.155	0.177	0.261	0.025	0.02	0.003	0.03	0.223	0.107	0.031	0.149	0.093	0.021	0.12	0.139	0.087	-0.004	0.01	0.015	0.314	0.065	-0.053	0.094	-0.029	-0.123	0.254	0.218	0.182	-0.007	0.037	0.019	0.245	0.165	0.004	0.014	0.055	0.12	-0.003	0.061	0.018	0.001	0.034	0.119
ENSG00000015133.19	CCDC88C	0.271	0.278	0.241	0.257	0.299	0.285	0.113	0.123	0.119	0.147	0.235	0.064	0.176	0.259	0.098	0.248	0.238	0.255	0.065	0.09	-0.023	-0.023	-0.072	0.001	0.049	-0.11	0.079	0.266	0.295	0.23	0.118	0.201	0.128	0.325	0.313	0.286	0.131	0.082	0.14	0.134	0.106	-0.009	0.051	0.046	-0.049
ENSG00000015153.15	YAF2	0.092	0.082	0.041	0.111	0.129	0.057	0.148	0.093	0.142	0.289	0.297	0.148	0.075	0.163	0.135	0.253	0.215	0.229	-0.181	-0.117	-0.013	0.052	0.309	-0.002	-0.085	0.052	-0.079	0.158	0.173	0.134	-0.072	-0.095	0	0.319	0.297	0.201	0.2	0.181	0.244	0.246	0.034	0.022	0.119	0.153	0.02
ENSG00000015171.20	ZMYND11	0.194	0.222	0.172	0.226	0.12	0.092	0.062	0.019	0.06	0.473	0.304	0.368	0.098	0.056	-0.067	0.348	0.361	0.278	-0.137	-0.05	0.099	-0.014	-0.206	-0.154	-0.021	-0.081	-0.097	0.27	0.304	0.093	0.019	0.14	0.053	0.113	0.11	0.001	0.123	0.184	0.194	0.01	-0.156	0.059	-0.078	-0.136	0.195
ENSG00000015285.11	WAS	0.523	0.533	0.545	0.44	0.482	0.522	0.331	0.332	0.238	0.638	0.642	0.623	0.37	0.377	0.332	0.548	0.579	0.526	0.42	0.359	0.447	0.497	0.076	0.099	0.336	-0.065	-0.105	0.363	0.351	0.338	0.272	0.24	0.321	0.455	0.463	0.49	0.533	0.492	0.487	0.373	0.268	0.149	0.278	0.101	0.153
ENSG00000015413.9	DPEP1	0.321	0.352	0.376	0.404	0.337	0.311	0.327	0.326	0.17	0.539	0.402	0.445	0.412	0.378	0.371	0.49	0.475	0.506	0.544	0.533	0.54	0.032	0.047	0.036	0.029	0.262	0.15	0.21	0.295	0.211	0.223	0.217	0.248	0.281	0.263	0.229	0.288	0.245	0.225	0.089	0.184	0.144	-0.03	-0.007	0.073
ENSG00000015475.19	BID	0.486	0.493	0.404	0.253	0.294	0.231	0.362	0.358	0.307	0.442	0.42	0.353	0.052	0.027	-0.092	0.409	0.385	0.341	0.047	0.09	0.124	-0.024	0.133	0.147	0.073	0.1	0.02	0.374	0.35	0.326	0.328	0.326	0.266	0.21	0.271	0.131	0.1	0.224	0.275	0.146	0.187	0.207	0.205	0.122	0.059
ENSG00000015479.20		0.346	0.35	0.294	0.253	0.342	0.235										0.031	0.029	0.003	0.031	-0.023	0.059	0.109	0.14	-0.004	0.041	-0.018	-0.004	0.295	0.231	0.123	-0.033	0.069	-0.123	0.369	0.347	0.228	-0.009	0.086	0.074	0.142	0.038	0.102	0.032	0.029	0.054
ENSG00000015520.15	NPC1L1	0.341	0.299	0.291	0.216	0.176	0.139	0.245	0.171	0.158	0.387	0.309	0.27	0.238	0.25	0.203	-0.113	-0.084	-0.059	0.012	0.03	0.052	-0.204	0.01	0.021	0.028	-0.008	-0.041	0.205	0.165	0.122	0.141	0.128	0.155	0.142	0.183	0.074	0.03	0.018	-0.024	0.089	0.089	0.057	0.059	0.007	0.175
ENSG00000015532.10	XYLT2	0.372	0.346	0.297	0.377	0.312	0.197	0.338	0.294	0.279	0.268	0.207	0.1	0.164	0.181	0.204	0.197	0.161	0.067	0.073	0.132	0.013	-0.099	-0.044	-0.053	0.093	-0.113	-0.039	0.344	0.303	0.036	0.311	0.343	0.248	0.202	0.192	0.071	0.247	0.291	0.087	0.171	0.137	0.131	0.068	-0.01	-0.029
ENSG00000015568.13	RGPD5	0.046	-0.012	0.069	-0.083	0.02	-0.024	-0.004	-0.003	0.015	0.027	0.14	-0.208	0.107	0.01	0.027	-0.081	0.08	0.086	-0.077	0.105	-0.063	-0.021	-0.04	0.202	0.052	-0.05	-0.043	-0.011	-0.029	0.048	0.047	-0.031	0.114	0.028	-0.08	-0.052	-0.009	-0.004	-0.048	-0.017	0.008	0.058	-0.005	0.043	-0.032
ENSG00000015592.16	STMN4	0.161	0.14	0.172	0.177	0.188	0.108	0.12	0.15	0.05	0.194	0.151	0.28	0.053	-0.011	0.051	0.076	0.1	0.089	0.127	0.256	0.022	-0.216	-0.091	0.134	-0.048	-0.062	-0.041	-0.054	0.126	0.073	0.028	0.06	0.023	0.064	0.102	-0.016	0.048	0.069	0.041	-0.026	-0.049	0.021	0.067	0.059	0.021
ENSG00000015676.18	NUDCD3	0.277	0.252	0.125	0.269	0.134	0.086	0.245	0.147	0.208	0.357	0.37	0.058	0.107	0.128	0.065	0.332	0.297	0.224	0.368	0.338	0.157	-0.31	0.065	-0.118	0.049	-0.004	0.003	0.117	0.069	0.03	0.107	0.003	-0.067	0.052	0.115	-0.031	0.19	0.121	-0.044	0.046	-0.044	0.001	0	0.003	-0.022
ENSG00000016082.15	ISL1	0.059	0.072	0.068	0.167	0.111	0.096	0.031	0.133	-0.061	0.088	0.12	-0.067	0.062	0.134	0.066	0.326	0.281	0.286	0.402	0.366	0.246	-0.043	0.119	-0.167	-0.007	0.016	-0.028	0.31	0.419	0.392	0.112	0.075	0.138	0.193	0.143	0.131	0.245	0.249	0.043	0.027	0.001	0	0.028	0.001	0.043
ENSG00000016391.11	CHDH	0.414	0.36	0.401	0.421	0.409	0.322	0.174	0.19	0.115	0.459	0.283	0.401	0.274	0.199	0.18	0.194	0.161	0.135	0.396	0.379	0.264	-0.111	-0.062	-0.055	-0.026	-0.05	0.108	0.57	0.608	0.559	0.46	0.475	0.476	0.446	0.425	0.311	0.488	0.442	0.363	0.115	0.113	0.092	0.174	0.034	0.087
ENSG00000016402.13	IL20RA	0.363	0.33	0.335	0.374	0.344	0.351	0.365	0.313	0.269	0.195	0.261	0.181	0.256	0.328	0.264	0.227	0.259	0.183	0.168	0.197	0.124	0.158	0.221	-0.018	0.011	-0.079	0.013	0.238	0.275	0.312	0.284	0.309	0.306	0.284	0.275	0.211	0.153	0.113	0.256	0.009	0.096	0.063	0.008	-0.055	0.071
ENSG00000016490.16	CLCA1	-0.064	0	0.071	0.052	-0.024	-0.023	-0.063	-0.06	-0.075	-0.036	-0.059	-0.087	-0.024	0.007	-0.057	0.347	0.385	0.392	0.34	0.41	0.507	-0.19	-0.143	-0.034	0.053	-0.031	-0.08	0.01	-0.019	-0.047	0.014	-0.004	-0.064	0.065	0.039	0.014	0.072	0.083	-0.024	-0.116	0.026	0.092	-0.013	0.008	0.015
ENSG00000016602.9	CLCA4	0.233	0.236	0.177	0.274	0.26	0.201	0.123	0.158	0.015	0.175	0.075	0.202	0.026	-0.042	0.07	0.223	0.271	0.265	0.148	0.252	0.31	0.124	0.081	-0.009	0.09	-0.095	0.166	0.188	0.225	0.207	0.167	0.205	0.214	0.477	0.424	0.433	0.449	0.403	0.457	-0.017	-0.089	0.077	0.007	0.03	-0.011
ENSG00000016864.18	GLT8D1	0.423	0.442	0.348	0.448	0.469	0.092	0.392	0.408	0.379	0.373	0.3	0.09	0.211	0.282	0.223	0.026	0.024	-0.066	0	0.065	-0.036	-0.032	0.244	-0.056	0.029	0.091	0.142	0.373	0.237	0.262	0.224	0.211	0.117	0.251	0.21	0.033	0.124	0.155	0.206	0.15	0.169	0.102	0.041	0.124	-0.094
ENSG00000017260.20	ATP2C1	0.381	0.422	0.291	0.409	0.457	0.21	0.172	0.195	0.228	0.159	0.187	0.263	0.079	0.121	0.029	0.164	0.156	0.114	-0.085	-0.048	-0.08	0.248	0.245	0.013	0.148	0.029	0.114	0.377	0.296	0.207	0.167	0.219	0.01	0.124	0.132	0.027	-0.024	0.048	0.191	0.248	0.298	0.135	0.19	0.241	0.045
ENSG00000017427.17	IGF1	0.512	0.491	0.529	0.584	0.566	0.515	0.449	0.511	0.38	0.474	0.516	0.493	0.319	0.307	0.217	0.294	0.303	0.209	0.386	0.289	0.214	0.271	0.162	-0.046	0.015	0.028	0.046	0.131	0.219	0.051	0.094	0.122	0.118	0.2	0.14	0.17	0.205	0.154	0.15	0.171	0.105	0.071	0.117	0.024	0.124
ENSG00000017483.15	SLC38A5	0.402	0.364	0.439	0.444	0.464	0.473	0.34	0.239	0.127	0.536	0.469	0.566	0.263	0.335	0.316	0.177	0.182	0.188	0.036	-0.016	0.165	0.064	0.006	-0.077	0.073	-0.001	0.115	0.458	0.477	0.438	0.271	0.266	0.235	0.426	0.416	0.362	0.601	0.526	0.664	0.334	0.189	0.103	0.176	0.091	0.185
ENSG00000017797.13	RALBP1	0.271	0.25	0.176	0.337	0.278	0.122	0.123	0.091	0.069	-0.115	-0.07	0.217	0.113	0.112	-0.014	0.446	0.418	0.41	0.304	0.324	0.124	0.137	0.013	-0.102	0.161	-0.017	0.002	0.222	0.303	0.201	-0.013	0.121	0.084	-0.018	0.094	0.027	-0.079	-0.021	0.114	0.225	0.191	0.056	0.249	0.206	0.107
ENSG00000018189.13	RUFY3	0.145	0.183	0.121	0.019	-0.039	-0.077	-0.048	0.013	0.053	-0.13	-0.205	-0.059	0.072	0.081	0.12	0.222	0.22	0.125	0.012	0.076	-0.052	-0.136	-0.045	0.195	-0.059	-0.033	0.019	0.159	0.228	0.148	-0.023	0.114	0.038	0.228	0.23	0.162	-0.182	-0.128	0.02	0.192	0.107	0.048	0.32	0.082	0.162
ENSG00000018236.15	CNTN1	0.491	0.451	0.481	0.67	0.68	0.689	0.192	0.217	0.16	0.487	0.47	0.57	0.315	0.306	0.22	0.367	0.377	0.334	0.41	0.307	0.207	0.208	0.051	0.164	-0.044	0.021	0.082	0.075	0.176	0.209	0.05	0.103	0.069	0.239	0.252	0.244	0.379	0.359	0.309	0.066	0.084	0.011	-0.022	-0.009	0.066
ENSG00000018280.17	SLC11A1	0.353	0.347	0.365	0.275	0.327	0.317	0.305	0.233	0.181	0.379	0.266	0.324	0.22	0.199	0.281	0.523	0.512	0.516	0.401	0.393	0.388	0.279	0.14	0.166	0.377	-0.048	0.035	0.144	0.156	0.1	0.054	0.12	0.048	0.327	0.305	0.273	0.363	0.328	0.283	0.17	0.143	0.211	0.023	0.078	0.028
ENSG00000018408.15	WWTR1	0.586	0.56	0.492	0.562	0.486	0.433	0.255	0.305	0.294	0.469	0.432	0.48	0.221	0.238	0.314	0.435	0.451	0.477	0.467	0.38	0.399	0.121	0.085	0.015	0.246	-0.011	0.006	0.355	0.312	0.257	-0.05	-0.014	0.033	0.166	0.133	0.072	0.235	0.116	0.059	0.089	-0.099	0.08	0.034	-0.027	0.129
ENSG00000018510.17	AGPS	0.184	0.159	0.165	-0.016	-0.006	0.096	-0.114	-0.035	0.052	-0.016	-0.046	0.034	0.106	0.035	-0.035	0.202	0.21	0.202	-0.08	-0.012	0.117	0.342	0.111	-0.104	0.097	0.032	0.097	0.26	0.228	0.117	-0.012	0.057	0.071	0.176	0.183	0.059	0.042	-0.019	0.034	0.282	0.357	0.111	0.168	0.22	0.068
ENSG00000018607.7	ZNF806	-0.004	0.023	0.026	0.035	0.042	0.055										-0.052	0.069	-0.019	0.037	0.041	0.018	-0.015	-0.026	0.011	-0.016	-0.008	0.018	0.058	-0.03	0.055	0.036	0.079	0.044	0.022	0.01	-0.1	0.038	0.021	0.049	-0.007	-0.028	-0.098	0.047	0.019	-0.057
ENSG00000018610.15	CXorf56	0.257	0.241	0.097	0.262	0.237	0.176	-0.141	-0.063	-0.053							0.416	0.394	0.288	0.063	0.059	0.119	0.035	0.133	-0.04	0.134	0.052	0.084	0.085	0.047	0.134	0.204	0.227	-0.008	0.258	0.209	0.047	0.208	0.246	0.347	0.006	0.061	0.037	-0.095	0.01	-0.053
ENSG00000018625.15	ATP1A2	0.355	0.359	0.339	0.445	0.378	0.383	0.385	0.426	0.399	0.374	0.432	0.528	0.356	0.359	0.403	0.277	0.304	0.304	0.317	0.213	0.26	0.012	0.016	-0.073	-0.001	0.071	0.138	0.334	0.343	0.398	0.229	0.235	0.378	0.168	0.222	0.076	0.267	0.189	0.119	0.453	0.461	0.365	0.414	0.342	0.324
ENSG00000018699.13	TTC27	0.306	0.289	0.169	0.396	0.338	0.124	0.206	0.216	0.177	0.089	0.079	0.156	0.24	0.194	-0.013	0.16	0.207	0.154	-0.014	-0.056	0.008	-0.047	0.178	-0.033	-0.059	0.084	0.136	0.172	0.1	0.213	0.23	0.289	0.192	0.28	0.262	0.143	0.3	0.29	0.14	0.071	0.196	0.041	0.249	0.258	0.12
ENSG00000018869.17	ZNF582	0.393	0.386	0.365	0.464	0.444	0.338	0.128	0.153	0.113	0.077	0.158	-0.002	0.317	0.281	0.233	0.249	0.213	0.149	0.201	0.234	0.018	-0.237	0.159	0.039	-0.117	0.122	0.012	0.202	0.192	0.092	0.146	0.171	0.125	0.162	0.111	0.089	0.234	0.129	0.201	0.148	0.059	0.089	0.092	-0.026	-0.031
ENSG00000019102.12	VSIG2	0.318	0.311	0.309	0.348	0.363	0.381	0.232	0.215	0.189	0.239	0.394	0.534	0.344	0.434	0.458	0.346	0.383	0.363	0.28	0.375	0.338	-0.199	-0.033	0.08	-0.038	-0.016	-0.024	0.257	0.269	0.291	0.221	0.212	0.177	0.333	0.339	0.351	0.289	0.268	0.331	0.551	0.507	0.536	0.534	0.443	0.482
ENSG00000019144.19	PHLDB1	0.528	0.493	0.487	0.596	0.577	0.557	0.353	0.252	0.292	0.575	0.623	0.512	0.371	0.355	0.4	0.365	0.382	0.321	0.198	0.1	0.121	-0.1	-0.289	0.035	0.076	-0.038	-0.22	0.452	0.435	0.361	0.226	0.19	0.229	0.425	0.47	0.267	0.477	0.492	0.517	0.208	0.217	0.208	0.258	0.221	0.285
ENSG00000019169.10	MARCO	0.6	0.599	0.585	0.537	0.615	0.585	0.564	0.531	0.559	0.625	0.583	0.602	0.238	0.183	0.156	0.436	0.417	0.419	0.328	0.293	0.311	0.008	0.13	0.19	0.138	0.068	0.013	0.129	0.144	0.084	0.052	0.096	0.086	0.32	0.329	0.313	0.349	0.342	0.318	0.31	0.315	0.268	0.255	0.228	0.262
ENSG00000019186.10	CYP24A1	0.11	0.126	0.082	0.148	0.191	0.097	-0.005	0.079	0.013	0.113	0.11	0.258	0.058	0.069	-0.02	0.103	0.051	0.027	0.157	0.052	0.088	-0.022	0.073	-0.046	0.022	0.004	-0.024	0.13	0.122	0.088	0.066	0.138	0.068	0.444	0.389	0.365	0.427	0.386	0.429	0.232	0.222	0.251	0.39	0.384	0.371
ENSG00000019485.13	PRDM11	0.303	0.304	0.299	0.14	0.194	0.093	-0.091	-0.014	0.025	0.081	0.155	0.277	0.149	0.041	0.03	0.35	0.324	0.333	0.306	0.281	0.179	-0.111	-0.04	0.02	-0.078	0.005	-0.037	0.208	0.246	0.065	0.356	0.308	0.221	0.342	0.308	0.346	0.363	0.274	0.223	0.092	0.101	-0.024	0.278	0.112	0.093
ENSG00000019505.8	SYT13	0.357	0.351	0.333	0.316	0.316	0.296	0.34	0.323	0.236	-0.043	-0.087	-0.154	-0.029	0.033	-0.017	0.228	0.187	0.211	0.175	0.165	0.166	0.047	-0.205	0.038	0.021	0.042	0.063	0.143	0.189	0.128	0.297	0.297	0.18	0.121	0.152	0.155	0.371	0.287	0.275	0.191	0.174	0.134	0.236	0.234	0.319
ENSG00000019549.13	SNAI2	0.485	0.446	0.445	0.647	0.632	0.533	0.419	0.275	0.272	0.488	0.424	0.373	0.436	0.353	0.36	0.45	0.421	0.397	0.341	0.295	0.344	0.13	0.173	0.197	0.099	-0.028	-0.057	0.457	0.413	0.3	0.424	0.448	0.374	0.541	0.516	0.487	0.669	0.688	0.636	0.389	0.269	0.305	0.266	0.149	0.187
ENSG00000019582.15	CD74	0.507	0.494	0.445	0.421	0.469	0.426	0.434	0.374	0.299	0.587	0.564	0.51	0.361	0.391	0.306	0.548	0.574	0.417	0.278	0.274	0.354	0.482	0.235	0.031	0.272	-0.073	0.038	0.266	0.334	0.207	0.324	0.362	0.332	0.484	0.494	0.465	0.544	0.503	0.448	0.437	0.426	0.177	0.407	0.306	0.115
ENSG00000019991.18	HGF	0.471	0.46	0.455	0.5	0.496	0.406	0.288	0.332	0.295	0.493	0.506	0.343	0.367	0.303	0.31	0.355	0.367	0.352	0.244	0.187	0.183	0.115	0.144	-0.095	0.173	0.057	-0.001	0.214	0.201	-0.065	0.027	0.024	0.006	0.344	0.353	0.3	0.488	0.482	0.549	0.327	0.302	0.242	0.209	0.172	0.167
ENSG00000019995.6	ZRANB1	0.178	0.238	0.206	0.115	0.053	0	0.091	0.108	0.134	-0.207	-0.105	0.043	-0.048	-0.03	0.02	0.01	0.14	0.121	0.236	0.227	0.076	0.045	-0.183	-0.09	0.073	-0.034	-0.015	0.167	0.183	0.082	0.066	-0.058	-0.016	0.124	0.155	0.023	0.203	0.139	0.13	0.172	0.146	0.107	0.046	0.006	0.1
ENSG00000020129.16	NCDN	0.25	0.245	0.263	0.154	0.201	0.227	-0.062	0.047	0.038	0.206	0.038	0.267	0.06	0.16	0.189	0.214	0.186	0.144	0.069	0.03	0.02	-0.061	-0.244	-0.032	0.21	-0.056	-0.002	0.37	0.396	0.272	-0.016	-0.006	0.044	0.22	0.2	0.19	0.124	0.088	-0.064	0.064	0.088	0.111	0.148	0.053	-0.034
ENSG00000020181.18	GPR124	0.52	0.479	0.491	0.405	0.429	0.45	0.521	0.489	0.491							0.393	0.402	0.435	0.423	0.274	0.367	0.071	-0.183	0.091	0.17	0.036	-0.105	0.279	0.393	0.354	0.2	0.223	0.372	0.381	0.393	0.267	0.415	0.421	0.392	0.17	0.147	0.29	0.088	0.096	0.219
ENSG00000020219.9	CCT8L1P	-0.004	0.044	0.014	0.024	-0.103	0				-0.011	-0.037	0.12	0.009	-0.032	-0.017	0.071	0.096	0.01	0.088	-0.058	0.019	-0.033	-0.066	0.086	0.035	-0.043	-0.016	0.111	0.008	-0.002	0.068	0.039	0.015	-0.017	0.071	-0.004	-0.041	-0.088	-0.034	0.065	-0.013	0.064	0.07	0.031	-0.033
ENSG00000020256.20	ZFP64	0.322	0.267	0.241	0.206	0.193	0.167	-0.008	0.015	0.01	0.384	0.299	0.292	0.17	0.195	0.025	0.498	0.402	0.429	0.456	0.407	0.294	-0.09	-0.174	0.124	-0.191	-0.035	0.021	0.446	0.419	0.243	0.384	0.432	0.203	0.339	0.312	0.272	0.446	0.41	0.244	0.225	0.25	0.174	0.294	0.312	0.089
ENSG00000020426.11	MNAT1	0.29	0.264	0.224	0.025	0.019	0.088	0.254	0.218	0.208	0.375	0.392	0.352	0.078	0.092	0.146	0.213	0.251	0.246	0.068	0.162	0.113	-0.092	-0.016	-0.159	-0.242	0.066	-0.018	0.229	0.221	0.197	0.142	0.188	0.174	0.265	0.232	0.16	0.212	0.232	0.218	0.268	0.212	0.143	0.136	0.079	0.005
ENSG00000020577.14	SAMD4A	0.38	0.367	0.382	0.481	0.533	0.534	0.341	0.308	0.278	0.597	0.502	0.506	0.326	0.326	0.305	0.429	0.442	0.415	0.405	0.357	0.358	0.063	-0.156	0.131	-0.014	0.037	0.012	0.305	0.338	0.321	0.165	0.228	0.126	0.495	0.493	0.425	0.625	0.584	0.626	0.306	0.18	0.133	0.247	0.164	0.166
ENSG00000020633.19	RUNX3	0.621	0.589	0.577	0.672	0.672	0.667	0.539	0.474	0.392	0.578	0.583	0.626	0.171	0.232	0.17	0.273	0.284	0.222	0.402	0.357	0.409	0.15	0.074	-0.067	0.176	-0.03	0.042	0.318	0.325	0.239	0.146	0.197	0.161	0.281	0.263	0.224	0.119	0.161	-0.006	0.332	0.224	0.122	0.199	0.019	0.116
ENSG00000020922.13	MRE11A	0.161	0.23	0.172	-0.074	-0.086	-0.037	-0.09	-0.051	-0.033							0.444	0.428	0.406	0.222	0.288	0.173	-0.068	-0.039	-0.077	-0.252	-0.151	0.029	0.247	0.268	0.174	0.288	0.363	0.156	0.385	0.326	0.205	0.296	0.244	0.34	0.208	0.186	0.025	0.185	0.216	0.215
ENSG00000021300.14	PLEKHB1	0.375	0.332	0.305	0.308	0.251	0.329	0.218	0.136	0.15	0.053	0.048	-0.066	0.228	0.223	0.208	0.268	0.197	0.227	0.376	0.343	0.204	0.09	-0.027	-0.094	0.254	-0.082	-0.017	0.25	0.248	0.177	0.268	0.271	0.285	0.487	0.488	0.465	0.486	0.486	0.454	0.285	0.262	0.271	0.108	0.014	0.106
ENSG00000021355.13	SERPINB1	0.342	0.336	0.287	0.153	0.233	0.112	0.327	0.267	0.108	0.183	0.281	0.264	0.308	0.314	0.216	0.34	0.323	0.29	0.194	0.228	0.11	0.146	0.138	0.049	0.361	0.055	-0.019	0.403	0.43	0.337	0.363	0.382	0.334	0.428	0.442	0.338	0.524	0.495	0.46	0.218	0.135	0.042	0.026	0.014	-0.029
ENSG00000021461.17	CYP3A43	0.065	0.032	0.074	0.127	-0.003	0.032	-0.102	0.07	-0.056	-0.043	-0.043	-0.006	-0.078	0.011	0.014	0.07	0.018	0.038	0.084	0.103	0.028	-0.049	-0.017	0.038	-0.066	-0.016	-0.067	0.074	0.036	0.083	0.02	-0.081	-0.076	0.056	-0.002	0.05	0.074	0.069	0.083	-0.057	-0.081	-0.019	0.018	-0.013	0.015
ENSG00000021488.13	SLC7A9	0.252	0.245	0.169	0.061	0.185	-0.07				0.164	0.091	0.01	0.036	0.012	0.043	0.048	0.041	0.158	0.029	0.161	0.035	-0.023	0.191	-0.044	0.022	0.007	0.018	0.214	0.239	0.094	0.215	0.126	0.11	0.143	0.142	0.09	0.172	0.112	0.167	0.012	0.097	0.011	0.14	0.09	0.087
ENSG00000021574.13	SPAST	0.282	0.284	0.19	0.248	0.296	0.185	0.114	0.096	0.066	0.144	0.235	0.201	0.117	0.19	0.069	0.303	0.299	0.32	-0.041	-0.059	-0.051	-0.051	0.115	-0.056	-0.077	-0.033	0.058	0.561	0.57	0.528	0.376	0.441	0.364	0.505	0.471	0.352	0.475	0.484	0.485	0.254	0.242	0.167	0.231	0.241	0.098
ENSG00000021645.20	NRXN3	0.323	0.276	0.273	0.198	0.148	0.246	0.167	0.193	0.178	0.114	0.026	0.172	0.216	0.158	0.233	0.281	0.253	0.281	0.205	0.234	0.258	-0.06	-0.123	-0.123	0.028	0.022	0.104	0.426	0.445	0.324	0.334	0.389	0.165	0.288	0.263	0.208	0.291	0.302	0.263	0.252	0.116	0.03	0.175	0.08	0.103
ENSG00000021762.20	OSBPL5	0.342	0.32	0.251	0.274	0.284	0.178	0.33	0.217	0.179	0.399	0.451	0.339	0.208	0.214	0.184	0.122	0.078	0.07	0.094	0.049	0.064	-0.099	-0.234	0.173	-0.004	-0.037	-0.034	0.248	0.191	0.183	0.029	0.088	0.008	0.199	0.219	0.192	0.329	0.359	0.24	0.194	0.159	0.11	0.111	0.14	0.086
ENSG00000021776.11	AQR	0.315	0.357	0.274	0.049	0.037	-0.043	0.029	0.075	0.078	0.205	0.241	0.245	0.128	0.031	0.009	0.159	0.171	0.074	-0.058	0.004	0.019	-0.061	-0.003	-0.115	-0.112	-0.007	-0.008	0.292	0.378	0.267	0.024	0.19	0.214	0.093	0.126	0.09	0.129	0.154	0.155	0.047	0.139	-0.035	0.078	0.056	0.077
ENSG00000021826.17	CPS1	0.103	0.079	0.036	0.057	-0.002	0.046	0.068	0.144	0.052	0.094	0.127	-0.144	0.035	0.052	-0.001	0.192	0.179	0.184	0.218	0.225	0.181	-0.099	0.057	-0.046	-0.028	0.008	0.079	0.056	0.162	0.169	-0.007	-0.084	0.085	0.217	0.201	0.237	-0.051	-0.031	-0.002	0.174	0.1	0.279	0.38	0.253	0.374
ENSG00000021852.13	C8B	0.111	0.057	0.026	0.209	0.127	0.044	0.161	0.071	0.035	0.059	-0.017	-0.029	0.113	0.059	0.116	-0.024	-0.096	-0.017	-0.022	0.06	0.037	-0.008	-0.082	-0.026	0.002	-0.034	0.061	-0.044	-0.094	0.068	0.011	-0.063	-0.033	0.137	0.193	0.145	0.262	0.276	0.129	0.278	0.259	0.265	0.17	0.135	0.182
ENSG00000022267.19	FHL1	0.433	0.424	0.446	0.49	0.478	0.518	0.274	0.257	0.312	0.386	0.449	0.379	0.392	0.373	0.408	0.403	0.423	0.444	0.407	0.368	0.404	-0.044	-0.018	-0.265	-0.161	0.052	0.145	0.323	0.348	0.405	0.224	0.261	0.39	0.159	0.172	0.193	0.251	0.285	0.241	0.473	0.513	0.445	0.396	0.374	0.459
ENSG00000022277.13	RTFDC1	0.193	0.174	0.083	0.014	0.044	-0.075										0.612	0.582	0.545	0.421	0.396	0.343	0.102	0.019	-0.063	0.15	0.139	0.033	0.237	0.303	0.067	0.061	0.107	-0.068	0.23	0.178	-0.047	0.191	0.126	0.02	-0.06	0.039	0.003	-0.016	-0.015	0.081
ENSG00000022355.18	GABRA1	-0.057	0.023	0.012	0.047	-0.045	0.04	-0.044	0.036	-0.071	-0.286	-0.088	-0.009	0.105	0.133	0.167	0.05	0.029	-0.057	0.039	-0.002	0.019	0.196	-0.124	0.059	-0.015	-0.101	-0.036	0.098	0.064	0.059	-0.056	-0.037	0.032	-0.002	0.088	-0.003	-0.01	0.051	0.041	0.082	-0.027	-0.072	0.115	0.067	0.024
ENSG00000022556.16	NLRP2	0.083	0.125	0.109	0.171	0.154	0.108	0.071	0.107	0.01	0.124	0.108	0.101	0.059	0.084	-0.017	0.103	0.093	0.089	0.074	-0.02	0.027	-0.108	-0.105	-0.169	0.041	-0.061	-0.039	0.119	0.114	0.116	0.075	0.058	0.039	0.171	0.14	0.139	0.224	0.236	0.173	-0.046	0.001	0.013	0.012	0.105	-0.031
ENSG00000022567.10	SLC45A4	0.345	0.339	0.307	0.319	0.323	0.198	0.238	0.235	0.232	0.181	0.119	0.146	0.049	0.107	0.03	0.1	0.129	0.036	0.112	-0.052	-0.03	0.126	0.068	0.003	0.145	-0.035	-0.121	0.488	0.495	0.446	0.458	0.49	0.491	0.011	-0.021	0.028	0.131	0.088	-0.071	0.017	-0.075	-0.01	0.121	0.057	0.128
ENSG00000022840.16	RNF10	0.245	0.252	0.103	0.055	0.062	-0.052	0.222	0.242	0.153	0.323	0.165	0.004	0.207	0.256	-0.009	0.161	0.171	0.058	-0.001	0.06	0.057	-0.021	-0.101	-0.043	-0.018	-0.039	-0.126	0.21	0.269	0.029	-0.105	-0.007	-0.081	0.07	0.123	0.092	0.096	0.051	-0.081	0.032	-0.031	-0.005	-0.043	0.002	-0.073
ENSG00000022976.15	ZNF839	0.389	0.392	0.351	0.232	0.289	0.155	0.284	0.218	0.214	0.314	0.281	0.337	0.059	0.086	0.043	0.177	0.193	0.229	0.178	0.207	0.087	0.136	-0.109	-0.102	-0.102	-0.088	-0.046	0.058	0.087	-0.047	0.209	0.207	0.079	0.171	0.177	0.089	0.143	0.162	0.154	0.099	-0.071	0.02	0.082	-0.033	0.03
ENSG00000023041.11	ZDHHC6	0.198	0.123	0.084	-0.114	0.039	0.043	0.001	0.018	0.089	0.077	0.08	0.128	0.04	0.123	-0.068	0.146	0.177	0.139	0.035	0.071	-0.029	0.185	0.094	-0.027	0.094	0.009	-0.095	0.069	0.106	0.152	0.014	0.057	0.023	0.222	0.193	0.051	0.017	0.069	0.078	0.074	-0.066	0.053	-0.105	0.024	0.078
ENSG00000023171.18	GRAMD1B	0.378	0.366	0.331	0.47	0.423	0.411	0.1	0.116	0.133	0.524	0.442	0.358	0.224	0.235	0.201	0.351	0.345	0.28	0.244	0.247	0.212	0.086	0.038	-0.17	-0.003	-0.026	-0.126	0.171	0.22	0.209	0.079	0.1	0.111	0.312	0.258	0.213	0.361	0.364	0.304	0.177	0.191	0.211	0.114	0.12	0.26
ENSG00000023191.17	RNH1	0.257	0.287	0.222	0.088	0.131	0.154	-0.001	0.023	0.015	0.021	0.223	0.144	0.096	0.117	0.033	0.172	0.19	0.132	0.134	0.085	0.088	0.071	-0.193	0.136	0.353	-0.096	-0.141	0.403	0.507	0.226	0.082	0.098	0.055	0.229	0.297	0.171	0.386	0.243	0.076	0.261	0.254	0.119	0.249	0.248	-0.01
ENSG00000023228.14	NDUFS1	0.245	0.314	0.227	-0.03	-0.007	-0.057	0.007	0.03	-0.02	0.093	0.039	0.156	-0.003	-0.001	0.001	0.062	0.064	0.001	0.047	0.005	-0.031	-0.051	0.124	-0.343	-0.101	0.078	0.049	0.216	0.197	0.15	0.146	0.265	0.197	0.201	0.194	0.144	-0.008	0.148	0.143	0.244	0.125	0.167	0.037	0.044	0.019
ENSG00000023287.13	RB1CC1	0.281	0.299	0.25	0.175	0.077	-0.02	0.056	0.026	0.091	0.382	0.276	0.307	0.18	0.193	0.05	0.346	0.36	0.365	0.006	0.053	0.117	-0.113	-0.163	-0.204	-0.114	-0.001	0.005	0.18	0.233	0.188	0.056	0.148	-0.012	0.215	0.215	0.178	0.286	0.302	0.382	0.002	0.026	0.005	0.034	0.078	0.149
ENSG00000023318.8	ERP44	0.478	0.466	0.272	0.444	0.416	0.277	-0.1	-0.121	-0.119	0.352	0.221	0.199	0.125	0.132	0.039	0.065	0.108	0.061	-0.072	-0.07	0.209	0.119	0.05	-0.151	0.025	0.117	-0.055	0.353	0.356	0.123	-0.023	0.017	-0.114	0.159	0.2	0.136	0.254	0.147	0.144	-0.026	-0.024	-0.025	-0.049	0.011	0.074
ENSG00000023330.15	ALAS1	0.32	0.341	0.207	0.135	0.182	-0.041	0.355	0.34	0.281	0.293	0.222	0.039	0.334	0.291	-0.023	0.274	0.289	0.088	0.058	0.018	-0.053	-0.02	-0.053	0.156	0.102	0.073	0.147	0.028	0.121	0.144	-0.048	0.144	0.085	0.149	0.149	0.066	0.08	-0.01	-0.007	0.097	0.082	0.075	0.039	0.043	-0.044
ENSG00000023445.16	BIRC3	0.532	0.498	0.497	0.553	0.582	0.678	0.621	0.539	0.456	0.53	0.55	0.577	0.307	0.341	0.389	0.464	0.468	0.458	0.339	0.334	0.388	-0.072	0.053	0.155	0.074	-0.006	0.084	0.248	0.335	0.295	0.099	0.155	0.212	0.47	0.431	0.468	0.475	0.437	0.421	0.233	0.027	-0.016	0.252	0.13	0.244
ENSG00000023516.9	AKAP11	0.297	0.359	0.322	0.238	0.134	0.114	0.022	0.072	0.125	0.048	0.005	-0.038	0.052	0.005	-0.034	0.384	0.39	0.388	0.101	0.057	0.143	0.002	-0.038	0.016	-0.042	-0.172	-0.109	0.197	0.336	0.188	-0.196	-0.168	-0.006	0.12	0.097	0.082	0.017	0.067	0.196	-0.013	0.012	-0.031	0.052	-0.101	0.105
ENSG00000023572.10	GLRX2	0.167	0.108	0.141	0.005	0.077	-0.128	0.187	0.249	0.188	0.215	0.203	0.147	0.21	0.025	-0.105	0.14	0.194	0.157	-0.025	0.014	-0.014	-0.014	0.207	-0.032	-0.117	-0.017	-0.037	0.294	0.274	0.224	0.194	0.252	0.137	0.187	0.238	0.151	0.079	0.047	0.14	0.017	0.071	-0.049	-0.102	-0.042	0.057
ENSG00000023608.5	SNAPC1	0.365	0.353	0.284	0.365	0.287	0.327	-0.035	-0.037	0.002	-0.073	0.019	-0.075	0.144	0.152	0.132	0.332	0.318	0.266	0.226	0.325	0.093	-0.075	0.222	-0.066	0.06	0.039	-0.017	0.205	0.266	0.233	0.152	0.139	0.041	0.339	0.345	0.304	0.39	0.376	0.351	0.222	0.027	0.011	0.304	0.282	0.117
ENSG00000023697.13	DERA	0.37	0.393	0.227	0.363	0.388	0.165	0.179	0.209	0.15	0.292	0.343	0.065	0.154	0.113	0.087	0.251	0.272	0.165	-0.03	0.047	0.054	0.191	0.259	-0.121	-0.023	-0.003	-0.01	0.22	0.104	0.15	0.087	0.118	0.019	0.219	0.262	0.126	0.042	0.054	0.031	0.197	0.258	0.163	0.185	0.236	0.144
ENSG00000023734.11	STRAP	0.309	0.339	0.135	0.285	0.306	0.084	0.193	0.202	0.167	0.29	0.309	0.111	0.346	0.309	0.079	0.163	0.18	0.051	0.052	0.037	0.065	-0.012	0.17	-0.075	-0.087	0.119	-0.007	0.031	0.064	0.046	-0.016	0.017	-0.033	0.196	0.242	0.08	-0.015	0.055	0.084	0.308	0.411	0.142	0.468	0.551	0.228
ENSG00000023839.12	ABCC2	0.3	0.285	0.261	0.421	0.349	0.297	-0.007	0.033	0.061	0.317	0.332	0.242	0.124	0.08	0.089	0.29	0.255	0.241	0.334	0.282	0.254	-0.108	-0.113	-0.127	-0.026	0.056	-0.005	0.098	0.054	0.02	0.074	0.037	0.068	0.179	0.168	0.175	0.209	0.228	0.088	0.288	0.311	0.277	0.194	0.206	0.176
ENSG00000023892.11	DEF6	0.401	0.45	0.391	0.333	0.386	0.379	0.295	0.245	0.186	0.485	0.599	0.615	0.353	0.347	0.359	0.046	0.123	0.074	-0.064	0.091	0.067	0.449	0.06	0.137	0.384	-0.046	0.058	0.234	0.227	0.168	0.095	0.103	-0.002	0.308	0.348	0.295	0.32	0.327	0.251	0.231	0.276	0.012	0.138	0.134	0.025
ENSG00000023902.14	PLEKHO1	0.436	0.459	0.422	0.362	0.367	0.372	0.363	0.306	0.264	0.529	0.554	0.563	0.112	0.147	0.139	0.523	0.525	0.507	0.577	0.551	0.611	0.013	-0.045	0.09	-0.001	0.052	0.058	0.381	0.393	0.266	0.208	0.225	0.222	0.354	0.344	0.316	0.479	0.456	0.331	0.433	0.216	0.201	0.452	0.275	0.216
ENSG00000023909.10	GCLM	0.297	0.307	0.233	0.169	0.198	0.134	0.063	0.076	0.051	0.309	0.364	0.319	0.173	0.186	0.12	0.234	0.221	0.154	-0.073	-0.134	0.066	0.192	0.019	0.027	0.201	0.153	0.013	0.341	0.319	0.269	0.282	0.353	0.374	0.375	0.33	0.328	0.468	0.462	0.374	0.255	0.29	0.2	0.137	0.219	0.187
ENSG00000024048.11	UBR2	0.183	0.21	0.164	0.109	0.089	-0.118	-0.15	-0.065	-0.091	-0.12	-0.208	-0.092	0.154	0.118	0.09	0.135	0.188	0.088	0.043	0.009	-0.037	0.004	0.096	-0.093	-0.096	-0.098	-0.124	0.174	0.26	0.25	-0.031	-0.004	-0.075	0.104	0.114	0.046	0.142	0.057	0.12	-0.09	-0.112	0.006	-0.141	-0.239	0.095
ENSG00000024422.12	EHD2	0.544	0.516	0.503	0.63	0.622	0.544	0.494	0.39	0.359	0.56	0.605	0.578	0.35	0.357	0.364	0.44	0.45	0.453	0.304	0.206	0.247	-0.027	-0.038	0.279	0.093	-0.027	-0.141	0.533	0.52	0.411	0.258	0.285	0.238	0.606	0.604	0.511	0.562	0.569	0.466	0.347	0.286	0.188	0.231	0.229	0.138
ENSG00000024526.17	DEPDC1	0.67	0.648	0.657	0.66	0.67	0.632	0.269	0.3	0.302	0.431	0.45	0.581	0.337	0.338	0.338	0.312	0.256	0.303	0.329	0.293	0.129	-0.296	-0.07	-0.047	-0.215	-0.005	-0.019	0.326	0.297	0.311	0.229	0.342	0.16	0.394	0.364	0.391	0.431	0.451	0.39	0.67	0.608	0.571	0.698	0.625	0.621
ENSG00000024862.18	CCDC28A	0.325	0.255	0.198	0.34	0.275	0.131	0.217	0.121	0.051	0.268	0.362	0.089	0.043	0.089	0.118	0.073	0.095	0.099	-0.116	-0.083	0.103	0.185	0.117	-0.079	0.156	-0.122	0.026	0.398	0.401	0.25	0.27	0.333	0.247	0.188	0.172	0.132	0.286	0.251	0.315	0.292	0.307	0.259	0.225	0.082	0.338
ENSG00000025039.15	RRAGD	0.475	0.488	0.401	0.557	0.516	0.41	0.419	0.399	0.377	0.413	0.382	0.236	-0.02	0.034	-0.068	0.208	0.216	0.175	0.358	0.335	0.281	0.17	-0.01	-0.029	-0.004	0.144	0.015	0.232	0.226	0.245	0.261	0.239	0.239	0.241	0.204	0.123	0.208	0.272	0.168	0.093	0.024	0.161	0.018	0.027	-0.028
ENSG00000025156.13	HSF2	0.303	0.306	0.235	0.227	0.279	0.108	0.105	0.146	0.161	0.047	0.196	0.011	0.078	0.116	0.081	0.183	0.209	0.183	0.017	0.124	0.036	-0.118	0.025	-0.2	-0.218	0.056	0.025	0.242	0.256	0.148	0.267	0.352	0.208	0.409	0.404	0.345	0.472	0.475	0.426	0.13	0.004	0.088	0.082	-0.034	0.139
ENSG00000025293.17	PHF20	0.367	0.397	0.315	0.132	0.111	0.006	0.236	0.197	0.191	0.206	0.272	0.201	0.134	0.046	-0.032	0.509	0.501	0.488	0.475	0.436	0.373	0.06	-0.24	-0.06	-0.173	-0.061	-0.059	0.165	0.202	0.113	0.132	0.1	0.07	0.256	0.27	0.095	0.331	0.224	0.151	0.068	0.139	-0.112	0.175	0.102	0.109
ENSG00000025423.11	HSD17B6	0.398	0.348	0.422	0.58	0.605	0.539	0.44	0.324	0.272	0.388	0.358	0.426	0.283	0.242	0.256	0.388	0.362	0.381	0.346	0.23	0.252	-0.046	-0.154	-0.084	-0.009	0.03	0.051	0.232	0.198	0.208	0.064	0.039	0.12	0.212	0.278	0.23	0.284	0.293	0.249	0.506	0.498	0.548	0.496	0.436	0.506
ENSG00000025434.19	NR1H3	0.378	0.409	0.39	0.305	0.308	0.288	0.491	0.392	0.339	0.555	0.543	0.507	0.31	0.327	0.205	0.255	0.279	0.289	0.17	0.189	0.255	0.169	0.037	-0.049	0.152	-0.109	-0.212	0.276	0.33	0.195	0.274	0.326	0.312	0.436	0.419	0.406	0.442	0.376	0.353	0.246	0.193	0.095	0.116	0.073	-0.012
ENSG00000025708.14	TYMP	0.377	0.38	0.376	0.249	0.312	0.287	0.084	0.074	0.021	0.477	0.517	0.355	0.265	0.241	0.189	0.574	0.605	0.547	0.437	0.45	0.523	0.328	0.045	0.207	0.273	0.032	0.034	0.525	0.525	0.412	0.371	0.384	0.348	0.454	0.45	0.404	0.542	0.528	0.521	0.195	0.101	-0.048	0.356	0.115	-0.065
ENSG00000025770.19	NCAPH2	0.338	0.369	0.34	0.281	0.256	0.209	0.011	0.029	0.097	0.174	0.277	0.138	0.193	0.187	0.077	0.146	0.137	-0.003	-0.104	-0.111	0.027	-0.18	0.113	0.241	-0.138	0.014	0.094	0.381	0.358	0.223	0.192	0.137	0.146	0.093	0.087	0.034	0.199	0.265	0.056	0.068	-0.028	0.101	0.038	0.032	-0.043
ENSG00000025772.8	TOMM34	0.364	0.371	0.175	0.218	0.221	0.145	0.198	0.15	0.107	0.233	0.324	0.188	0.297	0.278	-0.06	0.542	0.534	0.472	0.449	0.474	0.323	0.188	-0.152	-0.036	-0.013	0.056	0.144	0.154	0.201	0.087	-0.003	0.019	-0.127	0.236	0.233	0.079	0.321	0.224	0.144	0.04	0.133	0.055	0.255	0.244	0.044
ENSG00000025796.14	SEC63	0.3	0.309	0.216	0.268	0.313	0.175	0.026	0.038	0.12	0.035	0.091	0.024	-0.024	0.007	-0.077	0.457	0.444	0.405	0.004	0.042	0.008	0.094	-0.114	-0.12	-0.144	-0.03	-0.109	0.13	0.119	0.041	-0.072	-0.055	-0.095	0.11	0.18	0.06	0.081	0.058	0.123	-0.062	-0.183	0.053	0.024	-0.019	0.181
ENSG00000025800.14	KPNA6	0.234	0.267	0.179	-0.031	0.072	-0.082	0.108	0.107	-0.026	-0.001	-0.028	0.156	-0.116	-0.103	-0.147	0.286	0.299	0.229	0.183	0.191	0.15	0.13	-0.122	-0.021	0.01	0.02	0.184	0.183	0.245	0.132	0.01	0.122	0.039	0.151	0.131	0.011	0.171	0.227	0.04	0.004	0.08	0.025	-0.039	-0.024	0.092
ENSG00000026025.16	VIM	0.464	0.446	0.345	0.635	0.562	0.496				0.487	0.45	0.358	0.282	0.224	0.249	0.44	0.46	0.438	0.521	0.48	0.483	0.018	-0.088	-0.022	0.039	0.091	0.09	0.32	0.322	0.162	0.134	0.14	0.096	0.471	0.439	0.361	0.536	0.477	0.453	0.236	0.283	0.112	0.311	0.177	0.022
ENSG00000026036.22	RTEL1-TNFRSF6B	0.255	0.26	0.12	0.082	0.111	0.038				-0.003	0.112	0.115	0.091	0.049	0.086	0.33	0.34	0.327	0.266	0.289	0.24	0.023	0.047	-0.19	0.035	0.01	-0.049	0.047	0.13	0.09	0.104	0.205	0.059	0.338	0.391	0.161	-0.009	-0.028	0.095	0.04	0.085	0.065	0.014	-0.014	-0.028
ENSG00000026103.22	FAS	0.487	0.459	0.446	0.518	0.504	0.499	0.419	0.403	0.39	0.619	0.531	0.519	0.253	0.248	0.218	0.521	0.505	0.461	0.497	0.535	0.532	0.235	0.16	0.197	0.214	-0.064	0.064	0.269	0.343	0.289	0.151	0.189	0.199	0.365	0.347	0.331	0.446	0.4	0.412	0.323	0.214	0.236	0.368	0.103	0.206
ENSG00000026297.16	RNASET2	0.239	0.273	0.228	0.1	0.138	0.106	0.127	0.067	0.176	0.366	0.283	0.345	0.036	0.051	0.009	0.421	0.438	0.423	0.094	0.088	0.063	0.275	-0.043	0.233	0.299	-0.106	0.044	0.312	0.324	0.289	0.188	0.162	0.269	0.269	0.252	0.263	0.329	0.18	0.215	0.068	-0.018	0.068	-0.004	0.077	0.055
ENSG00000026508.20	CD44	0.19	0.155	0.044	0.066	-0.009	-0.284				0.244	0.299	0.193	-0.055	0.054	-0.226	0.158	0.21	0.21	0.296	0.302	0.11	0.162	0.118	0.021	0.273	0.038	-0.032	0.477	0.494	0.235	0.141	0.148	0.033	0.452	0.465	0.342	0.488	0.528	0.435	0.124	0.146	0.075	0.308	0.181	0.169
ENSG00000026559.14	KCNG1	0.565	0.531	0.5	0.648	0.599	0.495	0.42	0.376	0.353	0.215	0.19	0.199	0.174	0.177	0.15	0.193	0.136	0.091	0.071	0.014	-0.047	0.048	0.023	-0.128	0.017	0.006	0.019	0.306	0.278	0.324	0.26	0.285	0.351	0.257	0.25	0.199	0.221	0.185	0.197	0.262	0.215	-0.098	0.157	0.15	0.052
ENSG00000026652.15	AGPAT4	0.565	0.563	0.476	0.507	0.443	0.395	0.254	0.192	0.163	0.529	0.38	0.296	0.287	0.206	0.214	0.402	0.427	0.33	0.288	0.302	0.211	-0.01	-0.051	0.345	0.001	-0.037	-0.054	0.453	0.414	0.362	0.284	0.293	0.254	0.308	0.325	0.106	0.422	0.373	0.28	-0.022	-0.006	0.083	0.005	0.063	0.062
ENSG00000026751.17	SLAMF7	0.649	0.653	0.692	0.759	0.73	0.759	0.695	0.61	0.589	0.748	0.689	0.704	0.585	0.593	0.574	0.529	0.531	0.512	0.489	0.449	0.51	0.24	-0.028	0.181	0.03	-0.024	0.094	0.374	0.406	0.416	0.458	0.506	0.511	0.513	0.528	0.547	0.575	0.506	0.534	0.356	0.173	0.144	0.322	0.059	0.243
ENSG00000026950.17	BTN3A1	0.466	0.453	0.449	0.503	0.482	0.506	0.337	0.293	0.215	0.53	0.471	0.445	0.409	0.432	0.42	0.425	0.412	0.361	0.163	0.173	0.192	0.211	0.243	-0.089	-0.074	-0.187	0.042	0.307	0.287	0.298	0.322	0.333	0.277	0.435	0.412	0.412	0.474	0.464	0.503	0.18	0.175	0.005	0.263	0.23	0.178
ENSG00000027001.10	MIPEP	0.315	0.322	0.227	0.305	0.265	0.136	0.295	0.242	0.186	0.478	0.402	0.286	0.072	0.05	-0.025	0.265	0.263	0.197	0.185	0.211	0.062	-0.071	0.055	-0.157	0.051	-0.008	0.035	0.176	0.139	0.125	0.118	0.118	0.136	0.112	0.159	0.172	0.217	0.21	0.156	0.01	-0.136	0.158	0.091	0.033	0.16
ENSG00000027075.15	PRKCH	0.374	0.367	0.36	0.348	0.342	0.285	0.329	0.373	0.247	0.389	0.261	0.416	0.485	0.453	0.406	0.406	0.376	0.356	0.445	0.351	0.41	0.244	-0.032	0.314	0.259	0.029	0.076	0.242	0.181	0.147	0.044	0.058	0.189	0.328	0.339	0.321	0.483	0.407	0.292	0.28	0.229	0.067	0.22	0.088	0.118
ENSG00000027644.5	INSRR	0.153	0.091	0.149	0.157	0.226	0.118	0.174	0.128	0.063	0.273	0.236	0.115	0.137	0.156	0.073	-0.019	0.036	-0.003	0.012	0.028	0.013	0.031	-0.031	0.1	0.114	-0.016	0.041	0.157	0.18	0.104	-0.054	-0.068	-0.131	0.206	0.182	0.088	0.181	0.156	0.105	0.019	-0.027	0.039	0.153	0.17	-0.025
ENSG00000027697.15	IFNGR1	0.473	0.432	0.307	0.55	0.486	0.348	0.299	0.287	0.297	0.617	0.535	0.46	0.04	0.035	0.099	0.254	0.256	0.207	0.082	0.168	0.196	0.33	0.225	-0.074	0.301	-0.085	-0.075	0.309	0.251	0.101	0.121	0.157	0.091	0.395	0.386	0.336	0.422	0.371	0.489	0.204	0.241	0.128	0.138	0.113	0.094
ENSG00000027847.14	B4GALT7	0.252	0.305	0.219	0.108	0.124	0.122	0.098	0.07	0.078	0.021	-0.02	-0.147	0.037	0.089	0.098	0.182	0.25	0.153	0.157	0.143	0.023	-0.079	0.058	0.159	0.2	0.008	-0.024	0.282	0.203	0.075	0.171	0.141	0.173	0.137	0.219	0.081	0.176	0.231	0.109	0.143	0.136	-0.016	-0.029	-0.01	-0.126
ENSG00000027869.12	SH2D2A	0.623	0.609	0.61	0.666	0.704	0.739	0.608	0.518	0.517	0.63	0.623	0.638	0.34	0.384	0.301	0.076	0.145	0.092	0.105	0.139	0.202	0.128	0.052	-0.067	0.255	-0.045	0.017	0.349	0.35	0.249	0.32	0.336	0.36	0.367	0.391	0.373	0.425	0.402	0.287	0.439	0.329	0.213	0.451	0.285	0.321
ENSG00000028116.18	VRK2	0.241	0.224	0.187	0.154	0.111	0.263	0.247	0.137	0.207	0.052	0.093	0.131	0.144	0.097	0.089	0.206	0.169	0.18	0.001	0.03	-0.035	-0.093	-0.096	0.113	0.068	-0.063	-0.012	0.329	0.321	0.262	0.127	0.177	0.227	0.304	0.344	0.217	0.311	0.272	0.173	0.354	0.39	0.112	0.427	0.405	0.253
ENSG00000028137.19	TNFRSF1B	0.538	0.537	0.555	0.485	0.515	0.564	0.358	0.335	0.29	0.58	0.571	0.54	0.267	0.274	0.281	0.184	0.22	0.158	0.255	0.181	0.309	0.381	0.005	0.075	0.354	0.018	0.06	0.251	0.338	0.262	0.259	0.327	0.331	0.497	0.498	0.485	0.502	0.467	0.476	0.345	0.3	0.248	0.149	0.11	0.06
ENSG00000028203.18	VEZT	0.393	0.391	0.33	0.495	0.371	0.253	0.322	0.264	0.281	0.273	0.246	0.248	0.174	0.146	0.125	0.367	0.338	0.334	0.104	0.131	0.067	-0.04	-0.017	-0.006	0.011	-0.071	-0.011	0.077	0.133	0.029	-0.117	-0.104	0.006	0.1	0.068	0.023	-0.086	-0.023	0.069	-0.081	-0.052	-0.006	-0.028	-0.105	0.12
ENSG00000028277.21	POU2F2	0.507	0.514	0.514	0.522	0.492	0.45	0.253	0.217	0.197	0.605	0.57	0.635	0.351	0.347	0.305	0.38	0.417	0.409	0.463	0.404	0.397	0.499	0.157	0.32	0.228	-0.055	0.06	0.225	0.244	0.114	0.155	0.146	0.221	0.407	0.422	0.405	0.502	0.475	0.526	0.388	0.165	0.147	0.336	0.1	0.296
ENSG00000028310.18	BRD9	0.321	0.322	0.251	0.183	0.16	0.23	-0.018	-0.043	-0.043	0.085	0.087	0.171	0.15	0.151	0.088	0.058	0.156	0.017	0.14	0.069	-0.044	-0.123	-0.209	0.103	-0.155	-0.02	-0.063	0.122	0.102	0.133	0.247	0.168	0.247	0.32	0.275	0.148	0.11	0.081	-0.017	0.116	0.029	0.112	0.211	0.191	0.087
ENSG00000028528.15	SNX1	0.472	0.456	0.377	0.683	0.697	0.297	0.314	0.265	0.306	0.316	0.337	0.328	0.34	0.368	0.305	0.363	0.36	0.155	0.087	0.166	0.235	-0.024	-0.098	0.089	0.036	0.042	-0.129	0.12	0.131	0.14	-0.012	0.093	-0.044	0.093	0.173	0.062	-0.005	0.067	0.004	0.292	0.127	0.236	0.188	-0.076	0.135
ENSG00000028839.10	TBPL1	0.511	0.52	0.466	0.606	0.611	0.476	0.225	0.209	0.237	0.414	0.397	0.307	-0.016	-0.024	-0.003	0.197	0.171	0.156	-0.049	-0.04	0.06	0.022	0.202	-0.011	-0.071	0.028	-0.123	0.273	0.265	0.217	0.299	0.332	0.209	0.304	0.279	0.184	0.134	0.218	0.283	0.258	0.257	0.199	0.145	0.124	0.085
ENSG00000029153.14	ARNTL2	0.594	0.571	0.554	0.629	0.624	0.632	0.509	0.487	0.47							0.468	0.421	0.441	0.465	0.452	0.353	-0.217	0.094	-0.06	0.062	0.063	0.196	0.148	0.124	0.125	0.084	0.105	0.095	0.358	0.353	0.343	0.489	0.525	0.509	0.51	0.446	0.472	0.481	0.439	0.492
ENSG00000029363.17	BCLAF1	0.181	0.237	0.139	0.051	-0.039	0.054	-0.02	0.036	-0.062	-0.103	0.083	-0.033	0.13	0.105	0.006	0.374	0.356	0.305	-0.026	0.029	0.074	-0.036	-0.089	-0.15	-0.204	-0.045	0.08	0.236	0.357	0.189	0.107	0.216	0.104	0.188	0.222	0.136	0.238	0.101	0.195	-0.051	-0.082	-0.003	-0.054	-0.145	0.188
ENSG00000029364.12	SLC39A9	0.54	0.545	0.464	0.243	0.281	0.151	0.174	0.147	0.126	0.379	0.364	0.304	0.155	0.116	0.194	0.151	0.161	0.172	-0.031	-0.019	0.086	-0.041	0.213	-0.003	-0.071	0.04	-0.059	0.182	0.218	0.009	-0.08	0.011	-0.086	0.336	0.299	0.194	0.037	0.075	0.179	-0.121	0.052	0.147	-0.052	-0.082	0.003
ENSG00000029534.21	ANK1	0.264	0.208	0.193	0.122	0.159	0.113	-0.026	-0.054	0.022	-0.04	-0.118	-0.067	0.001	-0.017	-0.046	0.313	0.305	0.257	0.382	0.374	0.227	0.083	-0.107	-0.129	0.09	0.037	0.006	0.188	0.17	0.174	0.022	0.03	0.135	0.112	0.117	0.024	0.127	0.025	0.152	0.07	0.089	0.016	-0.203	-0.132	0.033
ENSG00000029559.7	IBSP	0.306	0.284	0.327	0.403	0.315	0.26	0.245	0.096	0.033	0.18	0.137	0.234	0.324	0.222	0.233	0.378	0.384	0.377	0.366	0.385	0.302	0.238	0.105	0.211	0.171	0.048	0.091	0.356	0.302	0.305	0.105	0.088	0.134	0.072	0.129	0.133	0.13	0.17	0.238	0.17	0.134	0.223	0.057	-0.027	0.097
ENSG00000029639.11	TFB1M	0.138	0.136	0.007	0.053	0.148	0.093	-0.017	-0.045	0.043	0.093	0.189	0.143	0.156	0.128	-0.023	0.172	0.151	0.075	0.08	0.081	0.01	-0.033	0.021	0.003	-0.127	-0.041	0.047	0.276	0.229	0.213	0.276	0.296	0.277	0.129	0.112	-0.035	0.022	0.076	0.124	0.157	0.136	-0.002	0.047	-0.066	0.063
ENSG00000029725.17	RABEP1	0.628	0.63	0.586	0.701	0.67	0.554	0.471	0.451	0.423	0.305	0.241	0.156	0.177	0.148	0.214	0.39	0.357	0.357	0.228	0.289	0.27	0.173	-0.167	-0.245	0.105	-0.067	-0.047	0.12	0.231	0.208	-0.02	0.033	0.113	0.27	0.262	0.203	0.095	0.131	0.125	-0.022	0.044	-0.034	-0.077	-0.039	-0.007
ENSG00000029993.15	HMGB3	0.506	0.49	0.475	0.456	0.429	0.417	0.231	0.232	0.173	0.497	0.559	0.473	0.191	0.241	0.126	0.271	0.293	0.192	0.125	0.04	0.07	-0.436	-0.139	0.162	-0.343	0.139	0.118	0.303	0.291	0.297	0.338	0.322	0.06	0.3	0.253	0.17	0.357	0.295	0.384	0.157	0.193	0.058	0.244	0.291	0.067
ENSG00000030066.13	NUP160	0.439	0.453	0.386	0.39	0.429	0.281	0.17	0.154	0.112	-0.071	0.067	0.2	0.18	0.188	0.175	0.188	0.181	0.231	0.106	0.156	0.065	-0.146	0.109	-0.081	-0.169	-0.027	0.044	0.276	0.336	0.179	0.237	0.226	0.025	0.26	0.266	0.192	0.342	0.33	0.342	0.207	0.192	0.175	0.213	0.18	0.104
ENSG00000030110.13	BAK1	0.475	0.489	0.359	0.561	0.56	0.471	0.324	0.278	0.297	0.457	0.488	0.235	0.279	0.306	0.09	0.27	0.318	0.13	0.169	0.259	0.294	0.075	0.141	0.03	0.2	0.1	-0.006	0.514	0.506	0.398	0.273	0.286	0.255	0.388	0.383	0.208	0.344	0.279	0.108	0.118	0.124	0.006	0.115	0.075	0.024
ENSG00000030304.14	MUSK	0.021	-0.029	-0.094	0.009	-0.034	-0.013	-0.051	0.027	-0.057	0.092	0.19	0.041	0.051	0.093	-0.029	0.246	0.235	0.169	0.223	0.096	0.074	0.151	0.034	0.129	0.064	-0.035	0.042	0.219	0.225	0.235	-0.031	0.047	0.162	0.148	0.165	0.047	0.119	0.01	0.024	0.274	0.364	0.148	0.292	0.167	0.153
ENSG00000030419.16	IKZF2	0.27	0.261	0.243	0.11	0.125	0.144	0.096	0.194	0.085	-0.303	-0.331	-0.068	0.197	0.271	0.25	0.415	0.421	0.384	0.393	0.358	0.187	0.009	-0.06	0.028	0.057	0.001	0.074	0.223	0.242	0.29	0.118	0.204	0.29	0.316	0.271	0.231	0.293	0.262	0.254	0.085	-0.103	-0.109	0.223	0.031	0.001
ENSG00000030582.18	GRN	0.242	0.259	0.167	-0.011	0.035	0.014				0.278	0.31	0.157	0.181	0.136	-0.043	0.221	0.217	0.072	0.071	0.043	0.039	0.214	0.044	0.184	0.311	-0.029	-0.091	0.467	0.479	0.216	0.023	0.03	-0.002	0.32	0.405	0.211	0.398	0.36	0.101	0.155	0.224	0.129	0.225	0.239	-0.094
ENSG00000031003.10	FAM13B	0.493	0.504	0.469	0.568	0.546	0.41	0.333	0.384	0.475	0.286	0.159	0.193	0.239	0.246	0.279	0.214	0.232	0.133	0.143	0.117	0.133	0.043	0.067	-0.141	0.101	0.064	-0.125	0.36	0.492	0.354	0.162	0.21	0.158	0.155	0.215	0.124	0.103	0.104	0.04	0.164	0.194	0.074	0.116	0.059	0.051
ENSG00000031081.11	ARHGAP31	0.436	0.422	0.391	0.43	0.376	0.347	0.31	0.25	0.096	0.577	0.459	0.459	0.066	0.034	-0.033	0.485	0.526	0.471	0.364	0.279	0.285	0.091	-0.243	0.099	-0.172	0.015	0.045	0.338	0.424	0.353	0.239	0.208	0.292	0.38	0.388	0.307	0.438	0.484	0.4	0.371	0.4	0.383	0.47	0.403	0.341
ENSG00000031691.7	CENPQ	0.394	0.386	0.349	0.397	0.381	0.243	0.073	0.026	0.021	0.239	0.305	0.319	0.085	0.103	0.062	0.225	0.239	0.216	0.004	0.023	-0.006	-0.253	0.131	-0.115	-0.261	0.021	0.114	0.258	0.231	0.192	0.27	0.249	0.184	0.319	0.339	0.285	0.247	0.357	0.36	0.292	0.295	0.237	0.351	0.334	0.147
ENSG00000031698.13	SARS	0.12	0.088	-0.005	-0.158	-0.152	0.149	0.071	0.092	0.083							0.127	0.176	0.089	0.105	0.091	0.015	-0.168	0.053	-0.11	0.037	0.144	-0.022	0.281	0.405	0.078	-0.069	-0.023	-0.098	0.208	0.134	0.045	0.162	0.182	0.206	0.009	-0.061	0.168	-0.074	-0.062	0.017
ENSG00000031823.14	RANBP3	0.197	0.245	0.134	0.084	0.132	0.155	0.054	0.074	0.101	0.289	0.321	0.133	0.067	0.046	0.022	0.17	0.188	0.003	0.106	0.027	-0.037	-0.182	-0.271	0.14	-0.121	0.035	0.128	0.139	0.171	0.156	0.197	0.211	0.001	0.335	0.326	0.199	0.143	0.145	-0.043	0.182	0.144	0.004	0.081	0.048	-0.191
ENSG00000032219.19	ARID4A	0.403	0.427	0.397	0.155	0.141	0.101	0.038	0.196	0.141	0.002	-0.085	-0.055	0.189	0.127	0.223	0.412	0.401	0.376	0.133	0.201	0.11	-0.081	-0.098	-0.092	-0.084	-0.025	-0.053	0.195	0.241	0.116	-0.055	0.001	0.062	0.154	0.214	0.161	0.126	0.122	0.031	0.216	0.141	0.073	0.219	0.01	0.224
ENSG00000032389.13	TSSC1	0.272	0.31	0.214	0.313	0.256	0.266	0.034	0.036	0.086							0.177	0.22	0.023	0.115	0.089	0.096	-0.04	-0.097	-0.005	0.067	0.058	-0.019	0.098	0.13	0.234	0.174	0.205	0.1	0.28	0.283	0.153	0.168	0.143	-0.003	0.294	0.291	0.187	0.366	0.336	0.08
ENSG00000032444.17	PNPLA6	0.301	0.304	0.289	0.086	0.131	0.221	0.004	0.02	0.081	0.222	0.345	0.147	0.023	0.039	-0.063	0.277	0.259	0.172	0.135	0.048	0.044	0.046	-0.239	0.133	0.11	-0.167	0.099	0.221	0.248	0.071	0.076	0.032	0.028	0.108	0.123	0.121	0.202	0.177	-0.07	0.249	0.2	0.127	0.219	0.245	-0.09
ENSG00000032742.18	IFT88	0.516	0.505	0.469	0.494	0.516	0.393	0.492	0.471	0.434	0.525	0.473	0.422	0.11	0.098	0.112	0.346	0.36	0.298	0.06	0.078	0.19	0.006	0.093	-0.112	-0.048	-0.074	-0.001	0.23	0.119	0.078	0.161	0.128	0.147	0.197	0.162	0.142	0.339	0.292	0.325	0.165	0.125	0.198	0.232	0.095	0.309
ENSG00000033011.13	ALG1	0.367	0.345	0.24	0.26	0.221	0.149	0.203	0.22	0.155	0.186	0.2	0.126	0.06	0.054	-0.081	0.248	0.254	0.218	0.092	0.065	0.094	0.06	-0.095	-0.054	0.128	0.004	0.086	0.208	0.209	0.131	0.001	-0.038	0.009	0.348	0.316	0.241	0.231	0.138	0.05	0.315	0.125	0.271	0.207	0.082	0.065
ENSG00000033030.15	ZCCHC8	0.281	0.305	0.226	0.223	0.249	0.021	0.187	0.168	0.135	0.236	0.203	0.175	0.345	0.246	0.196	0.282	0.243	0.172	0.212	0.277	0.157	-0.255	0.003	0.036	-0.187	0.028	-0.076	0.136	0.199	0.164	-0.052	0.005	0.016	0.39	0.414	0.251	0.351	0.261	0.181	0.285	0.289	-0.026	0.196	0.226	0.083
ENSG00000033050.9	ABCF2	0.373	0.395	0.343	0.195	0.152	0.222				0.335	0.166	0.134	0.319	0.267	0.078	0.352	0.374	0.262	0.109	0.148	0.135	-0.137	-0.028	0.026	-0.072	0.007	0.079	0.206	0.239	0.24	0.036	-0.043	0.036	0.176	0.175	0.06	0.185	0.224	0.073	0.287	0.307	0.145	0.37	0.303	0.169
ENSG00000033100.16	CHPF2	0.246	0.221	0.154	0.064	0.033	0.117	0.08	0.029	0.03	0.295	0.165	0.013	0.039	-0.016	-0.024	0.157	0.102	0.085	0.169	0.064	-0.064	-0.027	-0.053	0.097	0.07	-0.061	0.001	0.355	0.368	0.154	-0.052	-0.042	0.12	0.334	0.315	0.246	0.435	0.402	0.248	0.172	0.086	0.094	0.178	0.169	-0.055
ENSG00000033122.21	LRRC7	0.044	0.116	0.068	0.072	0.216	0.055	-0.027	-0.059	-0.027	-0.069	0.056	-0.041	0.042	0.076	0.012	0.068	0.082	-0.001	0.094	0.13	-0.138	0.172	-0.067	0.165	-0.018	0.076	0.086	0.081	0.073	-0.009	0.034	-0.113	-0.028	0.13	0.048	0.114	-0.001	0.017	0.066	-0.008	-0.001	-0.131	0.006	-0.015	-0.039
ENSG00000033170.17	FUT8	0.544	0.533	0.494	0.398	0.423	0.314	0.436	0.426	0.368	0.391	0.221	0.281	0.236	0.278	0.296	0.489	0.466	0.47	0.391	0.448	0.431	0.079	0.098	-0.172	0.12	-0.06	0.058	0.379	0.362	0.239	0.181	0.248	0.244	0.186	0.196	0.177	0.223	0.252	0.302	-0.02	0.059	0.104	-0.002	0.047	-0.024
ENSG00000033178.13	UBA6	0.268	0.3	0.22	0.299	0.322	0.179	-0.153	-0.099	-0.054	0.088	0.109	0.182	0.1	0.164	0.076	0.242	0.222	0.2	-0.009	0.054	0.192	0.13	0.114	0.122	0.08	0.077	0.028	0.255	0.231	0.177	0.12	0.156	0.081	0.196	0.215	0.131	0.296	0.336	0.326	0.389	0.4	0.241	0.347	0.359	0.22
ENSG00000033327.13	GAB2	0.126	0.095	0.189	0.034	0.023	0.039	0.009	0.039	0.061	0.045	0.027	-0.043	0.05	0.042	0.102	0.255	0.233	0.167	0.247	0.071	0.024	0.013	-0.247	-0.131	0.117	-0.078	-0.138	0.211	0.243	0.222	0.104	0.153	0.016	0.367	0.363	0.318	0.405	0.429	0.366	0.148	0.066	0.015	0.096	-0.05	0.127
ENSG00000033627.17	ATP6V0A1	0.38	0.372	0.311	0.35	0.374	0.102	0.067	0.081	0.058	-0.023	0.105	-0.144	0.057	0.046	0.055	0.256	0.189	0.097	0.262	0.223	0.094	-0.046	-0.226	0.11	0.065	-0.152	-0.133	0.3	0.321	0.172	0.091	0.187	0.095	0.237	0.209	0.087	0.228	0.155	-0.008	0.182	0.169	0.272	0.167	0.11	0.067
ENSG00000033800.14	PIAS1	0.224	0.257	0.186	0.182	0.115	0.149	-0.023	0.043	-0.078	0.088	-0.037	0.169	0.145	0.057	0.05	0.263	0.262	0.169	0.306	0.308	0.177	0.056	0.11	-0.1	-0.044	0.005	-0.05	0.196	0.303	0.149	0.051	0.057	0.003	0.214	0.176	0.125	0.125	0.133	0.11	-0.137	-0.184	-0.029	-0.121	-0.135	0.105
ENSG00000033867.16	SLC4A7	0.308	0.307	0.3	0.419	0.408	0.362	0.172	0.195	0.136	0.126	0.022	-0.028	0.128	0.07	0.067	0.299	0.3	0.296	0.036	0.047	0.109	-0.116	0.049	-0.046	0.054	0.07	0.048	0.086	0.217	0.142	0.003	0.061	0.073	0.051	0.039	0.04	0.07	-0.001	0.11	0.18	0.06	0.047	0.271	0.082	0.106
ENSG00000034053.14	APBA2	0.616	0.613	0.584	0.586	0.633	0.566	0.192	0.172	0.125	0.504	0.362	0.425	0.105	0.061	0.029	0.265	0.287	0.257	0.141	0.137	0.095	-0.171	-0.161	0.038	-0.039	-0.035	0.042	0.328	0.372	0.31	0.172	0.226	0.282	0.305	0.27	0.263	0.317	0.347	0.286	-0.007	-0.009	0.031	0.09	0.045	0.071
ENSG00000034152.19	MAP2K3	0.412	0.419	0.328	0.256	0.243	0.269	0.322	0.289	0.256	0.156	0.212	0.093	0.052	0.069	-0.066	0.109	0.122	0.054	-0.003	0.044	0.101	-0.029	-0.169	0.122	0.216	0.05	-0.025	0.254	0.278	0.175	0.106	0.116	0.026	0.277	0.347	0.222	0.276	0.287	0.141	0.208	0.101	-0.006	0.039	0.117	0.034
ENSG00000034239.11	EFCAB1	0.261	0.269	0.201	0.227	0.207	0.148	0.272	0.267	0.145							-0.04	-0.056	-0.012	0.022	-0.07	0.049	0.167	-0.021	0.077	0.067	-0.042	0.012	0.193	0.186	0.17	0.114	0.101	0.218	0.208	0.216	0.12	0.119	0.194	0.124	0.266	0.28	0.098	0.247	0.233	0.228
ENSG00000034510.6	TMSB10	0.503	0.522	0.321	0.597	0.544	0.462	0.319	0.29	0.276	0.385	0.242	0.162	0.097	0.044	-0.003	0.142	0.2	0.007	-0.071	0.029	0.122	0.037	0.249	0.017	0.148	0.084	0.03	0.387	0.487	0.187	0.116	0.153	0.093	0.368	0.412	0.083	0.362	0.329	0.21	0.116	0.139	0.061	0.394	0.39	0.024
ENSG00000034533.12	ASTE1	0.223	0.253	0.263	0.056	0.127	0.074	0.198	0.253	0.13	0.249	0.184	0.244	0.09	0.083	0.004	0.287	0.294	0.19	0.126	0.157	-0.006	-0.137	-0.021	0.114	-0.055	0.022	0.073	0.455	0.409	0.347	0.134	0.223	0.175	0.241	0.282	0.252	0.289	0.31	0.28	-0.083	-0.005	-0.002	-0.089	-0.05	0.058
ENSG00000034677.13	RNF19A	0.232	0.245	0.232	0.188	0.139	0.075	0.092	0.093	0.141	0.168	0.224	0.148	0.17	0.167	0.008	0.24	0.278	0.188	0.252	0.318	0.242	0.244	0.346	-0.115	0.106	0.03	0.161	0.055	0.161	0.12	-0.056	0.017	0.039	0.362	0.33	0.242	0.291	0.318	0.39	0.234	0.172	0.105	0.143	0.21	-0.011
ENSG00000034693.15	PEX3	0.191	0.227	0.178	0.072	0.076	0.075	-0.026	-0.003	0.063	0.276	0.297	0.255	0.129	0.238	-0.049	0.179	0.166	0.17	-0.06	-0.071	0.142	0.05	0.176	-0.023	-0.097	-0.007	0.03	0.104	0.242	0.176	-0.083	0.001	-0.027	0.318	0.239	0.062	0.043	0.045	0.225	-0.058	-0.016	0.129	-0.078	-0.092	0.114
ENSG00000034713.8	GABARAPL2	0.342	0.273	0.194	0.03	0.064	0.017	0.083	0.075	0.089	0.241	0.219	0.19	0.164	0.082	0.112	0.213	0.238	0.152	-0.124	-0.044	0.187	0.022	0.1	-0.115	0.057	-0.012	0.07	0.145	0.291	0.049	-0.174	-0.103	-0.195	0.269	0.24	0.173	-0.061	-0.087	-0.146	0.223	0.209	0.257	0.182	0.039	0.202
ENSG00000034971.17	MYOC	0.14	0.151	0.097	0.388	0.289	0.306	0.195	0.268	0.156	0.166	0.304	0.049	0.187	0.17	0.094	0.19	0.209	0.201	0.319	0.252	0.15	-0.05	0.003	0.12	0.044	0.009	0.009	0.161	0.109	0.019	-0.011	0.023	-0.054	0.031	0.065	0.015	0.027	-0.06	-0.046	0.319	0.317	0.202	0.323	0.226	0.177
ENSG00000035115.22	SH3YL1	0.218	0.16	0.102	0.135	0.095	-0.031	0.071	-0.022	0.022	0.146	0.282	0.209	0.135	0.145	0.032	0.332	0.34	0.326	0.238	0.214	0.162	0.025	0.083	0.067	-0.147	-0.088	-0.035	0.144	0.19	0.226	0.099	0.203	0.146	0.217	0.184	0.146	0.075	0.083	0.197	0.228	0.049	0.161	0.219	-0.033	0.184
ENSG00000035141.8	FAM136A	0.619	0.629	0.48	0.584	0.56	0.468	0.396	0.369	0.355	0.309	0.388	0.38	0.273	0.217	0.103	0.176	0.209	0.093	0.157	0.043	0.014	-0.059	0.071	-0.115	-0.172	0.117	0.173	0.251	0.244	0.222	0.101	0.179	0.003	0.43	0.44	0.248	0.485	0.468	0.376	0.401	0.377	0.075	0.432	0.433	0.094
ENSG00000035403.18	VCL	0.389	0.392	0.337	0.435	0.386	0.256	0.286	0.182	0.151	0.473	0.434	0.512	0.257	0.273	0.148	0.43	0.448	0.357	0.235	0.195	0.136	0.242	-0.074	0.119	0.212	0.02	-0.04	0.317	0.364	0.282	0.014	-0.005	-0.011	0.383	0.425	0.216	0.533	0.51	0.503	0.269	0.169	0.035	0.088	0.015	0.038
ENSG00000035499.13	DEPDC1B	0.63	0.597	0.607	0.616	0.647	0.589	0.358	0.342	0.365	0.393	0.5	0.539	0.356	0.361	0.352	0.216	0.163	0.128	0.123	0.123	0.159	-0.107	0.008	0.094	-0.108	0.084	0.168	0.318	0.314	0.343	0.313	0.319	0.22	0.36	0.365	0.31	0.516	0.504	0.479	0.633	0.557	0.531	0.548	0.493	0.515
ENSG00000035664.11	DAPK2	0.263	0.26	0.218	0.3	0.281	0.143	0.121	0.121	0.071	0.099	0.263	0.284	0.232	0.232	0.188	0.52	0.488	0.47	0.464	0.499	0.425	0.04	0.013	-0.146	0.112	-0.024	0.059	0.18	0.222	0.048	0.157	0.195	0.088	0.211	0.231	0.255	0.247	0.257	0.116	0.454	0.44	0.456	0.436	0.415	0.458
ENSG00000035681.9	NSMAF	0.295	0.287	0.19	0.415	0.37	0.233	0.085	0.071	0.083	0.278	0.195	0.091	0.079	0.051	-0.107	0.119	0.191	0.131	-0.003	0.027	0.11	0.141	0.038	-0.044	-0.123	0.029	-0.084	0.18	0.2	0.049	0.039	0.077	0.024	0.186	0.229	0.108	0.191	0.196	0.176	0.076	-0.067	-0.032	0.088	0.037	-0.094
ENSG00000035687.10	ADSS	0.306	0.207	0.198	0.024	0.07	0.019	0.066	0.106	0.013							0.161	0.119	0.159	-0.032	0.048	-0.007	-0.026	-0.06	-0.204	0.164	-0.039	-0.04	0.432	0.444	0.292	0.245	0.289	0.191	0.325	0.335	0.225	0.358	0.348	0.214	-0.079	-0.103	-0.023	-0.103	-0.103	0.115
ENSG00000035720.8	STAP1	0.54	0.534	0.537	0.549	0.557	0.582	0.312	0.305	0.267	0.479	0.453	0.511	0.449	0.437	0.44	0.275	0.319	0.298	0.423	0.468	0.264	0.267	-0.183	-0.024	0.046	0.056	0.057	0.261	0.366	0.247	0.053	0.069	0.139	0.307	0.322	0.373	0.433	0.365	0.487	0.384	0.331	0.208	0.174	0.075	0.174
ENSG00000035862.12	TIMP2	0.555	0.499	0.489	0.688	0.638	0.625	0.425	0.301	0.236	0.668	0.602	0.574	0.429	0.36	0.365	0.458	0.476	0.495	0.384	0.281	0.336	0.173	-0.009	0.275	0.031	-0.073	-0.089	0.324	0.399	0.303	0.208	0.191	0.326	0.397	0.405	0.318	0.56	0.595	0.574	0.259	0.225	0.086	0.352	0.213	0.146
ENSG00000035928.16	RFC1	0.258	0.277	0.227	0.159	0.117	0.003	0.106	0.056	0.058	0.226	0.123	0.188	-0.024	0.017	-0.002	0.286	0.291	0.226	-0.112	0.003	0.079	-0.094	-0.172	-0.075	-0.034	-0.045	0.17	0.169	0.163	0.169	0.088	0.128	0.038	0.131	0.16	0.085	0.046	0.005	0.239	0.163	0.17	0.078	-0.019	0.037	0.098
ENSG00000036054.13	TBC1D23	0.262	0.276	0.175	0.294	0.28	0.042	0.016	-0.002	0.055	0.257	0.203	0.272	0.034	0.082	-0.02	0.228	0.195	0.17	-0.073	-0.003	0.145	0.081	0.171	-0.261	0.051	0.021	0.085	0.145	0.18	0.059	0.018	0.137	0.002	0.086	0.084	-0.003	0.084	0.106	0.087	0.09	0.138	0	0.086	0.049	0.131
ENSG00000036257.13	CUL3	0.302	0.352	0.295	-0.056	-0.083	-0.081	0.115	0.119	0.171	-0.041	-0.024	0.081	-0.035	-0.115	-0.085	0.086	0.16	0.085	0.167	0.134	-0.004	-0.069	-0.087	-0.1	-0.056	-0.085	0.066	0.203	0.208	0.203	-0.082	-0.092	-0.023	0.208	0.123	0.036	-0.134	-0.08	0.168	-0.075	-0.009	0.018	-0.049	0.01	-0.018
ENSG00000036448.10	MYOM2	0.114	0.132	0.105	0.202	0.256	0.03	0.227	0.223	0.188	0.068	0.052	0.274	0.278	0.196	0.239	0.125	0.072	0.105	0.141	0.15	-0.048	0.143	-0.083	-0.02	0.057	0.001	-0.002	0.227	0.26	0.329	0.089	0.05	0.224	0.146	0.127	0.072	0.225	0.171	0.224	0.304	0.285	0.146	0.302	0.204	0.145
ENSG00000036473.8	OTC	0.098	0.086	0.053	0.1	0.068	0.075	0.007	0.06	-0.157	-0.016	0.089	0.082	0.137	0.023	0.042	-0.008	0.057	0.041	0.143	0.161	0.209	-0.15	-0.153	0.213	-0.047	0.001	0.036	-0.044	0.054	-0.022	0.012	-0.095	0.02	-0.016	0.061	0.027	-0.011	-0.039	0.061	0.167	0.095	0.123	0.218	0.177	0.062
ENSG00000036530.9	CYP46A1	0.197	0.199	0.122	0.068	0.204	0.11	0.162	0.158	0.132	0.305	0.262	0.128	0.151	0.099	0.142	0.064	0.06	0.074	0.172	-0.033	-0.047	0.081	-0.014	-0.042	0.04	-0.066	0.031	0.061	0.147	0.073	0.008	0.009	-0.013	0.167	0.156	0.065	0.222	0.097	0.069	0.271	-0.026	0.139	0.09	0.036	0.13
ENSG00000036549.13	ZZZ3	0.221	0.232	0.189	0.257	0.134	0.164	0.095	0.098	0.076	-0.06	0.055	0.082	0.073	0.092	0.053	0.137	0.134	0.085	-0.097	-0.108	-0.14	0.079	0.012	-0.254	-0.108	0.042	0.109	0.298	0.275	0.242	0.15	0.273	0.066	0.238	0.201	0.102	0.06	0.146	0.066	0.169	0.192	0.058	0.012	0.03	0.02
ENSG00000036565.15	SLC18A1	0.151	0.109	0.078	0.07	0.158	0.052	-0.101	-0.003	-0.086	0.078	0.11	-0.124	0.158	0.158	0.08	0.25	0.2	0.312	0.254	0.19	0.272	0.071	-0.165	-0.083	0.053	-0.002	0.013	0.091	0.082	-0.017	0.074	0.005	0.024	0.275	0.348	0.145	0.176	0.166	-0.023	-0.071	0.035	0.065	-0.037	0.075	-0.015
ENSG00000036672.16	USP2	0.23	0.228	0.191	0.188	0.08	0.16	0.068	-0.041	0.048	0.088	-0.025	0.209	0.164	0.12	0.068	0.164	0.168	0.08	0.121	0.092	0.111	-0.025	-0.024	-0.27	-0.05	-0.013	0.032	0.606	0.578	0.591	0.526	0.566	0.573	0.229	0.238	0.171	0.283	0.071	-0.014	0.212	0.222	0.238	0.247	0.281	0.238
ENSG00000036828.17	CASR	-0.028	0.003	-0.031	-0.027	0.122	0.008	-0.066	0.003	-0.087	0.128	-0.019	-0.063	-0.032	0.04	-0.049	-0.049	0.069	0.033	0.063	-0.05	-0.087	0.144	-0.088	-0.056	0.03	-0.026	0.058	0.002	0.153	0.096	0.033	0.006	-0.014	0.07	-0.005	-0.039	0.085	0.002	0.004	0.207	0.228	0.213	0.37	0.209	0.197
ENSG00000037042.9	TUBG2	0.405	0.42	0.367	0.456	0.474	0.329	-0.017	-0.021	0.005	0.257	0.344	0.311	0.113	0.173	0.222	0.206	0.176	0.179	0.269	0.251	0.197	-0.038	-0.029	0.153	0.033	-0.128	-0.075	0.249	0.269	0.24	0.178	0.139	0.02	0.325	0.388	0.254	0.114	0.002	-0.081	0.092	0.033	0.156	0.07	-0.044	0.13
ENSG00000037241.7	RPL26L1	0.245	0.246	0.169	0.045	-0.001	0.041	0.075	0.125	-0.026	0.158	0.046	0.057	0.059	-0.008	-0.011	0.142	0.189	-0.003	-0.024	0.016	0.086	-0.028	0.195	0.069	0.125	0.096	-0.019	0.271	0.236	0.262	-0.002	0.034	-0.044	0.218	0.228	0.093	-0.015	-0.007	0.172	-0.105	0.069	0.109	0.03	0.046	-0.157
ENSG00000037280.16	FLT4	0.354	0.371	0.372	0.415	0.423	0.315	0.236	0.223	0.174	0.352	0.453	0.46	0.237	0.237	0.351	0.39	0.378	0.394	0.397	0.222	0.378	-0.039	-0.118	0.005	0.009	0.023	0.001	0.175	0.271	0.236	0.133	0.226	0.112	0.345	0.368	0.26	0.369	0.393	0.319	0.237	0.219	0.161	-0.079	0.011	-0.032
ENSG00000037474.15	NSUN2	0.426	0.423	0.274	0.52	0.54	0.286	0.201	0.198	0.116	0.175	0.332	0.282	0.176	0.125	0.071	0.211	0.149	0	0.204	0.223	0.021	0.208	-0.287	0.109	0.179	-0.071	-0.016	0.089	0.151	0.02	0.004	-0.034	-0.088	0.226	0.197	0.051	0.155	0.181	0.052	0.278	0.271	-0.016	0.429	0.425	0.065
ENSG00000037637.11	FBXO42	0.119	0.114	0.099	0.144	0.143	-0.062	0.153	0.101	0.056	0.247	0.06	0.051	-0.013	-0.004	-0.188	0.197	0.175	0.062	0.16	0.104	-0.063	-0.038	0.002	-0.047	-0.121	0.001	0.114	0.179	0.211	0.095	0.073	0.096	-0.124	0.131	0.108	0.038	0.103	-0.006	-0.023	0.034	-0.032	0.109	0.016	-0.114	0.008
ENSG00000037749.12	MFAP3	0.401	0.458	0.435	0.268	0.241	0.291	0.214	0.219	0.285	0.087	0.175	0.181	0.034	-0.014	0.037	0.277	0.268	0.235	0.038	0.087	0.149	0.04	0.011	-0.067	-0.03	0.059	0.019	0.249	0.36	0.33	0.031	0.12	0.219	0.282	0.286	0.27	0.129	0.134	0.117	0.044	0.09	0.02	0.013	0.059	0.02
ENSG00000037757.14	MRI1	0.283	0.301	0.241	0.332	0.364	0.329	0.068	0.05	0.055	0.057	-0.065	0.16	0.153	0.125	0.112	0.352	0.365	0.314	0.185	0.107	0.093	-0.056	0.139	0.128	-0.122	0.017	-0.026	0.295	0.268	0.158	0.101	0.154	0.037	0.26	0.271	0.192	0.009	0.043	0.014	0.087	0.097	-0.017	0.046	0.077	-0.09
ENSG00000037897.17	METTL1	0.28	0.273	0.207	0.088	0.072	0.07	0.088	0.039	0.034	0.024	-0.127	-0.073	0.11	0.068	-0.042	0.198	0.24	0.142	0.118	0.087	0.101	-0.162	0.063	0.008	-0.071	0.077	-0.044	0.228	0.252	0.17	0.174	0.214	0.031	0.196	0.176	0.067	0.154	0.116	-0.001	0.15	0.184	0.116	0.227	0.17	0.129
ENSG00000037965.6	HOXC8	0.349	0.323	0.348	0.46	0.437	0.424	0.405	0.321	0.194	0.057	0.147	0.109	0.336	0.386	0.291	0.325	0.385	0.311	0.393	0.427	0.309	0.003	0.186	-0.128	-0.043	0.002	0.002	0.252	0.303	0.284	0.189	0.165	0.189	0.344	0.262	0.288	0.346	0.305	0.238	0.134	0.127	0.119	0.13	0.052	0.054
ENSG00000038002.9	AGA	0.298	0.284	0.219	0.323	0.247	0.161	0.033	0.059	-0.017	-0.021	0.02	-0.227	0.241	0.198	0.112	0.201	0.254	0.255	0.028	0.05	0.02	0.28	0.197	-0.128	0.202	-0.025	0.014	0.041	0.054	0.095	0.011	-0.054	-0.053	0.192	0.196	0.148	0.144	0.222	0.251	0.233	0.161	0.243	0.307	0.138	0.206
ENSG00000038210.14	PI4K2B	0.295	0.306	0.208	0.127	0.194	0.085	0.097	0.101	0.122	0.138	0.098	0.105	0.025	0.101	-0.054	0.178	0.162	0.16	0.004	0.004	0.079	-0.042	-0.1	-0.194	0.014	0.14	0.065	0.16	0.236	0.152	0.032	0.054	-0.028	0.141	0.142	0.071	-0.041	-0.005	0.164	-0.074	-0.196	0.003	-0.008	-0.108	0.123
ENSG00000038219.13	BOD1L1	0.358	0.393	0.379	0.178	0.102	0.051				0.153	-0.003	0.111	0.107	0.045	0.109	0.486	0.5	0.472	0.052	0.08	0.06	-0.039	-0.224	0.164	0.059	-0.046	-0.009	0.184	0.297	0.154	-0.082	-0.01	0.003	0.274	0.327	0.226	0.098	0.159	0.005	0.078	0.078	0.021	-0.093	-0.117	0.151
ENSG00000038274.17	MAT2B	0.252	0.249	0.229	0.106	0.047	0.056	0.13	0.168	0.097	0.308	0.154	-0.023	0.315	0.272	0.159	0.319	0.268	0.158	-0.126	0.055	0.102	0.234	0.256	-0.175	0.058	-0.052	0.018	0.267	0.309	0.215	0.025	0.088	-0.032	0.33	0.306	0.288	0.356	0.343	0.301	0.144	0.202	0.145	0.085	-0.026	0.134
ENSG00000038295.8	TLL1	0.477	0.467	0.441	0.418	0.407	0.426	0.199	0.251	0.163	0.397	0.468	0.418	0.325	0.298	0.298	0.347	0.349	0.296	0.411	0.272	0.13	0.077	0.048	-0.164	0.025	-0.017	-0.026	0.471	0.428	0.432	0.364	0.412	0.358	0.306	0.283	0.248	0.284	0.327	0.217	-0.097	0.031	0.043	0.062	-0.058	-0.021
ENSG00000038358.15	EDC4	0.201	0.195	0.2	0.068	0.16	0.15	-0.048	-0.039	-0.039	-0.206	-0.119	0.003	-0.135	-0.105	-0.157	0.313	0.249	0.142	0.161	0.09	0.027	-0.258	-0.285	0.202	-0.151	-0.007	0.079	0.245	0.341	0.154	0.016	0.08	0.068	0.228	0.277	0.124	0.187	0.143	-0.058	0.067	0.025	-0.031	0.164	0.06	-0.126
ENSG00000038382.20	TRIO	0.251	0.303	0.248	0.124	0.156	0.183	0.096	0.016	0.06	0.198	0.152	0.189	0.091	0.085	0.143	0.335	0.34	0.295	0.239	0.143	0.125	-0.269	-0.1	0.371	-0.256	-0.111	0.043	0.228	0.349	0.313	0.163	0.118	0.167	0.357	0.35	0.228	0.152	0.179	0.225	0.237	0.165	0.074	0.313	0.221	0.189
ENSG00000038427.16	VCAN	0.574	0.525	0.546	0.655	0.633	0.66	0.492	0.382	0.333	0.446	0.35	0.383	0.379	0.265	0.343	0.423	0.453	0.446	0.305	0.219	0.363	0.098	-0.044	0.222	-0.105	-0.055	-0.062	0.356	0.433	0.347	0.287	0.272	0.482	0.353	0.36	0.3	0.529	0.552	0.594	0.363	0.259	0.304	0.443	0.336	0.349
ENSG00000038532.16	CLEC16A	0.237	0.222	0.111	0.304	0.332	0.108	0.21	0.158	0.12	0.314	0.303	0.163	-0.087	-0.062	-0.103	0.216	0.251	0.077	0.082	-0.001	0.014	0.204	-0.167	0.017	0.034	-0.019	0.02	0.076	0.147	0.119	0.084	0.1	0.007	0.261	0.293	0.18	0.161	0.169	0.087	0.196	0.157	0.132	0.229	0.122	-0.012
ENSG00000038945.15	MSR1	0.387	0.415	0.463	0.224	0.235	0.188	0.278	0.186	0.16	0.315	0.331	0.329	0.234	0.171	0.22	0.509	0.502	0.489	0.508	0.496	0.474	0.267	0.187	0.107	0.364	0.086	0.157	0.276	0.297	0.2	0.141	0.142	0.166	0.407	0.424	0.451	0.424	0.371	0.42	0.33	0.198	0.359	0.164	0.166	0.084
ENSG00000039068.19	CDH1	0.47	0.462	0.528	0.367	0.345	0.282	0.191	0.186	0.196	0.434	0.425	0.487	0.175	0.152	0.145	0.443	0.421	0.314	0.366	0.361	0.05	0.01	-0.081	-0.281	0.036	-0.045	0.006	0.258	0.3	0.17	0.211	0.301	0.178	0.231	0.189	0.22	0.313	0.286	0.009	0.101	0.024	0.013	0.072	-0.137	-0.028
ENSG00000039123.16	SKIV2L2	0.3	0.355	0.306	0.231	0.215	0.184	0.141	0.124	0.135							0.223	0.193	0.14	-0.141	-0.101	0.128	-0.019	0.058	-0.102	-0.14	0.017	0.05	0.155	0.204	0.194	-0.021	0.083	0.04	0.173	0.206	0.083	0.024	0.048	0.107	-0.066	0.016	-0.036	-0.14	-0.123	0.107
ENSG00000039139.9	DNAH5	0.485	0.48	0.475	0.491	0.511	0.453	0.387	0.393	0.368	0.45	0.368	0.34	0.165	0.178	0.138	0.119	0.11	0.028	-0.046	-0.022	0.006	-0.2	0.047	0.098	-0.036	0.033	0.045	0.215	0.217	0.178	0.086	0.035	0.029	0.257	0.264	0.183	0.203	0.249	0.202	0.396	0.368	0.286	0.333	0.287	0.434
ENSG00000039319.17	ZFYVE16	0.389	0.43	0.374	0.339	0.316	0.228	0.183	0.162	0.179	0.154	0.086	0.116	0.184	0.133	0.225	0.167	0.167	0.139	-0.061	-0.039	-0.06	0.14	-0.115	0.142	0.156	-0.044	0.03	0.259	0.33	0.368	-0.032	-0.002	0.015	0.227	0.148	0.164	0.063	0.104	0.074	-0.071	-0.079	-0.056	-0.013	-0.008	-0.005
ENSG00000039523.20	FAM65A	0.279	0.27	0.205	0.121	0.214	0.109	0.036	0.009	0.036							0.284	0.343	0.35	0.223	0.171	0.111	-0.057	-0.123	0.337	0.031	-0.136	-0.115	0.263	0.332	0.171	0.174	0.155	0.206	0.29	0.31	0.208	0.284	0.354	0.236	0.101	0.08	0.023	0.035	0.079	0.022
ENSG00000039537.14	C6	0.3	0.315	0.352	0.404	0.319	0.414	0.215	0.295	0.202	0.179	0.277	0.344	0.176	0.139	0.226	0.055	0.091	0.083	0.157	0.105	-0.052	-0.076	0.179	-0.068	-0.068	-0.008	0.013	0.06	0.065	0.05	0.092	0.052	-0.054	0.191	0.207	0.192	0.183	0.181	0.055	0.357	0.36	0.298	0.314	0.244	0.338
ENSG00000039560.14	RAI14	0.423	0.413	0.374	0.456	0.439	0.383	0.347	0.258	0.23	0.54	0.434	0.538	0.29	0.309	0.196	0.424	0.441	0.38	0.463	0.411	0.392	-0.062	-0.044	0.053	0.184	0.057	-0.065	0.378	0.433	0.276	0.392	0.38	0.374	0.285	0.256	0.188	0.509	0.494	0.515	0.201	0.155	0.108	0.204	0.038	0.239
ENSG00000039600.11	SOX30	0.248	0.265	0.162	0.185	0.238	0.049	-0.025	0.038	0.126	0.42	0.363	0.178	0.096	0.153	0.173	0.117	0.062	0.055	0.017	-0.038	-0.046	-0.144	0.043	0.089	0.021	0.099	0.023	0.403	0.418	0.327	0.055	-0.013	0.043	0.125	0.166	0.059	0.17	0.091	0.076	0.078	0.182	0.098	0.182	0.154	0.131
ENSG00000039650.12	PNKP	0.296	0.36	0.233	0.222	0.258	0.234	0.008	-0.049	0.02	0.094	0.261	0.07	0.058	0.093	0.077	0.145	0.149	0.075	0.056	0.058	0.046	-0.115	0.055	0.175	0.025	-0.029	0.042	0.297	0.268	0.242	0.168	0.168	0.267	0.201	0.211	0.094	0.009	0.008	-0.05	0.202	0.131	0.039	0.256	0.166	-0.055
ENSG00000039987.7	BEST2	0.031	0.063	-0.025	-0.033	-0.025	0.026	0.02	0.046	-0.076	-0.064	0.055	-0.09	0.026	0.103	-0.019	0.266	0.274	0.25	0.245	0.282	0.433	-0.192	-0.161	-0.035	0.081	-0.075	-0.01	0.258	0.243	0.31	-0.084	-0.136	-0.162	0.165	0.114	0.188	0.147	0.034	-0.019	0.173	0.133	0.016	0.06	0.026	-0.015
ENSG00000040199.18	PHLPP2	0.211	0.261	0.246	0.063	0.074	0.062	-0.084	0.005	-0.021	0.215	0.099	0.244	0.134	0.075	0.006	0.116	0.086	0.072	0.06	0.076	0.086	-0.083	-0.309	0.084	-0.054	0.048	0.028	0.193	0.275	0.16	0.155	0.146	0.087	0.215	0.253	0.131	0.353	0.297	0.171	0.208	0.174	0.067	0.208	0.219	0.071
ENSG00000040275.17	SPDL1	0.566	0.525	0.519	0.512	0.533	0.352				0.344	0.45	0.475	0.347	0.261	0.251	0.328	0.3	0.205	0.162	0.124	0.047	-0.282	-0.129	0.1	-0.281	0.078	0.176	0.288	0.229	0.274	0.117	0.134	0.118	0.351	0.353	0.237	0.389	0.277	0.359	0.428	0.409	0.268	0.528	0.507	0.345
ENSG00000040341.18	STAU2	0.305	0.286	0.239	0.345	0.175	0.085	0.054	0.026	0.057	0.395	0.419	0.424	0.095	0.075	0.085	0.347	0.364	0.306	-0.042	0.001	0.142	-0.097	0.063	-0.004	-0.123	-0.021	0.042	0.305	0.295	0.196	0.136	0.194	0.108	0.272	0.273	0.139	0.228	0.261	0.338	-0.056	-0.052	0.156	0.075	-0.008	0.144
ENSG00000040487.13	PQLC2	0.221	0.241	0.141	0.066	0.094	0.117	0.162	0.074	0.026							0.169	0.174	0.064	-0.029	0.005	-0.004	-0.119	-0.09	0.045	0.177	-0.09	0.056	0.193	0.231	-0.02	-0.002	-0.019	-0.119	0.148	0.18	0.032	0.15	0.144	0.034	0.117	0.098	0.021	0.173	-0.025	-0.145
ENSG00000040531.16	CTNS	0.111	0.118	0.084	-0.185	-0.058	0.031	0.08	0.095	0.044	0.297	0.249	0.011	-0.059	-0.022	-0.056	0.368	0.386	0.344	0.17	0.2	0.227	0.166	0.087	0.018	0.123	-0.092	0.03	0.218	0.27	0.172	0.031	0.081	-0.027	0.164	0.178	0.052	0.08	0.069	-0.046	0.032	0.156	0.031	0.057	-0.03	-0.032
ENSG00000040608.14	RTN4R	0.374	0.38	0.336	0.222	0.246	0.105				0.34	0.126	0.101	0.119	0.051	0.059	0.296	0.287	0.255	-0.114	-0.123	-0.079	-0.099	0.106	-0.047	-0.099	-0.052	0.022	0.281	0.245	0.224	0.169	0.198	0.222	0.286	0.263	0.209	0.421	0.307	0.187	0.052	0.127	0.111	0.048	0.008	-0.055
ENSG00000040633.13	PHF23	0.227	0.271	0.148	0.052	0.056	0.229	-0.127	-0.134	-0.13	0.12	0.24	0.118	0.02	0.041	-0.007	0.383	0.378	0.305	0.21	0.322	0.287	0.006	0.131	-0.168	-0.015	-0.132	-0.096	0.226	0.353	0.175	0.07	0.222	0.296	0.059	0.017	0.017	0.1	0.074	-0.073	0.079	0.047	0.097	0.037	0.016	0.066
ENSG00000040731.10	CDH10	0.041	0.003	0.043	-0.026	-0.022	-0.002	0.076	0.01	-0.003	0.091	0.191	-0.009	-0.04	0.025	-0.007	-0.031	-0.077	-0.004	0.018	0.006	-0.088	-0.112	-0.096	-0.165	-0.019	0.057	-0.027	0.04	0.057	0.131	0.087	0.048	0.061	0.003	0.115	0.047	0.152	0.048	0.042	0.03	0.006	-0.021	0.028	0.034	-0.014
ENSG00000040933.16	INPP4A	0.276	0.307	0.212	0.183	0.206	0.196	0.151	0.242	0.235	0.313	0.298	0.181	0.151	0.157	0.118	0.358	0.332	0.287	0.338	0.29	0.15	0.076	0.009	-0.254	-0.026	-0.02	0.174	0.281	0.318	0.218	0.185	0.245	0.152	0.344	0.362	0.279	0.339	0.388	0.242	0.088	0.163	-0.013	0.134	0.083	0.137
ENSG00000041353.10	RAB27B	0.594	0.594	0.569	0.447	0.448	0.435				0.335	0.382	0.25	0.275	0.258	0.202	0.612	0.546	0.598	0.615	0.603	0.621	0.272	0.24	0.097	0.068	-0.004	0.004	0.219	0.297	0.326	0.371	0.371	0.414	0.415	0.366	0.362	0.331	0.275	0.299	0.237	0.008	0.298	0.388	-0.142	0.328
ENSG00000041357.16	PSMA4	0.414	0.426	0.318	0.331	0.387	0.251	0.132	0.188	0.211	0.411	0.4	0.071	0.225	0.199	0.096	0.307	0.279	0.164	0.049	0.095	0.271	0.003	0.176	0.014	-0.103	0.197	-0.021	0.231	0.299	0.148	-0.103	-0.078	-0.122	0.269	0.238	0.095	0.072	0.158	0.17	0.189	0.151	0.162	0.264	0.225	0.174
ENSG00000041515.16	MYO16	0.018	0.032	0.02	0.067	0.051	0.073	-0.021	0.096	0.055	-0.016	0.023	-0.093	0	0.035	0.01	0.129	0.118	-0.009	0.099	0.099	0.052	-0.054	0.032	0.117	-0.099	0.067	0.064	0.026	0.124	0.024	0.11	0.252	0.107	0.098	0.07	0.049	0.217	0.116	0.123	0.08	0.004	0.072	0.102	0.1	0.056
ENSG00000041802.11	LSG1	0.345	0.337	0.176	0.239	0.293	-0.004	0.06	0.079	0.068	0.298	0.273	0.266	0.081	0.089	0.015	0.265	0.351	0.177	0.121	0.179	0.08	0.01	0.042	0.007	-0.096	0.082	0.089	0.382	0.353	0.242	0.326	0.37	0.153	0.44	0.414	0.358	0.487	0.444	0.386	0.375	0.372	0.161	0.467	0.438	0.162
ENSG00000041880.14	PARP3	0.48	0.456	0.45	0.433	0.494	0.356	0.151	0.18	0.115	0.22	0.247	0.312	0.184	0.281	0.214	0.242	0.295	0.184	0.063	0.138	0.151	0.29	0.006	-0.034	0.302	0.004	-0.024	0.068	0.185	0.138	0.288	0.334	0.171	0.146	0.155	0.057	0.409	0.362	0.112	0.445	0.428	0.312	0.355	0.243	0.074
ENSG00000041982.16	TNC	0.37	0.327	0.313	0.368	0.337	0.361	0.263	0.202	0.129	0.413	0.397	0.435	0.36	0.269	0.29	0.451	0.439	0.465	0.382	0.326	0.406	-0.054	-0.193	-0.149	0.13	0.241	0.075	0.383	0.395	0.331	0.202	0.2	0.112	0.382	0.402	0.35	0.512	0.538	0.527	0.276	0.222	0.15	0.251	0.165	0.014
ENSG00000041988.15	THAP3	0.263	0.311	0.241	0.102	0.153	0.117	0.11	0.032	0.009	0.006	0.044	0.1	0.04	0.046	0.048	0.18	0.168	0.13	-0.026	0.01	0.095	-0.2	0.152	0.003	-0.083	0.008	0.058	0.312	0.35	0.241	0.135	0.142	0.045	0.206	0.227	0.054	0.213	0.209	0.089	0.111	0.134	0.21	0.046	-0.003	0.054
ENSG00000042062.13	FAM65C	0.225	0.221	0.161	0.132	0.154	0.039	0.249	0.16	0.079							0.318	0.276	0.324	0.082	0.125	0.146	0.208	0.13	0.335	0.003	0.018	0.097	0.252	0.272	0.298	0.158	0.162	0.168	0.344	0.318	0.193	0.386	0.421	0.357	0.29	0.254	0.091	0.199	0.06	0.152
ENSG00000042088.14	TDP1	0.324	0.268	0.2	0.292	0.411	0.148	0.26	0.265	0.262	0.311	0.355	0.075	0.205	0.243	-0.009	0.079	0.091	0.118	0.014	-0.014	0.07	-0.249	-0.058	0.022	-0.193	0.044	0.058	0.163	0.086	0.129	0.086	0.04	-0.05	0.21	0.193	0.081	0.166	0.229	0.23	0.331	0.319	0.177	0.415	0.345	0.172
ENSG00000042286.15	AIFM2	0.165	0.172	0.102	0.094	0.158	0.198	-0.006	-0.002	0.057	0.076	0.162	0.158	0.066	0.03	0.042	0.096	0.127	0.015	0.058	0.127	0.129	0.021	-0.055	0.091	0.202	0.046	-0.052	0.381	0.352	0.33	0.418	0.425	0.35	0.238	0.195	0.164	0.419	0.33	0.193	0.063	0.112	0.129	0.026	0.034	0.002
ENSG00000042304.12	C2orf83	-0.002	0.049	-0.009	-0.03	0.059	0.014										0	0.019	0.04	-0.062	0.057	0.031	-0.067	0.012	-0.015	-0.128	0.029	0.057	0.045	0.045	0.136	0.04	-0.004	-0.041	0.028	0.024	-0.073	0.061	-0.042	-0.029	-0.056	0.074	-0.042	0.113	-0.108	-0.048
ENSG00000042317.17	SPATA7	0.407	0.436	0.354	0.369	0.379	0.255	0.437	0.411	0.367	0.507	0.378	0.356	0.186	0.28	0.2	0.074	0.057	0.154	0.034	0.097	0.062	0.005	-0.051	-0.132	-0.002	-0.101	0.001	0.275	0.205	0.138	0.155	0.134	0.114	0.321	0.292	0.065	0.44	0.345	0.286	0.084	0.121	0.068	0.115	0.11	0.14
ENSG00000042429.12	MED17	0.166	0.128	0.026	-0.135	-0.102	0.042	-0.048	-0.063	-0.02	0.008	-0.147	-0.105	0.016	0.02	-0.074	0.049	0.175	0.007	0.078	0.033	0.04	-0.166	0.022	0.173	-0.076	-0.038	0.023	0.086	0.04	0.052	-0.043	0.014	0.089	0.174	0.297	0.104	0.172	0.022	0.032	0.008	0.034	0.004	0.091	-0.032	0.085
ENSG00000042445.14	RETSAT	0.46	0.445	0.339	0.226	0.166	0.078	0.252	0.214	0.237	0.346	0.303	0.134	0.366	0.387	0.281	0.131	0.186	-0.007	0.069	0.119	0.043	0.181	-0.037	-0.158	0.294	-0.012	0.096	0.068	0.159	-0.01	-0.056	-0.076	0.077	0.256	0.286	0.188	0.392	0.303	0.186	0.238	0.157	0.19	0.116	-0.023	0.011
ENSG00000042493.16	CAPG	0.29	0.304	0.187	0.244	0.284	0.196	0.215	0.132	0.143	0.486	0.415	0.128	0.046	0.058	-0.113	0.158	0.239	0.138	0.072	0.226	0.051	0.284	0.12	-0.028	0.299	0.087	0.103	0.343	0.402	0.131	-0.007	0.024	0.042	0.432	0.418	0.295	0.502	0.427	0.252	0.164	0.181	0.1	0.202	0.13	0.016
ENSG00000042753.12	AP2S1	0.259	0.297	0.171	0.099	0.074	0.038				0.18	0.185	-0.018	0.023	0.034	-0.014	0.163	0.204	0.016	-0.079	0.023	0.029	0.017	0.287	0.112	0.15	0.126	0.008	0.367	0.45	0.208	-0.028	0.052	0.005	0.193	0.217	0.041	0.123	0.154	0.013	0.307	0.31	0.139	0.365	0.375	-0.118
ENSG00000042781.14	USH2A	0.075	0.092	0.017	0.115	0.015	0.082	0.018	0.058	0.003	0.167	0.082	-0.013	-0.032	0.013	0.023	-0.011	0.115	0.04	0.006	0.156	-0.032	-0.056	0.221	-0.127	0.124	-0.052	-0.028	-0.013	0.024	0.059	-0.018	0.045	-0.051	0.007	-0.066	0.074	0.08	-0.008	0.091	0.024	0.018	0.075	-0.037	-0.088	0.07
ENSG00000042813.8	ZPBP	0.065	0.03	0.025	0.017	-0.019	-0.054	-0.114	0.016	-0.103	0.142	0.175	-0.073	-0.049	0.046	-0.022	-0.015	-0.037	-0.028	0.054	0.032	-0.019	0.048	0.052	0.004	0.053	-0.03	-0.003	0.015	0.131	-0.103	-0.022	0.019	-0.068	0.056	0.073	-0.064	0.052	0.016	0.055	0.056	0.036	-0.048	-0.033	0.045	0.018
ENSG00000042832.12	TG	0.073	0.003	0.019	0.108	0.11	0.051	0.141	0.106	0.087	0.132	0.092	-0.011	0.121	0.17	0.088	0.338	0.326	0.379	0.335	0.314	0.19	-0.052	0.089	0.013	0.059	0.041	-0.05	0.362	0.295	0.264	0.141	0.056	0.103	0.155	0.108	0.036	0.16	0.012	0.045	-0.03	0.107	0.04	-0.004	0.007	0.032
ENSG00000042980.13	ADAM28	0.353	0.328	0.311	0.21	0.147	0.222	0.311	0.311	0.143	0.526	0.503	0.465	0.437	0.432	0.39	0.451	0.453	0.375	0.301	0.282	0.378	0.491	0.167	0.164	0.258	-0.106	0.153	0.279	0.364	0.366	0.219	0.317	0.286	0.359	0.336	0.391	0.515	0.511	0.565	0.195	0.088	0.166	0.062	0.017	0.09
ENSG00000043039.7	BARX2	0.27	0.259	0.234	0.235	0.197	0.198	0.107	0.144	-0.004	0.254	0.108	0.339	0.128	0.083	0.088	0.403	0.391	0.426	0.442	0.44	0.372	-0.027	-0.027	0.026	-0.04	0.046	0.086	0.308	0.295	0.258	0.369	0.389	0.379	0.368	0.332	0.281	0.287	0.235	0.12	0.172	0.097	0.177	0.091	0.114	0.2
ENSG00000043093.15	DCUN1D1	0.34	0.361	0.323	0.221	0.264	0.105	-0.004	-0.022	0.039	0.131	0.17	0.179	0.048	0.083	0.028	0.22	0.229	0.153	-0.043	0.005	0.055	0.122	0.241	-0.135	-0.019	0.041	0.033	0.421	0.348	0.274	0.141	0.238	0.118	0.407	0.385	0.36	0.381	0.436	0.411	0.341	0.318	0.164	0.082	0.103	0.084
ENSG00000043143.20	JADE2	0.585	0.579	0.571	0.67	0.644	0.556				0.18	0.299	0.179	0.175	0.247	0.14	0.223	0.211	0.084	0.179	0.143	0.145	-0.055	0.035	0.16	0.146	-0.111	-0.149	0.202	0.261	0.173	0.078	0.034	0.141	0.213	0.191	0.157	0.202	0.192	0.177	0.295	0.274	0.195	0.276	0.068	0.145
ENSG00000043355.12	ZIC2	0.149	0.146	0.107	0.119	0.169	0.165	-0.06	-0.064	0.006	0.39	0.29	0.276	0.091	-0.011	0.104	0.377	0.396	0.373	0.282	0.303	0.251	-0.076	0.154	-0.04	-0.086	0.027	0.029	0.432	0.422	0.415	0.134	0.134	0.095	0.235	0.207	0.168	0.287	0.245	0.293	0.068	0.079	-0.027	0.13	0.165	0.111
ENSG00000043462.13	LCP2	0.551	0.549	0.585	0.588	0.587	0.599	0.576	0.519	0.431	0.638	0.603	0.552	0.423	0.451	0.422	0.581	0.57	0.553	0.387	0.364	0.381	0.367	0.171	0.032	0.285	-0.075	0.041	0.328	0.372	0.33	0.324	0.37	0.379	0.508	0.499	0.507	0.52	0.467	0.472	0.349	0.2	0.1	0.309	0.098	0.121
ENSG00000043514.17	TRIT1	0.531	0.52	0.411	0.386	0.389	0.288	0.318	0.277	0.269	0.14	0.137	0.032	0.262	0.22	0.204	0.238	0.252	0.199	0.008	-0.037	0.03	-0.007	0.098	0.063	-0.178	-0.038	0.041	0.21	0.261	0.11	0.249	0.274	0.224	0.262	0.234	0.144	0.406	0.345	0.296	0.374	0.255	0.143	0.178	0.062	0.07
ENSG00000043591.6	ADRB1	0.176	0.186	0.14	0.182	0.11	0.16	0.098	0.155	0.044	0.367	0.319	0.27	0.043	0.061	0.036	0.323	0.304	0.288	0.268	0.212	0.126	-0.2	-0.205	-0.153	0.03	0.094	-0.004	0.251	0.213	-0.032	0.169	0.096	0.15	0.313	0.277	0.233	0.224	0.201	0.218	0.33	0.363	0.327	0.186	0.174	0.252
ENSG00000044012.4	GUCA2B	0.057	0.017	0.031	-0.036	-0.004	-0.035				0.198	-0.198	-0.113	0.056	-0.028	-0.04	0.345	0.381	0.406	0.096	0.177	0.277	0.3	0.138	0.112	-0.034	-0.015	0.057	0.116	0.099	0.106	0.01	0.125	0.078	0.114	0.114	0.129	0.021	0.028	0.003	0.147	0.133	0.152	0.117	0.094	0.1
ENSG00000044090.10	CUL7	0.219	0.221	0.143	0.154	0.096	0.035	-0.096	-0.073	-0.023	0.011	0.035	0.043	-0.005	0.061	-0.03	0.234	0.221	0.18	0.293	0.168	0.102	0.089	-0.048	0.195	0.118	-0.086	0.051	0.24	0.219	0.188	0.207	0.246	0.173	0.22	0.225	0.087	0.154	0.144	0.072	-0.071	-0.048	0.031	0.001	0.005	0.079
ENSG00000044115.21	CTNNA1	0.4	0.404	0.244	0.38	0.409	0.06	0.391	0.3	0.27	0.513	0.503	0.329	0.199	0.234	0.148	0.12	0.158	0.023	0.127	0.091	-0.068	0.183	-0.069	-0.034	0.188	0.028	0.117	0.126	0.185	0.138	-0.048	0.046	0.01	0.047	0.053	0.105	0.076	-0.101	-0.076	0.105	-0.112	-0.015	0.063	-0.168	-0.012
ENSG00000044446.12	PHKA2	0.169	0.146	0.124	0.003	0.059	-0.199	0.068	0.059	0.064	0.113	-0.096	0.178	0.111	-0.03	0.097	0.261	0.242	0.225	0.412	0.408	0.185	0.124	0.09	0.099	0.047	-0.08	0.005	0.437	0.454	0.304	0.443	0.49	0.345	0.37	0.364	0.298	0.21	0.217	0.128	0.056	-0.104	0.091	0.091	-0.074	-0.103
ENSG00000044459.15	CNTLN	0.212	0.214	0.19	0.427	0.405	0.249	0.023	0.132	0.125	0.305	0.305	0.146	0.169	0.117	0.237	0.258	0.269	0.23	0.281	0.279	0.108	-0.105	0.122	-0.01	-0.04	-0.058	0.076	0.348	0.358	0.221	0.256	0.153	0.142	0.174	0.202	0.103	0.092	0.05	0.067	0.367	0.232	0.08	0.285	0.11	0.197
ENSG00000044524.11	EPHA3	0.308	0.272	0.267	0.291	0.28	0.287	0.21	0.256	0.254	0.17	0.179	0.039	0.135	0.137	0.127	0.419	0.416	0.409	0.371	0.335	0.345	0.189	-0.22	0.091	0.111	-0.075	-0.002	0.316	0.31	0.283	0.21	0.157	0.28	0.119	0.136	0.098	0.172	0.152	0.161	0.152	0.23	0.21	0.204	0.209	0.238
ENSG00000044574.8	HSPA5	0.367	0.32	0.151	0.254	0.186	0.056	-0.123	-0.175	-0.118	0.348	0.318	0.192	0.117	0.14	-0.031	0.357	0.428	0.156	0.06	0.16	0.125	0.011	-0.027	0.001	0.238	0.144	-0.135	0.174	0.217	0.027	-0.045	0.009	-0.1	0.187	0.23	-0.019	0.353	0.312	0.043	0.08	0.019	0.041	0.082	0.085	-0.211
ENSG00000046604.13	DSG2	0.32	0.303	0.291	0.205	0.3	0.193	0.127	0.11	0.103	0.289	0.096	0.397	0.204	0.205	0.1	0.202	0.219	0.127	0.119	0.185	-0.083	-0.109	-0.102	0.065	0.068	-0.022	0.031	0.397	0.452	0.314	0.29	0.331	0.345	0.139	0.153	0.155	0.295	0.296	0.3	0.3	0.285	0.073	0.231	0.291	0.182
ENSG00000046647.13	GEMIN8	0.371	0.365	0.268	0.392	0.423	0.169	0.291	0.24	0.169	0.129	0.104	0.069	0.118	0.114	0.053	0.227	0.195	0.098	0.195	0.164	0.071	0.065	0.142	0.027	-0.121	0.044	0.09	0.145	0.195	0.087	0.095	0.135	0.1	0.084	0.136	-0.003	0.057	0.034	0.105	0.324	0.214	0.213	0.274	0.152	0.113
ENSG00000046651.15	OFD1	0.19	0.191	0.109	-0.123	-0.139	-0.112	0.15	0.044	0.066	0.039	0.039	-0.006	0.108	0.149	0.104	0.476	0.447	0.407	0.207	0.287	0.087	-0.011	-0.029	0.033	-0.23	-0.002	0.12	0.288	0.377	0.207	0.191	0.247	0.139	0.37	0.371	0.275	0.221	0.097	0.13	0.274	0.177	0.225	0.303	0.149	0.101
ENSG00000046653.15	GPM6B	0.539	0.524	0.475	0.396	0.297	0.314	0.404	0.324	0.317	0.395	0.322	0.367	0	0	-0.003	0.213	0.168	0.168	0.292	0.232	0.236	0.106	0.174	-0.207	0.036	-0.035	0.061	0.116	0.16	-0.024	-0.049	-0.051	0.022	0.043	0.04	0.068	0.065	0.09	0.17	0.261	0.162	0.152	0.255	0.164	0.119
ENSG00000046774.10	MAGEC2	0.154	0.139	0.127	0.029	-0.01	0.039	-0.017	0	0.029	-0.004	0.082	0.039	0.005	0.045	0.037	-0.008	0.004	0.07	0.124	0.023	0.002	0.108	0.002	0.238	0.013	-0.01	-0.017	-0.014	0.055	0.019	-0.126	-0.167	-0.121	0.071	0.045	0.003	0.08	0.121	-0.01	0.152	0.17	0.003	0.315	0.304	0.183
ENSG00000046889.19	PREX2	0.448	0.456	0.484	0.47	0.42	0.346	0	0.12	0.063	0.403	0.34	0.312	0.325	0.259	0.376	0.436	0.44	0.406	0.376	0.288	0.291	0.102	-0.006	0.058	-0.007	-0.011	-0.067	0.223	0.317	0.246	-0.111	-0.025	0.012	0.219	0.265	0.114	0.364	0.312	0.095	0.262	0.273	0.019	0.304	0.306	0.163
ENSG00000047056.16	WDR37	0.244	0.201	0.276	0.033	0.093	-0.028	0.014	0.068	0.03	0.044	-0.033	-0.164	0.032	-0.01	-0.174	0.172	0.124	0.092	0.116	0.091	0.033	0.026	-0.228	0.042	0.205	-0.045	-0.137	0.019	0.093	0.145	0.045	0.186	0.095	0.267	0.278	0.17	0.166	0.245	0.268	0.105	0.074	0.103	0.009	-0.023	0.065
ENSG00000047188.16	YTHDC2	0.428	0.455	0.396	0.475	0.447	0.175	0.272	0.286	0.27	0.27	0.126	0.094	0.143	0.068	0.165	0.316	0.287	0.239	0.102	0.137	0.13	-0.071	-0.042	0.062	-0.191	0.008	0.052	0.261	0.267	0.197	0.024	0.087	0.082	0.265	0.266	0.164	0.052	0.142	0.137	0.072	0.094	0.117	0.165	0.097	0.085
ENSG00000047230.15	CTPS2	0.251	0.223	0.202	0.192	0.171	0.098	0.187	0.179	0.06	0.263	0.307	0.082	0.187	0.209	0.033	0.423	0.395	0.311	0.492	0.485	0.192	-0.119	0.123	-0.223	-0.243	0.045	0.108	0.493	0.46	0.448	0.486	0.481	0.404	0.271	0.297	0.19	0.343	0.367	0.333	-0.048	-0.047	0.069	0.015	-0.176	0.121
ENSG00000047249.18	ATP6V1H	0.318	0.272	0.2	0.284	0.194	0.023	0.2	0.148	0.077	0.254	0.156	0.128	0.152	0.14	-0.05	0.254	0.247	0.182	0.155	0.077	0.121	0.087	0.103	-0.236	0.181	0.159	-0.009	0.346	0.393	0.243	0.117	0.164	0.047	0.179	0.178	0.071	-0.023	0.035	0.111	-0.13	-0.213	0.067	-0.018	0.011	0.01
ENSG00000047315.17	POLR2B	0.285	0.331	0.284	0.237	0.238	0.118	0.129	0.108	0.072	-0.036	0.162	0.125	0.027	0.077	-0.074	0.106	0.116	0.1	-0.248	-0.091	0.104	-0.172	-0.115	-0.033	-0.085	0.103	0.163	0.213	0.24	0.117	0.115	0.14	0.014	0.057	0.042	0.039	0.024	0.085	0.108	0.152	0.185	0.054	0.117	0.157	0.133
ENSG00000047346.12	FAM214A	0.613	0.612	0.576	0.63	0.627	0.525										0.206	0.241	0.228	0.365	0.316	0.223	0.097	0.103	-0.077	-0.083	0.001	-0.104	0.186	0.249	0.263	0.018	0.231	0.237	0.212	0.215	0.197	0.325	0.228	0.264	0.283	0.102	0.177	0.171	-0.013	0.088
ENSG00000047365.12	ARAP2	0.337	0.322	0.318	0.372	0.379	0.267	0.394	0.41	0.34	0.45	0.509	0.391	0.23	0.186	0.237	0.315	0.303	0.356	0.197	0.207	0.222	0.01	-0.045	-0.115	-0.015	0.043	0.035	0.368	0.373	0.397	0.332	0.329	0.33	0.337	0.329	0.342	0.287	0.264	0.242	-0.081	-0.102	0.012	-0.097	0.016	0.042
ENSG00000047410.14	TPR	0.254	0.276	0.222	-0.069	-0.012	-0.172	0.063	0.067	0.033	-0.134	0.054	0.017	0.156	0.179	0.005	0.406	0.403	0.313	0.156	0.161	-0.072	-0.164	-0.198	-0.164	-0.185	0.004	0.002	0.363	0.4	0.253	0.177	0.239	0.146	0.272	0.282	0.232	0.319	0.18	0.129	0.013	0.079	0.039	-0.01	-0.018	0.068
ENSG00000047457.14	CP	0.428	0.425	0.401	0.34	0.374	0.351	0.259	0.234	0.252	0.361	0.358	0.278	0.09	0.093	0.216	0.315	0.313	0.202	0.257	0.261	0.248	0.261	0.262	-0.085	0.256	0.063	-0.082	0.288	0.316	0.313	0.185	0.248	0.228	0.41	0.389	0.379	0.421	0.463	0.468	0.111	-0.025	0.072	0.035	0.026	0.113
ENSG00000047578.13	KIAA0556	0.498	0.471	0.417	0.53	0.559	0.334	0.191	0.215	0.178							0.357	0.349	0.252	0.191	0.105	0.125	0.086	-0.208	0.006	0.023	0.012	0.059	0.099	0.246	0.097	0.089	0.064	0.053	0.267	0.319	0.226	0.062	0.054	-0.087	0.058	-0.14	0.071	0.093	-0.053	0.029
ENSG00000047579.20	DTNBP1	0.21	0.24	0.177	0.173	0.102	0.011	-0.008	-0.057	0.005	0.085	0.162	0.05	0.083	0.09	0.05	0.167	0.177	0.096	0.188	0.23	0.152	-0.016	-0.044	0.13	0.061	-0.137	-0.069	0.336	0.357	0.299	0.407	0.438	0.312	0.353	0.342	0.274	0.451	0.465	0.396	0.227	0.221	0.173	0.148	0.02	0.134
ENSG00000047597.7	XK	0.367	0.353	0.325	0.456	0.485	0.478	0.255	0.267	0.211	0.221	0.276	0.078	0.156	0.167	0.16	0.288	0.293	0.317	0.28	0.289	0.275	0.006	-0.306	-0.045	0.032	0.014	0.052	0.317	0.265	0.297	0.289	0.272	0.161	0.194	0.224	0.123	0.251	0.17	0.119	-0.004	-0.102	0.183	0.11	-0.035	0.114
ENSG00000047617.15	ANO2	0.138	0.155	0.079	0.258	0.273	0.142	0.251	0.217	0.203	-0.064	-0.029	-0.057	0.04	-0.03	0.023	0.202	0.249	0.056	0.054	-0.01	0.093	0.063	0.028	0.082	0.03	0.055	0.016	0.051	0.044	-0.033	0.003	0.026	0.002	0.155	0.073	0.063	0.315	0.177	0.132	0.046	0.145	0.078	0.042	-0.027	-0.069
ENSG00000047621.12	C12orf4	0.423	0.427	0.318	0.359	0.378	0.219	0.254	0.256	0.282							0.19	0.157	0.107	-0.033	0.133	0.197	0.113	0.294	0.1	-0.025	0.057	-0.031	0.004	0.082	0.008	-0.249	-0.016	0.057	0.24	0.254	0.177	0.018	0.044	0.109	0.254	0.114	0.246	0.447	0.358	0.171
ENSG00000047634.15	SCML1	0.183	0.158	0.14	0.058	-0.042	0.017	0.108	0.143	-0.054	0.115	0.294	0.085	0.114	0.115	0.163	0.423	0.42	0.387	0.435	0.453	0.411	-0.132	0.086	-0.161	0.125	0.001	-0.009	0.273	0.307	0.272	0.209	0.231	0.238	0.245	0.273	0.212	0.327	0.297	0.315	0.11	-0.109	0.099	0.024	-0.006	-0.043
ENSG00000047644.19	WWC3	0.321	0.307	0.261	0.546	0.537	0.381	0.224	0.16	0.11	0.218	0.245	0.109	0.044	0.09	-0.006	0.314	0.292	0.28	0.347	0.277	0.273	0.04	-0.322	0.139	-0.005	-0.036	0.003	0.214	0.2	0.137	0.092	0.154	0.062	0.237	0.324	0.235	0.172	0.162	-0.043	0.241	0.188	0.137	0.329	0.129	0.083
ENSG00000047648.23	ARHGAP6	0.389	0.366	0.326	0.458	0.448	0.348	0.439	0.436	0.353	0.546	0.508	0.344	0.416	0.413	0.336	0.248	0.184	0.154	0.296	0.246	0.181	0.377	0.08	0.156	-0.005	0.016	-0.021	0.273	0.309	0.168	0.073	-0.017	-0.01	0.293	0.291	0.231	0.361	0.291	0.311	0.297	0.32	0.155	0.278	0.301	0.235
ENSG00000047662.5	FAM184B	0.273	0.261	0.219	0.32	0.366	0.14	0.079	0.125	0.053	0.17	0.159	0.02	0.04	0.057	-0.023	0.096	0.101	0.068	0.093	0.033	-0.009	-0.028	-0.044	0.038	-0.12	0.045	0.106	0.293	0.241	0.19	0.28	0.329	0.207	0.134	0.129	0.057	0.256	0.174	0.134	0.136	0.025	-0.056	0.055	0.037	-0.01
ENSG00000047849.21	MAP4	0.24	0.257	0.18	0.201	0.224	0.111	0.205	0.136	0.073	0.29	0.194	0.226	0.064	-0.002	-0.019	0.359	0.406	0.248	0.093	-0.013	-0.065	0.104	-0.107	-0.164	0.176	-0.045	-0.004	0.477	0.45	0.443	0.362	0.426	0.372	0.35	0.374	0.247	0.345	0.364	0.218	0.182	0.087	0.004	0.146	0.061	0.051
ENSG00000047932.14	GOPC	0.243	0.244	0.171	0.257	0.246	0.04	0.069	0.059	0.129	0.037	0.141	0.174	0.077	0.094	0.004	0.294	0.311	0.275	0.004	0.078	0.023	-0.01	-0.027	-0.14	-0.131	-0.098	0.03	0.216	0.211	0.027	0.161	0.179	0.014	0.282	0.355	0.164	0.215	0.207	0.217	-0.014	0.153	0.031	0.158	0.07	0.132
ENSG00000047936.11	ROS1	0.286	0.251	0.163	0.381	0.338	0.218	0.041	0.005	0.002	0.33	0.269	0.04	0.225	0.188	0.212	0.09	0.049	0.038	0.053	-0.005	-0.035	-0.051	0.046	0.066	-0.203	-0.064	-0.044	0.241	0.197	0.197	0.301	0.293	0.261	0.409	0.438	0.41	0.357	0.37	0.403	0.502	0.527	0.511	0.428	0.355	0.4
ENSG00000048028.11	USP28	0.352	0.372	0.289	0.106	0.081	0.092	0.024	0.102	0.075	0.101	0.176	0.126	0.068	0.046	-0.056	0.088	0.108	0.046	0.16	0.13	-0.055	-0.148	-0.004	-0.137	-0.25	0.084	-0.015	0.161	0.244	0.166	0.179	0.237	0.135	0.221	0.2	0.067	0.231	0.224	0.137	0.058	0.053	0.003	0.167	0.124	0.021
ENSG00000048052.22	HDAC9	0.166	0.169	0.082	0.278	0.284	0.191	0.018	0.095	0.103	0.253	0.282	0.074	0.109	0.162	0.063	0.304	0.3	0.232	0.311	0.253	0.205	-0.12	0.002	-0.091	-0.036	0.005	0.08	0.305	0.32	0.291	0.138	0.084	0.123	0.2	0.229	0.047	0.288	0.271	0.226	0.151	0.03	0.172	-0.01	0.045	0.083
ENSG00000048140.18	TSPAN17	0.247	0.262	0.233	0.143	0.125	0.181	0.127	0.055	0.039	0.253	0.191	-0.182	0.12	0.075	-0.025	0.18	0.181	0.167	0.053	0.055	-0.023	-0.067	0.02	0.057	0.164	0.074	0.084	0.209	0.197	0.048	0.091	0.098	0.123	-0.01	-0.005	0.048	0.254	0.185	0.063	0.034	0.095	0.096	-0.056	-0.024	-0.096
ENSG00000048162.21	NOP16	0.444	0.44	0.419	0.225	0.276	0.278	0.181	0.153	0.203	0.456	0.371	0.331	0.272	0.228	0.198	0.327	0.354	0.175	0.167	0.103	0.216	-0.23	0.082	-0.002	-0.18	0.004	-0.105	0.294	0.314	0.25	0.08	0.141	0.019	0.224	0.253	0.124	0.269	0.276	0.178	0.08	0.027	0.079	0.291	0.176	0.113
ENSG00000048342.17	CC2D2A	0.332	0.357	0.308	0.374	0.364	0.191	0.273	0.281	0.305	0.456	0.386	0.273	0.217	0.221	0.158	0.261	0.22	0.188	0.271	0.226	0.281	0.294	0.053	-0.085	-0.152	0.046	0.055	0.247	0.288	0.17	-0.001	-0.004	0.048	0.067	0.038	0.006	0.133	-0.098	0.06	0.217	0.296	0.147	0.366	0.193	0.301
ENSG00000048392.12	RRM2B	0.395	0.39	0.36	0.231	0.199	0.084	0.058	0.088	0.096	0.428	0.369	0.343	0.194	0.086	0.072	0.278	0.276	0.251	0.063	0.169	0.268	0.273	0.167	-0.239	0.244	-0.028	-0.063	0.122	0.108	0.061	-0.019	0.07	-0.056	0.184	0.166	0.081	0.132	0.148	0.236	0.262	0.324	0.203	0.358	0.17	0.339
ENSG00000048405.10	ZNF800	0.192	0.203	0.209	0.013	-0.045	-0.044	-0.098	-0.015	-0.046	-0.082	0.055	-0.051	0.046	0.055	-0.08	0.356	0.326	0.252	0.041	0.008	-0.007	-0.241	0.001	0.015	-0.078	0.077	0.149	0.25	0.273	0.18	-0.009	0.104	0.148	0.34	0.298	0.284	0.223	0.141	0.189	0.092	0.112	-0.064	0.051	0.158	-0.026
ENSG00000048462.11	TNFRSF17	0.563	0.579	0.605	0.732	0.679	0.69	0.627	0.546	0.488	0.716	0.666	0.736	0.53	0.515	0.557	0.443	0.479	0.392	0.443	0.468	0.44	-0.112	0.076	0.063	0.013	0.064	0.018	0.285	0.381	0.345	0.156	0.161	0.217	0.493	0.503	0.527	0.565	0.503	0.52	0.376	0.245	0.232	0.191	0.114	0.202
ENSG00000048471.14	SNX29	0.465	0.486	0.439	0.296	0.262	0.255	0.175	0.184	0.209	0.297	0.201	0.094	0.274	0.209	0.208	0.438	0.435	0.367	0.202	0.146	0.151	0.106	-0.209	-0.012	0.237	-0.168	-0.071	0.346	0.354	0.316	0.312	0.352	0.366	0.24	0.279	0.164	0.22	0.331	0.234	0.219	0.225	0.078	0.262	0.181	0.059
ENSG00000048540.15	LMO3	0.127	0.147	0.124	0.009	0.007	0.114	0.099	0.141	0.067	-0.158	-0.024	-0.084	0.144	0.119	0.184	0.311	0.325	0.31	0.352	0.2	0.407	0.061	0.136	-0.168	0.082	0.054	-0.087	0.117	0.093	0.188	0.261	0.236	0.127	0.358	0.379	0.339	0.331	0.358	0.361	0.447	0.451	0.496	0.448	0.428	0.437
ENSG00000048544.6	MRPS10	0.376	0.393	0.141	0.258	0.282	-0.006	0.006	-0.044	-0.077	0.156	0.135	0.282	0.179	0.166	0.077	0.179	0.203	0.146	-0.064	0.024	-0.008	0.061	0.165	-0.089	0.03	0.122	0.006	0.23	0.306	0.123	0.038	0.089	-0.06	0.268	0.248	0.055	-0.021	-0.041	0.112	0.209	0.229	0.05	0.193	0.229	0.087
ENSG00000048545.16	GUCA1A	0.01	0.027	0.053	-0.008	-0.014	0.048	0.054	-0.023	-0.032	0.053	0.034	-0.031	0.047	0.067	0.052	-0.02	-0.071	-0.024	0.067	0.059	0.084	-0.197	-0.057	0.064	-0.052	-0.077	0.014	-0.093	-0.012	0.025	0.05	0.03	0.026	-0.001	-0.022	-0.028	-0.096	-0.034	0.032	0.133	-0.051	-0.086	-0.015	-0.021	-0.012
ENSG00000048649.13	RSF1	0.205	0.195	0.257	0.035	0.03	0.037	-0.078	-0.009	-0.054	0.139	0.309	0.257	0.217	0.158	0.25	0.442	0.447	0.426	0.052	0.142	0.084	0.099	-0.182	-0.096	-0.128	-0.125	-0.08	0.196	0.264	0.146	0.071	0.082	0.014	0.236	0.23	0.094	0.117	0.093	0.111	0.04	0.139	-0.039	-0.009	-0.012	0.072
ENSG00000048707.15	VPS13D	0.29	0.348	0.327	0.011	-0.02	-0.029	-0.004	0.055	0.109	0.074	0.007	0.237	0.058	0.057	0.101	0.38	0.404	0.331	0.055	0.013	-0.031	0.153	-0.096	-0.075	0.075	-0.121	-0.057	0.254	0.299	0.227	0.084	0.095	0.115	0.342	0.291	0.253	0.111	0.106	0.02	0.167	0.105	0.07	0.276	0.069	0.214
ENSG00000048740.18	CELF2	0.49	0.479	0.479	0.488	0.45	0.488	0.339	0.345	0.208	0.563	0.545	0.537	0.25	0.241	0.266	0.213	0.173	0.137	-0.101	-0.071	0.018	0.037	-0.011	-0.11	-0.053	-0.145	-0.082	0.37	0.442	0.349	0.113	0.158	0.132	0.393	0.406	0.414	0.446	0.423	0.445	0.482	0.496	0.349	0.354	0.282	0.349
ENSG00000048828.17	FAM120A	0.461	0.439	0.296	0.316	0.315	0.178	0.217	0.207	0.163	0.356	0.408	0.312	0.106	0.028	-0.049	0.244	0.225	0.081	0.166	0.029	0.006	0.242	-0.212	-0.164	0.174	0.125	-0.045	0.153	0.198	0.129	-0.051	-0.02	-0.084	0.231	0.218	0.129	0.379	0.285	0.07	-0.006	-0.114	-0.081	-0.097	-0.107	-0.06
ENSG00000048991.16	R3HDM1	0.515	0.525	0.486	0.434	0.408	0.364	0.187	0.202	0.222	0.157	0.209	0.33	0.24	0.238	0.192	0.156	0.16	0.125	0.245	0.109	-0.056	-0.165	-0.103	0.07	-0.131	-0.029	-0.039	0.434	0.474	0.371	0.158	0.184	0.092	0.303	0.315	0.231	0.454	0.353	0.324	0.577	0.489	0.321	0.55	0.51	0.395
ENSG00000049089.15	COL9A2	0.253	0.248	0.191	0.015	0.024	0.087	0.125	0.119	0.011	-0.063	-0.017	0.052	0.282	0.31	0.193	0.25	0.278	0.288	0.287	0.308	0.301	0.043	-0.019	0.098	-0.078	-0.046	0.116	0.424	0.43	0.388	0.451	0.429	0.456	0.29	0.215	0.184	0.12	0.135	0.128	0.287	0.277	0.27	0.188	0.189	0.163
ENSG00000049130.16	KITLG	0.447	0.446	0.417	0.528	0.49	0.349	0.337	0.302	0.353	0.375	0.305	0.205	0.062	-0.001	0.063	0.352	0.367	0.425	0.269	0.285	0.33	0.117	-0.073	0.033	0.1	0.055	0.058	0.247	0.285	0.286	0.102	0.18	0.26	0.189	0.196	0.155	0.304	0.316	0.317	0.124	0.122	0.044	0.151	0.004	0.114
ENSG00000049167.15	ERCC8	0.23	0.219	0.16	0.051	0.094	0.017	-0.043	-0.032	0.031	-0.014	-0.071	-0.03	0.004	0.012	0.031	0.133	0.16	0.097	0.009	0.043	0.03	-0.028	-0.013	0.119	-0.088	0.054	-0.011	0.191	0.195	0.194	0.177	0.053	0.066	0.035	0.088	0.11	0.025	0.061	0.117	0.022	0.01	0.108	-0.099	-0.104	-0.003
ENSG00000049192.15	ADAMTS6	0.451	0.431	0.398	0.515	0.516	0.439	0.264	0.262	0.183	0.226	0.162	0.261	0.414	0.353	0.324	0.37	0.347	0.289	0.355	0.307	0.161	-0.173	-0.024	-0.126	-0.132	-0.06	0.025	0.294	0.251	0.251	0.213	0.238	0.289	0.244	0.234	0.107	0.272	0.319	0.258	0.154	0.192	0.123	0.173	0.138	0.133
ENSG00000049239.13	H6PD	0.462	0.416	0.405	0.253	0.256	0.219	0.081	0.12	0.027	0.492	0.483	0.422	0.107	0.043	0.016	0.243	0.255	0.199	0.16	0.132	-0.054	0.118	-0.104	0.152	0.144	-0.158	0.068	0.302	0.404	0.265	0.361	0.4	0.328	0.272	0.291	0.166	0.181	0.222	0.112	-0.026	-0.17	0.013	0.032	-0.067	0.1
ENSG00000049245.13	VAMP3	0.254	0.233	0.145	0.32	0.307	0.038	0.097	0.047	-0.006	0.301	0.06	0.21	0.25	0.273	0.03	0.193	0.149	0.11	-0.028	0.045	0.133	0.355	0.266	-0.025	0.381	-0.01	-0.043	0.399	0.474	0.245	0.085	0.129	0.015	0.44	0.423	0.185	0.255	0.263	0.227	0.152	-0.064	0.049	0.049	-0.124	0.052
ENSG00000049246.14	PER3	0.309	0.339	0.314	0.368	0.361	0.306	0.096	0.214	0.174	0.379	0.383	0.284	0.094	0.05	0.153	0.235	0.265	0.22	0.126	0.118	0.033	0.236	-0.088	0.052	0.138	-0.038	0.058	0.034	0.177	0.232	0.078	0.093	0.087	0.285	0.243	0.189	0.13	0.106	0.117	0.27	0.261	0.185	0.422	0.31	0.284
ENSG00000049247.14	UTS2	0.302	0.293	0.308	0.252	0.231	0.238	0.241	0.175	0.13	0.413	0.388	0.378	0.263	0.242	0.159	0.105	0.124	0.094	0.02	0.049	-0.006	-0.032	-0.052	0.075	-0.021	-0.018	0.054	0.029	-0.003	-0.035	0.1	0.044	0.072	0.222	0.256	0.199	-0.023	-0.029	-0.063	0.137	-0.027	0.131	0.044	0.151	-0.168
ENSG00000049249.9	TNFRSF9	0.623	0.617	0.601	0.664	0.651	0.681	0.481	0.425	0.397	0.599	0.564	0.58	0.476	0.499	0.413	0.513	0.476	0.452	0.315	0.326	0.307	-0.034	0.061	0.073	0.024	-0.003	0.02	0.368	0.357	0.322	0.231	0.196	0.273	0.481	0.49	0.515	0.461	0.388	0.42	0.408	0.226	0.338	0.454	0.306	0.372
ENSG00000049283.18	EPN3	0.455	0.432	0.409	0.379	0.253	0.294	0.358	0.309	0.266	0.552	0.552	0.461	0.119	0.111	0.049	0.22	0.206	0.213	0.169	0.167	0.11	-0.041	0.106	0.111	-0.029	0.063	0.008	0.199	0.226	0.173	0.379	0.385	0.36	0.295	0.285	0.2	0.385	0.33	0.17	0.162	0.158	0.013	0.207	0.125	0.031
ENSG00000049323.16	LTBP1	0.415	0.387	0.38	0.485	0.465	0.431	0.311	0.232	0.197	0.431	0.382	0.387	0.129	0.105	0.073	0.372	0.379	0.383	0.331	0.22	0.293	0.051	-0.023	-0.2	0.133	0.069	-0.005	0.447	0.386	0.371	0.177	0.205	0.144	0.291	0.282	0.16	0.441	0.451	0.403	0.251	0.123	0.113	-0.061	-0.03	0.103
ENSG00000049449.10	RCN1	0.395	0.404	0.302	0.142	0.093	0.188	0.28	0.266	0.224	0.241	0.275	0.272	0.182	0.174	0.176	0.163	0.203	0.161	0.198	0.217	0.112	0.099	0.054	-0.005	0.143	-0.056	-0.013	0.363	0.348	0.285	0.248	0.291	0.185	0.184	0.173	0.092	0.162	0.173	0.309	0.176	0.155	-0.077	0.201	0.198	0.049
ENSG00000049540.18	ELN	0.553	0.535	0.543	0.65	0.627	0.596	0.34	0.283	0.287	0.492	0.534	0.567	0.31	0.286	0.324	0.358	0.364	0.421	0.379	0.258	0.402	-0.143	0.015	0.007	0.002	0.057	0.086	0.346	0.392	0.333	0.261	0.267	0.33	0.297	0.33	0.293	0.408	0.439	0.413	0.544	0.535	0.499	0.502	0.452	0.565
ENSG00000049541.11	RFC2	0.509	0.526	0.431	0.462	0.478	0.354	0.217	0.306	0.227	0.332	0.255	0.153	0.229	0.233	0.093	0.157	0.228	0.042	0.004	0.027	0.015	-0.384	0.084	0	-0.194	0.093	0.17	0.41	0.411	0.331	0.171	0.267	0.193	0.348	0.329	0.125	0.296	0.299	0.188	0.378	0.381	0.23	0.503	0.436	0.078
ENSG00000049618.24	ARID1B	0.152	0.191	0.186	-0.175	-0.105	-0.203	-0.017	-0.068	-0.01	-0.09	-0.197	0.06	0.024	0.006	0.012	0.329	0.337	0.209	0.13	0.091	0.042	-0.251	-0.07	0.142	-0.164	0.087	0.083	0.247	0.319	0.254	-0.051	-0.023	-0.054	0.21	0.233	0.092	0.219	0.235	0.143	0.06	0.048	-0.079	0.01	-0.025	0.027
ENSG00000049656.14	CLPTM1L	0.361	0.336	0.232	0.35	0.344	0.213	0.215	0.207	0.17	0.229	0.179	0.119	0.17	0.138	0.125	0.18	0.184	0.118	-0.086	-0.089	-0.028	0.015	-0.152	0.327	0.126	0.154	0.14	0.103	0.229	0.064	0.123	0.232	0.098	0.21	0.182	0.114	0.257	0.244	0.137	0.257	0.256	0.137	0.052	0.101	-0.09
ENSG00000049759.19	NEDD4L	0.448	0.422	0.394	0.463	0.453	0.301	0.423	0.426	0.417	0.285	0.237	0.199	0.131	0.11	0.077	0.003	0.064	0.033	0.112	0.067	-0.027	-0.058	0.089	0.002	-0.027	0.002	0.083	0.353	0.349	0.287	0.407	0.397	0.27	0.299	0.261	0.203	0.336	0.246	0.199	0.402	0.261	0.343	0.338	0.226	0.385
ENSG00000049768.16	FOXP3	0.598	0.605	0.618	0.569	0.562	0.627	0.078	0.124	0.07	0.476	0.481	0.526	0.346	0.368	0.385	0.427	0.443	0.388	0.277	0.199	0.292	0.078	-0.006	-0.048	0.041	-0.033	0.03	0.291	0.328	0.353	0.087	0.173	0.202	0.439	0.46	0.448	0.362	0.391	0.372	0.408	0.17	0.171	0.393	0.098	0.206
ENSG00000049769.14	PPP1R3F	0.27	0.196	0.185	-0.127	-0.079	-0.089	0.058	0.077	0.062	-0.076	0.087	0.113	0.026	0.004	0.058	0.167	0.105	0.108	0.193	0.172	0.226	-0.079	-0.026	0.136	0.057	0.074	-0.075	0.305	0.3	0.266	0.161	0.188	0.177	0.058	0.078	0.02	0.025	0.058	0.036	0.071	0.157	0.014	0.126	0.115	0.05
ENSG00000049860.14	HEXB	0.309	0.267	0.201	0.183	0.135	-0.088	0.212	0.209	0.015	0.166	0.052	-0.07	0.204	0.23	0.154	0.16	0.088	0.11	-0.082	-0.042	0.019	0.101	0.141	-0.009	0.249	0.06	-0.003	0.261	0.252	0.107	0.081	0.097	-0.11	0.312	0.246	0.231	0.368	0.315	0.252	0.087	0.075	0.078	0.161	0.098	-0.065
ENSG00000049883.15	PTCD2	0.381	0.41	0.337	0.435	0.431	0.235	0.152	0.182	0.166	0.365	0.271	0.118	0.047	-0.019	0.018	0.116	0.143	0.083	-0.017	0.045	0.041	-0.068	0.155	-0.069	0.001	-0.006	0.046	0.203	0.258	0.18	-0.057	-0.033	0.05	0.198	0.236	0.065	0.235	0.099	0.08	-0.033	-0.07	0.052	-0.054	-0.057	0.017
ENSG00000050030.16	KIAA2022	0.198	0.17	0.177	-0.002	0.019	0.041	-0.095	-0.045	-0.045							0.146	0.135	0.064	0.212	0.023	0.212	0.012	0.033	0.025	0.053	0.03	0.066	0.353	0.392	0.263	0.296	0.268	0.169	0.193	0.162	0.087	0.149	0.143	0.023	0.237	0.14	0.051	0.187	0.09	0.142
ENSG00000050130.18	JKAMP	0.511	0.503	0.416	0.276	0.242	0.207	0.422	0.392	0.318	0.392	0.351	0.243	0.16	0.192	0.179	0.339	0.297	0.327	0.172	0.304	0.264	0.088	0.174	0.065	0.06	-0.115	-0.056	0.307	0.328	0.171	0.108	0.12	-0.019	0.336	0.304	0.121	0.168	0.189	0.244	-0.032	-0.027	-0.055	-0.04	-0.04	0.032
ENSG00000050165.18	DKK3	0.512	0.467	0.488	0.652	0.651	0.611	0.448	0.36	0.312	0.511	0.394	0.493	0.386	0.314	0.369	0.384	0.388	0.408	0.349	0.335	0.4	0.1	-0.087	-0.307	0.23	-0.04	0.113	0.396	0.411	0.315	0.308	0.312	0.202	0.255	0.261	0.239	0.509	0.462	0.535	0.19	0.238	0.261	0.176	0.239	0.174
ENSG00000050327.15	ARHGEF5	0.196	0.188	0.154	0.011	0.037	0.035	0.026	-0.076	-0.023	0.244	0.084	0.119	0.073	-0.015	-0.103	0.418	0.384	0.27	0.217	0.225	0.159	0.144	-0.155	0.198	0.154	-0.013	-0.012	0.19	0.2	0.204	0.157	0.04	0.067	0.464	0.444	0.377	0.516	0.437	0.413	0.096	0.055	0.089	0.047	-0.108	-0.091
ENSG00000050344.9	NFE2L3	0.571	0.548	0.493	0.46	0.453	0.448	0.469	0.432	0.453	0.431	0.391	0.413	0.198	0.204	0.098	0.24	0.232	0.213	0.394	0.368	0.15	-0.06	0.073	-0.058	-0.145	-0.025	0.009	0.436	0.468	0.474	0.25	0.31	0.295	0.27	0.275	0.251	0.352	0.364	0.389	0.079	-0.027	0.01	0.117	0.056	0.021
ENSG00000050393.11	MCUR1	0.467	0.466	0.391	0.439	0.437	0.24				0.178	0.263	0.186	0.29	0.313	0.185	0.228	0.299	0.185	0.278	0.215	0.011	0.118	-0.041	-0.211	-0.078	-0.007	0.023	0.412	0.313	0.396	0.207	0.281	0.176	0.227	0.199	0.092	0.239	0.186	0.167	-0.008	-0.106	0.013	-0.091	-0.148	0.097
ENSG00000050405.13	LIMA1	0.65	0.636	0.575	0.583	0.599	0.482	0.527	0.48	0.419	0.422	0.414	0.346	0.417	0.429	0.475	0.422	0.315	0.402	0.367	0.314	0.508	-0.158	0.015	-0.019	-0.124	-0.03	0.142	0.522	0.472	0.377	0.197	0.175	0.168	0.426	0.453	0.333	0.615	0.612	0.556	-0.061	-0.095	0.002	-0.078	-0.196	0.041
ENSG00000050426.16	LETMD1	0.422	0.447	0.387	0.376	0.387	0.131	0.331	0.318	0.325	0.362	0.327	0.343	0.229	0.24	0.128	0.19	0.237	0.124	0.065	0.06	0.053	0.241	0.11	0.178	0.008	-0.149	-0.099	0.393	0.382	0.355	0.249	0.298	0.253	0.274	0.272	0.131	0.256	0.21	0.137	0.145	0.063	0.052	-0.015	-0.06	0.058
ENSG00000050438.17	SLC4A8	0.478	0.455	0.404	0.423	0.444	0.374	0.401	0.396	0.339	0.533	0.446	0.407	0.313	0.336	0.398	0.168	0.093	0.161	0.202	0.207	0.076	-0.169	0.002	0.181	-0.013	-0.037	-0.034	0.057	0.07	0.008	0.081	0.199	0.01	0.17	0.127	0.089	0.203	0.186	0.251	0.118	-0.098	0.041	0.144	-0.089	-0.049
ENSG00000050555.19	LAMC3	0.302	0.309	0.278	0.092	0.034	0.151	0.268	0.196	0.177	0.31	0.335	0.447	0.19	0.201	0.147	0.252	0.263	0.274	-0.007	0.004	0.006	0.035	-0.202	0.297	0.176	-0.049	-0.038	0.091	0.175	0.149	0.017	0.125	0.095	0.192	0.269	0.21	0.26	0.307	0.194	0.147	0.201	0.081	0.024	0.04	0.079
ENSG00000050628.20	PTGER3	0.529	0.504	0.506	0.53	0.515	0.537	0.412	0.397	0.344	0.2	0.139	0.069	0.174	0.239	0.305	0.348	0.393	0.339	0.47	0.345	0.331	0.053	0.014	0.125	0.046	0.048	-0.004	0.204	0.325	0.251	0.238	0.199	0.088	0.203	0.196	0.137	0.293	0.238	0.265	-0.085	-0.106	-0.132	-0.019	-0.053	-0.092
ENSG00000050730.16	TNIP3	0.535	0.561	0.505	0.648	0.673	0.575	0.324	0.299	0.315	0.578	0.557	0.491	0.409	0.458	0.336	0.267	0.25	0.207	0.252	0.212	0.223	0.014	0.021	0.031	-0.046	-0.014	0.046	0.081	0.154	0.093	0.182	0.233	0.253	0.283	0.245	0.343	0.458	0.443	0.533	0.204	-0.052	0.019	0.271	0.02	0.23
ENSG00000050748.18	MAPK9	0.43	0.43	0.343	0.473	0.428	0.187	0.262	0.235	0.219	0.306	0.255	0.111	0.025	0.026	-0.028	0.163	0.139	-0.078	0.085	-0.049	0.005	0.213	0.125	0.136	0.11	-0.016	-0.061	0.171	0.189	0.155	-0.051	0.021	-0.08	0.145	0.063	0.097	0.329	0.219	0.212	0.143	0.105	0.077	0.01	-0.035	-0.041
ENSG00000050767.17	COL23A1	0.378	0.371	0.34	0.281	0.237	0.257	0.293	0.24	0.167	0.19	0.222	0.248	0.098	0.157	0.164	0.387	0.348	0.329	0.199	0.173	0.138	-0.122	-0.054	-0.026	-0.018	0.035	-0.019	0.181	0.18	0.071	0.064	0.056	0.177	0.173	0.162	0.154	0.255	0.284	0.2	0.057	0.078	0.043	-0.006	0.038	0.109
ENSG00000050820.17	BCAR1	0.307	0.283	0.202	0.052	0.041	0.11	0.246	0.08	0.074	0.364	0.287	0.45	0.207	0.198	0.096	0.179	0.171	0.09	-0.017	-0.067	0.03	-0.099	-0.36	0.25	0.105	0.02	-0.047	0.332	0.354	0.217	0.17	0.154	0.08	0.411	0.412	0.313	0.472	0.438	0.237	0.113	-0.003	-0.054	0.049	-0.022	-0.017
ENSG00000051009.11	FAM160A2	0.428	0.454	0.364	0.461	0.525	0.28	0.06	0.084	0.095							0.227	0.218	0.162	0.256	0.174	0.077	-0.069	-0.047	0.211	-0.021	-0.148	0.002	0.096	0.037	0.085	-0.025	0.129	-0.051	0.274	0.289	0.186	0.213	0.144	-0.01	0.256	0.151	0.1	0.298	0.134	0.233
ENSG00000051108.15	HERPUD1	0.414	0.352	0.32	0.375	0.378	0.235				0.569	0.442	0.415	0.418	0.364	0.349	0.287	0.3	0.277	0.245	0.35	0.267	0.242	0.148	0.039	0.342	-0.045	-0.009	0.234	0.34	0.189	0.014	0.066	0.018	0.406	0.4	0.37	0.5	0.462	0.412	0.316	0.273	0.126	0.225	0.193	0.075
ENSG00000051128.19	HOMER3	0.485	0.487	0.459	0.319	0.316	0.326	0.263	0.214	0.256	0.441	0.263	0.34	0.089	0.064	0.053	0.241	0.253	0.244	0.296	0.169	0.237	0.091	-0.188	0.268	0.148	0.053	-0.002	0.448	0.464	0.371	0.231	0.266	0.203	0.234	0.22	0.173	0.121	0.133	0.182	0.23	0.222	0.218	0.34	0.136	0.164
ENSG00000051180.17	RAD51	0.612	0.591	0.592	0.632	0.616	0.593	0.278	0.255	0.251	0.485	0.528	0.501	0.445	0.404	0.313	0.199	0.201	0.17	0.158	0.14	0.052	-0.071	-0.031	0.147	-0.212	0.078	0.092	0.303	0.33	0.291	0.215	0.227	0.231	0.358	0.329	0.292	0.395	0.457	0.421	0.605	0.574	0.523	0.719	0.646	0.644
ENSG00000051341.14	POLQ	0.605	0.601	0.605	0.537	0.556	0.498	0.301	0.3	0.32	0.372	0.414	0.419	0.367	0.345	0.354	0.29	0.306	0.268	0.223	0.249	0.112	0.06	-0.164	0.005	0.089	0.079	0.13	0.469	0.453	0.427	0.502	0.481	0.433	0.458	0.445	0.353	0.603	0.544	0.562	0.57	0.523	0.556	0.693	0.625	0.645
ENSG00000051382.9	PIK3CB	0.245	0.287	0.212	0.035	0.083	-0.151	-0.025	0.006	-0.029	0.046	0.131	0.155	0.05	0.097	-0.007	0.19	0.18	0.177	-0.049	-0.067	-0.198	0.067	0.006	-0.04	-0.161	0.076	-0.152	0.396	0.407	0.261	0.145	0.188	0.137	0.06	0.052	0.026	0.142	0.156	0.08	0.066	0.025	-0.004	0.03	0.024	-0.05
ENSG00000051523.11	CYBA	0.39	0.41	0.383	0.137	0.237	0.266	0.44	0.32	0.403	0.562	0.575	0.484	0.195	0.208	0.159	0.369	0.41	0.376	0.003	0.054	0.122	0.274	0.226	0.054	0.367	0.073	-0.04	0.238	0.312	0.108	0.105	0.137	0.177	0.41	0.44	0.363	0.456	0.413	0.345	0.145	0.17	0.111	0.028	0.005	-0.136
ENSG00000051596.10	THOC3	0.301	0.297	0.226	0.298	0.3	0.194	0.075	0.077	0.062	0.451	0.297	0.179	0.207	0.27	0.11	0.187	0.246	0.121	0.006	-0.002	0.071	-0.225	-0.017	0.041	-0.019	0.091	0.137	0.277	0.259	0.214	0.268	0.286	0.184	0.344	0.36	0.223	0.377	0.379	0.378	0.134	0.223	0.123	0.299	0.295	-0.055
ENSG00000051620.11	HEBP2	0.362	0.389	0.306	0.427	0.377	0.375	0.17	0.122	0.104	0.268	0.274	0.235	0.01	-0.044	-0.02	0.19	0.217	0.125	0.033	0.044	-0.039	0.036	0.07	0.086	-0.138	-0.024	-0.016	0.232	0.279	0.166	0.066	0.118	0.001	0.215	0.173	0.084	-0.139	-0.074	0.058	0.067	0.127	-0.004	0.053	0.097	-0.035
ENSG00000051825.15	MPHOSPH9	0.3	0.332	0.298	0.164	0.157	0.089	-0.092	-0.045	-0.011	0.122	0.072	0.142	0.159	0.186	0.126	0.204	0.156	0.207	0.188	0.21	0.204	-0.13	0.08	-0.065	-0.279	0.001	-0.107	0.402	0.389	0.32	0.193	0.272	0.246	0.451	0.425	0.365	0.562	0.507	0.503	0.469	0.372	0.381	0.445	0.44	0.429
ENSG00000052126.14	PLEKHA5	0.181	0.216	0.114	0.056	0.053	0.148	0.043	0.087	0.085	0.128	0.18	0.182	0.302	0.216	0.206	0.296	0.271	0.281	-0.001	0.033	-0.002	0.101	0.05	0.031	0.044	0.014	0.075	0.17	0.259	0.174	0.042	0.009	0.18	0.254	0.189	0.084	0.224	0.298	0.155	0.082	0.125	-0.107	-0.027	0.015	-0.016
ENSG00000052344.16	PRSS8	0.254	0.222	0.183	0.176	0.203	0.082	0.217	0.174	0.089	0.326	0.392	0.203	0.033	-0.028	-0.075	0.406	0.39	0.342	0.441	0.436	0.352	-0.059	-0.027	-0.023	0.034	-0.106	-0.032	0.238	0.233	0.175	0.248	0.278	0.241	0.345	0.361	0.207	0.236	0.194	0.06	0.352	0.199	0.19	0.384	0.247	0.26
ENSG00000052723.12	SIKE1	0.301	0.337	0.212	0.146	0.157	0.1	0.029	0.101	0.102	0.134	0.244	0.175	0.08	0.1	0.102	0.171	0.222	0.109	-0.108	-0.12	0.003	-0.184	0.101	-0.083	-0.158	0.142	0.08	-0.069	0.009	0.05	0.016	0.115	0.002	0.129	0.16	0.055	0.181	0.208	0.334	0.046	0.114	0.075	0.122	0.216	0.079
ENSG00000052749.14	RRP12	0.283	0.29	0.241	0.183	0.144	0.084	0.078	0.138	0.085	0.275	0.129	0.052	0.236	0.207	0.034	0.317	0.318	0.154	0.117	0.143	0.024	-0.049	-0.346	0.156	0.04	0.079	0.008	0.185	0.151	0.127	-0.068	-0.065	0.082	0.157	0.157	0.114	0.197	0.12	0.04	0.176	0.134	-0.014	0.362	0.355	0.151
ENSG00000052795.13	FNIP2	0.259	0.26	0.204	0.31	0.39	0.243	0.03	0.01	0.003	0.108	0.151	0.266	0.194	0.176	0.144	0.294	0.307	0.347	0.119	0.092	0.139	0.077	-0.072	0.038	0.185	0.042	-0.102	0.267	0.295	0.295	0.122	0.122	0.097	0.225	0.267	0.155	0.261	0.23	0.202	0.381	0.349	0.318	0.433	0.357	0.273
ENSG00000052802.13	MSMO1	0.368	0.33	0.274	0.308	0.294	0.244				0.324	0.426	0.264	0.331	0.25	0.31	0.202	0.213	0.214	0.138	0.053	0.078	0.123	0.046	-0.066	-0.009	-0.013	0.086	0.215	0.252	0.07	0.117	0.199	0.076	0.211	0.175	0.124	0.264	0.335	0.386	0.064	0.074	0.167	-0.045	-0.142	0.051
ENSG00000052841.15	TTC17	0.245	0.269	0.206	0.267	0.205	0.134	-0.074	-0.056	0.031	0.234	0.151	0.206	0.016	-0.032	-0.022	0.38	0.375	0.282	0.314	0.304	0.133	-0.076	-0.013	0.118	-0.014	-0.117	-0.08	0.185	0.239	0.005	0.083	0.171	-0.115	0.131	0.145	0.125	0.041	0.058	0.138	0.162	-0.205	0.017	0.058	-0.098	0.129
ENSG00000052850.8	ALX4	0.34	0.335	0.341	0.515	0.462	0.413	0.05	0.117	0.073	0.392	0.428	0.495	0.08	0.044	0.125	0.02	0.035	0.009	-0.001	0.005	-0.007	-0.028	0.159	0.043	-0.049	-0.046	-0.059	0.175	0.167	0.107	0.21	0.24	0.253	0.149	0.148	0.186	0.219	0.225	0.209	0.076	-0.066	-0.134	0.011	0.04	0.017
ENSG00000053108.17	FSTL4	0.315	0.3	0.267	0.398	0.363	0.323	0.151	0.125	0.111	0.433	0.435	0.385	-0.042	0.023	0.103	0.151	0.18	0.045	0.289	0.215	0.137	-0.052	-0.093	-0.073	0.056	-0.044	-0.001	0.415	0.44	0.373	0.332	0.32	0.261	0.216	0.181	0.166	0.438	0.439	0.299	0.127	0.041	0.229	0.029	-0.041	0.126
ENSG00000053254.16	FOXN3	0.409	0.399	0.36	0.449	0.417	0.357	0.223	0.281	0.202	0.17	0.187	0.154	0.159	0.071	0.27	0.369	0.396	0.364	0.267	0.215	0.234	0.072	-0.136	-0.258	-0.114	-0.04	0.01	0.176	0.297	0.232	-0.016	0.042	0.094	0.317	0.257	0.202	0.2	0.069	0.077	0.231	0.162	0.235	0.169	0.11	0.149
ENSG00000053328.8	METTL24	0.371	0.351	0.324	0.209	0.195	0.168				0.466	0.351	0.183	0.253	0.256	0.25	0.412	0.386	0.322	0.48	0.285	0.32	0.201	0.28	0.134	0.139	-0.042	0.083	0.395	0.446	0.337	0.294	0.347	0.232	0.341	0.295	0.228	0.286	0.251	0.228	-0.051	-0.066	0.051	0.094	-0.011	-0.028
ENSG00000053371.12	AKR7A2	0.38	0.334	0.263	0.248	0.233	0.26	0.146	0.174	0.166	0.214	0.312	0.231	0.014	0.022	-0.122	0.392	0.398	0.278	0.002	0.039	0.008	0.211	0.255	-0.123	0.199	-0.089	0.088	0.193	0.223	0.037	-0.006	0.041	-0.081	0.267	0.273	0.02	0.196	0.211	0.01	0.049	0.055	0.189	-0.03	-0.031	0.011
ENSG00000053372.5	MRTO4	0.44	0.438	0.35	0.37	0.384	0.324	0.366	0.363	0.413	0.234	0.197	0.261	0.267	0.23	0.022	0.136	0.164	-0.018	0.021	0.002	0.199	-0.19	0.116	0.001	-0.085	0.051	0.17	0.281	0.309	0.198	-0.021	-0.026	-0.062	0.239	0.176	0.033	0.088	0.177	0.153	0.332	0.258	0.166	0.487	0.428	0.217
ENSG00000053438.11	NNAT	0.324	0.336	0.361	0.394	0.404	0.413	0.072	0.048	0.092	0.218	0.342	0.249	0.119	0.174	0.132	0.285	0.303	0.287	0.201	0.182	0.267	-0.132	-0.147	0.015	0.007	0.078	0.05	0.244	0.268	0.326	0.047	0.051	0.007	0.288	0.337	0.219	-0.006	-0.057	-0.104	0.137	-0.029	0.082	0.114	-0.063	0.061
ENSG00000053501.13	USE1	0.317	0.348	0.304	-0.014	-0.046	0.212	0.024	-0.025	-0.028	0.023	0.124	-0.033	-0.037	0.055	0.023	0.212	0.213	0.115	0.137	0.094	0.04	-0.138	0.176	0.208	-0.025	0.012	0.066	0.312	0.364	0.213	0.117	0.107	0.035	0.201	0.246	0.102	0.209	0.215	0.125	0.037	0.043	0.097	-0.022	0.029	-0.121
ENSG00000053524.12	MCF2L2	0.219	0.275	0.106	0.212	0.248	0.119	-0.078	-0.046	-0.046	0.272	0.017	0.163	0.045	0.041	0.003	0.116	0.084	-0.015	-0.018	0.034	0.023	-0.044	-0.063	-0.048	-0.004	-0.034	-0.017	-0.021	-0.004	0.138	-0.088	-0.076	0.098	0.171	0.184	0.109	0.182	0.147	0.039	0.185	0.021	0.038	0.098	-0.01	0.045
ENSG00000053702.15	NRIP2	0.51	0.504	0.52	0.466	0.511	0.381	0.096	0.134	0.123	0.339	0.474	0.574	0.197	0.229	0.284	0.38	0.349	0.276	0.354	0.231	0.188	0.119	-0.129	0.24	0.075	-0.111	-0.086	0.389	0.427	0.344	0.202	0.199	0.184	0.307	0.32	0.206	0.231	0.212	0.305	0.325	0.282	0.225	0.178	0.079	0.183
ENSG00000053747.17	LAMA3	0.38	0.355	0.394	0.336	0.289	0.266	0.177	0.258	0.183	0.361	0.348	0.495	0.188	0.126	0.26	0.222	0.188	0.223	0.129	0.134	0.028	0.107	0.038	-0.091	-0.077	0.049	0.013	0.453	0.43	0.381	0.359	0.401	0.364	0.505	0.51	0.451	0.596	0.627	0.539	0.11	0.119	0.106	-0.083	-0.114	0.099
ENSG00000053770.12	AP5M1	0.3	0.304	0.311	-0.021	-0.058	0.111				-0.1	-0.051	-0.105	0.137	0.162	0.181	0.265	0.229	0.23	0.087	0.167	0.323	-0.021	0.078	-0.151	-0.033	0.026	0.081	0.228	0.263	0.096	-0.051	0.002	0.055	0.212	0.192	0.054	-0.037	0.025	0.076	0.099	0.102	0.019	-0.007	-0.041	-0.003
ENSG00000053900.11	ANAPC4	0.204	0.198	0.142	-0.025	0.046	0.021	0.144	0.149	0.127	0.06	0.125	0.114	0.172	0.134	0.084	0.258	0.195	0.128	-0.194	-0.081	0.045	0.111	0.141	-0.141	-0.05	0.084	0.045	0.279	0.282	0.175	0.22	0.136	0.06	0.189	0.186	0.123	0.106	0.116	0.129	0.049	-0.041	0.08	-0.033	-0.009	0.036
ENSG00000053918.18	KCNQ1	0.271	0.238	0.213	-0.071	-0.016	0.056	0.108	0.078	0.022	0.144	0.099	0.075	0.189	0.194	0.173	0.355	0.288	0.274	0.387	0.396	0.392	0.454	0.006	0.115	0.255	-0.076	0.101	0.264	0.319	0.277	0.2	0.195	0.202	0.361	0.362	0.354	0.434	0.374	0.311	0.462	0.388	0.412	0.384	0.317	0.301
ENSG00000054116.12	TRAPPC3	0.301	0.339	0.156	0.256	0.237	0.103	0.153	0.096	0.154	0.184	0.101	-0.065	0.078	0.047	0.033	0.072	0.184	0.059	0.035	0.078	0.08	0.161	0.234	-0.106	0.247	0.105	0.142	0.412	0.493	0.238	-0.101	-0.032	-0.052	0.265	0.235	-0.005	0.097	0.176	0.158	-0.106	0.026	0.162	0.032	0.019	0.041
ENSG00000054118.15	THRAP3	0.215	0.223	0.177	0.025	0.021	-0.043	0.04	0.021	0.047	-0.247	-0.226	0.074	-0.078	-0.089	0.007	0.503	0.508	0.304	0.275	0.275	0.074	-0.059	-0.203	-0.188	-0.099	0.001	0.211	0.131	0.108	0.041	-0.177	-0.04	-0.053	0.149	0.202	0.019	0.004	0.033	0.031	-0.054	-0.086	-0.028	-0.148	-0.205	0.143
ENSG00000054148.18	PHPT1	0.3	0.367	0.276	0.171	0.177	0.086	0.163	0.189	0.145	0.122	0.157	0.144	0.054	0.097	0.092	0.296	0.297	0.243	-0.028	-0.049	0.093	0.062	0.262	0.023	0.119	0.061	0.006	0.237	0.3	0.078	0.045	0.093	-0.075	0.095	0.166	0.123	0.016	-0.022	-0.091	0.022	0.086	0.106	-0.025	-0.061	-0.068
ENSG00000054179.12	ENTPD2	0.188	0.186	0.176	0.105	0.037	-0.034	0.096	0.092	0.094	0.062	0.263	-0.005	0.153	0.143	0.074	0.158	0.131	0.119	0.069	0.106	0.01	-0.073	-0.1	-0.074	-0.023	-0.105	0.031	0.125	0.144	0.126	0.072	0.039	0.013	0.187	0.161	0.053	0.212	0.153	0.018	-0.039	0.007	0.024	0.137	0.089	0.136
ENSG00000054219.11	LY75	0.458	0.42	0.392	0.42	0.408	0.357	0.472	0.425	0.373	0.436	0.413	0.363	0.21	0.219	0.193	0.349	0.335	0.298	0.33	0.314	0.317	0.147	0.059	-0.043	0.062	-0.02	0.031	0.312	0.37	0.257	0.179	0.17	0.262	0.336	0.298	0.302	0.375	0.335	0.213	0.18	0.152	0.052	0.206	0.059	0.145
ENSG00000054267.22	ARID4B	0.231	0.252	0.246	0.133	0.024	-0.05	0.119	0.156	0.142	0.119	0.169	0.047	0.153	0.13	0.081	0.401	0.37	0.368	0.131	0.164	0.064	-0.085	-0.223	-0.112	-0.098	-0.022	-0.058	0.437	0.465	0.366	0.194	0.219	0.248	0.276	0.283	0.241	0.157	0.071	0.001	0.086	-0.103	0.098	-0.052	-0.221	0.173
ENSG00000054277.14	OPN3	0.432	0.426	0.4	0.409	0.372	0.386	0.192	0.185	0.195	0.447	0.366	0.289	0.049	0.098	0.107	0.326	0.324	0.281	0.148	0.215	0.034	-0.048	-0.058	-0.008	0.009	0.06	0.044	0.134	0.219	0.113	0.004	-0.006	0.135	0.237	0.203	0.167	0.346	0.254	0.233	0.21	0.233	0.155	0.193	0.126	0.156
ENSG00000054282.16	SDCCAG8	0.26	0.165	0.173	0.121	0.126	0.09	0.046	0.04	0.003	0.272	0.086	0.129	-0.085	0.003	-0.042	0.28	0.259	0.188	0.138	0.224	0.095	0.112	0.005	-0.129	0.079	-0.123	-0.075	0.269	0.21	0.14	0.389	0.349	0.253	0.073	0.044	-0.004	0.143	0.041	0.017	0.243	0.147	0.232	0.36	0.098	0.161
ENSG00000054356.14	PTPRN	0.228	0.192	0.188	0.058	0.087	0.004	0.132	0.116	0.062	0.355	0.247	0.445	0.506	0.442	0.415	0.233	0.159	0.175	0.306	0.216	0.159	-0.023	-0.086	0.188	0.155	0.047	-0.044	0.281	0.323	0.225	-0.014	0.066	0.116	0.277	0.212	0.143	0.307	0.315	0.293	0.291	0.312	0.265	0.325	0.333	0.253
ENSG00000054392.13	HHAT	0.644	0.632	0.62	0.638	0.652	0.57	0.646	0.612	0.556	0.65	0.61	0.58	0.166	0.205	0.226	0.228	0.185	0.256	0.217	0.199	0.198	0.12	0.026	-0.021	0.038	0.063	-0.053	0.536	0.507	0.508	0.645	0.66	0.606	0.405	0.372	0.323	0.393	0.399	0.254	0.419	0.366	0.319	0.522	0.356	0.414
ENSG00000054523.18	KIF1B	0.366	0.408	0.362	0.258	0.302	0.213	0.216	0.253	0.296	0.217	0.366	0.444	0.057	0.025	-0.008	0.345	0.334	0.355	0.128	0.107	0.075	-0.119	-0.254	0.027	-0.171	-0.031	0.089	0.256	0.3	0.249	0.07	0.13	0.145	0.175	0.2	0.155	0.185	0.016	0.148	-0.023	0.113	0.091	0.052	0.043	0.091
ENSG00000054598.9	FOXC1	0.744	0.72	0.65	0.687	0.623	0.52	0.505	0.469	0.443	0.408	0.271	0.282	0.311	0.327	0.294	0.297	0.338	0.386	0.329	0.238	0.189	0.262	-0.09	-0.114	0.139	-0.042	-0.036	0.022	-0.05	-0.005	0.002	-0.016	0.003	0.273	0.299	0.131	0.319	0.286	0.202	0.088	-0.056	0.009	-0.035	-0.045	-0.002
ENSG00000054611.14	TBC1D22A	0.23	0.233	0.292	0.017	0.04	-0.005	0.093	0.085	0.028	0.173	0.269	0.269	0.129	0.133	-0.014	0.162	0.141	0.053	-0.019	-0.01	0.098	0.213	0.079	0.222	0.183	-0.039	-0.136	0.142	0.198	0.026	0.125	0.112	-0.026	0.17	0.165	0.148	0.306	0.295	0.129	0.249	0.224	0.093	0.125	0.119	0.021
ENSG00000054654.19	SYNE2	0.153	0.229	0.226	0.018	0.096	0.058	-0.02	0.013	0.002	-0.126	-0.075	0	0.072	0.023	0.175	0.289	0.295	0.227	0.155	0.174	0.072	-0.077	-0.052	0.034	-0.111	-0.039	0.022	0.174	0.275	0.2	-0.017	0.051	0.078	0.295	0.284	0.244	0.2	0.214	0.264	0.093	-0.021	-0.038	0.146	-0.008	0.127
ENSG00000054690.14	PLEKHH1	0.167	0.189	0.151	0.195	0.335	0.139	-0.01	0.063	-0.015	0.255	0.304	0.154	0.1	0.039	0.042	0.213	0.201	0.241	0.1	0.077	-0.052	0.051	-0.194	0.117	0.154	-0.107	-0.029	0.196	0.299	0.181	0.129	0.103	0.146	0.295	0.289	0.28	0.194	0.173	-0.018	0.302	0.29	0.186	0.316	0.249	0.232
ENSG00000054793.14	ATP9A	0.299	0.26	0.295	0.119	0.12	0.14	0.127	0.178	0.117	0.59	0.552	0.479	0.149	0.133	0.129	0.619	0.588	0.583	0.611	0.578	0.458	-0.051	-0.23	-0.132	-0.119	-0.077	0.04	0.156	0.209	0.213	-0.079	-0.069	-0.021	0.235	0.22	0.075	0.189	0.158	0.105	0.193	0.063	0.217	0.145	-0.126	0.17
ENSG00000054796.13	SPO11	-0.023	0.007	0.042	-0.033	-0.003	0.003	-0.078	0.067	0.006	0.089	0.135	-0.049	0.043	0.034	-0.014	-0.029	0.005	-0.032	0.029	-0.016	0.011	-0.158	-0.035	0.022	-0.051	0.054	0.001	-0.006	0.053	-0.105	-0.018	-0.047	-0.03	0.017	0.026	-0.038	0.012	0.072	-0.02	-0.025	-0.085	-0.04	-0.028	-0.008	-0.018
ENSG00000054803.4	CBLN4	0.434	0.423	0.452	0.55	0.513	0.367	0.349	0.37	0.338	0.185	0.192	0.228	0.172	0.165	0.106	0.067	-0.023	0.136	-0.015	0.038	0.028	-0.285	-0.065	-0.012	-0.01	0.038	0.044	0.116	0.162	0.086	0.047	0.122	-0.096	0.17	0.258	0.121	0.162	0.105	0.053	0.181	0.195	0.123	0.089	0.049	0.044
ENSG00000054938.16	CHRDL2	0.329	0.309	0.189	0.027	-0.013	0.091	0.267	0.227	0.195	0.249	0.208	0.183	0.236	0.215	0.175	0.374	0.382	0.404	0.323	0.206	0.324	0.134	0.053	0.008	0.056	-0.035	0.009	0.088	0.165	0.158	0.117	0.159	0.059	0.312	0.332	0.292	0.49	0.435	0.41	0.07	-0.052	0.103	0.123	0.073	0.209
ENSG00000054965.11	FAM168A	0.313	0.291	0.253	0.213	0.165	0.108	-0.03	0.014	0.021	0.319	0.324	0.297	0.148	0.119	0.145	0.397	0.426	0.305	0.222	0.179	0.156	-0.181	-0.319	-0.011	-0.082	-0.039	-0.026	0.177	0.227	0.16	0.094	0.096	-0.083	0.289	0.266	0.093	0.227	0.241	0.217	0.21	0.184	0.053	0.285	0.196	0.172
ENSG00000054967.13	RELT	0.49	0.469	0.432	0.388	0.402	0.395	0.473	0.39	0.381	0.593	0.549	0.466	0.106	0.13	0.059	0.381	0.418	0.348	0.168	0.176	0.257	0.146	-0.156	0.085	0.187	0.042	-0.046	0.002	0.039	0.11	0.142	0.122	0.109	0.232	0.216	0.169	0.305	0.22	0.09	0.359	0.272	0.224	0.389	0.368	0.307
ENSG00000054983.17	GALC	0.408	0.407	0.36	0.275	0.215	0.237	0.142	0.131	0.1	0.271	0.224	0.076	0.235	0.257	0.169	0.136	0.041	0.035	0.101	0.112	0.031	0.112	0.126	-0.089	0.204	0.019	-0.007	0.166	0.158	0.028	0.174	0.119	0.174	0.326	0.303	0.221	0.474	0.446	0.355	0.079	-0.044	0.021	0.178	-0.04	0.037
ENSG00000055044.11	NOP58	0.563	0.551	0.434	0.57	0.583	0.325	0.264	0.224	0.243	0.21	0.293	0.137	0.301	0.243	0.117	0.446	0.466	0.322	0.019	-0.042	0.11	-0.194	-0.196	-0.034	-0.201	0.028	-0.008	0.213	0.111	0.162	0.257	0.278	0.04	0.262	0.258	0.167	0.463	0.388	0.347	0.296	0.28	0.065	0.354	0.383	0.189
ENSG00000055070.17	SZRD1	0.225	0.234	0.123	0.115	0.191	0.116				0.156	0.228	0.16	-0.006	0.024	-0.142	0.229	0.226	0.15	0.004	0.053	0.187	0.025	0.106	0.057	0.067	0.019	0.105	0.305	0.319	0.109	-0.109	-0.057	-0.062	0.325	0.325	0.14	0.298	0.315	0.102	0.109	0.096	-0.004	0.155	0.188	-0.04
ENSG00000055118.16	KCNH2	0.382	0.317	0.302	0.334	0.357	0.3	0.088	0.096	0.08	0.068	0.005	-0.106	0.234	0.264	0.215	0.221	0.139	0.187	0.271	0.224	0.362	0.04	0.02	0.056	-0.088	0.106	0.016	0.253	0.244	0.212	0.386	0.282	0.17	0.337	0.388	0.426	0.502	0.46	0.357	0.211	0.041	0.084	0.14	0.048	0.061
ENSG00000055130.17	CUL1	0.375	0.379	0.149	0.502	0.491	0.074	0.328	0.281	0.271	0.438	0.415	0	0.338	0.275	-0.104	0.138	0.176	0.076	0.007	-0.007	0.061	-0.18	-0.078	-0.147	0.06	0.11	-0.092	-0.042	0.079	0.057	0.016	0.01	-0.012	0.279	0.279	0.177	0.272	0.246	0.148	0.017	0.236	0.019	0.059	0.135	-0.088
ENSG00000055147.19	FAM114A2	0.567	0.558	0.547	0.39	0.384	0.217	0.356	0.348	0.354	0.233	0.173	0.161	0.278	0.232	0.275	0.336	0.347	0.342	0.093	0.162	0.255	0.07	0.177	-0.146	0.06	-0.001	-0.041	0.315	0.337	0.221	0.179	0.23	0.259	0.359	0.313	0.272	0.315	0.29	0.2	0.036	0.182	0.215	0.094	0.071	0.231
ENSG00000055163.20	CYFIP2	0.346	0.31	0.326	0.34	0.296	0.3	0.169	0.243	0.149	0.327	0.346	0.161	0.224	0.253	0.191	0.208	0.16	0.094	0.266	0.199	0.128	-0.025	-0.136	-0.063	0.06	-0.095	-0.053	0.327	0.378	0.357	0.226	0.255	0.277	0.367	0.404	0.399	0.42	0.458	0.367	0.421	0.363	0.403	0.37	0.253	0.236
ENSG00000055208.19	TAB2	0.365	0.375	0.302	0.222	0.286	0.222	0.045	0.036	0.042	0.095	0.132	0.043	-0.017	-0.037	-0.106	0.218	0.204	0.099	-0.062	0.009	0.098	0.335	0.026	-0.241	-0.042	-0.078	-0.038	0.245	0.264	0.162	0.054	0.086	-0.03	0.333	0.328	0.123	0.335	0.356	0.199	0.045	0.09	-0.06	0.072	0.046	0.05
ENSG00000055211.14	GINM1	0.226	0.243	0.153	0.148	0.207	0.216				0.336	0.347	0.061	0.254	0.283	0.104	0.262	0.244	0.207	0.204	0.313	0.366	0.181	0.014	-0.304	0.132	-0.043	-0.049	0.224	0.216	0	0.047	0.082	0	0.25	0.241	0.142	0.142	0.205	0.196	0.049	0.007	0.002	-0.067	-0.093	0.064
ENSG00000055332.18	EIF2AK2	0.28	0.316	0.222	0.185	0.208	0.209	0.153	0.112	0.126	0.083	0.06	0.04	0.264	0.307	0.079	0.266	0.282	0.26	0.145	0.1	0.095	0.074	-0.017	-0.167	-0.146	0.012	-0.055	0.266	0.249	0.153	-0.102	-0.098	0.013	0.176	0.209	0.097	0.097	0.126	0.07	0.088	0.178	-0.081	0.148	0.082	0.014
ENSG00000055483.19	USP36	0.329	0.3	0.248	0.399	0.361	0.217	0.117	0.128	0.159	0.172	0.168	0.261	0.19	0.124	0.061	0.449	0.409	0.324	0.33	0.303	0.209	-0.114	-0.119	0.153	0.119	-0.091	-0.117	0.092	0.167	0.066	0.168	0.184	0.205	0.375	0.36	0.22	0.204	0.146	-0.036	0.054	0.01	0.076	0.254	0.172	0.091
ENSG00000055609.19	KMT2C	0.229	0.291	0.282	-0.065	-0.055	-0.221				-0.019	0.015	0.088	-0.026	0.027	0.053	0.43	0.396	0.41	0.059	0.012	0.035	-0.117	-0.171	0.038	-0.18	0.08	-0.022	0.293	0.359	0.317	-0.029	0.072	0.066	0.295	0.307	0.237	-0.026	0.023	-0.045	0.069	0.022	-0.002	0.003	0.002	-0.081
ENSG00000055732.13	MCOLN3	0.223	0.221	0.15	0.211	0.145	0.071	0.051	0.1	0.075	0.036	0.07	0.027	0.114	0.126	0.187	0.149	0.087	0.12	0.241	0.192	0.028	-0.012	0.175	-0.033	-0.074	0.059	-0.033	0.214	0.094	0.112	0.211	0.133	0.132	0.326	0.321	0.217	0.375	0.351	0.328	0.178	-0.007	0.249	0.163	0.055	0.084
ENSG00000055813.6	CCDC85A	0.207	0.217	0.16	0.186	0.182	0.032	0.273	0.348	0.262	0.115	0.142	0.15	0.167	0.205	0.151	0.231	0.146	0.178	0.174	0.001	0.008	0.151	0.07	0.05	0.058	-0.056	-0.021	0.203	0.212	0.097	0.122	0.184	0.119	0.062	0.075	0.129	0.011	0.06	0.101	0.05	0.18	0.013	0.035	0.089	0.044
ENSG00000055917.16	PUM2	0.207	0.22	0.144	0.088	0.116	-0.075	0.066	0.086	0.061	0.152	0.101	0.047	0.137	0.158	0.091	0.322	0.357	0.199	-0.083	-0.109	-0.05	0.026	-0.035	-0.085	-0.246	-0.071	-0.011	0.437	0.476	0.358	0.086	0.195	0.025	0.375	0.381	0.233	0.345	0.314	0.148	-0.261	-0.18	-0.166	-0.074	-0.051	0.075
ENSG00000055950.16	MRPL43	0.239	0.286	0.196	0.05	0.112	0.113	0.215	0.177	0.167	0.121	0.082	0.135	0.068	0.052	-0.05	0.354	0.363	0.271	-0.069	0.018	0.15	-0.013	0.099	0.08	0.053	-0.034	-0.077	0.17	0.233	0.097	-0.058	-0.037	-0.071	0.331	0.287	0.204	-0.083	0.032	-0.006	-0.032	-0.054	0.11	-0.052	-0.079	0.104
ENSG00000055955.17	ITIH4	0.133	0.063	0.015	0.132	-0.032	0.003	0.139	0.224	0.121	0.013	-0.039	0.02	0.086	-0.007	-0.025	0.09	0.078	-0.056	0.14	0.1	0.056	0.005	0.115	0.032	-0.01	0.052	-0.006	0.168	0.13	0.039	-0.037	0.017	0	0.229	0.03	0.018	0.167	0.146	-0.006	-0.015	0.005	-0.039	0.036	0.065	0.001
ENSG00000055957.11	ITIH1	0.162	0.24	0.055	0.113	0.123	0.126	0.026	0.081	-0.01	0.391	0.354	0.143	0.352	0.339	0.16	0.028	0.075	0.054	0.08	0.132	0.043	-0.092	-0.092	0.085	0.015	-0.055	0.088	0.134	0.139	0.024	-0.039	0.099	-0.019	0.113	0.122	0.073	0.116	0.06	0.057	-0.059	-0.027	0.094	0.012	-0.03	-0.002
ENSG00000056050.7	C4orf27	0.14	0.131	0.076	0.167	0.176	0.12	0.046	0.023	0.103							0.273	0.265	0.227	0.136	0.193	0.149	-0.228	0.1	-0.113	-0.024	0.092	0.076	0.305	0.299	0.314	0.102	0.134	0.001	0.25	0.232	0.102	0.023	0.186	0.238	-0.056	0.01	0.041	0.071	0.093	-0.022
ENSG00000056097.16	ZFR	0.265	0.329	0.201	0.35	0.273	0.184	0.122	0.156	0.082	-0.004	0.069	0.156	0.098	0.124	0.058	0.288	0.283	0.186	-0.095	-0.123	0.04	-0.02	0.09	-0.25	-0.162	0.041	0.064	0.382	0.411	0.256	0.234	0.311	0.129	0.238	0.227	0.113	0.156	0.18	0.158	0.094	0.115	-0.005	0.212	0.186	0.064
ENSG00000056277.16	ZNF280C	0.458	0.457	0.39	0.273	0.345	0.362	0.179	0.228	0.216	0.205	0.316	0.181	0.221	0.225	0.167	0.236	0.242	0.242	0.116	0.156	0.041	-0.017	-0.026	-0.079	-0.084	-0.041	0.081	0.507	0.502	0.399	0.279	0.31	0.229	0.485	0.442	0.389	0.498	0.449	0.406	0.271	0.181	0.133	0.038	0.015	0.01
ENSG00000056291.17	NPFFR2	0.228	0.194	0.173	0.315	0.294	0.28				0.139	0.093	-0.075	0.009	0.034	-0.024	0.052	0.05	0.025	0.02	0.033	0.045	-0.142	0.063	-0.17	-0.007	-0.022	-0.038	-0.002	-0.011	0.071	-0.039	0.074	0.04	0.091	0.096	0.117	0.101	0.061	0.061	0.26	0.21	0.068	0.143	0.125	0.053
ENSG00000056487.16	PHF21B	0.385	0.328	0.347	0.428	0.378	0.385	0.225	0.225	0.142	0.304	0.31	0.324	0.102	0.076	0.141	-0.012	-0.015	0.047	-0.009	0.042	-0.062	-0.276	0.065	0.232	-0.228	0.017	0.054	0.273	0.255	0.175	0.154	0.03	0.076	0.252	0.265	0.242	0.242	0.163	0.118	0.098	0.231	0.054	0.164	0.175	0.107
ENSG00000056558.11	TRAF1	0.563	0.548	0.543	0.478	0.536	0.599	0.574	0.481	0.467	0.538	0.559	0.601	0.251	0.239	0.242	0.229	0.229	0.194	0.34	0.333	0.298	0.154	-0.171	-0.032	0.295	0.051	0.037	0.258	0.366	0.268	0.322	0.328	0.351	0.398	0.388	0.355	0.362	0.421	0.317	0.366	0.285	0.101	0.315	0.203	0.183
ENSG00000056586.16	RC3H2	0.315	0.312	0.284	0.351	0.376	0.254	-0.036	-0.028	-0.035	0.264	0.181	0.279	0.085	0.005	0.063	0.218	0.271	0.156	-0.103	-0.048	0.002	-0.065	-0.044	0.08	-0.185	0.047	-0.015	0.174	0.31	0.231	-0.094	-0.129	-0.037	0.238	0.244	0.165	0.054	0.098	0.163	0.263	0.206	0.031	0.245	0.267	0.216
ENSG00000056736.10	IL17RB	0.316	0.282	0.309	0.367	0.389	0.323	0.214	0.244	0.09	0.416	0.358	0.419	0.326	0.254	0.182	0.234	0.197	0.185	0.275	0.218	0.14	-0.145	0.076	-0.002	-0.108	-0.005	0.126	0.587	0.595	0.568	0.383	0.41	0.367	0.478	0.478	0.432	0.578	0.499	0.457	0.073	0.086	0.074	0.096	-0.035	-0.006
ENSG00000056972.20	TRAF3IP2	0.323	0.265	0.197	0.361	0.27	0.269	0.11	0.07	0.032	0.23	0.267	0.219	0.122	0.005	0.053	0.258	0.264	0.261	0.162	0.327	0.157	-0.068	-0.155	-0.138	-0.074	0.003	-0.037	0.543	0.479	0.354	0.207	0.226	0.193	0.39	0.369	0.289	0.158	0.184	0.168	0.008	-0.07	0.06	0.072	-0.093	0.01
ENSG00000056998.20	GYG2	0.276	0.247	0.303	0.348	0.271	0.436	0.197	0.209	0.14	0.063	0.108	0.195	0.247	0.168	0.261	0.454	0.417	0.402	0.555	0.508	0.402	-0.029	0.114	-0.189	-0.081	0.169	0.135	0.451	0.426	0.394	0.192	0.19	0.141	0.14	0.166	0.177	0.105	0.133	0.148	0.257	-0.036	0.189	0.31	-0.13	0.204
ENSG00000057019.16	DCBLD2	0.379	0.373	0.313	0.438	0.318	0.224	0.26	0.22	0.187	0.423	0.368	0.329	0.164	0.175	0.171	0.333	0.335	0.326	0.344	0.348	0.27	0.143	0.043	0.081	0.188	0.035	0.034	0.29	0.276	0.218	0.182	0.217	0.267	0.21	0.205	0.093	0.275	0.235	0.156	0.365	0.215	0.106	0.288	0.19	0.209
ENSG00000057149.16	SERPINB3	0.296	0.262	0.312	0.348	0.383	0.123	0.222	0.174	0.159	0.348	0.377	0.234	0.259	0.132	0.246	0.141	0.11	0.12	0.144	0.118	0.024	0.043	0.098	0.061	0.027	-0.001	-0.039	0.329	0.348	0.29	0.374	0.395	0.444	0.528	0.508	0.463	0.457	0.474	0.436	0.153	0.139	0.074	0.138	0.086	0.115
ENSG00000057252.13	SOAT1	0.368	0.376	0.336	0.281	0.331	0.06	0.322	0.343	0.309	0.445	0.288	0.185	0.209	0.204	-0.005	0.262	0.241	0.237	0.25	0.208	0.23	0.236	0.158	-0.045	0.178	0.003	-0.02	0.257	0.283	0.168	-0.006	-0.001	0	0.305	0.263	0.243	0.383	0.326	0.201	-0.012	-0.033	0.056	-0.032	-0.073	0.054
ENSG00000057294.15	PKP2	0.2	0.216	0.198	0.269	0.266	0.08	-0.026	0.035	0.023	0.154	0.144	0.176	0.078	0.098	0.107	0.24	0.177	0.081	0.143	0.071	0.13	0.013	0.048	-0.007	0.026	-0.048	-0.039	0.024	0.112	0.124	-0.011	-0.026	0.006	0.201	0.153	0.129	0.137	0.057	0.02	0.416	0.422	0.309	0.286	0.234	0.305
ENSG00000057468.7	MSH4	0.119	0.114	0.064	0.018	-0.019	0.061	-0.062	0.021	0.037	0.077	-0.043	0.043	0.058	0.018	-0.057	0.403	0.32	0.305	0.377	0.409	0.213	0.211	-0.033	-0.105	-0.013	0.04	-0.007	0.073	-0.001	0.095	0.058	0.016	0.013	0.086	0.046	0.07	0.144	0.101	0.006	-0.103	0.125	-0.042	-0.047	-0.024	0.043
ENSG00000057593.14	F7	0.455	0.432	0.439	0.457	0.42	0.418	0.391	0.364	0.368	0.37	0.363	0.2	0.277	0.325	0.279	0.345	0.318	0.365	0.306	0.276	0.314	0.198	0.022	-0.059	-0.001	0.049	0.067	0.193	0.17	0.062	0.09	0.038	-0.01	0.183	0.149	0.142	0.075	0.009	0.047	0.049	0.032	0.083	0.221	0.127	0.102
ENSG00000057608.17	GDI2	0.473	0.469	0.274	0.403	0.359	0.088	0.386	0.374	0.339	0.387	0.32	0.156	0.218	0.144	-0.157	0.246	0.19	0.081	-0.04	-0.016	0.162	0.113	0.157	-0.13	0.122	0.01	-0.172	0.08	0.09	0.017	-0.071	-0.042	-0.039	0.347	0.348	0.106	-0.077	-0.108	0.26	-0.027	0.114	0.103	0.139	0.157	0.054
ENSG00000057657.17	PRDM1	0.53	0.527	0.515	0.602	0.53	0.535	0.43	0.431	0.332	0.616	0.572	0.557	0.401	0.377	0.363	0.381	0.408	0.322	0.274	0.214	0.262	0.093	0.009	0.016	0.146	0.016	0.001	0.29	0.343	0.295	0.462	0.508	0.478	0.391	0.378	0.373	0.495	0.439	0.485	0.306	0.167	0.176	0.356	0.181	0.286
ENSG00000057663.16	ATG5	0.332	0.317	0.268	0.483	0.525	0.289	0.051	0.101	0.121	0.238	0.257	0.107	0.066	0.069	-0.032	0.141	0.14	0.085	-0.044	-0.048	0.1	0.067	0.117	-0.173	-0.05	0.091	0.034	0.223	0.154	0.107	0.13	0.191	-0.007	0.196	0.206	0.156	-0.105	0.019	0.183	0.145	0.239	0.018	0.1	0.072	0.022
ENSG00000057704.13	TMCC3	0.301	0.278	0.321	0.39	0.44	0.436	0.058	0.09	0.092	0.173	0.159	0.279	0.253	0.258	0.276	0.28	0.286	0.251	0.19	0.174	0.078	0.215	0.085	-0.03	0.073	-0.135	-0.115	0.417	0.417	0.412	0.464	0.455	0.493	0.279	0.308	0.24	0.351	0.345	0.316	0.261	0.104	0.044	0.195	0.065	0.175
ENSG00000057757.10	PITHD1	0.335	0.361	0.187	0.222	0.277	0.06				0.118	0.276	0.103	0.196	0.177	-0.08	0.114	0.146	-0.009	0.003	0.017	0.035	0.074	-0.027	-0.234	0.094	0.007	0.1	0.307	0.395	0.136	-0.04	0.081	-0.145	0.101	0.066	-0.047	0.078	0.138	0.048	0.051	0.096	0.188	0.02	-0.062	-0.027
ENSG00000057935.14	MTA3	0.26	0.251	0.141	0.174	0.099	0.076	0.439	0.406	0.316	0.507	0.461	0.308	0.191	0.152	0.088	0.016	0.05	0.017	0.027	-0.032	0.043	0.049	-0.063	-0.161	-0.146	-0.031	-0.023	0.187	0.1	0.192	0.066	0.206	0.135	0.331	0.308	0.165	0.282	0.229	0.126	0.205	0.211	0.235	0.067	0.025	0.011
ENSG00000058056.9	USP13	0.35	0.361	0.317	0.414	0.376	0.211	0.275	0.27	0.186	0.118	0.022	0.235	0.293	0.345	0.195	0.392	0.385	0.341	0.381	0.39	0.215	-0.192	-0.114	-0.087	-0.104	0.017	0.035	0.422	0.372	0.434	0.394	0.405	0.468	0.46	0.447	0.377	0.528	0.508	0.548	-0.029	-0.06	0.134	0.119	0.018	0.236
ENSG00000058063.16	ATP11B	0.434	0.415	0.361	0.386	0.382	0.347	0.114	0.172	0.072	0.132	0.156	0.147	-0.029	-0.021	0.058	0.247	0.209	0.242	-0.003	0.004	-0.02	-0.024	-0.139	0.037	-0.132	0.064	0.067	0.327	0.282	0.275	-0.059	0.027	0.028	0.474	0.45	0.347	0.456	0.462	0.376	0.182	0.234	0.008	-0.144	-0.133	-0.071
ENSG00000058085.15	LAMC2	0.45	0.389	0.406	0.303	0.332	0.33	0.242	0.157	0.143	0.31	0.133	0.21	0.226	0.197	0.208	0.311	0.285	0.261	0.069	0.094	-0.209	0.021	0.074	0.087	0.016	-0.018	0.061	0.433	0.418	0.313	0.227	0.26	0.158	0.579	0.581	0.493	0.705	0.746	0.665	0.28	0.111	0.14	0.199	0.111	0.247
ENSG00000058091.17	CDK14	0.305	0.303	0.282	0.375	0.383	0.344	0.297	0.24	0.121	0.303	0.356	0.301	0.125	0.05	0.162	0.454	0.458	0.466	0.458	0.357	0.423	-0.125	-0.04	-0.147	-0.202	0.114	0.139	0.299	0.242	0.285	0.245	0.237	0.343	0.366	0.377	0.273	0.522	0.581	0.497	0.117	0.078	0.153	0.064	0.098	0.14
ENSG00000058262.10	SEC61A1	0.442	0.438	0.226	0.322	0.346	0.096	0.131	0.072	0.136	0.199	0.166	0.283	0.086	0.088	-0.057	0.148	0.218	0.004	-0.003	0.009	-0.142	0.02	-0.115	0.209	0.066	0.16	0.108	0.112	0.141	0.036	0.04	-0.001	-0.128	0.062	0.054	0.062	0.155	0.152	0.008	0.167	0.154	0.074	0.204	0.295	-0.14
ENSG00000058272.19	PPP1R12A	0.243	0.234	0.18	0.109	0.049	0.068	-0.005	-0.002	0.048	0.007	0.042	0.069	0.085	0.078	0.12	0.373	0.374	0.332	0.206	0.218	0.226	-0.052	-0.191	-0.19	-0.017	0.138	0.003	0.215	0.279	0.245	0.014	-0.006	-0.029	0.125	0.085	0.079	0.02	-0.061	0.035	0.382	0.322	0.229	0.256	0.247	0.189
ENSG00000058335.16	RASGRF1	0.392	0.382	0.361	0.463	0.457	0.365	0.113	0.161	0.131	0.406	0.342	0.409	0.176	0.103	0.172	0.107	0.079	0.055	0.098	0.09	0	0.134	-0.085	-0.083	0.135	-0.11	-0.045	0.22	0.239	0.131	-0.014	-0.009	0.121	0.343	0.379	0.288	0.403	0.381	0.344	0.426	0.407	0.395	0.278	0.213	0.255
ENSG00000058404.20	CAMK2B	0.316	0.28	0.261	0.329	0.333	0.312	0.286	0.231	0.21	0.455	0.364	0.327	0.29	0.256	0.198	0.01	0.096	0.082	-0.004	0.035	-0.035	-0.365	-0.098	-0.041	-0.022	-0.037	0.051	0.197	0.241	0.273	-0.028	0.008	0.164	0.295	0.287	0.294	0.444	0.344	0.265	0.166	0.075	0.129	0.186	0.071	0.057
ENSG00000058453.17	CROCC	0.424	0.471	0.45	0.139	0.219	0.161	0.154	0.176	0.167	0.222	0.357	0.299	0.135	0.183	0.169	0.278	0.263	0.236	0.083	0.079	0.108	0.009	-0.105	0.271	0.042	0.085	0.125	0.465	0.456	0.469	0.154	0.173	0.191	0.361	0.336	0.349	0.098	0.097	0.095	0.199	0.227	0.131	0.19	0.19	-0.002
ENSG00000058600.16	POLR3E	0.371	0.342	0.245	0.375	0.371	0.218	0.204	0.205	0.054	0.404	0.255	0.181	0.21	0.223	-0.002	0.363	0.335	0.237	0.429	0.411	0.221	-0.132	-0.123	-0.074	-0.012	-0.03	0.033	0.194	0.137	0.064	0.091	0.098	0.037	0.137	0.194	0.078	0.18	0.146	0.033	0.014	-0.105	0.029	0.021	-0.067	-0.013
ENSG00000058668.15	ATP2B4	0.241	0.273	0.185	0.064	-0.032	-0.081	0.062	0.081	0.061	0.293	0.205	0.184	0.014	0.024	0.007	0.42	0.449	0.43	0.311	0.192	0.262	0.11	-0.038	-0.067	0.114	-0.01	0.017	0.206	0.264	0.103	0.04	0.029	0.109	0.252	0.214	0.162	0.235	0.284	0.112	-0.086	0.001	-0.03	0.039	0.047	0.023
ENSG00000058673.17	ZC3H11A	0.048	0.042	-0.041	-0.047	0.032	-0.156	0.155	0.157	0.169	0.003	0.272	-0.035	0.078	0.051	0.055	0.019	-0.055	0.051	-0.06	0.049	0.033	0.006	0.023	0.15	-0.019	0.06	0.018	0.011	0.112	0.044	0.004	-0.055	0.022	0.156	-0.048	0.055	0.058	0.046	0.135	0.031	0.013	-0.1	0.034	0.231	-0.094
ENSG00000058729.11	RIOK2	0.352	0.328	0.258	0.146	0.183	0.21	0.148	0.119	0.178	0.18	0.046	-0.114	-0.007	-0.026	-0.047	0.198	0.157	0.133	-0.045	-0.018	0.125	-0.037	0.101	-0.166	-0.088	0.028	-0.018	0.252	0.221	0.137	0.017	0.073	0.044	0.087	0.064	0.099	0.086	0.023	-0.001	0.02	-0.199	-0.003	0.022	-0.134	0.073
ENSG00000058799.15	YIPF1	0.334	0.336	0.23	0.242	0.259	0.079	0.335	0.309	0.234	0.285	0.125	0	0.275	0.254	0.135	0.105	0.178	0.117	-0.022	0.165	0.148	0.204	0.242	-0.131	0.131	0.075	0.092	0.356	0.386	0.165	-0.047	0.057	-0.014	0.426	0.412	0.246	0.263	0.236	0.224	0.073	-0.039	0.082	-0.05	0.029	0.058
ENSG00000058804.12	NDC1	0.444	0.413	0.375	0.47	0.473	0.233				0.274	0.458	0.218	0.329	0.307	0.152	0.228	0.207	0.079	0.095	0.045	0.152	-0.318	0.117	-0.141	-0.36	-0.026	0.208	0.372	0.367	0.315	0.301	0.389	0.226	0.315	0.273	0.222	0.328	0.309	0.375	0.532	0.501	0.3	0.552	0.477	0.406
ENSG00000058866.15	DGKG	0.333	0.355	0.163	0.384	0.363	0.247	0.21	0.247	0.183	0.423	0.272	0.09	-0.017	-0.087	0.005	0.104	-0.009	0.046	0.056	0.048	0.082	-0.119	-0.22	0.198	0.01	0.003	-0.012	0.334	0.318	0.282	0.186	0.25	0.242	0.385	0.322	0.288	0.334	0.323	0.245	0.17	0.181	0.148	-0.075	0.007	-0.039
ENSG00000059122.17	FLYWCH1	0.381	0.395	0.344	0.26	0.31	0.095	0.142	0.084	0.118	0.307	0.382	0.21	0.181	0.228	0.213	0.21	0.179	0.116	0.11	0.03	0.065	-0.099	-0.166	0.12	0.148	0.013	-0.013	0.147	0.096	0.001	0.173	0.162	0.086	0.291	0.292	0.276	0.327	0.324	0.167	0.166	0.106	0.102	0.201	0.113	-0.105
ENSG00000059145.19	UNKL	0.317	0.297	0.278	0.338	0.375	0.144	0.147	0.188	0.076	0.265	0.191	0.264	0.125	0.118	0.01	0.299	0.247	0.275	0.173	0.036	0.125	-0.082	-0.134	-0.003	-0.021	-0.003	-0.066	0.383	0.395	0.298	0.259	0.325	0.307	0.263	0.286	0.237	0.351	0.265	0.056	0.025	0.02	0.113	0.086	-0.046	-0.06
ENSG00000059377.18	TBXAS1	0.307	0.308	0.351	0.125	0.216	0.153	0.291	0.235	0.119	0.514	0.527	0.496	0.392	0.378	0.334	0.177	0.142	0.182	0.267	0.219	0.141	0.317	0.162	0.133	0.211	-0.021	0.056	0.32	0.301	0.258	0.4	0.401	0.389	0.454	0.428	0.471	0.513	0.482	0.477	0.149	0.176	0.052	0.159	0.062	0.098
ENSG00000059378.13	PARP12	0.382	0.355	0.302	0.42	0.492	0.358	0.406	0.364	0.3	0.321	0.366	0.249	0.399	0.417	0.195	0.291	0.322	0.286	0.184	0.245	0.286	0.332	0.158	0.041	0.073	-0.005	0.026	0.496	0.489	0.414	0.255	0.268	0.229	0.293	0.309	0.211	0.364	0.315	0.213	0.393	0.3	0.122	0.385	0.227	0.044
ENSG00000059573.9	ALDH18A1	0.252	0.249	0.105	0.124	0.085	0.087	0.094	0.036	0.028	0.285	0.203	0.184	0.109	0.107	-0.032	0.105	0.095	-0.034	0.202	0.201	0.067	-0.016	-0.133	0.036	-0.066	0.06	0.059	0.232	0.261	0.141	0.202	0.257	0.005	0.199	0.132	0.043	0.011	0.136	0.023	0.04	0.114	0.037	0.193	0.22	0.044
ENSG00000059588.10	TARBP1	0.373	0.337	0.284	0.283	0.318	0.076	0.23	0.179	0.085	0.197	0.139	0.015	0.349	0.35	0.19	0.444	0.455	0.44	0.283	0.297	0.158	-0.063	-0.098	0.086	-0.125	-0.014	-0.059	0.522	0.517	0.419	0.499	0.51	0.426	0.429	0.434	0.352	0.373	0.312	0.288	0.191	0.042	0.161	0.179	-0.035	0.129
ENSG00000059691.12	GATB	0.188	0.165	0.136	0.182	0.119	0.074				0.143	0.156	-0.008	0.229	0.172	0.109	0.121	0.152	0.027	-0.151	-0.035	-0.026	0.128	0.042	-0.034	0.187	0.029	0.008	0.373	0.404	0.288	0.282	0.253	0.24	0.201	0.195	0.108	-0.065	0.052	0.034	0.008	-0.027	0.017	0.062	0.001	0.024
ENSG00000059728.11	MXD1	0.129	0.124	0.107	0.057	0.14	0.072	-0.059	0.002	-0.016	0.021	0.132	-0.05	0.173	0.143	0.046	0.206	0.194	0.161	0.051	0.079	0.07	0.245	0.077	0.059	0.116	0.122	-0.045	0.424	0.365	0.365	0.481	0.506	0.511	0.426	0.426	0.335	0.409	0.399	0.314	0.305	0.249	0.213	0.359	0.293	0.251
ENSG00000059758.8	CDK17	0.494	0.485	0.455	0.618	0.554	0.32	0.211	0.285	0.304	0.2	0.069	0.039	0.137	0.101	0.105	0.378	0.369	0.321	0.37	0.336	0.424	-0.006	-0.073	-0.092	-0.04	0.041	-0.031	0.09	0.204	0.139	-0.126	-0.067	-0.019	0.162	0.17	0.092	-0.031	-0.035	0.017	0.166	0.084	0.018	0.342	0.295	0.148
ENSG00000059769.20	DNAJC25	0.177	0.195	0.109	0.054	0.06	0.035	0.098	0.108	0.12	-0.054	-0.199	-0.086	0.033	0.144	0.097	0.314	0.283	0.224	0.132	0.105	0.151	0.225	0.003	-0.026	0.101	0.068	0.012	0.19	0.216	0.157	0.069	0.007	-0.083	0.145	0.204	0.159	0.24	0.243	0.224	0.003	0.027	-0.036	0.116	0.121	0.046
ENSG00000059804.16	SLC2A3	0.359	0.349	0.38	0.379	0.385	0.343	0.23	0.193	0.173	0.431	0.362	0.311	0.008	-0.03	0.045	0.429	0.427	0.433	0.432	0.397	0.434	-0.018	0.033	0.198	0.232	0.076	0.07	0.227	0.324	0.229	0.105	0.199	0.238	0.248	0.216	0.234	0.249	0.215	0.142	0.227	0.069	0.124	0.415	0.27	0.327
ENSG00000059915.17	PSD	0.308	0.28	0.261	0.247	0.276	0.235	0.161	0.187	0.163	0.101	0.381	0.08	0.22	0.279	0.244	0.296	0.304	0.314	0.451	0.328	0.476	-0.279	0.002	-0.069	-0.02	0.041	0.05	0.299	0.276	0.153	0.132	0.139	0.09	0.222	0.251	0.172	0.28	0.215	0.19	0.185	0.085	0.133	0.064	-0.036	-0.003
ENSG00000060069.17	CTDP1	0.299	0.319	0.262	-0.018	0.012	0.152	0.031	0.019	0.01	0.269	0.353	0.311	0.034	0.157	0.009	0.354	0.359	0.267	0.029	0.036	0.045	-0.135	-0.225	0.325	0.195	-0.058	-0.143	0.094	0.175	0.089	0.14	0.165	0.103	0.116	0.106	0.122	-0.09	-0.12	0.007	0.07	0.139	0.1	0.18	0.149	-0.04
ENSG00000060138.13	YBX3	0.571	0.58	0.538	0.641	0.582	0.525				0.498	0.404	0.406	0.133	0.075	0.134	0.259	0.251	0.144	0.178	0.184	0.068	0.04	0.02	-0.029	0.148	-0.003	0.037	0.049	0.153	0.142	-0.012	0.065	0.095	0.371	0.347	0.294	0.307	0.301	0.229	-0.021	-0.106	-0.092	0.165	0.184	0.088
ENSG00000060140.9	STYK1	0.265	0.265	0.255	0.396	0.403	0.351	0.187	0.228	0.142	0.453	0.374	0.198	0.18	0.145	0.113	0.324	0.26	0.27	0.398	0.399	0.396	0.001	0.048	0.111	0.033	0.047	0.019	0.283	0.261	0.325	0.222	0.298	0.269	0.23	0.243	0.165	0.191	0.21	0.149	0.247	0.344	0.381	0.087	0.116	0.084
ENSG00000060237.18	WNK1	0.227	0.291	0.26	-0.093	-0.044	-0.185	0.001	-0.012	-0.06	0.168	0.281	0.268	0.045	0.073	-0.01	0.346	0.354	0.297	0.135	0.1	0.013	0.13	-0.187	0.034	0.164	-0.168	-0.206	0.303	0.318	0.243	0.035	0.116	0.128	0.16	0.169	0.182	-0.017	0.02	-0.032	-0.032	-0.188	0.006	0.002	-0.024	0.029
ENSG00000060303.5	RPS17P5	0.047	0.111	0.083	-0.035	-0.119	-0.15				0.097	0.01	0.051	-0.058	0.002	0.059	0.238	0.205	0.097	-0.017	-0.059	-0.052	-0.067	0.016	0.086	-0.059	0.067	-0.029	0.082	0.084	-0.023	0	0.039	-0.016	0.068	0.096	0.175	-0.003	-0.082	-0.003	0.061	0.018	-0.036	-0.045	-0.057	0
ENSG00000060339.14	CCAR1	0.229	0.291	0.207	0.098	0.065	0.075	0.021	0.01	0.012	-0.039	0.087	0.067	0.052	0.047	-0.048	0.498	0.499	0.457	-0.071	0.012	0.1	-0.068	-0.176	-0.047	-0.185	0.007	-0.064	0.106	0.229	0.145	-0.029	-0.058	-0.019	0.325	0.284	0.191	0.192	0.21	0.181	0.12	0.183	0.008	0.106	0.142	0.083
ENSG00000060491.16	OGFR	0.275	0.3	0.243	0.036	0.056	0.152				-0.031	-0.008	0.221	0.044	0.135	-0.117	0.223	0.241	0.191	0.194	0.199	0.273	-0.101	-0.34	0.277	0.041	-0.045	-0.043	0.384	0.377	0.25	0.251	0.237	0.186	0.25	0.326	0.218	0.282	0.25	0.113	0.063	0.1	-0.048	0.038	0.192	-0.164
ENSG00000060558.4	GNA15	0.257	0.25	0.22	0.028	0.185	0.094	0.257	0.197	0.098	0.334	0.385	0.263	0.122	0.076	0.078	0.398	0.402	0.334	0.383	0.43	0.343	0.366	0.101	0.062	0.348	0.046	0.025	0.467	0.497	0.317	0.242	0.262	0.256	0.518	0.53	0.443	0.53	0.524	0.475	0.25	0.118	0.097	0.202	0.021	0.081
ENSG00000060566.14	CREB3L3	0.125	0.099	0.083	0.268	0.205	0.103	0.004	0.037	-0.004	0.21	0.203	0.095	0.048	-0.046	0.069	0.202	0.189	0.186	0.013	0.003	0.132	-0.017	-0.23	-0.112	0.038	-0.039	-0.007	0.14	0.094	0.052	0.014	0.037	-0.002	0.159	0.092	0.042	0.013	0.003	0.127	-0.048	-0.008	0.005	-0.081	-0.055	0.017
ENSG00000060642.11	PIGV	0.471	0.464	0.396	0.433	0.422	0.19	0.34	0.307	0.26	0.042	0.131	0.265	0.111	0.154	0.122	-0.004	0.039	0.021	0.141	0.075	0.084	0.179	0.121	-0.168	0.149	-0.052	0.021	0.149	0.117	-0.142	0.031	0.112	0.069	0.178	0.202	0.054	-0.07	-0.053	-0.097	0.099	0.04	0.073	0.113	0.009	0.151
ENSG00000060656.20	PTPRU	0.196	0.182	0.257	0.047	0.024	0.138	0.159	0.063	0.072	0.146	0.167	0.109	0.22	0.152	0.233	0.378	0.36	0.385	0.274	0.264	0.227	0.208	0.014	0.346	0.132	-0.025	-0.056	0.131	0.19	0.145	0.235	0.282	0.27	0.432	0.434	0.386	0.513	0.497	0.438	0.393	0.337	0.312	0.401	0.322	0.343
ENSG00000060688.13	SNRNP40	0.266	0.279	0.209	0.235	0.322	0.003	0.097	0.087	0.126	0.016	0.158	-0.051	0.248	0.247	0.023	0.247	0.248	0.231	0.01	0.085	0.127	-0.016	0.237	-0.036	-0.169	0.135	0.158	0.278	0.245	0.16	0.195	0.22	0.017	0.316	0.319	0.146	0.044	0.15	0.209	0.126	0.124	0.145	0.295	0.293	0.031
ENSG00000060709.15	RIMBP2	0.065	0.029	0.032	0.132	0.117	0.024	0.097	0.09	0.078	-0.168	-0.209	0.054	-0.057	-0.16	-0.019	0.067	0.024	-0.011	0.067	-0.028	0.044	-0.001	0.138	-0.203	0.03	0.065	0.014	0.073	0.096	0.15	-0.021	0.022	-0.008	0.307	0.294	0.242	0.288	0.207	0.304	0.086	-0.011	0.126	0.068	-0.029	0.001
ENSG00000060718.22	COL11A1	0.508	0.458	0.564	0.691	0.656	0.711	0.289	0.194	0.121	0.295	0.263	0.431	0.349	0.303	0.35	0.42	0.435	0.428	0.338	0.244	0.292	-0.061	-0.184	0.039	0.049	-0.012	0.088	0.38	0.415	0.408	0.349	0.332	0.55	0.327	0.323	0.3	0.427	0.435	0.562	0.386	0.292	0.435	0.475	0.385	0.531
ENSG00000060749.16	QSER1	0.338	0.377	0.317	0.204	0.218	0.074	0.108	0.178	0.113	0.208	0.147	0.254	0.163	0.135	0.085	0.255	0.274	0.235	0.291	0.252	0.223	-0.215	-0.015	0.139	-0.184	-0.057	-0.039	0.409	0.422	0.311	0.197	0.254	0.147	0.351	0.305	0.203	0.367	0.318	0.364	0.254	0.28	0.08	0.183	0.166	0.034
ENSG00000060762.19	MPC1	0.295	0.302	0.175	0.343	0.347	0.197				0.314	0.319	0.181	0.038	0.084	-0.115	0.291	0.255	0.09	0.169	0.168	0.115	0.005	0.114	-0.145	0.199	0.079	0.008	0.327	0.332	0.323	0.143	0.158	0.058	0.285	0.251	0.255	0.194	0.183	0.205	0.204	0.194	0.138	0.103	-0.01	0.054
ENSG00000060971.19	ACAA1	0.26	0.271	0.215	0.249	0.241	0.121	0.034	0.012	0.032	0.257	0.168	0.034	0.156	0.108	0.17	0.232	0.213	0.129	0.162	0.173	0.043	0.135	0.087	0.107	0.129	-0.08	0.075	0.4	0.448	0.384	0.226	0.271	0.238	0.153	0.216	0.184	0.115	0.159	-0.006	0.408	0.434	0.396	0.283	0.271	0.126
ENSG00000060982.15	BCAT1	0.426	0.424	0.426	0.534	0.481	0.495	0.407	0.301	0.276	0.388	0.274	0.356	0.247	0.167	0.225	0.45	0.457	0.435	0.447	0.392	0.428	-0.307	-0.03	0.205	-0.061	0.056	0.024	0.212	0.314	0.242	0.116	0.077	0.169	0.246	0.251	0.168	0.19	0.183	0.243	0.063	0.083	0.125	0.249	0.105	0.148
ENSG00000061273.18	HDAC7	0.433	0.45	0.359	0.351	0.393	0.27	0.121	0.167	0.125	0.217	0.343	0.275	0.263	0.299	0.276	0.302	0.288	0.157	0.213	0.127	0.134	0.124	-0.122	0.157	0.153	0.015	-0.024	0.222	0.19	0.125	0.296	0.279	0.255	0.365	0.32	0.235	0.215	0.149	0.131	0.136	0.177	-0.017	0.156	0.218	-0.029
ENSG00000061337.15	LZTS1	0.412	0.378	0.38	0.401	0.373	0.35	0.36	0.29	0.222	0.476	0.476	0.481	0.292	0.263	0.282	0.462	0.46	0.453	0.354	0.3	0.307	-0.184	-0.086	0.184	0.045	-0.032	0.108	0.346	0.383	0.365	0.09	0.112	0.186	0.311	0.329	0.243	0.33	0.316	0.266	0.279	0.212	0.223	0.22	0.169	0.156
ENSG00000061455.11	PRDM6	0.456	0.416	0.384	0.65	0.658	0.595	0.545	0.467	0.424	0.461	0.404	0.258	0.462	0.4	0.363	0.381	0.38	0.26	0.321	0.236	0.165	-0.103	-0.088	0.13	0.044	-0.039	-0.016	0.332	0.39	0.262	0.146	0.187	0.081	0.301	0.318	0.234	0.465	0.482	0.469	0.333	0.395	0.297	0.288	0.272	0.263
ENSG00000061492.12	WNT8A	0.063	0.044	0.029	0.001	-0.025	0.055	-0.003	0.106	-0.126	-0.011	0.041	-0.02	0.007	0.077	0.058	0.018	-0.04	0.042	0.025	0	0.031	-0.112	-0.153	-0.045	0.004	-0.041	-0.005	0.158	-0.026	-0.099	-0.07	0.021	-0.006	0.02	0.008	-0.01	-0.051	-0.009	-0.033	0.037	0.075	-0.035	0.043	0.029	0.018
ENSG00000061656.10	SPAG4	0.29	0.278	0.298	0.269	0.238	0.241	0.252	0.247	0.133	0.295	0.276	0.133	0.249	0.301	0.278	0.346	0.341	0.33	0.193	0.139	0.127	0.02	0.047	-0.033	0.146	0.006	0.064	0.23	0.239	0.239	0.178	0.219	0.194	0.456	0.434	0.397	0.475	0.412	0.353	0.333	0.393	0.218	0.407	0.358	0.305
ENSG00000061676.15	NCKAP1	0.289	0.344	0.275	0.174	0.199	0.049				0.235	0.277	0.415	0.119	0.156	0.083	0.189	0.238	0.141	-0.166	-0.215	-0.107	-0.001	-0.094	-0.263	-0.097	0.06	0.032	0.248	0.312	0.159	0.029	0.127	0.18	0.284	0.286	0.218	0.359	0.328	0.253	0.233	0.259	0.066	0.046	0.06	0.043
ENSG00000061794.13	MRPS35	0.227	0.229	0.099	0.089	0.184	0.07				0.412	0.487	0.241	0.285	0.258	0.01	0.203	0.185	0.122	0.055	0.03	0.085	-0.071	0.177	-0.047	-0.04	0.193	0.083	0.132	0.128	0.039	0.089	0.182	-0.014	0.278	0.305	0.086	0.092	0.07	0.12	0.303	0.405	0.144	0.238	0.349	0.06
ENSG00000061918.14	GUCY1B3	0.284	0.247	0.237	0.257	0.137	0.207	0.223	0.15	0.071							0.431	0.433	0.436	0.473	0.454	0.516	-0.012	0.032	0.121	0.253	-0.004	0.01	0.341	0.351	0.302	0.15	0.143	0.224	0.204	0.212	0.136	0.19	0.097	0.203	0.181	0.148	0.097	0.153	0.102	0.122
ENSG00000061936.10	SFSWAP	0.299	0.339	0.211	0.245	0.309	0.041				0.167	0.302	0.204	0.187	0.22	0.23	0.313	0.329	0.182	0.139	0.191	0.072	-0.157	-0.009	0.183	-0.125	0	-0.073	0.217	0.214	0.163	0.028	0.067	0.043	0.376	0.38	0.325	0.21	0.207	0.09	0.063	0.013	0.003	0.126	0.051	0.065
ENSG00000061938.20	TNK2	0.316	0.325	0.285	0.316	0.408	0.23	0.042	0.065	0.055	0.107	0.25	0.122	0.093	0.13	0.075	0.074	0.129	0.076	0.016	0.02	-0.002	-0.057	-0.105	0.23	-0.056	-0.097	-0.011	0.121	0.15	0.064	0.093	0.108	0.049	0.406	0.425	0.373	0.203	0.139	-0.025	0.139	0.086	0.068	0.167	0.113	0.028
ENSG00000061987.16	MON2	0.375	0.394	0.377	0.316	0.284	0.194	0.018	0.106	0.13	0.274	0.191	0.208	0.192	0.168	0.229	0.235	0.208	0.157	0.086	0.053	0.025	0.114	0.083	-0.024	-0.054	-0.087	-0.13	0.198	0.305	0.21	-0.083	0.023	-0.003	0.203	0.174	0.096	0.087	0.069	-0.023	-0.025	0.03	-0.103	0.029	-0.098	-0.008
ENSG00000062038.14	CDH3	0.639	0.602	0.585	0.575	0.576	0.564	0.525	0.475	0.489	0.574	0.461	0.552	0.243	0.182	0.229	0.099	0.149	0.07	0.021	-0.005	-0.171	0.183	-0.082	-0.048	-0.04	0.089	-0.002	0.577	0.553	0.461	0.469	0.47	0.372	0.573	0.559	0.473	0.614	0.642	0.614	0.389	0.135	0.209	0.364	0.239	0.164
ENSG00000062096.15	ARSF	0.25	0.287	0.177	0.112	0.201	0.022	0.15	0.067	0.04	0.148	0.156	-0.022	0.027	0.006	0.04	-0.017	0.01	0.016	-0.057	0.04	0.034	0.065	0.103	-0.043	-0.004	0.111	0.052	0.108	0.174	0.028	0.034	0.098	0.035	0.126	0.123	0.048	0.218	0.12	0.004	0.027	-0.158	0.051	-0.006	0.023	0.017
ENSG00000062194.16	GPBP1	0.339	0.344	0.196	0.285	0.319	0.177	0.213	0.228	0.232	0.322	0.266	0.134	0.099	0.073	0.119	0.354	0.355	0.251	0.027	0.049	0.019	-0.174	0.139	-0.205	-0.208	0.006	0.102	0.169	0.363	0.278	0.054	0.108	-0.048	0.197	0.231	0.111	0.023	0.123	0.276	-0.021	-0.066	0.025	-0.039	-0.086	0.132
ENSG00000062282.15	DGAT2	0.419	0.4	0.383	0.445	0.422	0.381	0.275	0.25	0.151	0.241	0.152	0.172	0.08	0.086	0.022	0.408	0.384	0.366	0.358	0.32	0.278	-0.129	0.167	0.059	0.011	0.052	0.029	0.29	0.287	0.254	0.219	0.274	0.244	0.266	0.229	0.198	0.16	0.104	0.144	-0.087	-0.109	-0.102	-0.023	-0.015	0.036
ENSG00000062370.17	ZNF112	0.301	0.329	0.299	0.428	0.396	0.163				0.322	0.349	0.242	0.277	0.222	0.233	0.233	0.295	0.284	0.135	0.149	-0.057	-0.135	-0.074	-0.13	-0.192	-0.095	0.152	0.22	0.332	0.218	0.314	0.395	0.301	0.209	0.138	0.064	0.266	0.244	0.132	0.057	-0.059	-0.097	-0.043	0.029	-0.004
ENSG00000062485.19	CS	0.258	0.261	0.139	0	0.128	-0.056	0.014	-0.01	-0.077	0.067	0.187	0.148	0.138	0.18	0.024	0.222	0.235	0.098	0.107	0.082	-0.081	0.108	0.146	-0.02	-0.246	-0.017	-0.068	0.182	0.275	0.181	-0.035	0.127	0.095	0.209	0.2	0.071	0.354	0.241	0.012	0.243	0.248	-0.06	0.343	0.396	-0.059
ENSG00000062524.16	LTK	0.24	0.233	0.176	0.247	0.279	0.272	0.267	0.217	0.225	0.477	0.541	0.27	0.148	0.127	0.053	0.179	0.165	0.182	0.119	0.183	0.121	0.061	0.051	-0.119	-0.015	-0.014	0.067	0.261	0.262	0.282	0.224	0.266	0.235	0.189	0.196	0.175	0.143	0.165	0.159	0.098	0.149	0.029	0.071	-0.026	0.063
ENSG00000062582.14	MRPS24	0.267	0.3	0.145	0.131	0.127	0.023	0.084	0.021	0.029	0.156	0.074	-0.169	-0.013	-0.03	0.006	0.462	0.453	0.338	-0.13	-0.183	-0.113	0.13	0.156	-0.105	0.039	0.018	0.04	0.193	0.133	0.015	-0.021	0.036	-0.03	0.17	0.183	0.097	0.031	0.018	0.067	0.017	-0.038	-0.032	0.106	-0.076	0.048
ENSG00000062598.18	ELMO2	0.392	0.404	0.289	0.237	0.245	0.116	0.07	-0.004	0.058	0.224	0.214	0.124	0.214	0.115	0.003	0.467	0.442	0.403	0.477	0.395	0.202	0.008	-0.228	0.008	-0.084	0.019	0.1	0.179	0.232	0.085	0.014	0.007	0.073	0.227	0.253	0.075	0.307	0.226	0.098	0.082	0.061	0.073	0.016	0.033	-0.06
ENSG00000062650.19	WAPAL	0.222	0.288	0.241	0.166	0.136	0.011	0.139	0.057	0.158							0.204	0.218	0.154	-0.081	-0.05	0.064	0.208	-0.156	-0.02	0.126	0.006	-0.107	0.131	0.208	0.174	-0.142	-0.078	-0.071	0.038	0.09	0.056	0.085	0.04	0.092	0.056	0.149	0.008	0.041	0.132	0.136
ENSG00000062716.13	VMP1	0.273	0.267	0.199	0.351	0.252	0.06				-0.088	-0.186	-0.056	0.078	0.071	0.164	0.126	0.164	0.146	-0.059	-0.094	0.149	0.056	0.171	0.051	0.249	0.067	-0.029	0.266	0.215	0.152	-0.026	0.009	-0.123	0.206	0.191	0.083	-0.095	-0.108	0.067	0.147	0.156	0.079	0.282	0.267	0.049
ENSG00000062725.10	APPBP2	0.415	0.391	0.381	0.287	0.25	0.181	0.281	0.18	0.255	0.185	0.173	0.165	-0.068	-0.033	-0.021	0.135	0.152	0.184	-0.113	0.059	0.141	-0.125	0	-0.216	-0.131	-0.055	-0.003	0.343	0.363	0.171	0.081	0.101	-0.021	0.318	0.348	0.271	0.129	0.143	0.258	-0.009	-0.01	0.063	-0.064	-0.147	0.167
ENSG00000062822.15	POLD1	0.496	0.498	0.438	0.394	0.442	0.384	0.251	0.217	0.25	0.241	0.254	0.101	0.285	0.288	0.15	0.222	0.189	0.153	-0.041	0.004	-0.09	-0.236	0.097	0.307	-0.163	0.087	0.121	0.318	0.223	0.254	0.26	0.323	0.286	0.228	0.203	0.111	0.204	0.188	0.032	0.321	0.3	0.159	0.404	0.449	0.15
ENSG00000063015.20	SEZ6	0.282	0.237	0.264	0.369	0.238	0.29	-0.045	-0.028	-0.036	0.161	0.092	0.067	0.085	0.079	0.162	0.043	-0.012	0.063	0.037	0.117	0.048	-0.413	-0.111	0.105	-0.113	0.11	0.056	0.115	0.174	0.17	0.234	0.185	0.145	0.315	0.331	0.237	0.306	0.263	0.313	0.206	0.094	0.114	0.124	0.041	0.039
ENSG00000063046.18	EIF4B	0.38	0.397	0.289	0.397	0.42	0.294	0.27	0.248	0.297	0.234	0.192	0.157	0.168	0.194	0.097	0.224	0.262	0.182	-0.107	-0.039	-0.012	0.046	0.016	-0.016	0.038	-0.094	-0.097	0.156	0.226	0.239	0.01	0.131	-0.025	0.228	0.217	0.186	0.049	0.004	0.075	-0.049	-0.159	-0.031	-0.128	-0.05	0.129
ENSG00000063127.16	SLC6A16	0.445	0.415	0.376	0.218	0.213	0.187	0.165	0.198	0.16	0.325	0.158	0.23	-0.118	-0.119	-0.059	0.162	0.193	0.087	0.14	0.192	0.084	0.101	0.103	0.028	0.077	-0.08	-0.025	0.433	0.401	0.335	0.029	0.041	0.103	0.23	0.257	0.2	0.301	0.299	0.26	0.192	0.131	0.192	0.081	0.085	0.049
ENSG00000063169.11	GLTSCR1	0.264	0.307	0.173	0.131	0.243	0.041	0.067	0.065	0.044							0.208	0.211	0.187	0.024	0.062	0.051	-0.076	0.003	0.245	-0.054	-0.076	-0.086	0.132	0.184	0.132	-0.055	-0.098	0.007	0.337	0.356	0.268	-0.02	0.005	-0.142	-0.027	-0.02	-0.075	0.053	0.107	0.048
ENSG00000063176.16	SPHK2	0.299	0.343	0.264	0.239	0.355	0.182	0.039	0.09	0.129	0.21	0.22	0.091	0.186	0.139	0.032	0.365	0.389	0.375	0.335	0.327	0.301	-0.107	0.099	0.205	-0.054	-0.115	0.055	0.342	0.363	0.247	0.085	0.088	0.148	0.241	0.241	0.212	0.183	0.243	0.056	0.079	0.071	0.138	0.039	-0.066	0.001
ENSG00000063177.13	RPL18	0.282	0.34	0.171	-0.008	0.044	0.144	-0.025	-0.071	-0.058	-0.074	0.02	-0.009	0.003	0.044	-0.007	0.193	0.234	0.116	0.089	0.048	-0.073	-0.177	0.277	0.087	-0.106	-0.041	0.066	0.203	0.281	0.11	-0.053	-0.023	-0.12	0.057	0.133	0.017	-0.003	0.037	-0.062	0.091	0.083	0.039	0.047	0.073	-0.001
ENSG00000063180.9	CA11	0.299	0.271	0.275	0.109	0.109	0.107	0.13	0.094	0.063	-0.069	0.163	0.102	0.066	0.13	0.112	0.255	0.271	0.311	0.409	0.417	0.35	-0.118	0.029	-0.236	0.083	-0.058	0.024	0.44	0.43	0.336	0.154	0.162	0.202	0.153	0.172	0.116	0.202	0.163	0.23	0.244	0.169	0.076	0.202	0.136	0.035
ENSG00000063241.8	ISOC2	0.233	0.29	0.207	0.05	0.019	0.123	-0.003	-0.038	-0.017	0.082	0.028	0.065	0.07	0.084	0.081	0.235	0.249	0.101	-0.004	0.032	0.117	-0.084	0.17	0.074	0.026	-0.006	0.194	0.245	0.278	0.135	0.121	0.12	0.196	0.207	0.14	0.113	0.132	0.127	-0.032	0.085	0.029	0.112	0.062	-0.064	-0.114
ENSG00000063244.13	U2AF2	0.262	0.291	0.152	0.17	0.204	0.146	0.08	-0.065	-0.011	0.275	0.288	0.138	0.185	0.147	0.148	0.129	0.152	0.04	0.08	0.146	0.006	-0.194	0.013	0.071	-0.238	0.022	0.271	0.118	0.116	0.089	-0.05	0.014	-0.038	0.167	0.179	-0.001	0.135	0.052	-0.157	0.196	0.361	0.078	0.338	0.409	-0.06
ENSG00000063245.15	EPN1	0.228	0.277	0.196	-0.018	-0.048	0.026				0.07	0.11	0.024	0.091	0.089	0.176	0.256	0.235	0.208	0.217	0.21	0.108	-0.157	-0.041	0.245	0	-0.031	-0.029	0.439	0.451	0.3	0.169	0.167	0.234	0.156	0.145	0.079	0.008	0.006	-0.071	0.072	0.099	0.048	0.103	0.052	-0.053
ENSG00000063322.15	MED29	0.311	0.283	0.16	0.24	0.293	0.096				0.132	0.005	-0.035	0.198	0.136	0.121	0.349	0.351	0.121	0.192	0.124	0.164	0.101	0.019	-0.203	-0.065	0.021	0.14	0.084	0.116	-0.043	-0.155	-0.091	-0.141	0.141	0.138	0.058	0.01	0.073	-0.05	0.088	-0.068	-0.043	-0.05	-0.049	-0.036
ENSG00000063438.19	AHRR	0.049	0.01	-0.032	0.049	0.025	-0.07	0.066	-0.026	0.021	0.172	0.186	0.057	-0.034	-0.029	-0.004	0.015	0.022	-0.079	0.042	-0.007	-0.014	0.153	0.038	-0.044	0.069	-0.015	0.007	0.052	0.031	0.025	-0.134	0.071	-0.034	0.077	0.007	-0.085	0.07	0.053	-0.041	0.051	0.164	-0.022	0.096	-0.013	-0.021
ENSG00000063515.3	GSC2	0.15	0.181	0.024	0.115	-0.023	0.047	-0.124	-0.048	-0.209	-0.014	0.055	0.136	0.009	-0.021	0.024	0.021	0.018	-0.067	0.023	0.007	-0.001	0.128	0.108	0.101	-0.009	0.001	-0.034	0.128	0.106	-0.048	0.001	0.078	0.005	0.06	0.099	0.144	0.155	0.101	0.003	0.003	-0.05	0.062	0.057	0.052	0.105
ENSG00000063587.15	ZNF275	0.116	0.131	0.087	0.061	0.023	0.122	-0.058	-0.037	-0.024	-0.034	0.037	-0.198	-0.146	-0.207	-0.108	0.287	0.26	0.164	0.305	0.267	0.188	-0.016	-0.185	-0.014	-0.13	-0.038	-0.007	0.475	0.516	0.386	0.218	0.306	0.222	0.16	0.155	0.107	-0.005	0.016	-0.041	0.19	0.08	-0.053	0.097	0.043	-0.102
ENSG00000063601.17	MTMR1	0.207	0.178	0.138	0.016	0.106	0.033	0.091	0.08	0.054	0.099	0.134	-0.063	0.087	0.119	-0.038	0.178	0.12	0.088	0.219	0.195	0.075	-0.152	-0.257	-0.211	-0.226	0.026	0.145	0.443	0.403	0.37	-0.009	0.052	0.011	0.378	0.364	0.235	0.308	0.3	0.207	-0.03	-0.016	-0.063	0.022	0.015	-0.115
ENSG00000063660.9	GPC1	0.341	0.35	0.297	0.235	0.207	0.142	0.333	0.252	0.267	0.512	0.481	0.356	0.386	0.383	0.392	0.243	0.232	0.288	0.175	0.087	0.011	-0.091	-0.102	0.099	0.042	-0.115	0.133	0.17	0.259	0.105	0.168	0.15	0.205	0.515	0.476	0.434	0.566	0.557	0.425	0.143	0.094	0.055	-0.028	-0.024	-0.038
ENSG00000063761.16	ADCK1	0.153	0.167	0.147	0.168	0.121	0.187	0.096	0.008	-0.039	0.206	0.149	0.17	0.122	0.179	0.049	0.229	0.252	0.108	0.129	0.088	0.107	-0.012	-0.087	0.125	-0.004	-0.066	-0.054	0.12	0.106	0.025	0.136	0.093	0.109	0.171	0.173	0.141	0.097	0.092	0.041	0.119	0.053	0.164	0.025	0.027	-0.059
ENSG00000063854.13	HAGH	0.445	0.431	0.362	0.426	0.404	0.248	0.209	0.284	0.189	0.295	0.338	0.392	0.082	0.026	0.07	0.227	0.235	0.174	-0.049	-0.024	0.161	-0.108	0.053	-0.032	0.172	-0.054	-0.053	0.133	0.134	0.109	0.076	0.129	0.12	0.107	0.137	0.02	0.216	0.117	-0.051	0.284	0.237	0.306	0.327	0.29	0.166
ENSG00000063978.16	RNF4	0.256	0.285	0.171	0.142	0.112	0.073	0.123	0.05	0.054	0.285	0.15	0.084	0.206	0.138	-0.028	0.275	0.231	0.12	0.047	0.022	0.148	-0.15	-0.26	0.009	0.01	0.114	-0.008	0.168	0.221	0.12	0.141	0.108	-0.119	0.097	0.134	0.05	0.085	0.108	0.032	0.073	0.267	0.034	0.113	0.118	0.03
ENSG00000064012.22	CASP8	0.331	0.284	0.239	0.368	0.366	0.382	0.152	0.167	0.121	0.421	0.292	0.215	0.343	0.347	0.24	0.251	0.269	0.214	-0.069	-0.095	0.097	0.205	0.029	0.031	0.152	0.009	0.025	0.191	0.14	0.128	0.103	0.259	0.205	0.084	0.05	0.144	0.329	0.335	0.193	0.074	0.041	0.076	0.144	0.109	0.047
ENSG00000064042.18	LIMCH1	0.364	0.321	0.348	0.349	0.342	0.388	0.238	0.125	0.138	0.182	0.298	0.328	0.216	0.187	0.219	0.317	0.326	0.366	0.164	0.176	0.107	0.08	-0.175	-0.253	0.126	-0.082	0.051	0.243	0.313	0.301	0.201	0.209	0.187	0.286	0.274	0.163	0.342	0.284	0.298	0.28	0.209	0.109	0.334	0.189	0.252
ENSG00000064102.15	ASUN	0.554	0.531	0.439	0.569	0.552	0.354										0.178	0.204	0.209	0.003	0.013	0.096	0.049	-0.007	-0.084	-0.001	0.018	-0.047	0.08	0.081	0.053	0.093	-0.013	-0.154	0.186	0.213	0.096	0.166	0.195	0.188	0.494	0.466	0.203	0.419	0.403	0.251
ENSG00000064115.11	TM7SF3	0.254	0.199	0.153	0.193	0.18	0.069	0.143	0.145	0.056	-0.016	0.237	-0.007	0.018	0.076	0.025	0.267	0.279	0.235	0.004	0.193	0.116	0.219	0.313	-0.034	0.145	-0.059	0.078	0.344	0.325	0.315	0.267	0.337	0.245	0.23	0.233	0.13	0.025	0.071	0.09	0.102	-0.093	0.106	-0.083	-0.227	0.078
ENSG00000064195.7	DLX3	0.204	0.126	0.238	0.04	0.078	0.128	0.154	0.051	0.102	0.003	0.142	0.166	-0.033	-0.019	0.014	0.368	0.346	0.347	0.289	0.244	0.271	0.273	0.14	-0.047	-0.055	0.07	0.009	0.516	0.481	0.46	0.292	0.35	0.357	0.21	0.149	0.096	0.135	0.075	0.003	0.436	0.4	0.412	0.23	0.173	0.296
ENSG00000064199.7	SPA17	0.423	0.414	0.386	0.396	0.407	0.277	0.203	0.163	0.113	0.051	0.108	0.043	-0.006	0.051	0.013	0.336	0.298	0.255	-0.004	-0.032	0.056	0.014	-0.036	0.019	-0.049	0.01	0.045	0.057	0.159	0.146	0.081	0.068	0.129	0.236	0.225	0.156	0.174	0.218	0.138	0.321	0.291	0.154	0.396	0.236	0.233
ENSG00000064201.16	TSPAN32	0.492	0.506	0.453	0.273	0.235	0.28	0.4	0.379	0.335	0.503	0.584	0.642	0.326	0.328	0.314	0.115	0.102	0.078	0.036	0.031	0.052	0.11	0.104	-0.084	-0.048	-0.095	-0.053	0.297	0.263	0.163	0.223	0.233	0.163	0.322	0.356	0.335	0.401	0.31	0.194	0.274	0.296	0.222	0.257	0.265	0.114
ENSG00000064205.10	WISP2	0.406	0.378	0.445	0.474	0.477	0.476										0.204	0.237	0.21	0.27	0.184	0.192	0.06	-0.13	0.117	0.011	-0.064	0.07	0.262	0.302	0.326	0.088	0.094	0.216	0.249	0.276	0.244	0.338	0.349	0.363	0.269	0.206	0.189	0.133	0.121	0.144
ENSG00000064218.5	DMRT3	0.306	0.31	0.226	0.32	0.248	0.14	0.15	0.16	0.061	0.325	0.34	0.25	0.034	-0.055	0.027	0.049	-0.076	0.001	0.17	0.098	-0.016	0.052	-0.025	-0.089	-0.003	-0.051	-0.067	0.453	0.399	0.363	0.266	0.249	0.183	0.426	0.386	0.313	0.512	0.406	0.391	0.178	0.068	0.031	0.043	-0.018	0.014
ENSG00000064225.12	ST3GAL6	0.52	0.498	0.4	0.421	0.298	0.287	0.253	0.201	0.253	0.502	0.391	0.171	0.021	0.042	-0.01	0.372	0.36	0.287	0.514	0.501	0.343	0.006	0.064	0.109	-0.094	-0.036	0.054	0.373	0.373	0.167	0.252	0.225	0.186	0.23	0.231	0.147	0.371	0.333	0.313	0.251	0.282	0.128	0.303	0.295	0.132
ENSG00000064270.13	ATP2C2	0.333	0.262	0.261	0.2	0.143	0.159	0.321	0.241	0.266	0.348	0.391	0.348	0.166	0.175	0.065	0.161	0.166	0.156	0.302	0.24	0.077	-0.152	0.052	0.223	0.047	0.041	-0.059	0.124	0.107	0.139	0.205	0.215	0.199	0.45	0.408	0.351	0.266	0.249	0.199	0.346	0.241	0.362	0.259	0.085	0.241
ENSG00000064300.9	NGFR	0.493	0.509	0.524	0.486	0.42	0.599	0.317	0.422	0.274	0.452	0.486	0.573	0.324	0.281	0.374	0.333	0.314	0.31	0.518	0.378	0.439	-0.134	0.135	0.327	0.032	-0.001	-0.075	0.134	0.174	0.122	0.025	0.075	0.153	0.257	0.254	0.13	0.474	0.427	0.408	0.081	0.087	0.068	0.026	-0.046	0.018
ENSG00000064309.14	CDON	0.391	0.417	0.418	0.381	0.41	0.388	0.317	0.341	0.315	0.316	0.271	0.117	0.082	0.078	0.161	0.287	0.306	0.192	0.264	0.271	0.064	0.112	0.042	0.063	0.069	0.025	0.081	0.287	0.373	0.265	0.367	0.401	0.296	0.267	0.265	0.249	0.416	0.323	0.35	0.119	-0.1	0.084	0.306	0.021	0.182
ENSG00000064313.12	TAF2	0.374	0.39	0.369	0.329	0.345	0.212	0.005	-0.004	0.021	0.207	0.258	0.341	0.161	0.217	0.072	0.389	0.41	0.378	-0.062	-0.017	-0.012	-0.12	0.031	0.097	-0.071	0.133	0.071	0.187	0.259	0.164	-0.048	-0.027	-0.02	0.112	0.069	-0.035	0.236	0.156	0.338	0.362	0.335	0.229	0.33	0.228	0.149
ENSG00000064393.16	HIPK2	0.136	0.134	0.129	0.177	0.168	0.137	-0.036	0.012	-0.013	-0.237	-0.123	-0.091	-0.044	-0.049	-0.007	0.298	0.276	0.317	0.052	0.036	-0.03	0.057	-0.211	-0.051	0.112	-0.074	-0.089	0.233	0.331	0.235	-0.2	-0.11	-0.178	0.19	0.179	0.082	0.257	0.22	0.101	0.186	0.116	0.062	0.016	0.052	0.128
ENSG00000064419.13	TNPO3	0.312	0.366	0.17	0.279	0.305	-0.032	-0.023	0.016	0.055	0.037	0.244	0.134	0.109	0.146	-0.093	0.408	0.405	0.165	0.186	0.168	-0.059	-0.031	-0.157	-0.07	-0.018	0.203	0.106	0.1	0.132	0.064	0.022	0.039	-0.022	0.25	0.234	0.185	0.27	0.282	0.12	0.358	0.374	0.241	0.478	0.468	0.288
ENSG00000064489.23	MEF2BNB-MEF2B	0.102	0.038	0.06	-0.069	0.013	-0.019										-0.063	-0.082	0.103	0.013	0.013	0.064	-0.152	-0.16	-0.011	-0.088	-0.05	-0.023	0.013	-0.035	0.012	-0.029	0.006	0.011	0.157	0.083	0.04	0.157	0.009	0.061	0.056	0.068	0.043	0.071	0.14	-0.12
ENSG00000064490.14	RFXANK	0.275	0.315	0.226	0.089	0	0.168				-0.019	0.022	-0.014	-0.008	-0.028	0.021	0.21	0.26	0.135	0.127	0.151	0.09	-0.082	0.03	-0.021	-0.14	0.043	0.126	0.293	0.378	0.159	0.087	0.093	-0.03	0.074	0.172	0.115	0.028	-0.011	0.092	0.014	0.059	-0.009	0.042	0.057	-0.271
ENSG00000064545.15	TMEM161A	0.318	0.333	0.275	0.081	0.028	0.195	0.103	0.058	0.219	0.182	0.046	0.116	0.1	0.092	0.076	0.203	0.165	0.065	0.173	0.133	0.031	-0.131	-0.051	0.237	-0.041	0.07	0.104	0.267	0.346	0.209	0.152	0.172	0.119	0.232	0.251	0.12	0.264	0.314	0.232	0.054	0.087	0.088	0.098	-0.018	-0.182
ENSG00000064547.14	LPAR2	0.346	0.355	0.271	0.337	0.27	0.291	0.091	0.065	0.091	0.272	0.224	0.234	-0.112	-0.096	-0.016	0.167	0.164	0.006	-0.017	-0.043	-0.06	0.025	-0.018	0.412	-0.146	0	0.049	0.328	0.329	0.175	0.084	0.049	0.15	0.234	0.231	0.165	0.092	0.079	0.111	-0.063	0.025	-0.002	0.009	-0.022	-0.168
ENSG00000064601.20	CTSA	0.292	0.253	0.178	0.153	0.179	0.126	0.174	0.179	0.226	0.191	0.131	0.015	0.145	0.128	-0.003	0.403	0.344	0.291	0.362	0.315	0.32	0.15	-0.049	0.141	0.176	-0.056	-0.053	0.456	0.426	0.231	0.226	0.204	0.216	0.415	0.424	0.297	0.497	0.483	0.327	0.277	0.246	0.119	0.339	0.208	0.023
ENSG00000064607.17	SUGP2	0.293	0.268	0.221	0.169	0.32	0.057				-0.089	-0.075	0.053	0.193	0.222	0.072	0.301	0.29	0.268	0.195	0.217	0.091	-0.198	-0.174	0.269	-0.271	0.062	0.145	0.363	0.369	0.31	0.269	0.279	0.157	0.469	0.458	0.4	0.131	0.17	0.256	0.19	0.105	0.096	0.169	0.117	-0.025
ENSG00000064651.14	SLC12A2	0.34	0.336	0.329	0.33	0.361	0.324				0.433	0.341	0.358	0.169	0.167	0.172	0.23	0.184	0.208	0.253	0.201	0.076	-0.041	-0.131	0.251	0.203	-0.044	-0.191	0.132	0.232	0.144	0.091	0.207	0.138	0.107	0.143	0.037	0.076	0.043	0.087	0.139	0.011	0.104	0.083	-0.008	0.131
ENSG00000064652.11	SNX24	0.321	0.311	0.258	0.373	0.313	0.036	0.273	0.264	0.23	0.102	0.072	0.015	-0.114	-0.169	-0.062	0.389	0.354	0.343	0.34	0.346	0.323	0.15	-0.141	-0.258	0.124	0.049	-0.027	0.152	0.205	0.12	0.102	0.148	0.059	0.03	0.039	-0.007	0.151	0.104	0.099	0.019	0.071	0.044	0.091	0.032	0.065
ENSG00000064655.19	EYA2	0.339	0.282	0.26	0.246	0.249	0.28	0.155	0.107	0.103	0.145	0.218	0.236	-0.055	0.005	-0.043	0.194	0.109	0.132	0.237	0.181	0.177	-0.196	-0.108	-0.157	-0.172	0.063	0.104	0.516	0.527	0.548	0.362	0.386	0.372	0.336	0.291	0.25	0.356	0.317	0.367	0.199	0.152	0.208	0.164	0.085	0.238
ENSG00000064666.15	CNN2	0.502	0.454	0.439	0.498	0.474	0.465	0.369	0.289	0.181	0.511	0.56	0.551	0.308	0.297	0.209	0.152	0.103	0.021	0.135	0.097	0.097	0.194	0.05	0.363	0.088	0.091	0.013	0.103	0.12	0.025	0.003	-0.069	0.001	0.425	0.467	0.27	0.608	0.563	0.399	0.233	0.239	0.1	0.188	0.242	-0.087
ENSG00000064687.13	ABCA7	0.314	0.259	0.276	0.135	0.118	0.151	0.1	0.122	0.076	0.279	0.36	0.301	0.29	0.244	0.24	0.225	0.244	0.173	-0.065	-0.005	0.109	-0.01	-0.089	0.001	0.118	0.087	-0.027	0.219	0.235	0.231	0.168	0.211	0.205	0.317	0.33	0.339	0.038	0.087	0.094	0.137	0.193	0.129	0.081	0.12	-0.156
ENSG00000064692.20	SNCAIP	0.306	0.334	0.291	0.267	0.259	0.189	0.163	0.212	0.153	0.454	0.439	0.324	0.157	0.114	0.1	0.262	0.25	0.277	0.199	0.228	0.105	-0.092	0.012	-0.151	-0.134	0.059	0.029	0.249	0.281	0.142	0.115	0.124	0.156	0.143	0.106	0.005	0.171	0.092	0.074	0.205	-0.032	0.033	-0.077	-0.095	-0.085
ENSG00000064703.12	DDX20	0.177	0.224	0.12	0.195	0.192	0.032	0.083	0.087	0.057	0.032	0.013	0.122	0.215	0.174	0.056	0.159	0.13	0.114	-0.049	-0.023	-0.026	-0.227	0.095	-0.097	-0.355	0.124	0.205	0.158	0.276	0.143	0.036	0.228	0.091	0.123	0.085	0.087	0.296	0.204	0.243	0.056	0.176	0.001	0.138	0.158	0.132
ENSG00000064726.10	BTBD1	0.155	0.168	0.134	0.064	0.045	-0.025	0.092	0.054	0.081	0.237	0.351	0.373	-0.027	0.012	-0.105	0.158	0.188	0.164	-0.019	-0.02	0.189	0.088	0.062	-0.27	0.046	0.148	0.04	-0.042	0.024	0.003	0.032	0.114	-0.035	0.09	0.053	0.086	-0.057	0.058	0.166	0.005	0.029	-0.001	0.092	0.133	0.066
ENSG00000064763.11	FAR2	0.192	0.211	0.169	0.173	0.237	0.1	0.073	0.022	0.057	0.319	0.324	0.313	0.069	0.182	0.057	0.267	0.232	0.202	0.126	0.156	0.244	-0.099	-0.028	0.063	0	-0.053	0.059	0.24	0.281	0.141	-0.015	0.044	0.087	0.266	0.269	0.294	0.314	0.287	0.249	0.196	0.065	0.009	-0.022	0.029	0.149
ENSG00000064787.13	BCAS1	0.563	0.516	0.522	0.461	0.404	0.385	0.546	0.503	0.495	0.634	0.51	0.462	0.283	0.346	0.283	0.242	0.262	0.358	0.383	0.431	0.462	0.039	-0.155	0.296	0.233	0.016	-0.029	0.108	0.091	0.148	0.085	0.053	0.036	0.37	0.324	0.298	0.408	0.366	0.344	0.282	0.026	0.333	0.4	0.03	0.406
ENSG00000064835.11	POU1F1	0.117	0.024	-0.01	0.055	-0.039	0.04	0.065	0.009	-0.003	-0.059	0.016	0.154	0.028	0.085	0.036	-0.013	0.013	0.011	0.012	0.062	-0.026	0.043	-0.037	0.096	-0.069	-0.038	-0.031	0.055	0.081	0.007	-0.064	-0.028	0.002	0.006	0.039	-0.02	0.093	0.056	0.047	-0.029	-0.009	-0.146	-0.039	-0.007	0.051
ENSG00000064886.14	CHI3L2	0.533	0.452	0.452	0.421	0.407	0.321	0.466	0.365	0.452	0.412	0.339	0.272	0.21	0.176	0.174	0.405	0.396	0.344	0.307	0.29	0.28	0.229	0.296	-0.057	0.242	0.07	0.098	0.247	0.292	0.218	0.164	0.192	0.272	0.374	0.359	0.35	0.413	0.39	0.394	0.307	0.336	0.298	0.278	0.201	0.261
ENSG00000064932.16	SBNO2	0.265	0.265	0.221	0.047	0.107	0.189	-0.024	-0.059	-0.013	0.098	0.136	0.18	-0.015	-0.028	-0.084	0.264	0.299	0.161	0.021	-0.024	0.112	0.017	-0.09	0.181	0.208	0.006	0.106	0.264	0.206	0.115	0.283	0.284	0.166	0.387	0.387	0.275	0.435	0.436	0.306	0.162	0.044	0.043	0.312	0.298	-0.253
ENSG00000064933.18	PMS1	0.277	0.249	0.118	0.021	0.101	0.06	-0.016	0.056	0.013	-0.038	0.023	-0.064	0.107	0.08	0.083	0.224	0.251	0.162	-0.114	-0.184	-0.119	0.01	0.178	0.014	-0.218	-0.022	-0.001	0.402	0.39	0.361	0.202	0.256	0.235	0.337	0.329	0.246	0.343	0.274	0.341	0.271	0.177	0.07	0.169	0.2	0.131
ENSG00000064961.19	HMG20B	0.265	0.316	0.211	0.102	0.088	0.126	0.014	-0.019	-0.041	0.357	0.386	0.154	0.125	0.189	0.091	0.338	0.364	0.196	-0.016	0.055	0.088	0.004	-0.054	0.183	-0.071	-0.037	0.117	0.27	0.292	0.21	0.107	0.132	-0.08	0.078	0.174	0.065	0.115	0.111	0.024	0.136	0.063	0.035	0.161	0.066	-0.14
ENSG00000064989.13	CALCRL	0.351	0.356	0.395	0.39	0.302	0.292	0.141	0.261	0.191	0.25	0.177	0.259	0.327	0.193	0.307	0.406	0.43	0.408	0.386	0.338	0.395	0.268	0.075	0.055	0.076	-0.007	-0.045	0.293	0.306	0.239	-0.023	-0.005	0.111	0.175	0.213	0.182	0.248	0.325	0.396	0.332	0.304	0.189	0.176	0.091	0.201
ENSG00000064995.18	TAF11	0.488	0.474	0.353	0.322	0.33	0.152	0.216	0.175	0.145	0.195	0.217	0.179	0.203	0.175	0.077	0.193	0.165	0.075	0.118	0.098	0.059	-0.079	0.153	0.146	-0.122	0.042	-0.03	0.212	0.248	0.114	0.049	0.072	0.018	0.287	0.254	0.041	0.339	0.339	0.303	0.146	0.073	0.077	0.222	0.087	0.101
ENSG00000064999.15	ANKS1A	0.262	0.268	0.257	0.164	0.124	0.085	0.085	0.117	-0.009	-0.219	-0.21	-0.051	-0.003	-0.004	-0.027	0.361	0.376	0.308	0.293	0.124	0.033	0.179	-0.016	0.055	-0.01	-0.073	-0.057	0.243	0.26	0.219	-0.037	0.05	0.105	0.176	0.153	0.063	0.193	0.165	0.013	-0.036	-0.126	0.049	0	-0.079	0.075
ENSG00000065000.19	AP3D1	0.197	0.183	0.139	0.011	-0.017	0.02	0.021	0.033	0.027	0.24	0.304	0.127	0.165	0.044	-0.024	0.193	0.203	-0.008	0.104	0.02	-0.057	-0.095	-0.418	0.111	-0.003	-0.125	-0.037	0.031	0.14	0.037	-0.012	-0.177	-0.106	0.147	0.164	0.078	0.072	0.114	-0.183	0.136	0.181	0.018	0.19	0.186	-0.289
ENSG00000065029.15	ZNF76	0.325	0.315	0.252	0.241	0.33	0.123	-0.02	0.036	-0.001	-0.004	0.221	0.331	0.096	0.109	0.105	0.216	0.222	0.102	0.276	0.246	0.071	0.042	-0.041	-0.029	-0.064	-0.081	-0.049	0.246	0.297	0.283	0.212	0.246	0.27	0.269	0.261	0.07	0.256	0.308	0.282	0.213	0.182	0.193	0.198	0.11	0.094
ENSG00000065054.14	SLC9A3R2	0.38	0.4	0.307	0.367	0.382	0.326	0.229	0.253	0.285							0.156	0.161	0.118	0.063	-0.041	-0.006	0.027	-0.195	0.046	0.197	-0.069	-0.066	0.141	0.201	0.104	-0.094	-0.148	-0.055	0.404	0.42	0.321	0.428	0.415	0.29	0.37	0.288	0.188	0.179	0.125	0.083
ENSG00000065057.9	NTHL1	0.223	0.254	0.186	0.092	0.073	0.122	0.063	0.058	-0.031	0.244	0.171	0.285	0.023	-0.025	-0.077	0.25	0.244	0.139	0.176	0.119	0.09	-0.319	0.017	0.148	-0.235	-0.08	0.086	0.337	0.35	0.289	0.087	0.103	0.083	0.263	0.238	0.188	0.437	0.417	0.314	0.193	0.106	0.283	0.023	0.005	0.046
ENSG00000065060.17	UHRF1BP1	0.297	0.341	0.303	0.152	0.121	0.019	-0.186	-0.116	-0.048							0.208	0.24	0.134	0.121	0.081	0.02	-0.034	-0.175	0.053	-0.056	-0.016	0.03	0.393	0.434	0.35	0.178	0.279	0.194	0.2	0.181	0.117	0.359	0.319	0.059	0.142	0.062	0.014	0.175	0.132	0.031
ENSG00000065135.12	GNAI3	0.313	0.329	0.157	0.339	0.378	0.124	-0.072	-0.085	-0.11	0.351	0.335	0.091	0.117	0.173	0.037	0.226	0.275	0.194	-0.038	0.056	0.159	0.03	0.083	-0.244	-0.065	0.164	0.102	0.314	0.338	0.125	0.186	0.323	0.042	0.296	0.303	0.112	0.085	0.106	0.21	0.345	0.337	0.151	0.346	0.374	0.217
ENSG00000065150.21	IPO5	0.307	0.336	0.23	0.352	0.311	0.101	0.232	0.249	0.122	-0.144	-0.188	0.035	0.236	0.257	0.124	0.282	0.322	0.245	0.264	0.246	0.095	-0.111	0.257	0.032	-0.113	-0.024	0.056	0.105	0.124	0.064	0.078	0.071	0.047	0.295	0.283	0.179	0.313	0.209	0.312	0.083	0.137	-0.04	0.283	0.297	0.099
ENSG00000065154.12	OAT	0.169	0.186	0.098	0.121	0.082	0.087	0.112	0.087	0.112	-0.007	-0.06	0.091	-0.119	-0.016	-0.131	0.09	0.116	0.16	0.007	0.048	0.12	0.103	0.029	-0.273	0.205	-0.069	-0.118	0.267	0.295	0.182	0.146	0.18	0.149	0.27	0.278	0.081	0.26	0.231	0.234	0.073	-0.059	0.068	0.005	0.09	0.043
ENSG00000065183.16	WDR3	0.405	0.42	0.367	0.355	0.33	0.208	0.142	0.18	0.222	0.4	0.403	0.359	0.193	0.14	0.069	0.223	0.231	0.2	-0.049	-0.146	-0.058	-0.109	0.098	-0.129	-0.211	0.131	0.209	0.147	0.161	0.023	0.113	0.195	0.143	0.068	0.05	0.079	0.138	0.284	0.17	0.259	0.259	0.152	0.224	0.282	0.198
ENSG00000065243.20	PKN2	0.227	0.253	0.205	0.085	0.036	0.011	0.014	0.069	-0.014	0.022	0.009	0.092	0.186	0.2	0.175	0.281	0.275	0.237	0.14	0.123	0.174	0.005	0.138	-0.273	-0.116	0	0.064	0.251	0.254	0.181	-0.032	0.047	-0.102	0.162	0.173	0.134	0.104	0.105	-0.015	0.347	0.316	0.07	0.114	0.108	0.136
ENSG00000065268.11	WDR18	0.23	0.272	0.174	0.06	0.036	0.163	0.034	0.014	0.02	0.204	0.109	0.11	0.027	0.016	-0.02	0.291	0.3	0.162	0	-0.002	0.02	-0.204	-0.001	0.14	-0.108	0.003	0.114	0.199	0.269	0.051	-0.082	-0.088	-0.128	0.066	0.087	0.015	0.184	0.157	0.104	0.02	0.071	0.043	0.189	0.162	-0.301
ENSG00000065308.5	TRAM2	0.433	0.376	0.347	0.372	0.311	0.295	0.205	0.179	0.097	0.268	0.225	0.226	0.174	0.113	0.089	0.412	0.453	0.368	0.14	0.108	0.075	0.027	-0.237	0.028	0.051	-0.01	0.009	0.214	0.351	0.197	0.099	0.155	0.195	0.195	0.163	0.075	0.095	0.134	0.007	0.257	0.153	0.064	0.195	0.157	0.18
ENSG00000065320.9	NTN1	0.191	0.16	0.259	0.022	0.016	-0.096	0.093	0.022	0.036	-0.028	-0.126	0.108	0.224	0.175	0.166	0.299	0.312	0.304	0.147	0.123	0.166	0.06	-0.143	-0.125	-0.023	0.053	0.084	0.322	0.346	0.241	0.295	0.332	0.3	0.257	0.199	0.18	0.228	0.24	0.143	0.151	0.116	0.093	-0.021	-0.034	-0.024
ENSG00000065325.13	GLP2R	0.111	0.145	0.034	0.066	0.167	0.008	-0.075	0.026	0.017	-0.033	0.107	-0.106	-0.012	0.082	-0.01	0.255	0.25	0.201	0.226	0.193	0.15	0.012	0.16	0.116	0.001	0.008	-0.021	-0.047	0.048	-0.039	-0.091	-0.031	-0.081	0.092	-0.003	0.086	0.106	0.125	0.012	0.023	-0.103	-0.049	0.056	-0.03	0.044
ENSG00000065328.17	MCM10	0.712	0.695	0.707	0.638	0.651	0.618	0.488	0.479	0.493	0.514	0.478	0.526	0.395	0.409	0.311	0.277	0.273	0.173	0.277	0.257	0.179	-0.153	-0.076	0.13	-0.128	0.169	0.209	0.342	0.347	0.288	0.4	0.433	0.329	0.294	0.296	0.293	0.415	0.434	0.413	0.654	0.593	0.562	0.717	0.641	0.658
ENSG00000065357.20	DGKA	0.337	0.332	0.343	0.344	0.366	0.313	0.233	0.214	0.244	0.381	0.443	0.495	0.354	0.346	0.297	0.28	0.312	0.318	0.249	0.284	0.166	0.397	0.153	-0.061	0.175	-0.068	-0.161	0.372	0.331	0.265	0.343	0.343	0.329	0.544	0.56	0.494	0.527	0.488	0.432	0.131	-0.004	0.01	-0.015	0.084	0.075
ENSG00000065361.16	ERBB3	0.574	0.573	0.513	0.543	0.554	0.438	0.534	0.519	0.409	0.471	0.45	0.331	0.182	0.16	0.123	0.286	0.26	0.074	0.415	0.353	0.147	-0.043	0.064	0.193	0.061	-0.032	-0.004	0.334	0.369	0.408	0.254	0.328	0.359	0.216	0.175	0.171	0.304	0.231	0.064	0.411	0.183	0.191	0.379	0.165	0.312
ENSG00000065371.17	ROPN1	0.65	0.604	0.557	0.538	0.514	0.387	0.492	0.418	0.418	0.332	0.138	0.148	0.228	0.175	0.198	-0.019	0.095	-0.031	-0.001	0.032	0.103	0.18	-0.179	0.047	0.023	0.069	0.028	-0.074	-0.074	0.003	0.022	0.015	0.018	0.095	-0.004	0.047	0.298	0.088	0.134	-0.098	0.021	0.073	0.109	0.004	-0.016
ENSG00000065413.20	ANKRD44	0.385	0.399	0.358	0.435	0.399	0.427	0.075	0.108	0.054	0.509	0.466	0.497	0.345	0.32	0.343	0.381	0.385	0.274	0.428	0.376	0.373	0.124	0.036	-0.134	0.003	0.043	0.003	0.352	0.429	0.352	0.308	0.353	0.335	0.381	0.401	0.35	0.47	0.449	0.405	0.489	0.474	0.419	0.429	0.32	0.386
ENSG00000065427.15	KARS	0.588	0.595	0.455	0.588	0.592	0.408	0.331	0.332	0.366							0.121	0.217	0.059	-0.057	-0.09	0.108	-0.057	-0.047	-0.027	-0.125	0.158	0.15	0.303	0.307	0.137	0.003	-0.051	-0.099	0.154	0.147	0.003	-0.026	-0.002	-0.022	0.047	0.133	-0.013	0.118	0.163	0.031
ENSG00000065457.10	ADAT1	0.289	0.287	0.269	0.118	0.108	0.037	0.051	0.075	0.011	0.227	0.12	0.307	-0.052	-0.073	-0.015	0.293	0.271	0.157	0.162	0.158	0.045	0.038	0.024	0.097	0	0.158	0.094	0.157	0.219	0.148	0.016	0.101	0.011	0.072	0.115	-0.072	0.147	0.085	-0.149	-0.081	-0.033	0.074	-0.003	-0.068	0.033
ENSG00000065485.20	PDIA5	0.458	0.418	0.347	0.516	0.482	0.345	0.33	0.293	0.309	0.522	0.381	0.368	0.141	0.047	0.017	0.21	0.253	0.208	0.192	0.214	0.143	0.09	0.118	0.29	0.067	0.068	0.043	0.299	0.305	0.232	0.246	0.27	0.13	0.072	0.033	0.068	0.193	0.201	0.235	0.183	0.193	0.101	0.095	0.124	-0.06
ENSG00000065491.8	TBC1D22B	0.436	0.422	0.224	0.528	0.462	0.141	0.147	0.139	0.116	0.183	0.188	0.205	0.149	0.133	0.083	0.098	0.155	0.133	0.116	0.158	-0.03	-0.112	0.032	-0.036	-0.032	0.094	0.009	0.071	0.053	0.039	-0.068	0.049	-0.108	0.096	0.122	0.035	-0.003	0.045	-0.098	-0.065	-0.106	-0.143	0.037	-0.018	0.101
ENSG00000065518.8	NDUFB4	0.218	0.256	0.161	0.186	0.099	0.04	0.07	0.13	0.006	-0.11	0.167	0.145	0.053	0.04	-0.026	0.28	0.281	0.12	0.058	0.052	0.1	-0.044	0.204	-0.031	0.154	0.053	0.047	0.197	0.201	0.107	0.004	0.12	-0.031	0.203	0.259	0.026	0.026	0.157	0.212	0.001	0.025	0.063	0.126	0.091	-0.06
ENSG00000065526.12	SPEN	0.213	0.261	0.264	-0.086	-0.015	-0.041	0.005	-0.023	-0.073	-0.046	-0.063	0.224	-0.027	-0.088	-0.092	0.371	0.411	0.264	0.118	0.048	-0.053	-0.096	-0.155	0.006	-0.108	-0.133	-0.022	0.207	0.327	0.245	0.009	-0.023	-0.07	0.352	0.351	0.243	-0.142	-0.099	-0.156	-0.016	-0.04	0.009	-0.045	-0.013	0.025
ENSG00000065534.19	MYLK	0.429	0.391	0.416	0.578	0.5	0.59	0.395	0.195	0.224	0.513	0.471	0.589	0.36	0.319	0.292	0.465	0.456	0.5	0.465	0.379	0.459	0.172	0.03	0.097	0.3	0.091	0.156	0.172	0.282	0.196	0.119	0.163	0.157	0.325	0.349	0.274	0.586	0.534	0.526	0.229	0.199	0.307	0.193	0.143	0.241
ENSG00000065548.18	ZC3H15	0.384	0.413	0.198	0.322	0.32	0.153				0.105	0.185	0.223	0.054	0.097	0.025	0.395	0.424	0.273	-0.051	-0.119	0.036	0.014	0.119	-0.128	0.054	0.041	-0.019	0.188	0.167	0.135	0.017	0.105	-0.102	0.297	0.267	0.143	0.188	0.199	0.217	0.356	0.413	0.22	0.342	0.392	0.082
ENSG00000065559.15	MAP2K4	0.365	0.378	0.316	0.261	0.252	0.19	0.124	0.105	0.137	0.113	0.117	0.283	0.066	0.004	0.033	0.366	0.351	0.32	0.201	0.246	0.216	0.124	0.141	0.048	-0.022	-0.009	0.078	0.369	0.383	0.269	0.153	0.172	0.134	0.244	0.201	0.142	0.202	0.159	0.106	0.002	-0.054	0.072	-0.149	-0.088	0.13
ENSG00000065600.13	TMEM206	0.53	0.526	0.481	0.517	0.553	0.469	0.424	0.412	0.411							0.161	0.186	0.119	0.009	-0.022	0.004	-0.211	0.133	0.047	-0.093	0.013	0.063	0.244	0.182	0.135	0.154	0.174	0.172	0.376	0.391	0.304	0.341	0.348	0.279	0.511	0.413	0.413	0.581	0.462	0.375
ENSG00000065609.14	SNAP91	0.267	0.273	0.185	0.393	0.422	0.154	0.014	0.053	0.02	0.221	0.156	-0.114	0.165	0.117	0.067	0.001	0.103	0.092	0.015	0.025	0.038	-0.008	-0.035	0.143	0.025	0.065	0.114	0.101	0.097	0.078	0.006	0.092	0.023	0.236	0.262	0.193	0.265	0.162	0.184	0.034	0.068	0.013	0.089	0.094	0.048
ENSG00000065613.15	SLK	0.265	0.303	0.234	0.126	0.086	0.122	-0.016	0.029	0.069	0.041	0.11	0.134	0.025	0.042	0.048	0.423	0.401	0.39	0.246	0.235	0.169	0.017	-0.166	-0.056	0.113	-0.015	-0.126	0.293	0.357	0.258	0.127	0.194	0.173	0.378	0.353	0.257	0.316	0.286	0.265	-0.052	-0.045	-0.15	-0.034	-0.104	0.18
ENSG00000065615.14	CYB5R4	0.214	0.252	0.194	0.263	0.253	0.073	0.106	0.109	0.118	0.197	0.117	-0.034	0.067	0.064	-0.067	0.2	0.186	0.145	-0.037	-0.009	0.087	0.045	0.037	0.089	0.038	0.017	-0.046	0.057	0.063	-0.019	-0.109	-0.093	0.012	0.254	0.208	0.264	0.139	0.113	0.223	0.147	0.072	0.043	0.17	0.041	0.108
ENSG00000065618.21	COL17A1	0.464	0.458	0.495	0.434	0.413	0.557				0.381	0.359	0.535	0.318	0.336	0.414	0.181	0.15	0.221	0.117	0.177	0.131	0.018	0.056	0.082	0.028	0.066	0.034	0.495	0.427	0.418	0.451	0.473	0.44	0.461	0.461	0.392	0.601	0.628	0.64	0.123	0.008	0.095	0.36	0.128	0.221
ENSG00000065621.15	GSTO2	0.423	0.401	0.367	0.356	0.381	0.349	0.366	0.319	0.231	0.502	0.423	0.366	0.103	0.137	0.064	0.238	0.202	0.149	0.124	0.14	0.075	0.132	0.105	0.108	0.114	0.013	0.018	0.13	0.123	0.068	0.218	0.144	0.115	0.161	0.13	0.106	0.213	0.176	0.135	-0.043	-0.118	0.133	0.041	-0.031	0.099
ENSG00000065665.21	SEC61A2	0.344	0.326	0.26	-0.056	0	-0.09	0.009	0.027	-0.002	0.381	0.407	0.151	0.207	0.231	0.029	0.199	0.287	0.245	0.295	0.355	0.147	-0.161	0.017	-0.108	-0.097	-0.027	-0.089	0.261	0.247	0.231	0.126	0.117	0.079	0.33	0.31	0.209	0.283	0.287	0.26	0.372	0.301	0.135	0.283	0.226	0.23
ENSG00000065675.15	PRKCQ	0.558	0.542	0.53	0.622	0.64	0.654	0.409	0.405	0.372	0.618	0.621	0.619	0.345	0.405	0.297	0.112	0.12	0.119	0.06	0.102	0.09	0.002	-0.158	0.055	0.064	-0.03	-0.1	0.319	0.348	0.338	0.182	0.235	0.205	0.313	0.301	0.258	0.501	0.474	0.451	0.142	0.129	0.086	0.243	0.185	0.188
ENSG00000065717.15	TLE2	0.37	0.371	0.352	0.212	0.227	0.158	0.183	0.143	0.226	0.255	0.391	0.366	0.229	0.195	0.236	0.447	0.384	0.468	0.413	0.351	0.323	-0.181	0.011	0.276	-0.114	-0.027	0.058	0.402	0.437	0.365	0.318	0.323	0.364	0.265	0.285	0.284	0.288	0.254	0.178	0.443	0.398	0.296	0.27	0.232	0.098
ENSG00000065802.12	ASB1	0.298	0.312	0.348	0.25	0.228	0.223	-0.058	0.017	0.008	0.094	0.275	0.042	0.272	0.215	0.257	0.264	0.227	0.206	0.326	0.23	0.095	-0.191	-0.309	0.004	0.159	-0.053	0.027	0.197	0.195	0.099	0.137	0.138	0.192	0.287	0.283	0.122	0.333	0.319	0.128	0.213	0.156	0.126	-0.054	-0.077	0.103
ENSG00000065809.13	FAM107B	0.187	0.179	0.144	0.263	0.221	0.174	0.157	0.12	0.022	0.327	0.25	0.126	0.125	0.136	0.068	0.377	0.364	0.382	0.381	0.367	0.407	0.072	0.015	0.019	0.215	-0.026	-0.096	0.169	0.278	0.19	0.138	0.234	0.238	0.483	0.46	0.433	0.535	0.5	0.56	0.253	0.144	0.122	0.11	0.06	0.154
ENSG00000065833.9	ME1	0.466	0.431	0.434	0.386	0.413	0.416	0.329	0.295	0.298	0.322	0.207	0.14	0.177	0.16	0.167	0.277	0.236	0.328	0.345	0.331	0.235	0.19	0.047	0.033	0.072	0.054	0.005	0.229	0.165	0.053	0.136	0.103	0.172	0.451	0.418	0.377	0.533	0.506	0.424	0.187	0.218	0.191	-0.02	-0.06	0.031
ENSG00000065882.16	TBC1D1	0.503	0.494	0.394	0.491	0.507	0.405	0.361	0.325	0.153	0.566	0.392	0.35	0.012	-0.049	-0.125	0.302	0.333	0.253	0.209	0.259	0.24	0.136	-0.141	-0.088	0.197	0.077	-0.004	0.292	0.298	0.184	0.253	0.344	0.187	0.355	0.367	0.242	0.433	0.448	0.411	0.337	0.287	0.19	0.246	0.243	0.244
ENSG00000065883.16	CDK13	0.156	0.187	0.103	-0.074	-0.053	-0.068	-0.08	-0.035	-0.072	-0.143	0.126	0.018	-0.017	-0.056	-0.025	0.421	0.403	0.25	0.342	0.275	0.134	-0.086	-0.192	-0.076	-0.113	0.081	-0.034	0.219	0.205	0.133	0.021	-0.055	-0.118	0.235	0.214	0.096	-0.094	-0.026	0.029	-0.006	0.035	0.128	0.034	0.036	-0.007
ENSG00000065911.13	MTHFD2	0.536	0.547	0.482	0.529	0.541	0.488	0.249	0.273	0.3	0.343	0.383	0.383	0.283	0.295	0.137	0.357	0.319	0.272	0.113	0.218	0.123	0.195	0.089	0.111	0.011	-0.131	-0.105	0.318	0.279	0.333	0.281	0.353	0.303	0.438	0.416	0.339	0.285	0.282	0.31	0.591	0.565	0.45	0.693	0.641	0.608
ENSG00000065923.10	SLC9A7	0.247	0.213	0.184	0.243	0.201	0.255	0.102	0.076	0.027	-0.046	0.05	0.011	0.073	0.033	-0.036	0.384	0.377	0.381	0.197	0.251	0.215	0.107	-0.052	-0.036	0.063	0.01	-0.025	0.33	0.336	0.307	0.127	0.133	0.137	0.175	0.149	0.159	0.121	0.057	0.017	0.227	0.196	0.05	0.107	0.106	0.17
ENSG00000065970.9	FOXJ2	0.176	0.174	0.089	-0.179	-0.08	-0.095	0.077	0.12	0.066	-0.145	-0.115	-0.046	-0.059	-0.026	-0.005	0.329	0.34	0.184	0.175	0.107	0.045	0.004	-0.102	-0.095	-0.013	-0.11	-0.127	0.198	0.326	0.252	0.023	0.04	0.049	0.265	0.332	0.157	-0.052	-0.01	-0.16	0.033	-0.143	-0.146	-0.051	0.037	-0.109
ENSG00000065978.19	YBX1	0.696	0.704	0.576	0.667	0.669	0.535	0.596	0.588	0.55	0.579	0.508	0.262	0.244	0.234	0.148	0.14	0.09	-0.001	0.019	-0.03	0.024	-0.326	-0.045	0.083	-0.183	0.2	0.142	0.13	0.27	0.105	-0.042	0.056	-0.088	0.164	0.186	0.057	0.083	0.226	0.153	0.282	0.281	0.014	0.278	0.327	0.03
ENSG00000065989.16	PDE4A	0.389	0.34	0.334	0.277	0.357	0.299	0.339	0.287	0.223	0.172	0.207	0.207	0.178	0.172	0.093	0.189	0.214	0.075	0.024	-0.014	-0.072	0.16	0.034	0.177	-0.046	-0.065	-0.038	0.4	0.387	0.285	0.085	0.1	0.136	0.209	0.196	0.133	0.35	0.367	0.309	0.362	0.252	0.192	0.213	0.207	-0.058
ENSG00000066027.12	PPP2R5A	0.359	0.311	0.274	0.136	0.224	-0.013	0.285	0.236	0.206	0.446	0.333	0.205	0.132	0.17	0.052	0.183	0.139	0.097	0.014	0.095	-0.025	-0.12	-0.06	-0.196	-0.105	0.002	0.038	0.234	0.206	0.057	0.05	0.158	0.069	0.42	0.391	0.306	0.287	0.274	0.301	0.32	0.255	0.298	0.442	0.214	0.305
ENSG00000066032.18	CTNNA2	0.106	-0.029	0.1	0.142	0.113	-0.005	0.043	0.044	-0.062	-0.055	0.133	-0.012	0.226	0.07	0.199	0.208	0.155	0.129	0.123	0.086	0.075	-0.126	-0.134	-0.209	-0.027	0.07	-0.012	0.067	0.052	0.051	-0.005	-0.049	-0.026	0.102	0.065	0.044	0.18	0.132	0.073	0.027	0.106	0.049	0.115	0.155	0.071
ENSG00000066044.15	ELAVL1	0.464	0.48	0.239	0.385	0.398	0.141	0.3	0.304	0.279	0.206	0.262	0.073	0.34	0.332	0.06	0.187	0.296	0.064	0.139	0.143	-0.026	-0.208	-0.169	0.02	-0.337	0.092	0.155	0.337	0.324	0.326	0.275	0.316	0.087	0.318	0.352	0.115	0.399	0.373	0.197	0.257	0.193	0.037	0.369	0.29	-0.05
ENSG00000066056.14	TIE1	0.422	0.419	0.466	0.483	0.456	0.373	0.255	0.281	0.251	0.372	0.535	0.511	0.281	0.287	0.38	0.442	0.438	0.466	0.416	0.262	0.359	0.045	-0.204	0.144	0.077	0.113	0.078	0.209	0.306	0.219	0.126	0.155	0.223	0.362	0.385	0.339	0.462	0.446	0.431	0.348	0.339	0.219	0.076	0.159	0.08
ENSG00000066084.13	DIP2B	0.319	0.361	0.332	0.008	0.037	0.049	-0.064	-0.01	0.026	0.153	0.204	0.29	0.042	-0.003	0.066	0.251	0.219	0.212	0.046	0.011	-0.163	0.13	-0.112	0.097	0.022	-0.053	-0.071	0.338	0.419	0.35	0.107	0.105	0.253	0.468	0.45	0.414	0.507	0.429	0.374	0.334	0.355	0.239	0.266	0.282	0.103
ENSG00000066117.15	SMARCD1	0.183	0.148	0.107	-0.049	-0.035	0.026	0.072	0.06	-0.011	-0.024	0.057	0.15	0.027	0.074	0.056	0.229	0.237	0.152	0.225	0.213	-0.042	-0.136	-0.126	0.088	-0.33	0.02	0.066	0.084	0.173	0.041	-0.134	-0.053	-0.109	0.264	0.215	0.123	0.448	0.279	0.089	0.279	0.228	0.061	0.4	0.343	0.129
ENSG00000066135.13	KDM4A	0.197	0.229	0.169	0.157	0.142	0.035	0.017	0.047	0.035	-0.104	-0.094	0.086	0.138	0.168	0.11	0.142	0.071	0.067	0.063	-0.061	-0.022	-0.035	-0.04	-0.094	-0.165	-0.038	0.153	0.089	0.103	0.041	0.291	0.297	0.152	0.225	0.186	0.141	0.15	0.089	0.114	0.012	0.026	0.055	0.04	-0.074	-0.079
ENSG00000066136.20	NFYC	0.375	0.379	0.273	0.184	0.144	0.049	0.176	0.156	0.164	0.28	0.294	0.054	0.188	0.132	0.067	0.18	0.158	-0.016	0.087	0.061	-0.024	0.006	-0.159	-0.078	-0.159	-0.015	0.143	0.155	0.12	0.063	-0.11	-0.111	-0.023	0.221	0.111	0.046	0.271	0.188	0.104	0.052	-0.06	-0.036	0.117	-0.001	-0.003
ENSG00000066185.13	ZMYND12	0.33	0.321	0.313	0.384	0.401	0.278	0.18	0.183	0.095	0.06	0.066	0.116	0.021	0.066	0.101	0.337	0.243	0.269	0.334	0.246	0.239	0.221	0.226	0.275	0.212	0.092	0.107	0.131	0.17	0.006	0.178	0.138	0.183	0.299	0.28	0.149	0.36	0.327	0.229	0.358	0.325	0.394	0.401	0.298	0.399
ENSG00000066230.12	SLC9A3	0.167	0.113	0.09	0.037	-0.028	-0.032	0.008	0.024	0.002	-0.129	-0.059	-0.044	-0.049	0.028	-0.023	0.299	0.321	0.352	0.046	0.147	0.309	-0.036	-0.057	0.007	0.1	-0.043	-0.016	0.16	0.178	0.109	0.108	0.137	0.026	0.31	0.293	0.29	0.237	0.234	0.269	0.148	0.166	0.092	0.036	0.002	-0.096
ENSG00000066248.15	NGEF	0.253	0.247	0.223	0.209	0.154	0.12	0.204	0.154	0.084	-0.023	-0.033	0.022	0.175	0.165	0.132	0.389	0.365	0.305	0.434	0.425	0.277	0.029	-0.054	-0.023	0.011	0.01	0.025	0.201	0.201	0.149	0.091	0.136	0.175	0.239	0.193	0.121	0.3	0.243	0.085	0.222	0.149	0.134	0.143	0.137	0.098
ENSG00000066279.18	ASPM	0.604	0.591	0.617	0.624	0.64	0.619	0.395	0.374	0.364	0.413	0.43	0.54	0.418	0.431	0.42	0.237	0.25	0.219	0.183	0.201	0.044	-0.259	-0.16	0.259	-0.277	-0.006	0.136	0.483	0.475	0.389	0.455	0.442	0.388	0.426	0.408	0.381	0.572	0.491	0.52	0.612	0.574	0.581	0.678	0.613	0.644
ENSG00000066294.15	CD84	0.473	0.492	0.519	0.51	0.525	0.541	0.404	0.358	0.278	0.573	0.507	0.51	0.363	0.32	0.311	0.543	0.537	0.522	0.497	0.436	0.435	0.366	-0.062	0.007	0.3	-0.061	0.05	0.337	0.354	0.348	0.267	0.237	0.327	0.434	0.436	0.474	0.516	0.429	0.485	0.375	0.21	0.268	0.363	0.211	0.22
ENSG00000066322.15	ELOVL1	0.404	0.417	0.265	0.326	0.382	0.121	0.244	0.236	0.185	0.347	0.2	0.066	0.184	0.15	0.03	0.153	0.175	0.125	0.055	0.094	0.017	0.12	0.014	0.115	0.332	-0.029	-0.076	0.484	0.519	0.277	0.089	0.176	0.129	0.392	0.38	0.199	0.514	0.513	0.223	0.088	0.007	0.056	0.011	-0.073	0
ENSG00000066336.12	SPI1	0.449	0.44	0.46	0.2	0.28	0.317	0.398	0.343	0.277	0.59	0.574	0.513	0.248	0.266	0.241	0.548	0.561	0.52	0.435	0.382	0.406	0.397	0.119	0.155	0.364	-0.032	-0.013	0.331	0.337	0.301	0.401	0.408	0.468	0.462	0.468	0.478	0.519	0.482	0.45	0.37	0.285	0.239	0.296	0.169	-0.013
ENSG00000066379.15	ZNRD1	0.287	0.331	0.283	0.032	-0.018	0.111	0.065	-0.026	-0.002							0.276	0.289	0.253	0.095	0.103	0.095	-0.014	0.107	0.003	-0.094	0.028	0.009	0.269	0.24	0.234	0.049	0.036	0.038	0.236	0.182	0.033	-0.033	0.061	0.156	-0.012	-0.079	-0.028	0.075	0.001	-0.071
ENSG00000066382.16	MPPED2	0.253	0.252	0.222	0.128	0.158	0.08	0.22	0.201	0.201	0.5	0.44	0.39	0.304	0.281	0.181	0.12	0.186	0.142	0.168	0.147	0.064	-0.086	-0.054	0.333	-0.234	-0.097	0.011	0.283	0.318	0.3	0.209	0.15	0.17	0.063	0.007	0.034	0.076	0.054	0.084	0.148	0.07	0.152	0	0.023	0.005
ENSG00000066405.13	CLDN18	0.037	0.042	0.02	0.037	0.091	0.112	0.021	0.093	-0.016	-0.038	-0.031	-0.023	0.14	0.075	0.042	0.371	0.343	0.316	0.418	0.398	0.372	0.063	-0.134	0.046	-0.035	0.04	0.027	0.278	0.3	0.253	0.327	0.367	0.146	0.237	0.283	0.344	0.212	0.209	0.141	0.345	0.343	0.382	0.348	0.312	0.383
ENSG00000066422.5	ZBTB11	0.262	0.324	0.289	-0.026	-0.1	-0.146	0.075	0.027	0.076	0.147	0.158	0.234	0.042	0.071	0.046	0.313	0.286	0.228	-0.064	-0.013	-0.005	-0.05	0.022	-0.093	-0.108	0.061	0.025	0.282	0.263	0.239	0.092	0.138	0.112	0.091	0.081	0.05	0.083	0.129	0.045	-0.069	0.078	-0.123	0.042	0.065	0.183
ENSG00000066427.24	ATXN3	0.192	0.162	0.133	0.177	0.125	0.029	0.109	0.099	0.154	0.13	-0.007	0.048	-0.059	-0.045	0.059	0.125	0.126	0.174	0.043	0.178	0.154	0.051	-0.115	0.084	-0.113	-0.114	-0.022	0.062	0.104	0.078	0.154	0.167	0.051	0.208	0.186	0.122	0.055	0.077	0.011	0.134	0.014	-0.044	-0.115	-0.224	0.004
ENSG00000066455.13	GOLGA5	0.344	0.337	0.219	0.155	0.042	0.121	0.155	0.133	0.052	0.264	0.297	0.266	0.14	0.074	-0.029	0.354	0.336	0.297	0.116	0.206	0.182	-0.126	-0.046	-0.024	0.032	-0.052	-0.058	0.29	0.298	0.098	-0.06	-0.039	-0.043	0.263	0.306	0.155	0.267	0.223	0.227	0.271	0.308	0.038	0.054	0.035	0.017
ENSG00000066468.23	FGFR2	0.199	0.151	0.185	0.209	0.14	0.176	0.111	0.15	0.082	0.212	0.218	0.119	0.059	0.126	0.182	0.309	0.335	0.346	0.378	0.359	0.342	0.036	-0.077	-0.021	0.068	-0.16	-0.021	0.479	0.486	0.437	0.33	0.374	0.333	0.491	0.46	0.436	0.462	0.484	0.441	0.252	0.255	0.268	0.402	0.398	0.435
ENSG00000066557.6	LRRC40	0.319	0.356	0.274	0.221	0.219	0.151	0.026	0.04	0.122	0.101	0.32	0.239	0.168	0.175	0.163	0.317	0.297	0.284	0.126	0.184	0.222	-0.109	0.144	-0.237	-0.182	0.046	0.137	0.17	0.192	0.1	0.04	0.108	0.133	0.297	0.282	0.174	0.085	0.125	0.193	0.275	0.226	0.136	0.245	0.22	0.168
ENSG00000066583.12	ISOC1	0.356	0.314	0.273	0.177	0.266	0.12				0.394	0.375	0.36	0.075	0.093	0.111	0.23	0.239	0.04	0.01	0.078	0.133	0.108	0.229	-0.067	0.091	0.035	0.073	0.453	0.466	0.431	0.2	0.28	0.252	0.356	0.347	0.328	0.394	0.336	0.334	-0.011	-0.17	0.151	0.017	-0.059	0.008
ENSG00000066629.18	EML1	0.286	0.23	0.24	0.198	0.224	0.179	0.241	0.238	0.163	0.4	0.363	0.243	0.209	0.176	0.207	0.396	0.342	0.392	0.258	0.197	0.213	0.042	0.02	0.085	-0.001	-0.013	0.006	0.337	0.435	0.339	0.127	0.157	0.224	0.281	0.261	0.244	0.153	0.082	0.202	-0.029	-0.031	-0.029	-0.045	0.043	0.146
ENSG00000066651.20	TRMT11	0.481	0.48	0.385	0.394	0.358	0.215	0.247	0.275	0.233	0.318	0.38	0.232	0.233	0.253	0.151	0.284	0.312	0.207	0.043	0.06	0.13	-0.034	-0.153	-0.209	-0.161	0.096	-0.011	0.231	0.258	0.23	0.298	0.354	0.268	0.169	0.142	0.103	0.291	0.199	0.194	0.115	0.074	-0.002	0.002	-0.018	0.069
ENSG00000066654.14	THUMPD1	0.42	0.41	0.334	0.166	0.257	0.065	0.129	0.13	0.131	0.192	0.126	0.168	0.119	0.117	0.126	0.287	0.274	0.267	-0.029	0.12	0.189	-0.087	-0.095	-0.147	0.098	-0.042	0.018	0.186	0.292	0.144	0.018	0.132	-0.04	0.086	0.032	0.12	0.065	0.043	0.127	0.061	0.097	0.186	0.142	-0.032	0.192
ENSG00000066697.15	MSANTD3	0.611	0.606	0.532	0.62	0.604	0.528				0.456	0.376	0.294	0.24	0.282	0.193	0.273	0.344	0.231	0.319	0.355	0.2	-0.054	0.04	-0.047	0.028	0.171	-0.03	0.278	0.269	0.108	-0.006	-0.078	-0.083	0.262	0.205	0.109	0.23	0.151	0.136	0.431	0.444	0.203	0.453	0.429	0.318
ENSG00000066735.14	KIF26A	0.306	0.293	0.289	0.292	0.304	0.219	0.197	0.198	0.223	0.165	0.346	0.391	0.208	0.264	0.225	0.019	0.065	0.056	0.001	-0.035	-0.044	0.05	0.073	0.085	-0.025	0.008	0.072	0.046	0.138	0.067	0.17	0.154	0.146	0.119	0.126	0.118	0.421	0.246	0.376	-0.005	0.02	0.22	-0.023	-0.027	0.014
ENSG00000066739.12	ATG2B	0.464	0.5	0.454	0.283	0.283	0.153	0.145	0.21	0.278	0.289	0.161	0.241	0.12	0.08	0.172	0.246	0.278	0.271	0.216	0.189	0.087	-0.133	-0.235	0.017	-0.147	-0.104	-0.04	0.251	0.299	0.162	-0.005	-0.002	-0.018	0.231	0.294	0.186	0.141	0.129	0.146	0	-0.044	0.054	0.11	-0.032	0.103
ENSG00000066777.9	ARFGEF1	0.38	0.375	0.36	0.233	0.066	0.012				0.466	0.351	0.321	0.075	0.044	-0.046	0.295	0.338	0.245	0.206	0.234	0.174	0.055	-0.017	0.002	-0.057	0.058	-0.057	0.181	0.222	0.145	-0.071	-0.003	0.029	0.155	0.123	0.111	0.056	0.15	0.205	-0.131	-0.042	-0.026	-0.021	0.003	-0.001
ENSG00000066813.14	ACSM2B	-0.027	0.027	0.033	0.017	0.001	-0.041	0.107	0.075	-0.058	-0.074	0.127	0.013	-0.065	0.082	0.044	-0.011	-0.019	-0.054	-0.082	0.033	-0.014	0.05	-0.01	-0.07	0.039	-0.065	-0.122	-0.059	-0.014	0.018	0.023	-0.053	0.068	-0.032	-0.086	-0.019	0.047	-0.095	0.092	-0.008	0.055	-0.002	0.039	0.021	-0.011
ENSG00000066827.16	ZFAT	0.251	0.25	0.183	0.326	0.274	0.131	-0.019	0.037	-0.042	0.123	0.21	-0.006	0.134	0.137	0.029	0.22	0.215	0.17	0.207	0.146	0.07	0.196	0.005	0.102	0.008	-0.007	-0.064	0.164	0.217	0.112	0.045	0.021	0.036	0.043	0.018	0.099	0.169	0.109	0.061	0.095	-0.045	0.007	0.179	-0.001	0.113
ENSG00000066855.16	MTFR1	0.489	0.473	0.455	0.342	0.359	0.327	0.102	0.129	0.137	0.284	0.352	0.266	0.239	0.202	0.15	0.154	0.15	0.173	-0.065	-0.033	0.026	0.059	0.197	-0.004	-0.056	0.029	-0.084	0.187	0.175	0.142	0.151	0.138	0.033	0.291	0.215	0.173	0.059	0.084	0.281	0.246	0.247	0.177	0.273	0.222	0.222
ENSG00000066923.17	STAG3	0.313	0.312	0.237	0.216	0.209	0.252	0.379	0.318	0.281	-0.264	-0.044	0.069	0.048	-0.002	-0.089	0.126	0.124	-0.021	0.209	0.153	0.175	-0.163	-0.128	0.036	-0.067	0.046	0.04	0.539	0.563	0.515	0.249	0.183	0.204	0.221	0.208	0.263	0.382	0.308	0.278	0.219	0.173	0.152	0.235	0.153	0.153
ENSG00000066926.12	FECH	0.22	0.247	0.198	0.332	0.163	-0.124	0.122	0.143	0.115	0.006	0.026	-0.012	0.068	-0.019	-0.098	0.586	0.551	0.552	0.372	0.433	0.413	0.275	0.297	0.001	0.106	-0.008	-0.043	0.356	0.304	0.306	0.289	0.316	0.27	0.429	0.39	0.319	0.45	0.428	0.42	0.239	0.187	0.179	0.103	0.024	0.135
ENSG00000066933.16	MYO9A	0.287	0.355	0.327	0.187	0.178	0.226	0.008	0.016	0.164	-0.074	0.089	0.265	0.129	0.078	0.118	0.323	0.315	0.242	0.094	0.126	0.136	-0.092	0.081	-0.205	-0.022	0.038	-0.004	0.262	0.384	0.304	0.064	0.065	0.062	0.26	0.289	0.184	0.174	0.196	0.131	0.023	-0.044	0.012	0.211	0.028	0.128
ENSG00000067048.17	DDX3Y	0.07	0.074	0.125	0.074	-0.131	0.066	-0.003	-0.087	-0.063	0.034	0.038	0.029	-0.083	-0.021	-0.016	-0.024	-0.002	0.06	-0.011	0.021	0.047	-0.016	0.005	-0.19	-0.11	-0.139	-0.117	0.253	0.223	0.256	0.254	0.208	0.24	-0.015	0.001	0.019	-0.011	-0.043	0.085	0.145	0.105	0.283	0.178	0.147	0.122
ENSG00000067057.18	PFKP	0.599	0.566	0.555	0.667	0.651	0.582	0.493	0.45	0.428	0.356	0.322	0.279	0.385	0.335	0.264	0.363	0.404	0.296	0.226	0.276	0.169	-0.168	-0.275	0.133	0.116	0.031	-0.189	0.152	0.2	0.033	-0.003	-0.029	0.002	0.139	0.087	0.084	0.201	0.116	0.065	0.486	0.474	0.317	0.368	0.378	0.287
ENSG00000067064.11	IDI1	0.42	0.414	0.355	0.379	0.366	0.237	0.277	0.299	0.227	0.316	0.431	0.247	0.242	0.177	0.128	0.157	0.157	0.125	0.112	0.061	0.157	-0.017	0.036	0.009	-0.036	-0.038	-0.12	0.101	0.137	0.098	-0.046	0.048	0.054	0.246	0.225	0.088	0.067	0.119	0.311	0.097	0.034	0.264	0.019	-0.051	0.165
ENSG00000067066.17	SP100	0.311	0.287	0.225	0.211	0.247	0.116	0.306	0.246	0.108	0.224	0.215	0.212	0.387	0.454	0.333	0.395	0.401	0.375	0.249	0.263	0.375	0.293	0.178	0.01	0.203	-0.075	0.045	0.554	0.538	0.389	0.375	0.38	0.34	0.377	0.335	0.296	0.593	0.496	0.422	0.193	0.159	-0.045	0.248	0.181	0.161
ENSG00000067082.15	KLF6	0.371	0.336	0.267	0.282	0.315	0.214	0.083	0.025	0.003	0.19	0.045	0.083	0.068	0.023	-0.093	0.277	0.283	0.216	0.178	0.145	0.192	0.072	0.004	0.092	0.194	-0.036	-0.004	0.421	0.411	0.321	0.308	0.365	0.269	0.423	0.398	0.325	0.457	0.448	0.397	0.12	0.038	-0.057	0.172	0.13	0.071
ENSG00000067113.17	PPAP2A	0.438	0.431	0.419	0.447	0.444	0.395	0.386	0.461	0.417							0.359	0.355	0.334	0.386	0.379	0.286	0.345	0.242	0.103	0.266	-0.083	-0.031	0.249	0.212	0.145	0.098	0.119	0.143	0.314	0.286	0.189	0.354	0.37	0.304	0.179	0.055	0.094	0.057	0.109	0.033
ENSG00000067141.17	NEO1	0.309	0.32	0.286	0.161	0.152	0.129	0.159	0.141	0.172	0.334	0.381	0.388	0.136	0.119	0.121	0.109	0.087	0.027	0.16	0.029	-0.046	0.014	-0.12	-0.266	0.056	0.072	-0.053	0.422	0.455	0.348	0.385	0.39	0.371	0.391	0.359	0.225	0.318	0.278	0.161	0.088	-0.062	0.025	0.171	-0.158	0.148
ENSG00000067167.8	TRAM1	0.245	0.253	0.189	0.286	0.244	0.14	0.026	0.031	0.064	0.354	0.313	0.018	0.026	0.065	-0.031	0.267	0.267	0.257	-0.053	0.096	0.213	0.181	0.276	-0.14	0.136	0.044	0.085	0.253	0.292	0.121	0.008	0.019	-0.124	0.462	0.457	0.349	0.246	0.292	0.424	0.24	0.222	0.188	0.177	0.139	0.286
ENSG00000067177.15	PHKA1	0.291	0.306	0.258	0.237	0.195	0.097	-0.044	-0.009	-0.026	0.341	0.345	0.396	0.111	0.191	0.06	0.087	0.073	0.154	0.125	0.085	0.001	0.016	-0.037	-0.188	-0.036	0.085	-0.046	0.251	0.277	0.252	0.212	0.239	0.217	0.29	0.287	0.185	0.396	0.327	0.276	0.184	0.251	0.117	0.128	0.092	-0.026
ENSG00000067182.8	TNFRSF1A	0.332	0.335	0.174	0.33	0.322	0.29	0.127	0.138	0.096	0.234	0.196	0.139	0.09	0.004	-0.012	0.275	0.247	0.145	0.087	0.045	0.224	0.117	0.147	-0.056	0.305	0.084	0.032	0.383	0.392	0.144	0.191	0.232	0.211	0.447	0.43	0.327	0.562	0.55	0.423	0.094	0.022	-0.053	0.213	0.165	-0.086
ENSG00000067191.16	CACNB1	0.223	0.159	0.198	0.161	0.176	0.111	-0.038	-0.02	-0.001	-0.103	-0.088	-0.124	0.155	0.14	0.139	0.171	0.166	0.059	0.235	0.231	-0.006	-0.108	-0.056	0.11	-0.069	-0.072	-0.144	0.314	0.305	0.338	0.244	0.224	0.382	0.354	0.368	0.329	0.22	0.143	0.215	0.398	0.381	0.341	0.406	0.336	0.365
ENSG00000067208.14	EVI5	0.228	0.253	0.226	0.298	0.26	0.232	-0.051	0.003	0.052	0.036	-0.017	-0.008	0.166	0.135	0.168	0.33	0.299	0.291	-0.035	0.021	0.227	0.113	-0.145	-0.354	0.006	-0.041	0.031	0.229	0.255	0.09	-0.015	-0.021	-0.103	0.134	0.185	0.151	0.14	0.071	0.05	-0.081	-0.089	-0.023	-0.05	-0.177	0.127
ENSG00000067221.14	STOML1	0.22	0.203	0.204	0.018	0.102	0.127	0.034	0.047	0.029	0.019	-0.075	-0.127	0.033	0.006	0.05	0.118	0.105	0.09	0.036	0.049	-0.022	-0.03	-0.066	-0.069	0.175	0.113	-0.036	0.258	0.235	0.18	-0.069	-0.029	0.091	0.156	0.129	0.135	0.169	0.138	0.192	0.155	0.136	0.09	0.032	-0.07	0.015
ENSG00000067225.18	PKM	0.372	0.309	0.219	0.177	0.188	0.05				0.423	0.222	0.383	0.317	0.233	0.089	0.367	0.4	0.223	0.117	0.27	0.232	0.123	0.101	0.047	0.229	0.074	-0.001	0.42	0.445	0.2	0.13	0.114	0.014	0.24	0.238	0.105	0.395	0.373	0.065	0.293	0.301	0.01	0.272	0.263	0.079
ENSG00000067248.10	DHX29	0.422	0.454	0.378	0.333	0.313	0.212	0.254	0.259	0.251	0.125	0.109	0.016	0.074	0.001	0.058	0.275	0.252	0.225	-0.062	0.004	0.147	0.025	-0.24	-0.042	-0.039	0.011	0.025	0.207	0.283	0.137	-0.114	-0.054	-0.008	0.083	0.11	0.135	0.026	0.051	0.104	-0.218	-0.164	0.067	-0.163	-0.189	0.114
ENSG00000067334.14	DNTTIP2	0.341	0.319	0.208	0.208	0.236	0.2	-0.005	-0.003	0.025	0.252	0.357	0.136	0.199	0.16	0.127	0.402	0.378	0.327	-0.135	-0.157	0.085	-0.193	-0.075	-0.23	0.021	0.201	0.051	0.116	0.153	0.023	-0.048	-0.082	-0.058	0.193	0.185	0.123	0.245	0.341	0.181	0.204	0.307	0.083	0.24	0.304	0.225
ENSG00000067365.15	METTL22	0.248	0.21	0.104	0.134	0.066	-0.06				0.223	0.099	0.059	0.085	0.113	0.128	0.304	0.312	0.272	0.293	0.291	0.309	-0.078	0.194	0.158	-0.161	-0.11	-0.069	0.31	0.221	0.202	0.214	0.137	0.188	0.154	0.154	0.078	0.034	-0.095	-0.112	0.16	0.114	0.114	0.171	0.057	0.144
ENSG00000067369.14	TP53BP1	0.323	0.375	0.334	0.336	0.346	0.262	0.244	0.264	0.222	0.331	0.305	0.302	0.049	-0.094	0.075	0.217	0.216	0.164	0.004	0.016	0.029	-0.185	-0.128	0.081	-0.024	0.049	-0.072	0.381	0.439	0.331	0.165	0.215	0.225	0.254	0.318	0.213	0.192	0.163	0.066	0.097	0.117	0.133	0.04	0.08	0.008
ENSG00000067445.21	TRO	0.333	0.296	0.262	0.29	0.239	0.156	0.261	0.164	0.174	0.521	0.51	0.374	0.37	0.265	0.311	0.342	0.27	0.277	0.413	0.328	0.306	-0.093	0.009	0.256	-0.178	-0.003	0.137	0.442	0.428	0.335	0.488	0.443	0.481	0.31	0.329	0.306	0.137	0.143	0.149	0.237	0.156	0.13	0.196	0.17	0.094
ENSG00000067533.6	RRP15	0.259	0.209	0.195	0.105	0.18	0.078	0.121	0.15	0.035	0.301	0.301	0.251	0.22	0.239	0.059	0.469	0.471	0.438	-0.035	-0.041	0.066	-0.01	-0.033	0.03	-0.161	-0.028	0.057	0.116	0.154	0.16	0.23	0.176	0.224	0.307	0.289	0.224	0.417	0.273	0.281	0.093	0.105	0.012	0.07	0.088	0.041
ENSG00000067560.13	RHOA	0.16	0.186	0.115	0.167	0.121	-0.069	0.251	0.23	0.148	0.141	0.048	0.03	0.124	0.111	0.09	0.344	0.339	0.187	-0.159	-0.129	0.014	0.241	0.411	-0.046	0.299	0.024	0.031	0.02	0.082	0.132	-0.124	-0.056	-0.144	0.417	0.439	0.177	0.305	0.302	0.225	0.185	0.192	0.039	0.078	0.039	-0.075
ENSG00000067596.12	DHX8	0.26	0.268	0.228	0.22	0.169	0.007	0.141	0.115	0.109	0.357	0.384	0.232	-0.036	-0.078	-0.195	0.325	0.364	0.251	0.207	0.135	0.054	0.016	-0.175	0.021	-0.15	-0.064	0.08	0.234	0.311	0.046	0.052	0.07	-0.013	0.298	0.274	0.155	0.416	0.355	0.205	0.153	0.129	-0.015	0.265	0.226	0.058
ENSG00000067601.8	PMS2P4	0.197	0.175	0.143	0.265	0.327	0.098				0.35	0.221	0.365	0.047	0.055	0.097	0.261	0.29	0.232	-0.142	-0.159	0.057	-0.169	0.178	0.022	-0.056	-0.055	-0.053	0.397	0.371	0.324	0.105	0.16	0.139	0.268	0.253	0.191	0.318	0.321	0.195	0.052	0.087	0.025	0.072	0.043	0.101
ENSG00000067606.17	PRKCZ	0.1	0.152	0.074	0.167	0.157	0.017	0.096	0.017	0.036	0.094	0.01	0.098	0.037	-0.054	-0.046	0.264	0.244	0.23	0.061	0.038	0.087	-0.138	0.064	0.096	0.062	0.01	-0.003	0.184	0.221	0.185	0.088	0.164	0.115	0.377	0.311	0.205	0.102	0.066	-0.083	0.261	0.222	0.193	0.329	0.236	0.34
ENSG00000067646.12	ZFY	0.093	0.027	0.044	0.059	0.014	0.03	-0.036	-0.004	0.072	0.105	0.136	0.015	-0.041	0.07	-0.006	-0.034	-0.026	0.008	-0.023	0.001	0.048	0.073	0.033	-0.341	-0.021	-0.1	-0.029	0.225	0.214	0.231	0.121	0.14	0.185	0.055	0.057	-0.022	0.056	0.112	0.115	0.197	0.135	0.221	0.143	0.093	0.103
ENSG00000067704.10	IARS2	0.249	0.244	0.192	0.166	0.177	-0.16	0.243	0.196	0.087	0.33	0.305	0.195	0.089	0.098	-0.177	0.195	0.121	0.022	0.096	0	-0.225	-0.055	-0.034	-0.015	-0.032	0.122	0.053	0.315	0.321	0.171	0.168	0.208	0.14	0.359	0.346	0.252	0.474	0.378	0.26	0.068	0.027	0.063	-0.008	0.026	0.055
ENSG00000067715.14	SYT1	0.37	0.357	0.32	0.395	0.345	0.353	0.364	0.325	0.301	0.395	0.339	0.294	0.018	-0.01	0.036	0.184	0.148	0.157	0.187	0.181	0.138	-0.078	-0.076	-0.168	-0.003	0.012	0.094	0.35	0.338	0.379	0.408	0.439	0.296	0.244	0.237	0.18	0.247	0.252	0.12	0.233	0.223	0.214	0.21	0.236	0.203
ENSG00000067798.16	NAV3	0.328	0.307	0.326	0.409	0.355	0.3	0.333	0.395	0.337	0.533	0.469	0.421	0.393	0.346	0.333	0.233	0.256	0.115	0.422	0.261	0.16	0.059	0.119	-0.062	0.123	-0.006	-0.018	0.391	0.382	0.321	0.287	0.324	0.258	0.232	0.267	0.175	0.403	0.375	0.263	0.041	-0.051	-0.038	0.125	-0.011	0.079
ENSG00000067829.19	IDH3G	0.295	0.332	0.214	0.143	0.115	0.223	0.064	0.071	0.067	0.096	0.255	0.087	0.133	0.12	-0.092	0.269	0.238	0.177	0.22	0.13	0.115	-0.016	0.048	0.104	0.092	0.019	0.053	0.206	0.227	0.185	-0.124	-0.066	-0.286	0.14	0.114	0.012	0.034	0.016	-0.065	0.067	0.05	-0.025	0.079	0.086	-0.166
ENSG00000067836.13	ROGDI	0.405	0.416	0.373	0.409	0.463	0.324	0.321	0.341	0.288	0.59	0.482	0.354	0.101	0.075	0.09	0.33	0.322	0.325	-0.001	0.002	-0.024	-0.072	-0.12	0.017	0.239	-0.053	-0.061	0.263	0.312	0.214	-0.056	-0.045	-0.12	0.206	0.206	0.14	0.151	0.159	0.086	0.365	0.306	0.284	0.399	0.278	0.284
ENSG00000067840.12	PDZD4	0.302	0.284	0.28	0.174	0.161	0.161	0.104	0.108	0.089	0.119	0.28	0.091	0.167	0.214	0.296	0.314	0.277	0.315	0.501	0.324	0.301	-0.158	-0.228	0.013	-0.146	0.082	0.092	0.253	0.308	0.224	0.191	0.202	0.132	0.273	0.25	0.297	0.277	0.122	0.096	0.186	0.105	0.108	0.107	0.053	-0.058
ENSG00000067842.17	ATP2B3	0.133	0.174	0.124	0.048	-0.006	-0.049	-0.101	-0.085	-0.077	-0.061	-0.161	0.063	0.11	0.092	0.076	0.096	0.007	-0.014	0.023	-0.011	-0.075	-0.1	0.108	0.194	-0.033	-0.003	0.024	0.04	0.029	0.087	0.014	0.099	0.008	0.164	0.179	0.12	0.428	0.222	0.212	-0.001	0.094	0.093	0.075	0.014	0.028
ENSG00000067900.8	ROCK1	0.236	0.297	0.271	-0.131	-0.165	0.099	-0.083	-0.098	-0.029	0.012	0.052	0.18	0.025	0.039	-0.033	0.471	0.475	0.444	0.253	0.276	0.303	0.063	-0.155	-0.201	0.072	-0.073	-0.027	0.224	0.35	0.233	-0.046	0.015	-0.07	0.183	0.211	0.161	-0.024	-0.049	0.12	0.092	0.08	0.004	-0.02	0.018	0.165
ENSG00000067955.15	CBFB	0.483	0.487	0.361	0.531	0.538	0.365	0.355	0.332	0.281	0.108	0.007	0.088	0.093	0.141	0.043	0.236	0.234	0.164	0.043	0.053	0.16	-0.148	0.032	-0.147	-0.049	0.009	-0.093	0.143	0.097	0.049	0.061	0.063	-0.067	0.095	0.092	0.021	-0.017	0.067	0.071	-0.079	0.044	-0.119	-0.003	0.051	0.002
ENSG00000067992.16	PDK3	0.208	0.246	0.191	0.137	0.018	0.107	0.148	0.137	0.141	-0.045	0.031	-0.12	0.026	0.092	0.125	0.266	0.245	0.196	0.32	0.314	0.212	0.178	-0.01	-0.036	0.136	-0.066	-0.009	0.267	0.291	0.2	0.17	0.176	0.168	0.129	0.153	0.199	0.071	0.068	0.145	0.069	0.096	0.028	-0.046	-0.046	0.026
ENSG00000068001.14	HYAL2	0.29	0.328	0.255	0.129	0.113	0.106	0.071	0.065	0.086	0.125	0.169	0.334	0.26	0.265	0.297	0.177	0.165	0.12	0.142	0.151	0.103	-0.052	0.141	0.147	0.135	0.024	0.087	0.089	0.079	0.087	-0.006	0.051	0.026	0.255	0.31	0.161	0.221	0.217	0.101	0.226	0.211	0.062	0.045	0.088	-0.181
ENSG00000068024.17	HDAC4	0.375	0.378	0.381	0.284	0.224	0.202	0.001	0.024	-0.008	-0.243	-0.087	-0.048	0.094	0.03	0.085	0.184	0.163	0.094	0.125	0.049	-0.074	-0.052	-0.068	0.126	0.018	-0.044	-0.192	0.217	0.308	0.201	0.045	0.128	0.098	0.255	0.228	0.173	0.312	0.262	0.097	0.239	0.061	0.081	0.124	0.134	0.082
ENSG00000068028.17	RASSF1	0.279	0.29	0.272	0.236	0.239	0.124	-0.035	0.018	-0.052	0.18	0.244	0.088	0.149	0.178	-0.064	0.201	0.214	0.113	-0.04	-0.02	0.035	-0.177	0.049	0.169	0.205	0.012	-0.104	0.349	0.342	0.239	0.147	0.198	0.075	0.289	0.279	0.188	0.352	0.329	0.16	0.297	0.163	0.026	0.062	0.075	-0.154
ENSG00000068078.20	FGFR3	0.376	0.367	0.36	0.418	0.446	0.323	0.352	0.327	0.26	0.448	0.377	0.432	-0.01	-0.054	0.013	0.305	0.313	0.32	0.247	0.211	0.225	-0.161	-0.098	-0.051	-0.06	0.035	0.124	0.199	0.163	0.098	0.123	0.167	0.166	0.431	0.409	0.363	0.445	0.397	0.324	0.336	0.304	0.354	0.33	0.256	0.441
ENSG00000068079.8	IFI35	0.272	0.282	0.252	0.16	0.195	0.203	0.201	0.148	0.074	-0.012	0.22	0.141	0.227	0.283	0.155	0.288	0.347	0.32	0.048	0.201	0.345	0.298	0.159	-0.046	0.086	-0.036	-0.038	0.416	0.414	0.359	0.198	0.226	0.214	0.27	0.284	0.231	0.289	0.308	0.235	0.197	0.153	0.048	0.231	0.141	0.02
ENSG00000068097.15	HEATR6	0.402	0.369	0.36	0.353	0.306	0.16	0.216	0.037	0.149	0.154	0.225	0.164	-0.102	-0.121	-0.049	0.112	0.11	0.046	0.064	0.076	-0.036	-0.048	-0.081	-0.019	-0.162	-0.108	-0.044	0.227	0.301	0.009	0.147	0.217	0.04	0.245	0.226	0.151	0.251	0.252	0.264	-0.041	0.056	-0.007	0.163	0.141	-0.026
ENSG00000068120.15	COASY	0.363	0.386	0.292	0.451	0.351	0.237	0.193	0.178	0.15	0.284	0.33	0.312	0.129	0.146	0.021	0.177	0.18	0.092	0.111	0.14	0.065	-0.06	-0.101	-0.002	0.036	-0.072	-0.067	0.139	0.212	-0.003	0.045	0.006	-0.029	0.124	0.163	0.005	0.366	0.206	-0.039	0.144	0.034	0.115	0.276	0.135	0.055
ENSG00000068137.15	PLEKHH3	0.421	0.448	0.365	0.501	0.474	0.319				0.309	0.337	0.281	0.123	0.138	0.17	0.136	0.177	0.131	-0.106	-0.054	0.024	-0.038	-0.007	0.094	-0.074	-0.052	0.033	0.187	0.316	0.175	-0.027	0.046	0.046	0.26	0.284	0.146	0.236	0.211	0.061	0.082	0.096	0.114	0.174	0.106	0.013
ENSG00000068305.17	MEF2A	0.227	0.231	0.175	0.085	0.065	0.082	0.022	0.037	0.08	0.149	0.042	0.124	0.172	0.131	0.163	0.395	0.405	0.297	0.376	0.322	0.258	0.26	-0.109	-0.036	0.206	-0.122	-0.167	0.283	0.326	0.315	0.035	0.121	0.115	0.235	0.287	0.17	0.207	0.181	0.188	-0.122	-0.159	-0.174	0.023	-0.122	0.138
ENSG00000068308.14	OTUD5	0.201	0.186	0.145	0.028	-0.041	0.131	-0.023	0.031	0.056	0.166	0.248	0.122	-0.019	0.032	-0.037	0.292	0.257	0.1	0.252	0.232	0.188	0	-0.189	-0.046	0.095	-0.082	-0.08	0.217	0.173	0.122	-0.099	-0.007	-0.148	0.2	0.21	0.121	-0.024	0.055	-0.065	0.128	0.103	0.038	0.05	-0.006	-0.121
ENSG00000068323.17	TFE3	0.152	0.167	0.101	0.094	0.184	0.163	0.113	0.092	-0.013	0.243	0.115	0.217	0.052	0.083	-0.034	0.244	0.26	0.1	0.345	0.225	0.264	0.196	-0.177	-0.099	0.314	0.028	-0.086	0.098	0.059	0.008	-0.085	-0.024	-0.05	0.129	0.149	0.026	0.194	0.157	-0.128	-0.033	-0.045	0.085	0.088	-0.042	-0.206
ENSG00000068354.16	TBC1D25	0.155	0.156	0.124	-0.023	-0.042	0.086	0.076	0.037	0.078	0.146	0.16	0.061	-0.026	0.036	-0.139	0.268	0.211	0.133	0.275	0.203	0.074	0.046	-0.009	0.208	0.067	0.065	-0.048	0.065	-0.004	-0.024	-0.137	-0.113	0.044	0.158	0.154	0.118	0.119	0.069	-0.088	0.202	0.247	0.153	0.076	0.097	-0.071
ENSG00000068366.20	ACSL4	0.497	0.49	0.436	0.549	0.543	0.588	0.342	0.348	0.305	0.553	0.502	0.534	0.235	0.145	0.184	0.266	0.272	0.217	0.131	0.148	0.179	0.172	0.057	-0.042	0.291	-0.012	-0.049	0.199	0.256	0.194	-0.046	0.005	0.022	0.275	0.321	0.281	0.283	0.297	0.32	0.018	-0.004	0.021	0.165	0.11	0.085
ENSG00000068383.19	INPP5A	0.178	0.168	0.07	0.212	0.264	0.177	0.291	0.202	0.143	0.383	0.308	0.331	0.251	0.252	0.101	0.218	0.16	0.143	0.078	0.013	0.046	-0.024	-0.163	-0.09	0.157	-0.074	-0.08	0.166	0.32	0.174	0.055	0.162	0.074	0.261	0.276	0.191	0.341	0.222	0.122	0.173	0.166	0.161	0.003	0.001	0.141
ENSG00000068394.11	GPKOW	0.154	0.117	0.139	0.125	0.05	0.091	-0.05	-0.002	0.034	-0.022	0.166	-0.088	-0.022	0.033	-0.174	0.172	0.179	0.104	0.127	0.072	0.102	-0.034	-0.185	-0.081	0.065	0.031	0.003	0.183	0.221	0.121	0.012	0.129	-0.075	0.129	0.042	-0.03	-0.019	-0.032	-0.027	-0.151	-0.04	0.03	0.001	-0.033	-0.076
ENSG00000068400.13	GRIPAP1	0.25	0.201	0.228	0.156	0.18	0.133	-0.07	-0.013	0.057	-0.095	0.131	-0.045	0.003	0.069	-0.023	0.384	0.348	0.206	0.26	0.196	0.169	-0.189	-0.323	0.165	0.07	-0.024	-0.053	0.273	0.283	0.2	0.145	0.162	0.162	0.346	0.379	0.264	0.021	0.071	0.021	0.114	0.061	0.008	0.063	-0.022	-0.112
ENSG00000068438.15	FTSJ1	0.383	0.339	0.269	0.315	0.333	0.256	0.181	0.2	0.129	0.273	0.201	0.198	0.149	0.116	-0.1	0.173	0.183	0.136	0.14	0.092	0.115	-0.083	0.049	0.199	-0.073	0.213	0.01	0.336	0.319	0.129	0.104	0.071	-0.023	0.291	0.264	0.059	0.324	0.24	0.262	0.134	0.15	0.128	0.213	0.163	-0.06
ENSG00000068489.13	PRR11	0.685	0.65	0.673	0.653	0.666	0.662	0.06	0.128	0.135	0.386	0.379	0.399	0.335	0.317	0.301	0.251	0.247	0.144	0.227	0.203	0.047	-0.254	-0.061	0.141	-0.248	0.087	0.202	0.074	0.167	0.158	0.229	0.252	0.148	0.292	0.265	0.255	0.437	0.323	0.338	0.664	0.607	0.614	0.75	0.66	0.721
ENSG00000068615.19	REEP1	0.506	0.489	0.449	0.45	0.466	0.412	0.481	0.417	0.406	0.382	0.341	0.231	0.257	0.347	0.274	0.407	0.387	0.393	0.346	0.282	0.29	-0.163	0.054	0.016	-0.205	0.052	0.087	0.028	0.124	0.142	0.093	0.107	0.146	0.286	0.301	0.265	0.396	0.347	0.354	0.045	-0.083	0.01	-0.03	-0.011	0.092
ENSG00000068650.18	ATP11A	0.455	0.45	0.407	0.501	0.511	0.327	0.245	0.251	0.244	0.206	0.034	0.184	0.086	0.093	0.085	0.32	0.288	0.297	0.441	0.363	0.277	0.089	-0.213	0.107	0.024	0	-0.093	0.191	0.236	0.23	-0.202	-0.141	-0.05	0.346	0.358	0.256	0.239	0.242	0.204	0.414	0.372	0.378	0.309	0.206	0.141
ENSG00000068654.16	POLR1A	0.337	0.381	0.282	0.213	0.245	0.148	0.12	0.166	0.142	0.064	0.08	0.195	0.118	0.078	-0.069	0.316	0.301	0.151	0.302	0.224	0.085	-0.002	-0.147	0.041	-0.094	-0.023	0.002	0.15	0.173	0.066	0.034	-0.015	0.173	0.196	0.19	0.065	0.323	0.31	0.063	0.191	0.26	0.234	0.381	0.427	0.196
ENSG00000068697.7	LAPTM4A	0.201	0.202	0.066	0.233	0.259	0.085				0.341	0.254	-0.038	0.264	0.255	0.191	0.222	0.228	0.126	-0.256	-0.142	0.119	0.179	0.141	-0.058	0.152	0.073	0.003	0.135	0.237	0.046	-0.186	-0.105	-0.112	0.16	0.157	0.139	0.377	0.419	0.206	0.153	0.092	0.064	0.141	-0.046	0.111
ENSG00000068724.17	TTC7A	0.609	0.557	0.512	0.55	0.572	0.505	0.423	0.364	0.331	0.517	0.438	0.447	0.035	-0.017	-0.031	0.346	0.342	0.259	0.263	0.241	0.095	0.31	-0.015	-0.079	0.266	-0.066	-0.055	0.205	0.193	0.149	0.141	0.092	0.106	0.22	0.226	0.22	0.362	0.368	0.115	0.112	0.118	-0.057	0.161	0.106	0.12
ENSG00000068745.15	IP6K2	0.28	0.312	0.222	0.269	0.409	0.165	0.223	0.192	0.152	0.179	0.219	0.181	0.114	0.099	0.186	0.259	0.322	0.15	0.235	0.193	-0.032	-0.289	0.137	0.199	-0.185	0.042	0.211	0.22	0.256	0.18	0.043	0.057	0.055	0.217	0.285	0.119	-0.092	-0.074	-0.083	0.177	0.159	0.093	0.118	-0.017	-0.021
ENSG00000068781.21	STON1-GTF2A1L	0.039	-0.056	-0.034	0.008	-0.052	-0.023	-0.004	0.105	-0.096	-0.016	0.117	0.131	-0.08	-0.047	0.029	0.015	0.024	0.022	0.125	0.113	-0.009	0.113	-0.018	-0.03	-0.012	0.038	0.052	-0.025	-0.021	0.036	0.047	-0.008	-0.001	0.031	0.038	-0.022	-0.029	0.036	-0.054	0.11	-0.001	-0.008	-0.056	0.029	0.066
ENSG00000068784.13	SRBD1	0.274	0.26	0.204	0.172	0.171	0.226	-0.018	-0.096	0.008	0.108	0.025	0.127	0.054	0.032	0.05	0.347	0.353	0.276	0.125	0.116	0.129	0.113	0.031	-0.018	-0.133	0.051	0.073	0.134	0.173	0.157	0.089	0.111	0.106	0.25	0.248	0.099	0.157	0.221	0.262	-0.153	0.013	-0.07	-0.038	0.058	0.178
ENSG00000068796.19	KIF2A	0.221	0.261	0.222	0.284	0.284	0.216	0.138	0.139	0.088	0.188	0.126	-0.003	0.129	0.119	0.001	0.097	0.079	0.021	-0.047	-0.088	0.082	-0.072	-0.044	-0.062	-0.053	-0.005	-0.012	0.251	0.409	0.291	-0.043	0.081	0.03	0.325	0.309	0.155	0.129	0.162	0.259	0.171	0.19	0.13	0.213	0.193	0.178
ENSG00000068831.19	RASGRP2	0.491	0.505	0.51	0.448	0.467	0.518	0.474	0.48	0.415	0.387	0.442	0.542	0.308	0.292	0.311	0.379	0.363	0.358	0.483	0.408	0.407	-0.047	0.021	-0.04	0.042	0.022	0.093	0.296	0.352	0.341	0.119	0.115	0.132	0.298	0.328	0.373	0.372	0.391	0.301	0.386	0.371	0.303	0.265	0.262	0.153
ENSG00000068878.15	PSME4	0.59	0.603	0.501	0.493	0.471	0.43	0.396	0.397	0.358	0.271	0.325	0.342	0.126	0.204	0.071	0.217	0.234	0.173	-0.03	-0.09	-0.18	0.05	-0.084	0.01	0.054	-0.003	-0.009	0.158	0.265	0.148	0.071	0.077	-0.059	0.258	0.27	0.119	0.297	0.29	0.21	0.397	0.421	0.101	0.395	0.339	0.01
ENSG00000068885.15	IFT80	0.115	0.148	0.095	0.169	0.218	0.053	-0.033	0.006	0.072	0.29	0.189	0.143	0.266	0.286	0.213	0.204	0.239	0.204	-0.122	-0.059	-0.124	0.094	0.175	-0.037	-0.047	-0.072	0.123	0.474	0.446	0.356	0.37	0.386	0.347	0.306	0.312	0.235	0.266	0.125	0.211	0.237	0.195	0.101	0.328	0.224	0.243
ENSG00000068903.20	SIRT2	0.239	0.26	0.118	0.136	0.135	-0.057	0.05	0.024	0.03	0.168	0.174	0.082	-0.038	-0.03	-0.064	0.2	0.191	0.196	0.208	0.132	0.022	0.038	0.073	0.254	0.001	-0.072	0.086	0.127	0.204	0.05	-0.185	-0.094	0.06	0.119	0.171	0.03	0.221	0.173	0.016	0.083	0.03	0.071	0.104	0.119	0.016
ENSG00000068912.14	ERLEC1	0.363	0.329	0.215	0.189	0.152	0.13	0.116	0.113	0.008	0.121	0.023	-0.035	0.151	0.195	0.044	0.229	0.187	0.172	-0.003	0.133	0.13	0.036	0.191	-0.057	0.142	-0.011	0.045	0.298	0.351	0.178	0.099	0.132	-0.09	0.345	0.302	0.235	0.165	0.262	0.203	0.047	-0.044	0.109	-0.043	-0.054	0.016
ENSG00000068971.14	PPP2R5B	0.166	0.178	0.095	-0.023	0.062	0.114	0.032	-0.037	0.037	0.131	0.119	0.034	0.059	0.025	0.051	0.114	0.16	0.056	0.081	-0.077	0.157	-0.181	-0.29	0.274	0.088	0.013	-0.019	0.354	0.371	0.25	-0.02	-0.013	-0.097	0.226	0.303	0.162	0.395	0.308	0.032	0.124	0.191	0.096	0.189	0.12	-0.008
ENSG00000068976.14	PYGM	0.276	0.25	0.254	0.501	0.393	0.237	0.185	0.202	0.082	0.096	0.201	-0.056	0.15	0.213	0.149	0.246	0.251	0.21	0.297	0.159	0.185	0.111	0.013	0.047	0.172	0.072	0.071	0.242	0.27	0.299	0.226	0.187	0.323	0.206	0.268	0.169	0.227	0.201	0.135	0.172	0.266	0.091	0.084	0.112	0.086
ENSG00000068985.5	PAGE1	0.057	0.063	0.07	0.072	0.044	0.097	-0.018	-0.033	-0.01	0.068	-0.024	-0.037	-0.023	-0.002	0.045	0.054	0.083	0.011	0.164	0.103	0.097	0.061	0.146	0.013	-0.008	0.02	-0.043	-0.013	0.034	0.006	-0.126	-0.162	-0.199	0.104	0.126	0.098	0.177	0.125	0.064	0.167	0.15	-0.035	0.262	0.258	0.148
ENSG00000069011.16	PITX1	0.271	0.275	0.27	0.255	0.16	0.192	0.14	0.115	0.109	0.055	-0.076	0.027	0.154	-0.006	0.111	0.33	0.356	0.326	-0.004	0.002	0.084	0.032	-0.037	0.071	0.018	-0.027	-0.012	0.228	0.3	0.238	0.177	0.194	0.154	0.43	0.449	0.416	0.493	0.526	0.447	0.228	0.231	0.238	0.284	0.311	0.192
ENSG00000069018.19	TRPC7	0.022	0.04	-0.035	0.061	0.062	0.074	-0.075	0.018	-0.179	0.08	0.006	-0.02	-0.02	-0.03	-0.043	-0.009	0.003	0.026	0.027	-0.06	0.008	0.019	0.117	-0.144	0.029	-0.021	-0.008	-0.01	0.034	0.084	-0.008	-0.129	-0.057	-0.089	0.006	-0.062	-0.029	-0.079	0.02	0.079	-0.015	0.075	0.033	0.081	0.035
ENSG00000069020.18	MAST4	0.542	0.522	0.522	0.558	0.613	0.559	0.491	0.482	0.443	0.519	0.478	0.437	0.163	0.168	0.214	0.355	0.339	0.296	0.093	0.018	0.105	0.053	-0.038	0.039	0.033	-0.09	0.032	0.391	0.394	0.412	0.421	0.464	0.494	0.44	0.476	0.366	0.418	0.424	0.369	0.248	0.177	0.183	0.433	0.314	0.227
ENSG00000069122.19	GPR116	0.321	0.316	0.346	0.384	0.285	0.24	0.189	0.177	0.177							0.471	0.474	0.482	0.369	0.283	0.326	-0.048	-0.096	-0.036	0.21	0.038	-0.071	0.215	0.344	0.278	0.107	0.101	0.144	0.373	0.4	0.338	0.394	0.345	0.37	0.63	0.608	0.631	0.59	0.497	0.589
ENSG00000069188.17	SDK2	0.177	0.109	0.058	0.029	0.005	-0.036	-0.151	-0.069	-0.045	0.119	0.171	0.376	0.098	0.051	0.034	0.251	0.176	0.21	0.216	0.122	0.174	0.128	-0.079	-0.129	0.017	-0.026	-0.027	0.345	0.277	0.257	0.018	0.017	0.049	0.294	0.204	0.162	0.233	0.141	0.172	0.04	0.12	0.085	0.041	-0.016	0.008
ENSG00000069206.15	ADAM7	0.066	0.086	-0.008	0.05	0.089	0.071	0.084	0.02	-0.036	-0.002	-0.089	0.087	0.044	0.074	0.107	-0.022	0.09	-0.014	0.03	0.025	0.031	0.03	0.03	0.085	-0.026	0.004	-0.036	-0.004	0.007	0.03	0.007	0.053	-0.031	0.106	0.077	0.049	0.004	-0.001	0.054	-0.139	-0.017	-0.086	0.09	-0.05	0.04
ENSG00000069248.12	NUP133	0.263	0.22	0.275	0.021	0.078	-0.108	0.125	0.134	0.069	0.081	0.166	0.146	0.125	0.189	-0.082	0.139	0.109	0.172	-0.119	-0.114	-0.127	-0.066	0.054	-0.3	-0.342	0.084	0.263	0.392	0.414	0.284	0.285	0.339	0.279	0.32	0.292	0.258	0.36	0.254	0.27	0.01	0.003	0.116	-0.044	-0.048	0.064
ENSG00000069275.13	NUCKS1	0.226	0.226	0.147	-0.014	0.059	-0.064	0.14	0.152	-0.008	-0.005	0.143	0.189	0.123	0.209	0.081	0.319	0.314	0.216	0.059	0.048	-0.017	-0.082	-0.138	-0.216	-0.237	-0.006	0.055	0.463	0.456	0.325	0.265	0.348	0.148	0.196	0.213	0.133	0.294	0.201	0.16	-0.06	-0.044	0.025	-0.137	-0.194	0.121
ENSG00000069329.18	VPS35	0.381	0.371	0.288	0.412	0.344	0.269	0.091	0.111	0.106	-0.052	0.079	0.149	0.097	0.14	0.008	0.195	0.212	0.2	-0.058	-0.062	0.035	0.073	0.058	-0.261	0.001	0.124	0.053	0.162	0.187	0.046	0.025	0.1	-0.162	0.258	0.231	0.023	-0.078	0.03	-0.19	0.068	-0.06	0.093	0.033	-0.209	0.112
ENSG00000069345.12	DNAJA2	0.343	0.303	0.224	0.165	0.152	0.162	0.005	-0.003	-0.027	-0.053	-0.117	0.103	0.154	0.02	-0.027	0.269	0.238	0.172	0.039	0.082	0.149	-0.076	0.066	-0.121	0.135	0.134	0.093	0.24	0.303	0.046	-0.049	0.061	-0.061	0.25	0.187	0.124	0.008	0.024	-0.184	-0.021	0.016	0.121	0.061	-0.134	0.048
ENSG00000069399.15	BCL3	0.21	0.212	0.161	0.085	0.125	0.101	0.111	0.06	0.044	0.169	0.02	0.028	0.037	0.033	-0.001	0.188	0.228	0.118	-0.044	-0.122	-0.027	0.113	0.022	0.113	0.14	-0.036	-0.014	0.147	0.2	0.118	0.054	0.123	0.087	0.286	0.276	0.236	0.359	0.37	0.222	0.171	0.086	-0.007	0.215	0.157	-0.04
ENSG00000069424.15	KCNAB2	0.461	0.475	0.491	0.409	0.456	0.447	0.254	0.234	0.183	0.554	0.566	0.522	0.311	0.291	0.239	0.308	0.247	0.326	0.371	0.297	0.314	0.02	-0.157	0.018	0.092	0.044	-0.032	0.277	0.291	0.252	0.333	0.36	0.337	0.378	0.367	0.348	0.377	0.367	0.284	0.32	0.272	0.303	0.16	0.103	0.1
ENSG00000069431.11	ABCC9	0.309	0.301	0.302	0.389	0.364	0.234	0.103	0.152	0.103	0.326	0.278	0.199	0.232	0.159	0.275	0.432	0.429	0.437	0.544	0.381	0.491	0.09	0.069	-0.099	0.213	0.107	0.117	0.248	0.292	0.257	0.216	0.166	0.261	0.37	0.403	0.327	0.566	0.529	0.529	0.157	0.173	0.152	0.098	0.077	0.08
ENSG00000069482.7	GAL	0.615	0.592	0.575	0.608	0.649	0.649	0.498	0.476	0.501	0.567	0.497	0.415	0.203	0.21	0.157	0.168	0.098	0.125	0.079	0.05	0.131	0.035	-0.043	0.024	0.052	0.043	0.088	0.132	0.102	0.177	0.231	0.218	0.256	0.214	0.146	0.183	0.43	0.37	0.34	0.348	0.36	0.345	0.458	0.439	0.421
ENSG00000069493.15	CLEC2D	0.422	0.456	0.452	0.348	0.369	0.413	0.253	0.206	0.209	0.352	0.44	0.38	0.301	0.332	0.341	0.354	0.26	0.239	0.472	0.436	0.336	0.237	0.018	0.055	-0.067	-0.144	-0.021	0.326	0.446	0.374	0.27	0.306	0.31	0.333	0.352	0.369	0.28	0.369	0.444	0.301	0.201	0.127	0.223	0.12	0.085
ENSG00000069509.6	FUNDC1	0.28	0.268	0.191	0.109	0.082	0.058	0.262	0.202	0.128	0.151	0.23	0.058	0.171	0.108	0.095	0.274	0.279	0.161	0.037	-0.01	-0.003	-0.032	0.15	-0.033	0.246	0.154	0.024	0.217	0.236	0.114	0.05	0.037	0.037	0.189	0.163	-0.019	-0.016	0.154	0.069	0.008	-0.017	0.089	-0.108	-0.18	0.065
ENSG00000069535.14	MAOB	0.33	0.294	0.294	0.24	0.263	0.19	0.071	0.096	0.038	0.278	0.356	0.368	0.171	0.148	0.144	0.31	0.337	0.356	0.392	0.371	0.414	0.069	0.076	-0.157	0.152	0.061	0.131	0.241	0.236	0.184	0.178	0.186	0.301	0.205	0.211	0.153	0.439	0.422	0.455	0.411	0.413	0.417	0.349	0.271	0.388
ENSG00000069667.16	RORA	0.287	0.283	0.26	0.298	0.219	0.185	0.205	0.258	0.163	0.301	0.152	0.144	0.279	0.298	0.229	0.304	0.323	0.261	0.4	0.28	0.185	-0.028	-0.009	-0.007	0.02	0.03	-0.053	0.236	0.19	0.171	0.043	0.144	0.069	0.316	0.324	0.254	0.319	0.266	0.133	0.327	0.303	0.23	0.242	0.244	0.226
ENSG00000069696.7	DRD4	0.338	0.322	0.333	-0.021	-0.036	-0.073	0.257	0.165	0.162	0.298	0.152	0.428	0.001	-0.058	0.116	0.247	0.218	0.263	-0.04	-0.013	-0.082	0.079	-0.031	0.19	0.005	-0.043	0.081	0.267	0.229	0.168	-0.015	-0.028	0.119	0.232	0.237	0.171	0.004	-0.048	0.032	0.137	-0.027	0.114	0.106	0.055	0.01
ENSG00000069702.11	TGFBR3	0.329	0.299	0.357	0.359	0.326	0.357	0.225	0.279	0.223	0.345	0.383	0.431	0.21	0.134	0.362	0.207	0.236	0.195	0.288	0.182	0.239	0.205	0.059	-0.071	-0.019	-0.081	0.053	0.414	0.385	0.363	0.246	0.251	0.269	0.197	0.257	0.263	0.279	0.262	0.118	0.161	0.238	0.178	0.268	0.297	0.292
ENSG00000069764.10	PLA2G10	0.354	0.327	0.298	0.349	0.301	0.222	0.494	0.446	0.424	0.486	0.463	0.428	0.079	0.069	0.104	0.287	0.311	0.307	0.087	0.128	0.147	-0.006	0.022	-0.031	0.038	0.096	0.044	0.308	0.302	0.211	0.32	0.312	0.144	0.139	0.17	0.098	0.211	0.117	0.134	0.493	0.356	0.575	0.527	0.334	0.533
ENSG00000069812.11	HES2	0.129	0.121	0.187	0.403	0.362	0.305	0.14	0.053	0.08	0.421	0.429	0.313	0.151	0.167	0.157	0.189	0.189	0.15	0.141	0.128	0.169	-0.035	0.065	0.148	0.027	0.011	0.005	0.384	0.402	0.398	0.374	0.397	0.442	0.497	0.466	0.424	0.337	0.357	0.331	0.135	-0.023	0.124	0.16	0.093	0.067
ENSG00000069849.11	ATP1B3	0.516	0.524	0.407	0.581	0.622	0.289				0.383	0.235	0.183	0.066	0.089	0.057	0.232	0.309	0.138	0.148	0.172	0.152	0.087	0.162	0.054	0.202	0.158	0.118	0.115	0.132	-0.045	0.066	0.186	0.094	0.53	0.48	0.365	0.588	0.609	0.407	0.433	0.359	0.237	0.454	0.376	0.188
ENSG00000069869.16	NEDD4	0.441	0.436	0.393	0.288	0.288	0.217	0.435	0.358	0.426	0.175	0.199	0.204	0.277	0.261	0.228	0.243	0.232	0.236	0.12	0.066	0.242	-0.075	-0.035	0.069	0.058	0.06	0.031	0.405	0.4	0.356	0.238	0.212	0.17	0.236	0.225	0.157	0.455	0.389	0.39	0.062	0.137	0.051	-0.029	0.036	0.014
ENSG00000069943.10	PIGB	0.378	0.378	0.334	0.364	0.349	0.154	0.295	0.271	0.195	0.132	0.085	0.077	0.162	0.169	0.121	0.034	0.095	0.109	0.079	0.035	0.129	0.122	0.214	0.007	0.027	-0.031	0.027	0.155	0.133	0.056	-0.019	-0.02	0.093	-0.003	0.038	0.064	0.11	0.082	0.089	0.022	-0.044	0.169	-0.034	-0.144	0.103
ENSG00000069956.12	MAPK6	0.308	0.324	0.258	0.239	0.308	0.18	0.002	0.001	0.129	0.203	0.294	0.24	0.124	0.089	-0.013	0.303	0.267	0.212	0.223	0.191	0.213	-0.109	0.083	-0.151	-0.097	0.069	-0.129	0.444	0.425	0.331	0.288	0.333	0.352	0.389	0.362	0.327	0.495	0.54	0.455	0.435	0.414	0.272	0.344	0.351	0.127
ENSG00000069966.19	GNB5	0.318	0.255	0.249	0.286	0.266	0.263	0.067	0.107	0.037	0.175	0.216	0.198	0.225	0.163	0.188	0.438	0.427	0.385	0.471	0.473	0.33	0.033	0.045	-0.163	-0.1	-0.045	-0.089	0.242	0.207	0.096	0.212	0.161	0.22	0.158	0.1	0.203	0.184	0.094	-0.077	-0.059	-0.079	0.074	-0.057	0.003	0.073
ENSG00000069974.16	RAB27A	0.326	0.296	0.276	0.215	0.301	0.243	0.289	0.237	0.139	0.391	0.346	0.322	0.318	0.273	0.177	0.416	0.399	0.428	0.46	0.47	0.509	0.219	0.105	0.016	0.284	0.078	0.019	0.203	0.225	0.285	0.215	0.193	0.151	0.404	0.377	0.342	0.572	0.545	0.559	0.497	0.41	0.293	0.353	0.186	0.215
ENSG00000069998.12	CECR5	0.383	0.402	0.313	0.22	0.255	0.094										0.241	0.24	0.194	0.033	-0.008	0.143	-0.175	0.12	0.083	-0.137	0.019	-0.014	0.343	0.409	0.281	0.397	0.382	0.304	0.317	0.318	0.259	0.464	0.521	0.437	-0.017	0.095	0.052	0.027	0.07	-0.012
ENSG00000070010.19	UFD1L	0.406	0.45	0.336	0.376	0.373	0.193	0.144	0.212	0.188							0.364	0.367	0.26	-0.171	-0.12	0.073	-0.033	0.191	0.134	-0.055	0.005	0.018	0.203	0.19	-0.003	0.096	0.075	0.014	0.232	0.208	0.116	0.172	0.212	0.107	0.179	0.26	0.09	0.286	0.25	0.062
ENSG00000070018.9	LRP6	0.38	0.373	0.342	0.127	0.045	0.135	0.193	0.216	0.151	0.096	0.135	0.234	0.356	0.329	0.364	0.271	0.28	0.211	0.189	0.166	0.106	0.056	0.011	-0.06	-0.213	-0.019	0.101	0.511	0.547	0.492	0.526	0.535	0.47	0.368	0.309	0.28	0.27	0.271	0.36	0.177	-0.157	0.1	0.184	0.005	0.137
ENSG00000070019.5	GUCY2C	0.109	0.068	0.011	0.07	0.002	-0.021	-0.024	0.082	0.077	0.096	0.237	0.055	-0.092	-0.128	-0.056	0.415	0.408	0.379	0.297	0.336	0.293	0.039	0.05	-0.083	-0.06	-0.044	0.034	-0.084	0.027	0.029	-0.012	0.052	-0.069	0.099	0.071	-0.015	0.028	0.072	-0.008	-0.026	-0.063	-0.02	0.023	0.013	-0.02
ENSG00000070031.4	SCT	0.341	0.335	0.382	0.269	0.353	0.223	0.38	0.293	0.272	0.235	0.05	0.29	0.15	0.101	0.204	0.255	0.25	0.327	0.236	0.127	0.169	-0.045	-0.067	0.039	-0.048	-0.003	-0.036	0.378	0.41	0.429	0.093	0.11	0.19	0.328	0.323	0.282	0.307	0.389	0.36	0.184	0.1	0.068	0.127	0.101	0.058
ENSG00000070047.13	PHRF1	0.253	0.292	0.207	0.235	0.274	0.21	-0.054	-0.048	-0.015	0.103	0.134	0.078	0.103	0.156	0.036	0.195	0.245	0.08	0.161	0.043	0.014	-0.09	-0.308	0.101	0.094	-0.064	-0.015	0.171	0.231	0.157	-0.016	-0.026	-0.015	0.247	0.291	0.243	-0.036	0.02	-0.098	-0.057	-0.045	-0.046	0.05	0.093	-0.135
ENSG00000070061.16	IKBKAP	0.211	0.229	0.185	0.302	0.3	0.191	0.094	0.155	0.206							0.092	0.11	0.074	0.086	0.038	-0.097	-0.125	-0.222	0.091	-0.167	0.014	-0.019	0.199	0.283	0.127	0.218	0.182	0.131	0.301	0.28	0.252	0.328	0.297	0.304	0.033	0.136	-0.049	0.132	0.15	0.044
ENSG00000070081.17	NUCB2	0.528	0.474	0.489	0.407	0.38	0.349	0.316	0.228	0.169	0.103	0.022	0.097	0.156	0.199	0.17	0.534	0.488	0.438	0.381	0.423	0.392	-0.069	-0.041	-0.049	0.003	0.001	-0.099	0.195	0.202	0.103	0.137	0.154	-0.019	0.093	0.051	0.057	0.251	0.175	0.266	0.227	-0.044	0.129	0.17	-0.071	0.016
ENSG00000070087.14	PFN2	0.453	0.422	0.42	0.322	0.369	0.254	0.281	0.291	0.226	0.261	0.003	0.259	0.26	0.259	0.142	0.188	0.168	0.189	0.079	0.075	0.025	0.045	0.191	-0.042	0	0.03	0.11	0.243	0.237	0.214	0.17	0.207	0.145	0.369	0.357	0.237	0.374	0.413	0.355	0.447	0.443	0.445	0.458	0.418	0.328
ENSG00000070159.14	PTPN3	0.176	0.197	0.173	0.009	-0.034	0.127	0.121	0.099	0.061	0.244	0.432	0.281	0.035	0.037	-0.056	0.351	0.3	0.188	0.288	0.304	0.061	-0.152	-0.032	-0.115	0.013	-0.046	0.011	0.122	0.188	0.21	-0.082	-0.093	0.016	0.31	0.289	0.215	0.24	0.262	0.164	0.001	-0.015	0.017	-0.021	-0.117	0.106
ENSG00000070182.21	SPTB	0.199	0.179	0.113	0.211	0.253	0.145	0.098	0.18	0.076	0.096	0.088	-0.049	-0.073	-0.113	0.083	0.33	0.324	0.242	0.173	0.148	-0.002	0.124	0.112	-0.023	0.075	-0.033	-0.055	0.267	0.243	0.26	0.037	0.1	0.204	0.068	0.094	0.126	0.195	0.205	0.174	0.194	0.111	0.146	0.261	0.154	0.168
ENSG00000070190.13	DAPP1	0.478	0.442	0.403	0.466	0.507	0.514	0.547	0.5	0.447	0.358	0.314	0.388	0.337	0.336	0.254	0.425	0.437	0.405	0.361	0.356	0.361	0.211	0.112	0.043	0.141	-0.003	0.053	0.285	0.314	0.188	0.354	0.322	0.331	0.335	0.341	0.306	0.481	0.408	0.494	0.255	0.137	0.112	0.267	0.088	0.111
ENSG00000070193.5	FGF10	0.463	0.437	0.445	0.433	0.439	0.503	0.167	0.191	0.159	0.264	0.36	0.396	0.236	0.282	0.297	0.359	0.383	0.31	0.286	0.244	0.276	-0.023	0.006	-0.139	0.002	0.01	-0.018	0.169	0.224	0.109	0.05	0.107	0.255	0.179	0.147	0.165	0.08	0.038	-0.002	0.041	0.146	0.079	0.113	0.061	-0.002
ENSG00000070214.16	SLC44A1	0.421	0.41	0.345	0.324	0.35	0.154	0.247	0.298	0.264	0.267	0.208	0.113	-0.058	-0.07	-0.008	0.139	0.17	0.114	0.187	0.123	-0.109	0.214	0.178	0.041	0.138	0.032	-0.023	0.279	0.31	0.126	0.057	0.042	0.077	0.327	0.293	0.277	0.252	0.204	0.147	0.179	0.277	0.14	-0.02	0.06	0.205
ENSG00000070269.14	TMEM260	0.24	0.268	0.202	0.08	0.105	0.06				0.133	0.085	0.081	0.216	0.185	0.195	0.227	0.225	0.256	0.089	0.107	-0.013	0.031	0.003	-0.003	-0.027	0.015	-0.041	0.365	0.366	0.274	0.18	0.229	0.194	0.349	0.35	0.26	0.268	0.306	0.382	0.219	0.115	0.112	0.072	0.041	0.201
ENSG00000070366.14	SMG6	0.317	0.315	0.364	0.161	0.183	0.208	0.143	0.169	0.107	0.097	-0.027	0.088	-0.021	-0.11	-0.035	0.453	0.433	0.354	0.101	0.076	0.041	0.072	-0.228	-0.087	0.046	-0.071	-0.11	0.266	0.352	0.249	-0.038	-0.011	0.099	0.258	0.252	0.113	-0.116	-0.162	-0.131	-0.071	-0.022	-0.015	0.004	-0.009	0.093
ENSG00000070367.16	EXOC5	0.253	0.284	0.274	0.013	0.06	0.027	-0.141	-0.086	-0.056	0.003	0.104	0.161	0.065	0.106	0.048	0.371	0.347	0.384	0.098	0.171	0.254	-0.144	-0.086	-0.079	-0.06	0.013	-0.078	0.206	0.279	0.093	0.003	0.054	0.093	0.172	0.14	0.113	-0.12	-0.09	0.153	0.339	0.366	0.265	0.303	0.277	0.061
ENSG00000070371.16	CLTCL1	0.284	0.283	0.233	0.368	0.361	0.285	0.174	0.064	0.037	0.409	0.266	0.189	0.212	0.287	0.185	0.128	0.156	0.057	0.132	0.137	0.069	-0.043	-0.015	0.046	-0.048	0.088	0.022	0.212	0.301	0.264	0.138	0.155	0.133	0.339	0.299	0.269	0.367	0.263	0.345	0.256	0.208	0.183	0.311	0.151	0.233
ENSG00000070388.11	FGF22	0.201	0.23	0.073	0.185	0.266	0.083	0.137	0.075	-0.07	0.159	0.07	-0.163	0.038	0.099	0.027	0.012	0.133	0.029	-0.051	-0.062	0.019	0.095	-0.177	-0.153	0.024	-0.075	0.01	0.127	0.184	0.056	0.054	0.137	0.146	0.214	0.146	0.049	0.034	0.053	-0.002	0.041	0.066	0.049	0.038	-0.023	0.008
ENSG00000070404.10	FSTL3	0.45	0.432	0.39	0.285	0.208	0.207	0.422	0.379	0.293	0.436	0.477	0.387	0.301	0.324	0.302	0.372	0.389	0.406	0.496	0.404	0.318	0.017	-0.097	0.036	0.194	-0.024	-0.01	0.55	0.516	0.493	0.234	0.27	0.228	0.459	0.457	0.393	0.528	0.523	0.509	0.193	0.019	0	0.104	0.111	0.144
ENSG00000070413.20	DGCR2	0.229	0.182	0.121	0.079	0.07	0.007	0.127	0.131	0.05	0.258	0.287	0.25	0.207	0.155	0.058	0.124	0.091	0.028	0.049	-0.027	-0.008	0.02	-0.051	0.186	0.028	-0.07	0.01	0.151	0.182	0.097	0.032	0.023	-0.009	0.326	0.316	0.24	0.387	0.355	0.142	0.231	0.165	0.082	0.187	0.082	-0.002
ENSG00000070423.18	RNF126	0.313	0.345	0.268	0.078	0.036	0.124	0.07	0.061	0.029	0.137	0.262	0.171	0.094	0.003	0.01	0.357	0.34	0.268	-0.041	-0.043	-0.011	-0.174	-0.001	0.313	0.048	0.031	0.053	0.211	0.261	0.122	-0.005	-0.02	-0.04	0.202	0.22	0.176	0.297	0.305	0.057	0.063	0.087	0.131	0.197	0.131	-0.18
ENSG00000070444.15	MNT	0.247	0.208	0.166	0.216	0.281	0.046	0.017	0.042	0.047	0.091	-0.002	0.143	-0.004	0.048	-0.043	0.154	0.174	-0.019	0.007	-0.034	-0.058	0.104	-0.223	-0.135	0.048	-0.132	-0.186	0.272	0.195	0.248	0.166	0.213	0.144	0.344	0.34	0.281	-0.074	-0.087	-0.194	0.103	-0.076	0.033	0.108	0.127	0.064
ENSG00000070476.15	ZXDC	0.214	0.135	0.168	0.052	0.094	-0.142	0.027	0.099	0.051	-0.085	-0.214	0.219	0.112	0.069	0.034	0.289	0.223	0.122	0.21	0.176	-0.015	-0.048	-0.173	0.04	-0.172	-0.021	0.157	0.355	0.303	0.204	0.195	0.266	0.09	0.341	0.32	0.265	0.312	0.307	0.158	0.027	-0.135	0.155	0.082	0.011	0.157
ENSG00000070495.15	JMJD6	0.421	0.405	0.367	0.38	0.361	0.301	0.209	0.255	0.188	0.212	0.071	0.203	0.244	0.251	0.153	0.085	0.159	0.114	0.039	0.043	0.02	-0.106	-0.031	0.28	0.106	-0.057	0.02	0.236	0.254	0.122	-0.047	-0.077	0.005	0.122	0.152	0.11	-0.007	0.007	-0.074	0.211	0.259	0.002	0.495	0.425	0.091
ENSG00000070501.12	POLB	0.177	0.212	0.154	0.226	0.203	0.22	0.001	-0.001	0.03	0.15	0.155	0.187	0.048	0.024	-0.002	0.23	0.179	0.19	0.014	0.036	0.046	0.115	0.28	-0.09	-0.036	-0.057	-0.06	0.269	0.299	0.161	0.193	0.176	0.133	0.227	0.232	0.072	0.07	0.122	0.294	-0.014	-0.061	0.183	0.048	0.013	-0.016
ENSG00000070526.15	ST6GALNAC1	0.297	0.231	0.242	0.388	0.364	0.34	0.233	0.257	0.197	0.235	0.194	0.288	0.41	0.418	0.374	0.302	0.329	0.423	0.443	0.482	0.581	0.223	0.045	-0.019	0.057	-0.093	0.075	0.291	0.26	0.327	0.164	0.2	0.233	0.423	0.374	0.358	0.501	0.501	0.469	0.39	0.253	0.387	0.333	0.221	0.389
ENSG00000070540.13	WIPI1	0.162	0.128	0.1	0.226	0.119	0.09	0.181	0.039	0.027	-0.22	-0.023	-0.003	0.079	0.105	-0.017	0.18	0.187	0.14	0.199	0.266	0.109	0.292	-0.061	0.04	0.429	-0.016	-0.015	0.244	0.281	0.249	0.151	0.178	0.099	0.146	0.206	0.162	0.346	0.389	0.306	0.083	0.166	0.071	0.14	0.101	0.005
ENSG00000070601.10	FRMPD1	-0.045	-0.019	0.069	0.026	0.082	0.011	0.003	0.088	0.018	-0.036	0.002	0.125	0.048	-0.024	0.051	0.056	0.065	0.005	0.051	0.039	0.061	0.026	-0.162	0.186	-0.003	-0.022	-0.039	0.259	0.32	0.082	0.045	0.078	0.005	0.22	0.187	0.048	0.302	0.183	0.136	0.044	0.01	-0.082	0.128	0.127	0.062
ENSG00000070610.14	GBA2	0.386	0.323	0.3	0.276	0.31	0.016	-0.013	0.013	0.045	0.118	0.045	0.048	0.058	0.029	-0.03	0.094	0.116	0.064	0.15	0.069	-0.105	-0.053	-0.081	0.26	0.048	0.085	-0.062	0.022	0.116	0.076	0.067	0.104	0.092	0.244	0.257	0.145	0.069	0.005	-0.057	0.217	0.102	0.021	0.062	0.116	-0.08
ENSG00000070614.15	NDST1	0.396	0.39	0.391	0.225	0.282	0.097	0.055	0.032	0.068	0.421	0.455	0.383	0.278	0.27	0.236	0.276	0.305	0.259	0.138	0.066	0.062	0.108	-0.213	0.046	0.206	-0.186	-0.106	0.471	0.464	0.432	0.262	0.314	0.293	0.372	0.355	0.213	0.348	0.368	0.17	0.109	0.165	0.196	0.13	0.105	0.08
ENSG00000070669.17	ASNS	0.216	0.195	0.122	-0.018	0.037	0.019	0.484	0.425	0.428	0.012	0.02	0.025	0.155	0.167	0.068	0.221	0.257	0.181	0.101	0.119	-0.008	0.182	0.049	0.377	-0.025	0.002	-0.035	0.442	0.458	0.388	0.207	0.21	0.07	0.355	0.35	0.236	0.317	0.266	0.208	0.282	0.003	-0.06	0.065	0.077	0.039
ENSG00000070718.12	AP3M2	0.208	0.166	0.16	0.21	0.128	0.093	0.144	0.144	0.101	0.31	0.286	0.385	0.125	0.145	0.067	0.232	0.238	0.199	0.316	0.271	0.188	-0.043	0.009	-0.151	0.048	0.047	0.044	0.551	0.489	0.481	0.376	0.407	0.383	0.271	0.217	0.116	0.212	0.268	0.274	0.086	0.102	-0.015	0.077	0.038	-0.013
ENSG00000070729.14	CNGB1	0.321	0.337	0.181	0.151	0.105	-0.063	0.112	0.117	0.076	0.376	0.292	0.165	0.159	0.166	0.093	0.073	0.095	0.082	0.069	0.064	-0.002	-0.032	-0.105	-0.085	0.015	-0.011	0.084	0.491	0.438	0.442	0.42	0.434	0.458	0.255	0.233	0.191	0.163	0.16	0.222	0.144	-0.037	0.05	0.058	0.043	-0.012
ENSG00000070731.11	ST6GALNAC2	0.367	0.368	0.353	0.315	0.32	0.312	0.384	0.343	0.3	0.513	0.506	0.486	0.074	0.052	0.131	0.397	0.355	0.358	0.364	0.339	0.138	0.065	0.071	-0.168	0.04	-0.027	0.017	0.304	0.302	0.27	0.127	0.12	0.197	0.507	0.512	0.408	0.508	0.478	0.398	0.1	0.126	-0.041	0.113	0.12	0.055
ENSG00000070748.19	CHAT	0.108	0.009	0.034	-0.063	-0.005	0.072	-0.052	0.016	-0.053	-0.07	-0.055	-0.255	0.059	0.012	-0.046	-0.05	0.141	0.054	0.023	-0.013	-0.111	0.047	-0.026	-0.106	0.044	-0.035	0.04	0.132	0.179	0.049	-0.012	-0.006	0.088	0.032	-0.027	-0.01	0.042	-0.026	0.061	0.047	0.036	0.033	0.072	0.031	0.024
ENSG00000070756.17	PABPC1	0.484	0.478	0.34	0.427	0.425	0.159	0.223	0.263	0.232	0.219	0.403	0.378	0.124	0.155	-0.02	0.289	0.252	0.137	0.246	0.193	0.042	0.219	0.048	-0.033	0.063	-0.129	-0.188	-0.025	0.093	0.155	-0.046	0.015	-0.148	0.079	0.096	0.021	0.173	0.168	0.179	0.069	0.037	-0.011	0.173	0.244	-0.023
ENSG00000070759.17	TESK2	0.334	0.316	0.288	0.252	0.233	0.161	0.244	0.31	0.249	0.251	0.325	0.204	0.184	0.183	0.223	0.204	0.244	0.172	0.079	0.115	0.103	0.011	0.139	0.056	0.097	-0.074	-0.022	0.367	0.4	0.381	0.257	0.298	0.286	0.234	0.196	0.122	0.295	0.272	0.156	0.197	-0.08	-0.028	0.106	0.039	-0.015
ENSG00000070761.8	CFAP20	0.558	0.553	0.44	0.391	0.363	0.397				0.006	0.017	0.108	0.286	0.279	0.215	0.332	0.366	0.262	-0.024	-0.024	0.09	-0.18	0.104	0.031	-0.18	0.079	0.258	0.261	0.232	0.129	0.189	0.269	0.055	0.241	0.149	0.112	0.094	0.109	0.017	-0.011	-0.013	0.031	0.008	-0.05	0.003
ENSG00000070770.10	CSNK2A2	0.501	0.479	0.449	0.533	0.499	0.407	0.268	0.289	0.188	0.148	0.081	0.111	0.131	0.129	0.031	0.475	0.504	0.353	0.325	0.258	0.203	-0.013	-0.135	0.049	-0.161	0.083	-0.006	0.206	0.29	0.198	0.024	0.061	-0.01	0.25	0.212	0.11	0.239	0.194	0.007	0.038	0.078	0.075	0.072	0.05	-0.053
ENSG00000070778.13	PTPN21	0.492	0.467	0.5	0.534	0.521	0.473	0.336	0.274	0.253	0.58	0.521	0.589	0.445	0.408	0.415	0.354	0.328	0.256	0.164	0.128	0.088	-0.149	-0.102	0.041	-0.12	0.01	0.192	0.394	0.435	0.401	0.092	0.106	0.068	0.369	0.388	0.291	0.475	0.488	0.39	0.215	0.187	0.145	0.348	0.231	0.206
ENSG00000070785.17	EIF2B3	0.387	0.417	0.265	0.334	0.369	0.217	0.281	0.256	0.236	0.351	0.186	0.187	0.222	0.213	0.123	0.243	0.246	0.136	-0.01	0.03	0.138	-0.216	0.128	0.055	-0.066	0.13	0.066	0.312	0.345	0.203	-0.092	-0.082	-0.064	0.357	0.339	0.167	0.022	0.016	0.052	0.006	0.07	0.142	0.246	0.187	0.044
ENSG00000070808.16	CAMK2A	0.233	0.221	0.181	0.453	0.431	0.236	0.157	0.136	0.162	0.354	0.302	0.229	0.254	0.281	0.227	0.163	0.084	0.069	0.18	0.132	-0.003	-0.141	-0.259	-0.31	0.035	-0.035	0.033	0.376	0.383	0.397	0.202	0.138	0.285	0.342	0.344	0.285	0.468	0.372	0.36	0.098	0.142	-0.018	0.105	0.126	0.065
ENSG00000070814.22	TCOF1	0.531	0.526	0.469	0.422	0.399	0.271	0.152	0.205	0.184	0.181	0.153	0.192	0.177	0.207	0.042	0.481	0.516	0.453	0.218	0.187	0.075	0.057	-0.179	-0.057	-0.017	-0.021	0.04	0.109	-0.069	0.099	0.102	0.058	0.122	0.261	0.262	0.148	0.204	0.152	0.115	0.228	0.052	0.036	0.432	0.244	0.076
ENSG00000070831.17	CDC42	0.191	0.247	0.124	0.091	0.072	0.078	-0.08	-0.06	-0.058	0.014	-0.023	-0.052	0.209	0.212	0.003	0.334	0.34	0.238	0.105	0.134	0.185	0.008	0.347	-0.109	0.07	-0.009	0.1	0.353	0.443	0.185	0.198	0.282	0.083	0.368	0.351	0.171	0.248	0.282	0.229	-0.089	0.057	0.212	-0.06	-0.132	0.136
ENSG00000070882.13	OSBPL3	0.494	0.461	0.364	0.509	0.456	0.35	0.389	0.349	0.325	0.531	0.479	0.381	0.149	0.139	0.106	0.219	0.243	0.228	0.197	0.163	-0.029	0.104	0.057	-0.042	0.164	-0.056	0.047	0.121	0.134	0.064	0.084	0.13	0.044	0.308	0.261	0.179	0.314	0.314	0.171	-0.003	0.033	0.043	0.001	0.069	0.075
ENSG00000070886.12	EPHA8	0.15	0.054	0.068	0.235	0.289	0.115	0.158	0.158	0.07	-0.024	0.013	0.14	0.006	-0.019	0.076	-0.016	0.029	0.019	-0.05	0.019	0.03	0.028	-0.025	-0.021	0.058	-0.082	0.056	0.086	-0.055	0.053	0.043	0.02	0.072	0.087	0.115	0.087	0.29	0.142	0.105	0.043	0.076	-0.066	0.037	0.034	0.038
ENSG00000070915.10	SLC12A3	0.239	0.283	0.171	0.41	0.423	0.187	-0.012	0.008	-0.018	0.36	0.344	0.339	0.343	0.333	0.187	-0.023	0.164	0.055	0.088	0.082	-0.038	0.118	-0.04	0.151	0.024	-0.016	-0.028	0.087	0.114	0.108	0.02	0.003	-0.025	0.116	0.099	0.065	0.159	0.129	0.087	-0.007	-0.017	-0.054	0.033	0.079	-0.015
ENSG00000070950.10	RAD18	0.273	0.296	0.247	0.209	0.263	0.119	0.07	0.091	0.119	0.181	0.258	0.145	0.208	0.175	0.054	0.248	0.278	0.237	0.235	0.188	-0.041	-0.336	0.015	0.12	-0.197	0.099	0.065	0.435	0.423	0.419	0.34	0.359	0.271	0.366	0.332	0.214	0.428	0.4	0.385	0.235	0.242	0.011	0.328	0.226	0.162
ENSG00000070961.16	ATP2B1	0.236	0.234	0.181	0.348	0.219	0.192	-0.061	0.032	-0.04	-0.017	0.012	0.003	0.134	0.057	0.079	0.355	0.33	0.295	0.219	0.271	0.192	-0.037	-0.019	-0.247	0	0.004	-0.012	0.398	0.462	0.386	0.286	0.336	0.311	0.454	0.434	0.366	0.448	0.458	0.431	0.436	0.428	0.294	0.27	0.232	0.25
ENSG00000070985.13	TRPM5	0.059	0.006	0.028	0.039	0.059	0.061	-0.034	-0.08	-0.071	0.191	-0.065	0.091	0.114	-0.009	0.035	0.225	0.223	0.215	0.099	0.138	0.193	-0.047	0.152	0.096	0.036	-0.03	-0.033	0.203	0.168	0.054	0.101	0.121	0.037	0.119	0.143	0.182	0.377	0.268	0.227	0.043	0.097	-0.073	-0.007	-0.058	0.059
ENSG00000071051.14	NCK2	0.623	0.608	0.495	0.512	0.515	0.506	0.275	0.269	0.217	0.497	0.4	0.474	0.05	0.071	0.137	0.478	0.416	0.332	0.45	0.416	0.286	0.026	-0.105	0.156	0.143	-0.086	-0.013	-0.051	0.026	-0.033	-0.062	0.017	0.016	0.277	0.273	0.147	0.292	0.319	0.069	0.073	-0.041	-0.131	0.126	0.05	-0.072
ENSG00000071054.16	MAP4K4	0.527	0.49	0.433	0.63	0.612	0.557	0.227	0.173	0.056	0.378	0.202	0.24	0.146	0.037	0.12	0.299	0.316	0.228	0.256	0.266	0.146	0.157	-0.187	0.017	0.104	-0.104	-0.005	0.388	0.41	0.232	0.249	0.252	0.163	0.283	0.333	0.215	0.241	0.247	0.064	0.249	0.261	0.055	0.176	0.164	0.179
ENSG00000071073.13	MGAT4A	0.458	0.446	0.42	0.336	0.358	0.27	0.109	0.095	-0.055	0.144	0.076	0.05	0.232	0.212	0.157	0.171	0.181	0.087	-0.121	-0.061	0.176	0.316	0.171	0.071	0.244	-0.041	0.015	0.361	0.414	0.367	0.217	0.292	0.256	0.504	0.474	0.47	0.556	0.56	0.55	0.092	0.056	-0.02	0.082	0.102	0.069
ENSG00000071082.11	RPL31	0.297	0.35	0.147	0.087	0.075	0.276	0.091	0.057	0.03	0.078	0.16	0.068	0.009	0.081	0.07	0.16	0.238	0.011	0.036	0.004	-0.047	-0.087	0.041	0.072	0.116	0.039	-0.06	0.16	0.259	0.112	-0.02	0.071	-0.048	0.141	0.149	0.04	-0.011	0.01	0.07	0.075	-0.067	0.11	-0.004	-0.081	0.107
ENSG00000071127.17	WDR1	0.125	0.137	0.069	0.212	0.183	0.115	0.121	0.045	-0.027	0.159	0.065	0.243	0.084	0.113	-0.082	0.154	0.128	-0.017	0.052	0.072	0.153	0.189	-0.178	0.096	0.285	0.119	0.042	0.309	0.303	0.154	0.153	0.162	-0.07	0.304	0.373	0.17	0.453	0.389	0.179	0.166	0.11	0.077	0.146	0.167	-0.121
ENSG00000071189.21	SNX13	0.293	0.327	0.295	0.111	-0.028	-0.023	0.164	0.153	0.241	0.123	0.12	0.293	-0.005	0.07	-0.02	0.259	0.274	0.267	-0.095	-0.146	0.034	0.022	0.202	-0.214	-0.01	-0.025	0.084	0.113	0.13	0.083	-0.003	0.05	0.021	0.237	0.16	0.033	0.13	0.189	0.281	0.011	-0.006	0.12	0.096	-0.132	0.125
ENSG00000071203.9	MS4A12	0.053	-0.032	-0.004	-0.069	0.033	-0.038	-0.01	-0.046	-0.133	-0.078	-0.098	0.033	0.112	-0.065	0.003	0.287	0.309	0.295	0.135	0.223	0.291	0.002	-0.007	0.005	0.039	-0.033	-0.016	0.004	-0.001	-0.017	-0.001	0.036	0.044	-0.022	-0.004	-0.13	-0.043	-0.027	-0.048	-0.001	0.068	0.02	-0.03	0.024	0.004
ENSG00000071205.12	ARHGAP10	0.339	0.312	0.298	0.514	0.532	0.411	0.31	0.252	0.128	0.353	0.379	0.38	0.228	0.188	0.146	0.515	0.506	0.441	0.497	0.466	0.407	0.022	-0.053	-0.014	0.008	-0.058	-0.085	0.063	0.147	0.106	0.086	0.074	0.123	0.248	0.278	0.176	0.27	0.26	0.104	0.232	0.114	0.091	0.204	-0.01	0.09
ENSG00000071242.12	RPS6KA2	0.389	0.352	0.366	0.553	0.559	0.547	0.354	0.318	0.274	0.682	0.735	0.611	0.268	0.292	0.255	0.343	0.353	0.351	0.222	0.168	0.224	0.042	-0.253	-0.003	0.082	-0.058	-0.168	0.148	0.188	0.186	0.123	0.224	0.086	0.331	0.356	0.296	0.402	0.416	0.347	0.531	0.462	0.357	0.361	0.287	0.339
ENSG00000071243.16	ING3	0.306	0.273	0.231	0.328	0.255	0.087	0.082	0.078	0.098	0.177	0.284	0.127	0.075	0.056	0.128	0.195	0.185	0.138	-0.067	-0.056	0.076	-0.049	0.134	-0.148	-0.088	0.147	0.038	0.445	0.419	0.429	0.216	0.313	0.315	0.341	0.351	0.313	0.248	0.199	0.275	0.003	-0.131	-0.067	-0.066	-0.005	-0.034
ENSG00000071246.11	VASH1	0.269	0.278	0.353	0.198	0.18	0.132	0.228	0.2	0.092	0.408	0.462	0.285	0.155	0.095	0.125	0.393	0.411	0.379	0.461	0.363	0.407	-0.056	-0.264	0.199	-0.075	-0.046	0.072	0.319	0.386	0.331	0.381	0.357	0.396	0.373	0.386	0.329	0.471	0.537	0.494	0.248	0.239	0.194	0.095	0.119	-0.014
ENSG00000071282.12	LMCD1	0.398	0.371	0.341	0.434	0.453	0.351	0.421	0.391	0.377	0.348	0.303	0.331	0.382	0.367	0.376	0.392	0.354	0.344	0.422	0.343	0.384	0.041	0.185	0.092	0.158	0.037	-0.062	0.372	0.348	0.297	0.276	0.261	0.393	0.217	0.218	0.196	0.364	0.377	0.414	0.28	0.323	0.334	0.162	0.255	0.27
ENSG00000071462.12	WBSCR22	0.354	0.381	0.235	0.13	0.105	0.119	0.082	0.057	0.132							0.226	0.315	0.062	0.196	0.205	0.071	-0.271	0.051	0.016	-0.106	0.103	0.074	0.372	0.375	0.263	0.278	0.286	0.303	0.177	0.243	0.029	0.237	0.217	-0.034	0.065	0.005	0.05	0.049	-0.009	0.031
ENSG00000071537.14	SEL1L	0.428	0.462	0.404	0.204	0.231	0.26	-0.041	-0.023	0.042	-0.074	-0.12	-0.005	0.122	0.104	0.087	0.381	0.362	0.348	0.258	0.287	0.306	0.145	0.07	0.013	0.111	-0.053	-0.107	0.247	0.365	0.201	0.013	0.027	-0.098	0.239	0.237	0.192	0.309	0.318	0.365	0.098	0.158	0.078	0.097	0.059	0.057
ENSG00000071539.14	TRIP13	0.688	0.652	0.658	0.68	0.682	0.687	0.398	0.36	0.343	0.391	0.416	0.416	0.416	0.385	0.348	0.25	0.226	0.159	0.194	0.139	0.049	-0.367	-0.126	0.075	-0.278	0.047	0.16	0.282	0.297	0.208	0.473	0.46	0.434	0.261	0.284	0.16	0.366	0.356	0.323	0.568	0.493	0.451	0.718	0.61	0.6
ENSG00000071553.18	ATP6AP1	0.486	0.433	0.334	0.419	0.421	0.161				0.305	0.401	0.148	0.133	0.171	-0.006	0.281	0.207	0.08	0.22	0.138	0.096	-0.078	0.03	0.15	0.237	0.067	-0.025	0.165	0.142	0.055	-0.149	-0.049	-0.124	-0.016	0.004	-0.04	0.02	0.155	0.005	0.104	0.07	-0.011	0.022	0.117	-0.19
ENSG00000071564.17	TCF3	0.454	0.453	0.377	0.309	0.331	0.244	0.152	0.113	0.11	0.248	0.118	0.099	0.106	0.125	0.006	0.191	0.197	-0.007	0.122	0.128	-0.092	-0.197	-0.248	0.123	-0.267	0.007	0.192	0.245	0.316	0.181	0.276	0.335	0.248	0.249	0.23	0.129	0.25	0.13	0.104	0.356	0.309	0.14	0.473	0.315	0.058
ENSG00000071575.11	TRIB2	0.291	0.278	0.183	0.239	0.16	-0.002	0.091	0.135	0.072	0.141	0.178	0.172	0.035	-0.027	0.192	0.629	0.595	0.583	0.506	0.504	0.451	-0.34	-0.059	0.03	-0.265	0.078	0.064	0.365	0.366	0.248	0.157	0.192	0.159	0.246	0.238	0.133	0.064	0.177	0.143	0.042	0.014	-0.014	-0.065	-0.017	-0.054
ENSG00000071626.17	DAZAP1	0.46	0.491	0.371	0.286	0.273	0.223	0.207	0.187	0.224	0.16	0.289	0.16	0.201	0.176	0	0.219	0.239	0.058	-0.033	-0.048	-0.061	-0.079	-0.028	0.374	-0.076	-0.051	-0.096	0.269	0.304	0.162	0.015	-0.001	-0.089	0.307	0.307	0.161	0.238	0.22	0.035	0.023	0.043	-0.022	0.256	0.168	-0.136
ENSG00000071655.18	MBD3	0.291	0.337	0.267	0.051	0.062	0.11	0.011	-0.029	-0.016	0.178	0.379	0.303	0.114	0.161	0.166	0.271	0.245	0.165	-0.018	0.008	0.025	-0.029	-0.124	0.134	-0.132	-0.007	0.167	0.245	0.271	0.16	0.154	0.152	0.174	0.269	0.297	0.167	0.049	0.095	0.133	0.154	0.106	0.213	0.119	0.01	-0.068
ENSG00000071677.1	PRLH	0.316	0.314	0.304	0.301	0.375	0.246	0.005	0.001	-0.075	0.262	0.383	0.201	0.186	0.166	0.221	0.025	-0.066	0.067	-0.005	0.079	-0.056	0.198	-0.088	0.054	0.076	0.009	0.034	0.038	-0.114	0.012	0.118	0.101	0.018	0.014	0.066	0.061	0.011	0.072	0.006	-0.058	0.072	-0.099	0.047	0.007	-0.027
ENSG00000071794.16	HLTF	0.258	0.323	0.316	0.266	0.153	0.15	0.03	0.038	0.022	0.251	0.22	0.35	0.114	0.17	0.155	0.089	0.102	0.048	-0.089	-0.09	0.02	-0.094	-0.108	-0.05	-0.146	0.057	0.042	0.462	0.464	0.451	0.322	0.365	0.356	0.206	0.202	0.118	0.388	0.373	0.32	0.396	0.348	0.294	0.414	0.367	0.308
ENSG00000071859.15	FAM50A	0.261	0.304	0.221	0.23	0.132	0.266	0.008	0.004	0.083	0.197	0.193	0.121	0.125	0.105	-0.013	0.182	0.15	0.002	0.05	0.019	0.096	-0.096	-0.099	0.166	0.168	-0.016	-0.018	0.257	0.274	0.147	0.024	0.07	-0.079	0.084	0.154	0.026	0.006	-0.006	-0.066	0.106	0.103	-0.042	0.177	0.203	-0.023
ENSG00000071889.17	FAM3A	0.289	0.325	0.268	0.236	0.2	0.164	0.067	0	0.057	0.059	0.232	0.241	0.094	0.103	0.028	0.316	0.271	0.237	0.363	0.289	0.226	-0.148	0.05	-0.12	0.172	-0.057	-0.037	0.168	0.194	0.123	-0.005	-0.058	-0.152	0.17	0.19	0.035	0.205	0.137	0.077	0.036	-0.013	0.061	0.029	0.005	-0.129
ENSG00000071894.17	CPSF1	0.321	0.326	0.286	0.367	0.349	0.269	-0.001	0.021	0.029	0.027	0.024	-0.021	0.229	0.143	0.107	0.232	0.2	0.118	0.182	0.131	0.117	-0.155	-0.108	0.121	-0.065	-0.045	-0.093	0.186	0.135	0.091	0.132	0.176	-0.042	0.301	0.276	0.097	0.082	0.041	0.136	-0.036	0.069	0.058	0.131	0.136	0.039
ENSG00000071909.19	MYO3B	0.187	0.122	0.106	0.05	0.035	0.166	0.015	0.097	-0.002	0.041	0.103	0.015	0.166	0.198	0.125	0.114	0.127	0.097	0.05	0.09	0.065	-0.044	0.068	0.008	0.021	0.125	-0.026	0.258	0.247	0.171	0.194	0.211	0.196	0.262	0.241	0.126	0.348	0.326	0.361	0.126	0.119	0.078	0.134	0.123	0.055
ENSG00000071967.12	CYBRD1	0.602	0.58	0.579	0.532	0.576	0.592	0.452	0.457	0.394	0.618	0.61	0.53	0.401	0.416	0.439	0.403	0.426	0.435	0.383	0.318	0.445	0.151	0.158	-0.221	0.147	-0.107	0.039	0.253	0.318	0.194	0.233	0.215	0.279	0.222	0.251	0.239	0.355	0.389	0.329	0.409	0.421	0.349	0.501	0.383	0.377
ENSG00000071991.9	CDH19	0.446	0.415	0.346	0.194	0.206	0.16	0.16	0.178	0.154	0.347	0.229	-0.038	0.255	0.26	0.299	0.28	0.29	0.154	0.403	0.292	0.062	-0.059	0.002	0.053	0.145	-0.06	-0.008	0.062	0.069	0.038	0.087	0.111	0.018	0.139	0.041	-0.086	-0.02	-0.045	0.024	0.003	-0.015	0.003	0.027	-0.021	0.026
ENSG00000071994.11	PDCD2	0.212	0.236	0.108	0.159	0.248	0.036	0.029	0.025	0.034	0.126	0.218	0.091	0.077	0.054	-0.137	0.298	0.256	0.198	0.028	0.035	0.044	-0.105	0.005	0.022	-0.125	0.089	-0.063	0.137	0.135	0.098	0.107	0.173	0.108	0.185	0.158	0.134	-0.062	0.036	0.266	0.172	0.195	0.062	0.022	-0.008	0.097
ENSG00000072041.17	SLC6A15	0.487	0.491	0.427	0.648	0.649	0.467	0.032	0.069	0.064	0.53	0.33	0.163	0.314	0.322	0.237	0.053	0.056	-0.026	0.078	0.084	0.036	0.109	0.024	0.041	0.059	0.005	-0.014	0.235	0.206	0.178	0.086	0.121	0.172	0.194	0.137	0.127	0.36	0.304	0.323	0.405	0.42	0.269	0.216	0.174	0.191
ENSG00000072042.13	RDH11	0.282	0.232	0.173	0.058	0.092	0.097	0.065	0.091	0.03	0.152	0.188	0.065	0.053	0.108	0.156	0.204	0.227	0.248	0.095	0.177	0.178	-0.047	0.071	-0.128	-0.088	0.11	0.014	0.231	0.301	0.141	0.029	0.045	-0.066	0.315	0.282	0.181	0.244	0.225	0.264	0.289	0.357	0.259	0.264	0.26	-0.044
ENSG00000072062.15	PRKACA	0.128	0.112	0.016	0.177	0.108	0.098	0.026	-0.005	-0.009	0.163	0.144	0.133	0.084	0.117	0.178	0.16	0.142	0.029	0.16	0.094	0.149	0.029	-0.12	0.036	0	-0.082	-0.122	0.174	0.179	0.086	-0.064	-0.087	-0.022	0.038	0.073	-0.094	0.201	0.004	-0.191	0.204	0.161	-0.045	0.122	0.057	-0.101
ENSG00000072071.16	LPHN1	0.25	0.219	0.203	0.232	0.181	0.119	0.153	0.187	0.112							0.058	0.035	0.039	0.117	0.09	0.008	-0.163	-0.156	0.129	-0.193	-0.04	-0.018	0.391	0.429	0.351	0.359	0.344	0.347	0.248	0.22	0.187	0.249	0.207	0.192	-0.038	-0.012	0.023	0.239	0.103	-0.072
ENSG00000072080.11	SPP2	0.013	-0.007	-0.008	0.006	0.055	-0.053	0.091	0.041	-0.124	0.047	0.169	0.076	-0.004	0.021	0.023	0.069	-0.005	0.001	0.055	0.035	-0.006	-0.081	-0.245	0.06	-0.029	-0.028	0.031	-0.065	0.102	-0.007	-0.027	0.007	0.011	0.179	0.154	0.07	0.11	0.056	0.046	0.093	0.14	0.018	0.059	0.031	0.031
ENSG00000072110.15	ACTN1	0.456	0.402	0.326	0.52	0.49	0.361	0.336	0.19	0.184	0.501	0.435	0.509	0.426	0.311	0.307	0.356	0.348	0.255	0.28	0.203	0.106	0.016	-0.082	0.052	0.231	0.077	0	0.573	0.548	0.462	0.242	0.27	0.169	0.507	0.529	0.41	0.641	0.67	0.534	0.375	0.29	0.176	0.321	0.223	0.093
ENSG00000072121.17	ZFYVE26	0.316	0.375	0.318	-0.065	-0.102	-0.158	0.122	0.157	0.176	-0.069	-0.099	-0.102	0.079	0.005	0.074	0.336	0.319	0.297	0.129	0.123	0.122	0.054	-0.264	0	-0.005	0.012	-0.138	0.383	0.387	0.354	0.145	0.124	0.117	0.247	0.306	0.186	0.178	0.194	0.105	0.041	0.059	0.057	0.105	0.128	0.055
ENSG00000072133.11	RPS6KA6	0.332	0.321	0.328	0.296	0.294	0.247	-0.061	0.016	-0.026	0.267	0.183	0.193	0.145	0.133	0.137	0.47	0.431	0.431	0.436	0.41	0.341	0.099	-0.045	0.14	0.005	-0.058	0.019	0.287	0.298	0.243	0.236	0.255	0.152	0.358	0.322	0.338	0.349	0.329	0.265	-0.091	-0.012	0.016	0.04	-0.049	0.018
ENSG00000072134.15	EPN2	0.22	0.257	0.235	0.258	0.19	0.15	0.391	0.363	0.287	0.316	0.154	0.066	0.143	0.103	0.032	0.372	0.394	0.295	0.169	0.183	-0.005	-0.192	-0.261	-0.11	-0.215	-0.013	0.002	0.298	0.333	0.328	-0.009	0.045	-0.003	0.348	0.348	0.347	0.216	0.189	0.096	-0.028	-0.181	-0.037	0.044	-0.071	0.093
ENSG00000072135.13	PTPN18	0.365	0.314	0.216	0.297	0.32	0.221	0.063	0.056	-0.011	0.268	0.462	0.384	0.038	0.103	0.038	0.234	0.236	0.062	0.076	0.144	-0.03	0.333	0.082	0.163	0.109	-0.1	-0.048	0.514	0.502	0.485	0.33	0.33	0.276	0.181	0.234	0.16	0.401	0.375	0.246	0.307	0.286	0.073	0.134	0.09	-0.107
ENSG00000072163.20	LIMS2	0.45	0.46	0.474	0.486	0.474	0.468	0.445	0.365	0.325	0.528	0.535	0.609	0.421	0.398	0.425	0.304	0.249	0.333	0.334	0.185	0.39	0.07	0.04	0.237	0.011	-0.005	-0.053	0.296	0.341	0.317	0.015	0.001	0.094	0.294	0.297	0.268	0.213	0.238	0.151	0.455	0.46	0.378	0.34	0.34	0.261
ENSG00000072182.13	ASIC4	0.112	0.166	0.06	-0.032	-0.014	0.142				-0.053	-0.028	0.066	0.048	-0.002	-0.004	0.098	0.041	-0.002	0.105	-0.029	0.028	-0.096	-0.084	0.336	-0.113	-0.037	-0.041	0.146	0.066	0.104	0.023	-0.018	0.101	0.12	0.144	0.097	0.237	0.069	0.105	0.028	0.008	0.024	-0.055	-0.001	0.01
ENSG00000072195.15	SPEG	0.486	0.46	0.43	0.081	0.072	0.113	0.157	0.131	0.125	0.171	0.01	0.169	0.192	0.13	0.157	0.283	0.265	0.237	0.397	0.255	0.268	0.01	0.037	0.077	0.126	-0.016	-0.022	0.137	0.211	0.236	0.165	0.169	0.327	0.323	0.315	0.226	0.203	0.028	-0.014	0.103	0.077	-0.045	0.035	0.082	0.022
ENSG00000072201.14	LNX1	0.336	0.333	0.285	0.354	0.327	0.375	0.299	0.247	0.241	0.304	0.294	0.309	0.13	0.166	0.193	0.175	0.164	0.182	0.355	0.335	0.088	-0.218	-0.157	0.136	-0.157	0.017	0.032	0.353	0.321	0.341	0.273	0.318	0.277	0.312	0.25	0.28	0.325	0.343	0.292	0.243	-0.057	-0.023	0.277	-0.027	0.156
ENSG00000072210.19	ALDH3A2	0.308	0.298	0.29	0.248	0.207	0.169	0.204	0.196	0.132	-0.015	-0.039	-0.042	0.067	0.085	0.112	0.367	0.318	0.304	0.136	0.137	0.163	0.058	0.011	-0.294	-0.034	0.056	0.055	0.352	0.262	0.245	0.222	0.262	0.131	0.389	0.315	0.329	0.452	0.428	0.338	0.307	0.145	0.233	0.364	0.117	0.258
ENSG00000072274.13	TFRC	0.436	0.441	0.425	0.382	0.4	0.318	0.215	0.266	0.233	0.421	0.483	0.417	0.088	0.115	0.063	0.113	0.085	0.144	0.137	0.072	0.223	0.043	0.167	-0.058	0.036	0.04	0.162	0.438	0.448	0.336	0.399	0.425	0.308	0.422	0.397	0.362	0.496	0.481	0.448	0.408	0.369	0.371	0.408	0.37	0.335
ENSG00000072310.17	SREBF1	0.363	0.36	0.308	0.471	0.412	0.152	0.314	0.266	0.215	0.456	0.436	0.218	0.08	-0.008	0.053	0.325	0.36	0.265	0.004	0.037	0.111	0.217	0.037	-0.019	0.266	-0.117	-0.045	0.296	0.279	0.274	0.096	0.171	0.038	0.144	0.167	0.12	0.145	0.073	0.027	0.146	-0.015	-0.022	0.061	0.103	-0.143
ENSG00000072315.3	TRPC5	0.016	0.064	0.022	0.024	-0.041	0.003	-0.101	0.013	-0.03	0.029	-0.172	0.023	0.048	-0.003	0.069	0.093	-0.042	0.008	0.12	-0.008	0.022	-0.15	0.067	-0.005	0.023	-0.019	0.041	0.02	-0.049	0.046	-0.009	0.014	0.024	0.045	-0.051	0.003	-0.029	0.039	-0.04	0.016	-0.077	-0.117	-0.035	-0.066	-0.002
ENSG00000072364.13	AFF4	0.399	0.447	0.398	0.359	0.321	0.302	0.103	0.144	0.188	0.29	0.222	0.293	0.14	0.105	0.1	0.279	0.27	0.237	0.013	0.027	0.008	0.01	-0.101	-0.041	0.048	-0.032	-0.048	0.26	0.326	0.271	-0.063	0.03	0.059	0.165	0.159	0.045	0.072	0.101	0.074	-0.153	-0.137	0.096	-0.071	-0.153	-0.015
ENSG00000072401.15	UBE2D1	0.384	0.399	0.306	0.57	0.589	0.398	0.117	0.136	0.203	0.395	0.289	0.147	-0.067	-0.022	-0.054	0.26	0.251	0.169	-0.01	0.093	0.134	0.058	0.004	-0.029	0.071	0.045	0.009	0.115	0.131	0.084	-0.062	-0.007	-0.046	0.304	0.22	0.179	0.115	0.107	0.227	0.211	0.195	0.104	0.327	0.313	0.071
ENSG00000072415.10	MPP5	0.271	0.276	0.289	-0.047	-0.077	0.06	0.116	0.151	0.15							0.167	0.137	0.192	0.138	0.228	0.206	0.121	-0.115	-0.263	0.028	-0.038	-0.019	0.182	0.182	0.121	0.194	0.249	0.258	0.289	0.269	0.169	0.099	0.055	0.058	-0.076	-0.038	0.224	-0.062	-0.131	0.12
ENSG00000072422.17	RHOBTB1	0.225	0.247	0.205	0.24	0.263	0.051	0.235	0.24	0.162	0.181	0.238	0.06	0.252	0.171	0.149	0.164	0.174	0.163	0.182	0.171	0.225	0.227	-0.196	-0.091	0.079	-0.072	-0.087	0.32	0.332	0.34	0.277	0.209	0.341	0.247	0.3	0.249	0.353	0.379	0.471	0.024	-0.08	0.049	-0.036	-0.065	0.145
ENSG00000072501.19	SMC1A	0.354	0.395	0.356	0.191	0.201	0.025	0.066	0.035	0.008	0.047	-0.016	0.094	0.003	0.101	-0.091	0.302	0.343	0.092	0.114	0.127	-0.024	-0.071	-0.111	-0.189	-0.194	0.076	0.043	0.25	0.327	0.214	0.027	0.132	0.009	0.287	0.316	0.154	0.237	0.267	0.164	0.193	0.229	-0.021	0.144	0.152	0.093
ENSG00000072506.13	HSD17B10	0.337	0.357	0.196	0.146	0.103	0.206	-0.013	0.005	0.132	0.315	0.288	0.175	0.158	0.095	-0.04	0.251	0.209	0.088	0.211	0.144	0.065	-0.069	0.191	0.085	0.027	0.113	0.196	0.256	0.278	0.178	0.004	-0.007	-0.045	0.232	0.235	0.049	0.036	0.148	0.067	-0.035	-0.007	0.12	0.21	0.222	-0.214
ENSG00000072518.21	MARK2	0.124	0.158	0.076	0.195	0.214	0.2	-0.004	0.056	0.062	0.075	-0.031	-0.095	0.06	0.021	-0.044	0.168	0.142	0.023	0.1	0.056	-0.036	0.001	-0.04	-0.033	0.074	-0.073	-0.052	0.306	0.26	0.161	0.085	0.098	0.121	0.174	0.163	0.166	-0.004	-0.064	-0.21	0.025	0.074	0.047	0.017	0.067	0.056
ENSG00000072571.20	HMMR	0.586	0.549	0.572	0.566	0.586	0.506	0.227	0.263	0.261	0.322	0.382	0.399	0.374	0.332	0.263	0.262	0.207	0.149	0.103	0.104	0.119	-0.083	-0.07	-0.005	-0.132	0.103	0.047	0.235	0.23	0.283	0.258	0.205	0.148	0.411	0.399	0.368	0.466	0.331	0.374	0.559	0.516	0.5	0.63	0.591	0.509
ENSG00000072609.18	CHFR	0.338	0.341	0.242	0.266	0.28	0.232	0.076	0.081	0.026	0.085	0.087	0.034	0.091	0.039	-0.015	0.31	0.267	0.275	0.223	0.059	0.192	-0.034	-0.154	0.143	0.121	-0.074	-0.05	0.141	0.101	0.126	0.181	0.168	0.101	0.17	0.192	0.044	0.168	0.153	0.159	0.318	0.304	0.172	0.335	0.181	0.205
ENSG00000072657.9	TRHDE	0.051	0.067	0.016	0.176	-0.023	0.135	0.092	0.178	0.071	-0.084	-0.053	0.066	0.071	-0.084	0.099	0.195	0.106	0.124	0.089	0.154	0.041	0.043	-0.087	0.028	0.078	-0.046	0.022	0.038	0.115	0.123	0.075	0.043	0.085	0.102	0.095	0.02	0.248	0.16	0.136	-0.029	0.074	0.085	-0.127	-0.094	0.003
ENSG00000072682.19	P4HA2	0.421	0.354	0.306	0.288	0.36	0.382	0.388	0.176	0.159	0.384	0.303	0.328	0.451	0.364	0.309	0.169	0.222	0.088	-0.052	0.014	0.008	0.291	0.022	0.225	0.279	-0.084	-0.031	0.472	0.42	0.323	0.216	0.239	0.194	0.447	0.434	0.396	0.641	0.613	0.54	0.146	0.063	0.091	0.152	0.046	0.054
ENSG00000072694.21	FCGR2B	0.385	0.393	0.395	0.387	0.445	0.415	0.43	0.347	0.261	0.463	0.384	0.457	0.253	0.283	0.241	0.52	0.513	0.482	0.523	0.477	0.483	0.25	0.093	0.106	0.245	0.133	0.004	0.314	0.365	0.293	0.226	0.263	0.347	0.456	0.442	0.475	0.504	0.389	0.426	0.312	0.075	0.274	0.345	0.131	0.239
ENSG00000072736.19	NFATC3	0.346	0.372	0.34	0.429	0.483	0.337	0.226	0.205	0.094	0.088	0.024	0.057	-0.078	-0.062	-0.01	0.329	0.424	0.335	0.233	0.183	0.093	0.084	-0.109	-0.095	-0.041	0.001	-0.069	0.329	0.392	0.339	0.02	0.11	0.031	0.257	0.346	0.191	0.266	0.229	0.009	0.144	0.062	0.163	0.247	-0.07	0.215
ENSG00000072756.17	TRNT1	0.135	0.176	0.128	-0.112	0.031	0.008	-0.084	-0.057	-0.01	0.254	0.312	0.026	0.09	0.032	-0.025	0.15	0.186	0.189	-0.079	0.006	0.005	-0.133	0.106	0.104	-0.03	0.034	0.017	0.208	0.233	0.256	0.146	0.155	0.069	0.238	0.212	0.178	0.189	0.166	0.189	-0.115	-0.087	0.047	0.129	0.023	0.011
ENSG00000072778.20	ACADVL	0.316	0.315	0.217	0.254	0.288	0.237	-0.019	0.021	-0.012	0.148	0.293	0.074	-0.036	0.098	0.107	0.144	0.226	0.091	0.02	0.128	0.167	0.075	0.144	0.095	0.042	-0.135	-0.154	0.284	0.283	0.154	-0.019	0.031	-0.083	0.082	0.185	0.052	0.059	-0.037	-0.041	0.151	0.159	0.129	0.043	-0.087	0.196
ENSG00000072786.13	STK10	0.407	0.425	0.402	0.369	0.44	0.416	0.292	0.296	0.278	0.561	0.547	0.398	0.276	0.267	0.259	0.365	0.383	0.188	0.216	0.12	0.18	0.069	-0.234	0.234	0.255	-0.034	-0.052	0.305	0.281	0.26	0.213	0.233	0.224	0.394	0.428	0.347	0.489	0.493	0.41	0.288	0.184	0.113	0.289	0.106	0.125
ENSG00000072803.17	FBXW11	0.307	0.329	0.243	0.305	0.2	0.055	0.134	0.175	0.193	0.127	0.214	0.157	0.03	-0.068	-0.058	0.219	0.246	0.154	-0.247	-0.211	-0.076	0.102	-0.103	-0.096	0.042	0.023	0.064	0.165	0.248	0.195	-0.078	0.017	-0.027	0.103	0.064	0.038	0.153	0.255	0.134	-0.006	-0.004	0.258	0.164	-0.112	0.136
ENSG00000072818.12	ACAP1	0.562	0.574	0.578	0.569	0.586	0.613	0.447	0.383	0.31	0.604	0.642	0.667	0.403	0.437	0.411	0.436	0.429	0.383	0.501	0.456	0.464	0.339	0.081	0.165	0.143	-0.046	-0.09	0.354	0.368	0.297	0.192	0.185	0.203	0.408	0.445	0.478	0.507	0.434	0.391	0.356	0.253	0.189	0.24	0.094	0.238
ENSG00000072832.15	CRMP1	0.213	0.183	0.172	0.243	0.236	0.221	0.181	0.065	0.088	0.417	0.431	0.294	0.146	0.13	0.124	0.355	0.323	0.368	0.37	0.264	0.354	-0.158	-0.145	0.045	-0.203	0.102	0.09	0.333	0.361	0.224	0.421	0.463	0.392	0.367	0.324	0.299	0.328	0.188	0.168	0.029	-0.104	0.022	-0.022	-0.015	0.015
ENSG00000072840.13	EVC	0.512	0.478	0.503	0.367	0.325	0.352	0.267	0.236	0.185	0.503	0.47	0.436	0.249	0.23	0.235	0.464	0.474	0.489	0.313	0.213	0.262	0.159	-0.091	-0.22	0.012	0.016	0.015	0.296	0.324	0.241	0.199	0.228	0.287	0.265	0.292	0.166	0.33	0.353	0.218	0.107	0.153	0.125	0.181	0.106	0.058
ENSG00000072849.11	DERL2	0.121	0.127	0.027	0.018	-0.022	0.075	-0.012	0.034	0.02	0.134	0.086	-0.067	-0.088	-0.116	-0.006	0.31	0.261	0.2	0.295	0.332	0.319	0.036	0.153	-0.116	-0.066	0.087	0.022	0.159	0.166	0.05	0.022	-0.027	-0.076	0.064	0.039	0.063	0.12	0.125	0.106	-0.03	0	0.123	-0.052	-0.064	0.114
ENSG00000072858.11	SIDT1	0.626	0.614	0.564	0.584	0.55	0.481	0.482	0.438	0.407	0.399	0.268	0.256	0.427	0.475	0.44	0.38	0.329	0.385	0.347	0.286	0.301	0.317	0.104	0.039	0.038	0.045	0.054	0.172	0.181	0.211	0.383	0.403	0.401	0.422	0.343	0.359	0.486	0.506	0.506	0.227	0.186	0.2	0.142	0.146	0.026
ENSG00000072864.16	NDE1	0.27	0.248	0.217	-0.014	0.008	-0.057	0.171	0.117	0.069	0.066	-0.043	0.046	0.035	0.046	-0.085	0.208	0.206	0.161	0.148	0.202	-0.041	-0.231	-0.075	0.032	-0.119	-0.001	0.082	0.161	0.193	0.176	0.114	0	-0.103	0.197	0.155	0.116	0.206	0.252	-0.035	0.215	0.207	0.031	0.29	0.207	0.027
ENSG00000072952.19	MRVI1	0.513	0.471	0.476	0.681	0.639	0.62	0.464	0.387	0.333							0.395	0.419	0.441	0.322	0.239	0.363	0.078	-0.159	0.106	0.189	-0.004	-0.039	0.193	0.285	0.169	0.093	0.062	0.158	0.362	0.37	0.344	0.61	0.603	0.627	0.33	0.295	0.359	0.181	0.192	0.217
ENSG00000072954.7	TMEM38A	0.502	0.495	0.437	0.503	0.468	0.419	0.389	0.388	0.416	0.247	0.088	0.08	0.232	0.197	0.234	-0.023	-0.005	-0.04	-0.072	-0.196	-0.092	0.089	0.155	-0.131	0.037	0.103	0	0.263	0.254	0.315	0.177	0.221	0.313	0.202	0.184	0.178	0.215	0.158	0.144	-0.001	-0.048	-0.041	-0.045	0.003	0.032
ENSG00000072958.9	AP1M1	0.308	0.299	0.248	0.295	0.261	0.237	0.079	0.084	0.165	0.348	0.417	0.106	0.171	0.162	0.069	0.25	0.233	0.153	0.164	0.132	0.208	-0.077	-0.091	0.2	-0.106	-0.001	0.077	0.303	0.263	0.07	0.117	-0.01	0.119	0.038	0.1	0.051	0.199	0.125	-0.042	0.254	0.189	0.056	0.082	0.096	-0.075
ENSG00000073008.15	PVR	0.573	0.564	0.529	0.668	0.649	0.562	0.223	0.184	0.231	0.558	0.438	0.414	0.23	0.203	0.126	0.383	0.357	0.225	0.394	0.351	0.18	-0.077	-0.134	0.033	0.031	0.061	0.068	0.376	0.439	0.295	-0.109	-0.132	-0.075	0.366	0.361	0.275	0.241	0.218	0.179	0.382	0.356	0.15	0.412	0.446	0.232
ENSG00000073050.12	XRCC1	0.244	0.29	0.165	0.282	0.276	0.203	-0.049	-0.023	0.069	0.174	0.174	0.018	0.096	0.149	0.172	0.327	0.346	0.225	0.289	0.256	-0.01	-0.186	-0.009	0.047	-0.235	-0.027	0.082	0.403	0.426	0.25	0.264	0.267	0.153	0.186	0.191	0.069	0.2	0.172	-0.002	0.003	-0.04	0.003	0.113	0.085	-0.014
ENSG00000073060.16	SCARB1	0.354	0.324	0.25	0.315	0.417	0.157	0.164	0.152	0.155	0.121	0.082	0.136	0.29	0.276	0.143	0.375	0.353	0.333	0.253	0.225	0.205	0.125	0.018	0.176	0.062	0.006	-0.12	0.135	0.144	0.139	0.112	0.123	-0.003	0.163	0.141	0.105	0.149	0.149	-0.119	0.319	0.292	0.24	0.341	0.282	0.261
ENSG00000073067.14	CYP2W1	0.122	0.126	0.053	0.031	0	-0.071	-0.083	-0.038	-0.081	0.049	-0.07	-0.061	0.152	0.167	0.017	0.416	0.399	0.429	0.276	0.302	0.334	-0.147	-0.072	-0.147	-0.044	0.022	-0.014	0.225	0.205	0.097	0.287	0.287	0.294	0.239	0.188	0.188	0.331	0.309	0.312	-0.024	-0.004	-0.115	0.03	0.072	-0.053
ENSG00000073111.14	MCM2	0.483	0.488	0.508	0.495	0.503	0.513	0.448	0.42	0.404	0.284	0.207	0.417	0.345	0.409	0.312	0.236	0.218	0.2	0.013	0.045	-0.008	-0.216	-0.032	-0.015	-0.227	0.202	0.205	0.477	0.47	0.405	0.335	0.376	0.338	0.363	0.36	0.319	0.484	0.531	0.444	0.528	0.445	0.468	0.599	0.473	0.432
ENSG00000073146.16	MOV10L1	0.062	0.131	0.049	0.047	-0.015	0.006	0.158	0.145	0.093	0.145	-0.056	-0.043	0.07	0.067	0.046	0.063	0.183	0.116	0.171	0.212	0.081	-0.045	0.204	0.192	0.024	0.014	-0.025	0.318	0.28	0.111	0.078	0.055	0.036	0.198	0.151	0.064	0.004	-0.064	-0.028	0.056	0.097	0.11	0.024	0.054	0.03
ENSG00000073150.14	PANX2	0.363	0.354	0.328	0.353	0.351	0.293	0.02	0.075	0.05	0.022	-0.07	0.068	0.144	0.187	0.148	0.143	0.114	0.127	0.164	0.063	-0.003	-0.066	-0.071	0.003	0.035	0.011	0.001	0.392	0.381	0.393	0.246	0.268	0.284	0.354	0.32	0.283	0.479	0.408	0.365	0.036	0.102	0.046	0.01	-0.041	-0.044
ENSG00000073169.14	SELO	0.342	0.393	0.36	0.038	0.053	0.017	-0.055	-0.09	-0.035							0.32	0.338	0.255	-0.127	-0.145	-0.018	-0.09	0.082	0.376	0.036	-0.077	-0.069	0.185	0.257	0.074	0.055	0.054	-0.043	0.252	0.298	0.22	0.11	0.09	-0.08	0.075	0.107	0.12	0.046	0.085	-0.161
ENSG00000073282.14	TP63	0.402	0.383	0.424	0.346	0.333	0.454	0.161	0.209	0.146	0.317	0.272	0.431	0.142	0.169	0.248	0.235	0.214	0.017	0.352	0.357	0.102	0.109	-0.115	-0.004	-0.028	-0.031	0.007	0.292	0.248	0.024	0.23	0.246	0.138	0.619	0.589	0.532	0.612	0.609	0.514	0.031	0.021	0.024	0.063	-0.017	0.07
ENSG00000073331.18	ALPK1	0.363	0.316	0.261	0.134	0.243	0.268	0.103	0.024	-0.054	0.039	-0.068	-0.005	0.076	0.038	0.091	0.11	0.18	0.129	0.019	0.008	0.116	0.228	-0.021	0.133	0.244	-0.006	0.042	0.219	0.268	0.229	0.164	0.135	0.055	0.206	0.207	0.127	0.168	0.262	0.32	0.031	0.126	-0.081	0.123	0.079	0.066
ENSG00000073350.14	LLGL2	0.258	0.278	0.209	0.27	0.269	0.114	0.156	0.189	0.15	0.463	0.332	0.364	0.068	0.004	-0.049	0.278	0.31	0.183	0.322	0.295	0.099	0.078	0.147	0.104	0.048	0.037	0.026	0.27	0.282	0.274	0.168	0.193	0.145	0.359	0.325	0.209	0.239	0.237	0.007	0.158	0.089	0.165	0.185	0.056	0.047
ENSG00000073417.15	PDE8A	0.108	0.107	0.097	0.107	0.095	-0.047	-0.054	-0.043	-0.028	0.029	0.03	0.279	0.135	0.068	-0.047	0.213	0.214	0.146	0.063	0.099	0.093	0.091	-0.03	0.09	0.104	-0.012	0.069	0.054	0.128	0.171	-0.095	-0.046	0.072	0.132	0.125	0.059	-0.117	-0.008	0.051	0.162	0.094	0.204	0.152	-0.022	0.177
ENSG00000073464.13	CLCN4	0.667	0.634	0.578	0.663	0.599	0.552	0.354	0.352	0.371	0.513	0.42	0.373	0.076	0.112	0.031	0.135	0.156	0.09	0.161	0.237	0.106	0.105	-0.116	-0.047	0.172	0.058	0.076	0.205	0.2	0.148	0.188	0.216	0.197	0.239	0.249	0.089	0.347	0.338	0.23	-0.024	-0.038	0.055	-0.001	-0.079	-0.021
ENSG00000073536.18	NLE1	0.225	0.209	0.182	0.161	0.153	0.173	-0.007	-0.042	0.037	0.139	0.26	0.041	0.259	0.271	0.065	0.174	0.149	0.101	0.13	0.083	0.062	-0.132	-0.176	-0.037	-0.248	0.019	-0.027	0.25	0.203	0.196	0.249	0.22	0.252	0.379	0.376	0.285	0.58	0.567	0.471	0.26	0.217	0.141	0.357	0.421	0.141
ENSG00000073578.17	SDHA	0.189	0.234	0.178	0.158	0.152	0.137	0.115	0.153	0.031	0.219	0.159	0.137	0.162	0.175	0.023	0.596	0.612	0.61	-0.175	-0.134	0.043	-0.045	0.056	0.07	-0.041	-0.126	-0.093	0.348	0.313	0.308	0.333	0.309	0.279	0.275	0.224	0.175	-0.009	0.066	-0.071	0.175	0.036	-0.033	0.197	-0.012	0.071
ENSG00000073584.20	SMARCE1	0.37	0.357	0.314	0.381	0.38	0.16	0.296	0.238	0.146	0.28	0.195	0.275	0.054	0.015	0.129	0.124	0.179	0.033	0.041	0.006	-0.055	-0.002	0.186	-0.023	-0.123	-0.094	-0.079	0.358	0.355	0.29	0.187	0.168	0.09	0.398	0.353	0.29	0.237	0.224	0.306	0.203	0.176	0.121	0.068	0.003	0.047
ENSG00000073598.6	FNDC8	0.113	0.098	0.03	0	0.037	0.007	-0.124	-0.004	-0.002	-0.074	0.093	0.071	0.068	0.034	0.004	0.02	0.057	0.021	0.056	-0.001	-0.009	-0.114	0.111	0.106	0.003	-0.062	-0.027	0.314	0.293	0.229	0.041	0.026	0.036	0.263	0.312	0.238	0.304	0.175	0.199	0.025	-0.03	-0.041	0.069	-0.008	-0.079
ENSG00000073605.18	GSDMB	0.307	0.273	0.305	0.29	0.21	0.209	0.037	0.008	-0.009	0.026	0.054	-0.169	0.058	0.136	0.018	0.209	0.205	0.186	0.253	0.257	0.261	0.053	0.004	0.18	-0.044	0.016	0.084	0.271	0.315	0.238	0.131	0.141	0.106	0.336	0.347	0.324	0.189	0.089	0.126	0.257	0.238	0.217	0.288	0.241	0.185
ENSG00000073614.13	KDM5A	0.279	0.295	0.239	0.096	0.107	-0.037	0.097	0.105	0.144	-0.041	0.205	0.013	0.173	0.13	0.089	0.268	0.269	0.24	0.093	0.01	0.027	0.038	-0.114	-0.001	-0.109	-0.04	0.045	0.21	0.317	0.189	0.016	0.062	0.111	0.105	0.151	0.04	0	0.03	0.011	0.245	0.192	0.118	0.135	0.223	0.114
ENSG00000073670.14	ADAM11	0.339	0.324	0.243	0.048	0.111	0.027	0.016	0.061	0.005	0.218	0.306	0.169	0.185	0.208	0.232	0.151	0.161	0.131	0.109	0.242	0.111	-0.143	0.174	0.085	-0.089	0.026	0.07	0.231	0.23	0.109	0.094	0.078	0.044	0.396	0.393	0.312	0.564	0.514	0.446	0.23	0.19	-0.05	0.06	0.026	0.017
ENSG00000073711.11	PPP2R3A	0.414	0.39	0.335	0.362	0.335	0.234	0.277	0.239	0.215	0.086	0.313	0.426	0	0.019	-0.013	0.242	0.196	0.183	0.027	0.059	0.151	0.164	-0.05	0.034	0.08	-0.067	0.027	0.296	0.322	0.271	0.173	0.226	0.231	0.38	0.353	0.303	0.307	0.302	0.236	-0.165	-0.127	-0.113	0.024	-0.199	0.147
ENSG00000073712.15	FERMT2	0.499	0.462	0.484	0.619	0.561	0.645	0.351	0.255	0.164	0.572	0.561	0.569	0.477	0.342	0.498	0.457	0.476	0.462	0.513	0.438	0.504	-0.003	-0.032	-0.141	-0.022	0.058	0.099	0.315	0.398	0.328	0.29	0.309	0.337	0.325	0.332	0.287	0.456	0.477	0.425	0.08	0.112	0.081	0.086	0.067	0.016
ENSG00000073734.10	ABCB11	0.045	0.074	-0.02	0.014	0.039	0.012				-0.064	-0.045	0.063	0.081	0.092	-0.056	0.03	0.02	0.119	0.092	0.105	-0.055	0.076	-0.121	0.083	0.021	-0.065	0.026	0.085	0.104	-0.007	-0.075	-0.088	0.07	0.05	-0.031	0.015	0.061	-0.04	0.011	0.146	0.051	-0.163	0.015	0.031	-0.04
ENSG00000073737.17	DHRS9	0.245	0.282	0.258	0.391	0.33	0.296	0.407	0.413	0.297	0.437	0.394	0.191	0.204	0.193	0.132	0.213	0.26	0.267	0.311	0.361	0.372	0.211	0.125	0.097	0.11	-0.022	-0.023	0.273	0.276	0.229	0.361	0.356	0.43	0.355	0.37	0.37	0.38	0.367	0.431	0.132	0.002	0.115	-0.011	0.072	0.141
ENSG00000073754.6	CD5L	0.076	0.09	0.018	0.164	0.179	-0.018	-0.079	-0.053	-0.066	0.062	0.008	-0.109	0.025	-0.001	-0.017	0.054	0.009	0.094	0.148	0	-0.005	0.303	0.009	0.054	0.157	0.044	0.045	-0.072	-0.059	-0.075	0.005	-0.043	-0.031	0.142	0.074	0.058	0.086	0.147	0.166	0.062	0.151	0.09	0.068	-0.015	-0.005
ENSG00000073756.12	PTGS2	0.42	0.42	0.386	0.414	0.337	0.377	0.212	0.264	0.229	0.389	0.383	0.446	0.347	0.377	0.352	0.35	0.341	0.364	0.365	0.354	0.265	0.172	0.089	0.03	0.194	0.026	-0.042	0.128	0.128	0.077	0.139	0.161	0.189	0.329	0.327	0.307	0.459	0.471	0.505	0.097	0.019	0.042	0.163	0.186	0.013
ENSG00000073792.16	IGF2BP2	0.618	0.598	0.546	0.53	0.465	0.442	0.335	0.282	0.29	0.404	0.331	0.294	0.182	0.143	0.208	0.243	0.26	0.179	0.191	0.226	0.023	0.036	-0.033	0.088	0.113	0.046	0.096	0.298	0.389	0.28	-0.014	0.01	0.036	0.316	0.245	0.25	0.166	0.219	0.262	0.387	0.342	0.334	0.306	0.226	0.259
ENSG00000073803.14	MAP3K13	0.186	0.156	0.118	0.147	0.244	0.104	-0.128	-0.043	-0.027	-0.145	-0.007	0.099	0.032	0.038	0.073	0.238	0.219	0.243	0.085	0.142	0.064	-0.015	0.318	0.012	-0.141	0.087	0.094	0.438	0.348	0.374	0.264	0.309	0.298	0.299	0.327	0.271	0.11	0.219	0.305	0.136	0.05	0.085	0.281	0.066	0.176
ENSG00000073849.16	ST6GAL1	0.468	0.425	0.425	0.504	0.432	0.486	0.431	0.43	0.378	0.511	0.524	0.518	0.245	0.237	0.182	0.415	0.367	0.353	0.531	0.453	0.431	0.27	0.026	0.068	0.241	-0.133	-0.005	0.26	0.367	0.326	0.304	0.376	0.382	0.369	0.373	0.37	0.512	0.453	0.548	0.163	0.137	0.079	0.173	0.14	0.161
ENSG00000073861.3	TBX21	0.598	0.599	0.602	0.71	0.697	0.723	0.666	0.585	0.503	0.67	0.66	0.667	0.478	0.499	0.479	0.522	0.49	0.567	0.413	0.413	0.45	0.107	0.103	0.119	0.011	-0.028	0.05	0.334	0.417	0.378	0.236	0.315	0.36	0.464	0.469	0.451	0.504	0.46	0.494	0.336	0.123	0.229	0.316	0.106	0.242
ENSG00000073905.8	VDAC1P1	0.13	0.129	0.092	0.144	0.014	0.125				0.283	0.302	0.099	0.081	0.016	0.064	0.339	0.329	0.333	0.065	0.068	-0.056	-0.122	-0.041	0.138	-0.008	0.166	-0.064	0.051	0.096	-0.093	0.118	0.128	-0.023	0.165	0.152	0.127	0.048	0.022	0.053	0.003	0.078	0.144	0.069	0.01	0.029
ENSG00000073910.22	FRY	0.547	0.553	0.55	0.607	0.621	0.511	0.357	0.358	0.335	0.331	0.358	0.334	0.262	0.284	0.271	0.391	0.403	0.424	0.107	0.095	0.087	-0.088	0.017	0.117	-0.093	0.009	0.045	0.349	0.388	0.292	0.236	0.331	0.212	0.371	0.361	0.305	0.218	0.207	0.203	0.376	0.346	0.165	0.356	0.219	0.269
ENSG00000073921.18	PICALM	0.341	0.356	0.217	0.362	0.347	0.219	0.189	0.072	0.042	0.427	0.419	0.229	0.103	0.072	0.047	0.344	0.377	0.283	0.254	0.195	0.222	0.349	-0.121	-0.014	0.316	-0.07	-0.038	0.306	0.345	0.206	0.009	-0.024	-0.142	0.242	0.283	0.098	0.262	0.279	0.222	0.27	0.305	0.053	0.154	0.128	0.118
ENSG00000073969.18	NSF	0.42	0.425	0.339	0.126	0.076	0.057	0.091	0.1	0.142	0.312	0.228	0.293	-0.058	-0.054	-0.101	0.141	0.171	0.085	0.032	-0.003	-0.09	-0.035	-0.157	-0.15	0.053	0.058	0.039	0.159	0.185	0.095	0.009	0.098	0.026	0.41	0.367	0.221	0.261	0.241	0.152	-0.006	-0.054	0.087	0.154	0.1	-0.047
ENSG00000074047.22	GLI2	0.554	0.533	0.52	0.454	0.39	0.401	0.268	0.291	0.201	0.561	0.427	0.461	0.278	0.211	0.264	0.365	0.388	0.42	0.333	0.253	0.291	0.087	-0.056	-0.148	-0.11	-0.052	0.058	0.447	0.473	0.427	0.395	0.397	0.439	0.464	0.4	0.381	0.419	0.335	0.329	0.021	0.006	0.072	-0.04	-0.058	0.12
ENSG00000074054.20	CLASP1	0.195	0.269	0.177	0.114	0.037	0.07	-0.032	-0.001	-0.033	-0.132	-0.207	0.079	0.084	-0.042	0.091	0.353	0.357	0.276	0.202	0.181	0.105	-0.028	-0.211	-0.059	-0.117	-0.124	-0.02	0.275	0.375	0.246	0.272	0.234	0.189	0.428	0.41	0.37	0.285	0.216	0.172	0.078	0.14	0.107	0.016	0.003	-0.017
ENSG00000074071.15	MRPS34	0.243	0.281	0.138	0.114	0.112	0.135	0.107	0.088	0.056	0.257	0.276	0.246	0.124	0.007	-0.027	0.224	0.233	0.073	-0.003	-0.023	0.061	-0.068	-0.024	0.007	0.071	0.104	0.154	0.258	0.294	0.16	-0.057	-0.044	-0.148	0.185	0.154	-0.005	0.016	0.125	0.023	0.101	0.068	0.127	0.032	0.054	-0.143
ENSG00000074181.9	NOTCH3	0.315	0.299	0.192	0.175	0.135	0.182	0.126	0.08	0.017	0.373	0.303	0.338	0.219	0.286	0.292	0.321	0.337	0.312	0.205	0.108	0.135	0.017	-0.236	0.136	0.069	-0.026	-0.09	0.279	0.331	0.275	0.003	0.076	0.224	0.408	0.349	0.279	0.318	0.238	-0.064	0.215	0.192	0.05	0.249	0.2	-0.044
ENSG00000074201.9	CLNS1A	0.148	0.138	0.146	0.209	0.268	0.133	0.018	0.028	0.062	0.485	0.426	0.188	0.286	0.252	0.022	0.205	0.26	0.148	0.148	0.127	0.165	0.047	0.155	-0.272	-0.002	-0.034	-0.041	0.116	0.123	0.115	-0.063	0.008	-0.11	0.233	0.26	0.126	0.047	0.096	0.1	0.24	0.259	0.089	0.201	0.231	-0.002
ENSG00000074211.14	PPP2R2C	0.252	0.25	0.252	0.274	0.259	0.124	0.191	0.178	0.099	0.216	0.139	0.225	0.128	0.166	0.11	0.164	0.132	0.157	0.186	0.143	0.101	-0.1	-0.056	0.015	0.113	0.053	-0.016	0.578	0.557	0.543	0.494	0.562	0.599	0.352	0.303	0.251	0.219	0.217	0.12	0.246	0.277	0.28	0.149	0.116	0.101
ENSG00000074219.14	TEAD2	0.486	0.392	0.398	0.303	0.235	0.305	0.143	0.122	0.104	0.357	0.497	0.447	0.1	0.19	0.049	0.148	0.12	0.202	0.208	0.2	-0.082	0.037	0.202	-0.054	-0.111	0.026	0.137	0.419	0.418	0.285	0.246	0.278	0.233	0.142	0.149	0.101	0.225	0.141	0.072	0.031	0.097	0.15	0.164	0.114	0.082
ENSG00000074266.22	EED	0.451	0.446	0.346	0.418	0.413	0.262	0.315	0.26	0.222	0.129	0.216	0.053	0.054	0.116	0.006	0.192	0.185	0.091	-0.065	0.037	0.079	-0.152	-0.191	-0.073	-0.042	0.004	-0.001	0.123	0.162	0.139	0.017	0.06	0.037	0.261	0.252	0.148	0.267	0.074	0.241	0.344	0.391	0.247	0.285	0.285	0.14
ENSG00000074276.10	CDHR2	0.166	0.164	0.077	0.056	0.01	0.01	-0.111	-0.058	-0.043	0.112	-0.1	0.07	0.061	0.057	0.035	0.238	0.267	0.215	0.129	0.154	0.238	0.076	-0.078	-0.031	-0.038	-0.014	0.023	0.041	0.086	0.037	0.078	-0.163	0.046	0.232	0.187	0.111	0.043	0.117	-0.022	0.044	0.153	0.153	0.075	0.069	0.201
ENSG00000074317.11	SNCB	0.09	0.092	0.091	0	-0.07	0.04	0.091	0.052	0.011	-0.002	0.006	0.084	0.095	0.029	0.057	0.044	0.097	0.098	0.183	0.124	0.094	-0.154	-0.131	-0.027	0.041	0.016	0.001	0.127	0.153	0.126	0.014	0.043	0.073	0.286	0.251	0.18	0.321	0.358	0.237	0.208	0.085	0.222	0.124	0.042	0.063
ENSG00000074319.13	TSG101	0.418	0.431	0.295	0.256	0.242	0.025				0.192	0.131	0.238	-0.008	0.017	0.006	0.183	0.197	0.121	0.01	0.087	0.094	-0.045	0.051	-0.045	0.027	0.107	-0.075	0.183	0.35	0.101	-0.116	0.059	-0.038	0.166	0.143	0.016	-0.17	0.022	0.146	0.037	-0.18	0.073	-0.038	-0.133	0.003
ENSG00000074356.17	C17orf85	0.228	0.222	0.173	0.124	0.136	-0.022	-0.012	0.023	0.038							0.383	0.343	0.222	0.169	0.209	0.025	-0.044	-0.011	-0.039	-0.088	-0.04	-0.152	0.042	0.111	0.144	0.021	0.033	0.017	0.302	0.312	0.2	0.121	0.017	0.147	0.164	0.067	0.069	0.152	0.027	0.073
ENSG00000074370.18	ATP2A3	0.38	0.314	0.403	0.384	0.42	0.338	0.282	0.261	0.189	0.449	0.3	0.505	0.344	0.396	0.409	0.347	0.422	0.377	0.254	0.307	0.2	0.115	-0.029	0.258	0.168	-0.019	0.091	0.244	0.323	0.247	0.296	0.362	0.292	0.429	0.446	0.448	0.568	0.579	0.495	0.208	0.065	0.186	0.2	0.062	0.073
ENSG00000074410.14	CA12	0.722	0.703	0.655	0.783	0.759	0.694	0.632	0.572	0.545	0.489	0.488	0.38	0.061	0.122	0.13	0.278	0.278	0.246	0.189	0.288	0.266	-0.048	-0.02	0.163	0.166	0.091	-0.046	0.4	0.388	0.327	0.341	0.324	0.345	0.533	0.517	0.474	0.507	0.538	0.482	0.19	0.206	0.243	0.071	0.002	0.184
ENSG00000074416.14	MGLL	0.306	0.294	0.273	0.095	0.122	0.007	0.31	0.285	0.17	0.11	0.24	0.235	0.358	0.391	0.397	0.218	0.2	0.194	0.257	0.286	0.115	0.035	-0.185	0.094	0.098	0.037	-0.057	0.318	0.362	0.284	0.334	0.3	0.287	0.337	0.319	0.339	0.326	0.275	0.195	0.52	0.472	0.471	0.445	0.407	0.449
ENSG00000074527.13	NTN4	0.561	0.53	0.536	0.515	0.579	0.56	0.383	0.392	0.326	0.232	0.27	0.3	0.416	0.423	0.456	0.187	0.2	0.179	0.248	0.25	0.154	0.106	-0.028	0.076	0.019	-0.049	-0.022	0.299	0.283	0.241	0.129	0.102	0.19	0.329	0.318	0.289	0.394	0.375	0.39	0.267	0.234	0.119	0.247	0.146	0.169
ENSG00000074582.15	BCS1L	0.358	0.376	0.253	0.24	0.249	0.246	0.102	0.092	0.04	0.173	0.196	0.007	0.078	0.11	0.087	0.321	0.316	0.26	0.364	0.371	0.211	-0.116	0.128	0.223	-0.045	0.042	0.062	0.288	0.271	0.193	0.09	0.067	-0.016	0.289	0.327	0.049	0.188	0.124	-0.046	-0.023	-0.032	0.122	-0.006	-0.028	-0.094
ENSG00000074590.13	NUAK1	0.497	0.475	0.477	0.678	0.669	0.628	0.473	0.352	0.304	0.605	0.577	0.564	0.281	0.247	0.259	0.471	0.459	0.459	0.357	0.283	0.246	0.071	-0.199	-0.127	0.202	-0.108	0.017	0.262	0.269	0.15	0.398	0.391	0.452	0.318	0.331	0.197	0.492	0.499	0.491	0.294	0.156	0.173	0.219	0.189	0.166
ENSG00000074603.19	DPP8	0.38	0.424	0.339	0.349	0.24	0.158	0.046	0.067	0.192	0.112	0.122	0.17	0.125	0.101	0.109	0.318	0.33	0.242	0.044	0.12	0.172	0.176	-0.045	-0.292	-0.025	0.066	0.019	0.273	0.359	0.245	0.001	0.09	-0.018	0.202	0.218	0.095	-0.05	-0.019	0.024	-0.049	-0.036	-0.014	-0.045	-0.025	0.014
ENSG00000074621.14	SLC24A1	0.489	0.515	0.488	0.535	0.527	0.411	0.148	0.18	0.167	0.476	0.29	0.462	0.108	0.148	0.096	0.231	0.204	0.23	0.05	0.063	0.102	0.087	-0.122	-0.107	-0.001	0.023	-0.066	0.203	0.321	0.184	-0.057	0.055	0.067	0.237	0.28	0.158	0.075	0.162	0.092	0.076	-0.062	0.076	0.01	-0.036	0.089
ENSG00000074657.14	ZNF532	0.405	0.392	0.374	0.512	0.422	0.343	0.178	0.125	0.121	0.295	0.328	0.397	0.257	0.145	0.189	0.464	0.466	0.44	0.448	0.377	0.464	-0.124	-0.158	0.009	-0.126	0.101	-0.084	0.219	0.274	0.14	-0.058	-0.076	0.02	0.304	0.267	0.128	0.063	0.082	0.151	0.281	0.189	0.152	0.29	0.224	0.155
ENSG00000074660.16	SCARF1	0.387	0.39	0.384	0.212	0.209	0.212	0.155	0.12	0.018	0.482	0.485	0.476	0.218	0.201	0.296	0.422	0.411	0.384	0.233	0.183	0.244	0.236	0.016	0.096	0.183	0.079	-0.053	0.31	0.342	0.254	0.257	0.231	0.151	0.438	0.404	0.402	0.44	0.457	0.429	0.442	0.419	0.383	0.248	0.251	0.139
ENSG00000074695.6	LMAN1	0.205	0.236	0.146	0.17	0.124	0.042	-0.116	-0.055	0.019	0.044	0.214	0.038	0.092	0.139	-0.245	0.299	0.284	0.234	0.263	0.325	0.335	0.143	0.086	0.135	0.12	0.05	-0.016	0.226	0.311	0.172	-0.073	0.023	0.006	0.216	0.185	0.065	-0.022	0.054	0.354	0.334	0.284	0.126	0.215	0.259	0.124
ENSG00000074696.13	PTPLAD1	0.523	0.524	0.447	0.374	0.356	0.161	0.52	0.467	0.397							0.129	0.183	0.064	-0.049	-0.018	0.164	0.04	0.149	-0.225	-0.022	0.12	0.007	0.378	0.358	0.286	0.326	0.378	0.184	0.338	0.345	0.242	0.309	0.378	0.423	0.063	-0.02	0.079	0.008	-0.04	0.1
ENSG00000074706.13	IPCEF1	0.448	0.463	0.415	0.532	0.531	0.488	0.066	0.11	0.088	0.528	0.531	0.566	0.432	0.439	0.4	0.265	0.176	0.091	0.306	0.3	0.152	-0.072	0.009	-0.161	-0.036	0.019	-0.019	0.271	0.351	0.225	0.085	0.093	0.008	0.345	0.307	0.306	0.524	0.444	0.446	0.115	0.184	0.076	0.187	0.194	0.098
ENSG00000074755.15	ZZEF1	0.23	0.247	0.286	0.061	0.013	-0.019	-0.073	-0.018	0.005	0.022	-0.098	-0.041	0.051	-0.04	0.064	0.3	0.293	0.202	0.044	-0.001	-0.007	0.016	-0.106	0.103	0.05	-0.135	-0.104	0.128	0.291	0.267	-0.03	0.137	0.028	0.26	0.272	0.138	0.01	0.048	-0.079	0.08	0.073	0.034	0.063	-0.034	0.056
ENSG00000074771.4	NOX3	0.046	-0.017	-0.012	-0.019	-0.078	0.011	-0.034	0.062	-0.144	-0.25	0.174	-0.236	0.041	-0.024	0.063	0.032	0.038	0.092	-0.004	0	-0.027	0.051	0.062	-0.168	0.032	-0.027	0.02	0.056	0.105	-0.017	-0.045	0.014	0.004	0.047	0.008	0.047	0.009	0.036	0.018	0.038	0.051	0.055	0.054	-0.021	-0.018
ENSG00000074800.16	ENO1	0.626	0.621	0.489	0.691	0.681	0.477	0.392	0.373	0.375	0.56	0.498	0.507	0.17	0.167	-0.053	0.273	0.276	0.087	-0.016	0.084	0.19	-0.084	-0.058	0.06	0.068	0.081	0.084	0.252	0.317	0.045	0.029	-0.019	-0.132	0.219	0.245	0.018	0.127	0.05	0.001	0.146	0.09	0.022	0.291	0.245	0.022
ENSG00000074803.20	SLC12A1	0.278	0.292	0.217	0.203	0.152	0.138	0.036	0.075	0.118	0.393	0.344	0.249	-0.044	0.001	-0.032	0.005	0.04	0.09	-0.031	-0.044	0.029	-0.07	0.05	0.113	-0.042	0.085	-0.013	0.166	0.056	0.038	0.042	-0.001	-0.068	0.082	0.012	-0.013	0.012	0.048	0.017	-0.006	0.015	0.039	0.045	-0.024	-0.018
ENSG00000074842.8	MYDGF	0.258	0.277	0.153	-0.006	-0.047	0.033				0.326	0.128	0.099	0.04	-0.052	-0.148	0.359	0.376	0.197	-0.029	0.02	0.058	-0.097	0.134	0.12	0.188	0.082	-0.015	0.287	0.322	0.112	0.066	0.089	-0.122	0.299	0.279	0.13	0.29	0.227	0.147	0.178	0.1	0.069	0.041	0.008	-0.26
ENSG00000074855.11	ANO8	0.184	0.211	0.174	0.053	0.17	0.15	-0.015	-0.001	0.047	-0.03	-0.171	-0.052	0.088	0.106	0.153	0.199	0.176	0.115	-0.051	-0.127	-0.116	-0.054	-0.117	0.394	-0.187	-0.024	0.113	0.183	0.244	0.191	0.055	0.119	-0.014	0.292	0.288	0.2	0.042	0.077	-0.015	0.08	0.093	0.133	0.126	0.032	-0.103
ENSG00000074935.14	TUBE1	0.238	0.203	0.15	0.107	0.039	0.016	0.105	0.172	0.169	-0.044	-0.001	0.123	0.154	0.08	0.093	0.304	0.323	0.312	-0.045	0.115	0.034	-0.077	0.01	0.005	-0.191	-0.113	0.018	0.387	0.395	0.325	0.395	0.397	0.399	0.218	0.205	0.145	0.296	0.287	0.229	0.121	-0.047	-0.058	0.099	-0.045	0.066
ENSG00000074964.17	ARHGEF10L	0.329	0.281	0.203	0.17	0.232	0.208	0.142	0.085	0.095	0.126	0.247	0.26	-0.096	-0.064	-0.118	0.256	0.279	0.197	0.32	0.268	0.191	0.023	-0.138	0.064	-0.002	-0.003	0.06	0.273	0.332	0.317	0.28	0.305	0.251	0.336	0.318	0.295	0.382	0.349	0.338	0.203	0.191	0.044	0.288	0.213	-0.022
ENSG00000074966.11	TXK	0.406	0.423	0.364	0.427	0.427	0.319	0.261	0.275	0.24	0.412	0.427	0.361	0.322	0.33	0.313	0.225	0.188	0.09	0.286	0.262	0.128	-0.089	0.191	0.075	0.095	0.02	-0.002	0.213	0.279	0.162	0.146	0.207	0.098	0.252	0.234	0.271	0.336	0.395	0.347	0.065	0.023	0.091	0.176	0.18	0.015
ENSG00000075035.10	WSCD2	0.079	0.053	0.015	-0.004	-0.005	-0.053	0.036	0.096	0.024	0.176	0.223	-0.209	-0.014	0.079	0.006	0.211	0.241	0.152	0.277	0.206	0.196	-0.038	-0.035	0.017	-0.025	0.034	-0.065	0.345	0.367	0.25	0.325	0.329	0.366	0.152	0.166	0.154	0.256	0.247	0.243	-0.05	0.114	0.043	0.01	0.075	0.092
ENSG00000075043.19	KCNQ2	0.102	0.048	0.042	0.091	0.02	0.034	0.047	-0.009	0.018	-0.149	0.07	0.007	-0.024	0.003	0.02	-0.025	0.037	0.074	0	0.039	-0.028	-0.214	-0.216	0.238	-0.179	0.066	0.021	0.022	0.065	0.099	0.034	-0.107	0.028	0.082	0.159	0.079	0.272	0.155	0.129	0.141	0.101	-0.021	-0.054	-0.044	-0.026
ENSG00000075073.15	TACR2	0.099	0.089	0.05	0.167	0.114	0.214	0.087	0.004	-0.01	0.1	0.019	0.021	0.003	-0.034	0.073	0.233	0.226	0.206	0.294	0.221	0.282	0.292	0.056	0.143	0.065	0.017	-0.001	0.414	0.394	0.257	0.196	0.203	0.181	0.085	0.125	0.124	0.188	0.107	-0.043	-0.075	-0.149	-0.014	-0.029	-0.017	0
ENSG00000075089.9	ACTR6	0.199	0.175	0.073	0.189	0.158	0.151	0.084	0.093	-0.018	0.202	0.326	0.07	0.22	0.294	0.07	0.27	0.27	0.258	-0.043	0.041	0.071	-0.104	0.061	-0.181	-0.133	0.011	0.141	0.278	0.262	0.242	0.042	0.136	0.119	0.355	0.33	0.229	0.355	0.434	0.38	0.237	0.253	0.194	0.216	0.288	0.224
ENSG00000075131.10	TIPIN	0.427	0.411	0.377	0.41	0.465	0.299	0.166	0.155	0.165	0.174	0.202	0.209	0.315	0.265	0.174	0.325	0.343	0.192	0.238	0.232	0.283	-0.167	0.05	0.038	-0.271	0.134	0.052	0.228	0.281	0.336	0.174	0.244	0.135	0.282	0.222	0.123	0.347	0.361	0.353	0.344	0.376	0.253	0.377	0.419	0.3
ENSG00000075142.14	SRI	0.148	0.158	0.046	-0.057	-0.042	-0.04				0.058	-0.017	-0.097	0.012	-0.002	-0.055	0.361	0.365	0.246	0.167	0.245	0.209	-0.069	0.132	-0.233	-0.017	0.106	0.124	0.288	0.308	0.226	0.251	0.219	0.135	0.326	0.33	0.151	0.053	0.091	0.159	0.261	0.176	0.176	0.168	0.067	0.159
ENSG00000075151.21	EIF4G3	0.306	0.313	0.243	0.167	0.167	0.036	0.016	0.029	0.064	0.185	0.128	0.133	0.07	-0.013	0.043	0.468	0.488	0.411	0.027	-0.004	0.027	-0.066	-0.223	-0.069	-0.023	-0.052	0.083	0.118	0.221	0.082	0.064	0.084	0.016	0.213	0.273	0.172	0.003	0.035	0.025	0.202	0.21	0.022	0.144	0.116	0.114
ENSG00000075188.9	NUP37	0.339	0.313	0.25	0.359	0.286	0.2	0.096	0.116	0.142	0.205	0.225	0.028	0.288	0.309	0.059	0.253	0.213	0.183	-0.025	-0.007	0.083	-0.135	0.005	-0.04	-0.176	0.06	0.09	0.221	0.17	0.19	0.185	0.234	0.067	0.362	0.333	0.219	0.324	0.36	0.383	0.396	0.39	0.379	0.406	0.456	0.26
ENSG00000075213.11	SEMA3A	0.318	0.304	0.266	0.248	0.259	0.214	0.083	0.118	0.082	0.347	0.333	0.113	0.184	0.098	0.016	0.21	0.177	0.199	-0.015	0.02	0.012	0.304	0.059	0.147	-0.079	0.028	0.04	0.218	0.157	0.145	-0.131	-0.104	-0.016	0.298	0.325	0.281	0.383	0.372	0.349	0.303	0.17	0.295	0.382	0.285	0.261
ENSG00000075218.19	GTSE1	0.654	0.636	0.654	0.66	0.668	0.621	0.382	0.372	0.381	0.42	0.408	0.465	0.389	0.402	0.337	0.129	0.145	-0.002	0.252	0.279	0.008	-0.222	-0.055	0.219	-0.247	0.096	0.098	0.394	0.345	0.276	0.441	0.426	0.381	0.361	0.31	0.161	0.457	0.323	0.349	0.63	0.561	0.546	0.706	0.617	0.618
ENSG00000075223.14	SEMA3C	0.52	0.524	0.479	0.597	0.654	0.543				0.282	0.314	0.222	0.183	0.237	0.282	0.437	0.391	0.365	0.271	0.303	0.31	0.103	0	0.146	0.218	-0.019	0.061	0.496	0.484	0.43	0.3	0.338	0.31	0.426	0.421	0.347	0.602	0.587	0.601	0.323	0.129	0.131	0.177	0.029	0.07
ENSG00000075234.17	TTC38	0.288	0.282	0.266	0.114	0.137	0.085	0.014	-0.006	-0.033	0.131	0.238	0.357	0.199	0.239	0.132	0.264	0.297	0.206	0.268	0.225	0.233	0.167	0.312	0.097	0.176	-0.011	0.057	0.213	0.223	0.149	0.312	0.281	0.321	0.208	0.155	0.11	0.26	0.22	0.137	0.265	0.173	0.219	0.092	-0.008	0.052
ENSG00000075239.14	ACAT1	0.153	0.142	0.159	0.182	0.077	0.065	0.101	0.013	-0.002	0.16	0.015	0.059	0.098	0.12	-0.044	0.219	0.198	0.129	-0.01	0.037	0.13	-0.013	0.056	-0.184	0.125	-0.042	-0.095	0.113	0.145	0.113	0.069	0.06	0.026	0.296	0.243	0.09	0.122	0.16	0.166	0.152	0.012	0.211	0.135	-0.047	0.066
ENSG00000075240.17	GRAMD4	0.189	0.173	0.155	0.103	0.121	0.007	-0.048	-0.02	-0.06	0.255	0.227	0.104	0.051	0.074	0.032	0.118	0.117	0.101	0.087	0.048	-0.065	0.181	-0.018	-0.001	0.138	0.092	-0.024	0.327	0.313	0.177	0.168	0.244	0.149	0.243	0.291	0.145	0.16	0.199	0.019	0.211	0.138	0.152	0.208	-0.05	0.002
ENSG00000075275.18	CELSR1	0.595	0.587	0.554	0.694	0.643	0.541	0.464	0.449	0.412	0.421	0.388	0.396	-0.133	-0.086	-0.145	0.19	0.18	0.079	0.095	0.03	-0.067	0.058	-0.075	0.065	0.026	0.029	0.061	0.317	0.3	0.133	0.144	0.12	0.052	0.453	0.478	0.495	0.428	0.423	0.363	0.118	0.158	0.161	0.166	0.063	0.045
ENSG00000075290.8	WNT8B	0.014	0.076	-0.018	0.159	0.053	0.032	-0.177	-0.11	-0.052	-0.015	-0.259	0.127	0.079	0.096	0.014	0.126	0.091	0.059	0.11	0.049	0.077	0.204	0.052	-0.027	-0.022	-0.05	-0.127	0.269	0.276	0.116	0.109	0.089	0.129	0.225	0.24	0.07	0.228	0.176	0.147	0.147	0.008	0.003	-0.039	0.002	0.016
ENSG00000075292.19	ZNF638	0.188	0.235	0.137	0.028	0.053	0.153	-0.02	0.002	0.071	0.036	0.033	0.148	0.075	0.112	0.082	0.442	0.458	0.425	-0.011	0.06	0.028	0.01	-0.199	0.01	-0.165	-0.082	-0.045	0.252	0.269	0.23	0.21	0.316	0.093	0.401	0.443	0.239	0.31	0.238	0.151	0.046	-0.053	-0.034	0.027	-0.049	0.112
ENSG00000075303.13	SLC25A40	0.213	0.205	0.167	0.044	-0.012	-0.148	-0.05	0.008	0.03	0.203	0.158	0.119	0.174	0.155	0.102	0.183	0.167	0.137	0.014	-0.022	-0.002	-0.088	0.318	-0.243	-0.143	0.146	0.05	0.55	0.553	0.498	0.425	0.434	0.394	0.241	0.242	0.151	0.196	0.228	0.249	0.145	0.209	0.029	0.155	0.141	0.075
ENSG00000075336.12	TIMM21	0.332	0.329	0.232	0.043	0.082	-0.024				0.243	0.13	0.121	0.214	0.244	0.106	0.369	0.384	0.342	0.319	0.359	0.406	-0.06	0.178	-0.044	-0.146	0.181	0.047	0.429	0.385	0.42	0.225	0.249	0.326	0.216	0.178	0.129	0.243	0.215	0.304	0.228	0.161	0.105	0.245	0.234	0.103
ENSG00000075340.23	ADD2	0.463	0.44	0.394	0.443	0.51	0.319	0.065	0.143	0.125	0.272	0.217	0.079	0.148	0.12	0.186	0.21	0.31	0.093	0.339	0.281	0.283	-0.09	-0.163	0.134	-0.25	-0.015	0.055	0.348	0.421	0.362	0.43	0.491	0.412	0.42	0.366	0.309	0.48	0.431	0.353	0.248	0.172	0.176	0.126	0.096	0.158
ENSG00000075388.4	FGF4	-0.005	0.047	0.021	0.07	0.036	-0.03	0.067	-0.007	-0.021	-0.024	-0.12	0.06	0.117	0.12	0.036	0.175	0.142	0.127	0.049	0.085	-0.026	0.035	0.142	-0.242	0.091	-0.047	0.027	0.049	0.062	0.045	0.011	0.004	0.088	0.111	0.133	0.171	0.099	0.031	0.145	0.095	0.113	0.038	0.125	0.073	0.015
ENSG00000075391.17	RASAL2	0.4	0.399	0.351	0.336	0.301	0.243	0.128	0.102	0.141	0.265	0.203	0.356	0.177	0.184	0.131	0.251	0.278	0.146	0.095	-0.027	0.029	0.099	-0.176	-0.181	0.117	-0.012	0.005	0.199	0.289	0.232	0.091	0.149	0.151	0.306	0.272	0.168	0.385	0.32	0.254	0.281	0.255	0.229	0.318	0.182	0.264
ENSG00000075399.14	VPS9D1	0.347	0.384	0.341	0.058	0.079	0.151				-0.078	0.091	0.221	-0.078	-0.083	-0.049	0.177	0.201	0.092	-0.073	-0.108	-0.004	0.089	-0.066	0.107	0.243	0.01	-0.041	0.27	0.253	0.137	0.203	0.191	0.09	0.368	0.392	0.337	0.187	0.182	0.084	0.024	0.092	0.053	0.025	0.057	-0.116
ENSG00000075407.18	ZNF37A	0.225	0.266	0.259	0.289	0.237	0.035	-0.077	-0.015	0.014	0.365	0.222	0.15	0.171	0.117	0.039	0.403	0.406	0.38	0.055	0.069	0.103	0.12	-0.117	0.019	-0.082	0.105	-0.112	0.379	0.388	0.326	0.202	0.263	0.249	0.384	0.363	0.25	0.131	0.158	0.221	0.102	-0.004	0.055	0.084	-0.013	0.03
ENSG00000075413.19	MARK3	0.048	-0.007	-0.025	0.066	0.019	-0.075	-0.027	-0.019	0.017	-0.075	0.112	0.197	-0.018	0.068	0.108	0.258	0.204	0.16	0.149	0.234	0.072	-0.188	-0.05	-0.04	-0.088	-0.075	-0.071	0.441	0.45	0.375	0.329	0.352	0.266	0.313	0.334	0.228	0.305	0.238	0.151	0.183	0.179	0.104	0.002	0.009	-0.054
ENSG00000075415.13	SLC25A3	0.132	0.156	0.034	0.044	0.024	0.069				-0.11	0.037	0.066	0.117	0.077	-0.124	0.265	0.319	0.206	0.031	0.12	0.079	0.036	0.217	0.044	0.018	0.089	0.077	0.191	0.278	0.128	-0.049	-0.01	-0.016	0.203	0.221	0.113	0.002	-0.015	0.014	0.14	0.125	0.111	0.203	0.208	-0.038
ENSG00000075420.13	FNDC3B	0.495	0.486	0.448	0.437	0.431	0.42	0.388	0.341	0.377	0.483	0.406	0.468	0.096	0.189	0.132	0.259	0.255	0.173	0.049	-0.011	0.056	0.119	0.052	0.037	0.081	0.105	0.029	0.314	0.37	0.24	0.045	0.071	0.002	0.285	0.293	0.177	0.36	0.333	0.454	0.237	0.271	0.085	0.39	0.342	0.203
ENSG00000075426.12	FOSL2	0.305	0.249	0.223	0.112	0.05	-0.101	0.277	0.091	0.11	0.34	0.291	0.183	0.191	0.146	0.171	0.363	0.407	0.257	0.121	0.079	-0.055	0.086	-0.025	0.132	0.177	0.074	-0.046	0.158	0.144	0.138	0.048	0.068	0.045	0.464	0.446	0.385	0.437	0.433	0.092	0.113	0.091	-0.033	0.24	0.146	0.196
ENSG00000075429.9	CACNG5	0.09	0.072	0.064	0.208	0.019	-0.021	-0.046	-0.065	-0.163	0.032	0.026	0.063	-0.017	0.027	0.043	-0.078	0.013	0.12	-0.044	0.017	0.031	-0.026	-0.054	0.127	-0.046	0.042	0.115	0.142	0.071	-0.021	0.126	0.052	0.042	0.092	0.113	0.128	0.17	0.106	0.05	0.036	-0.008	0.028	0.064	0.076	0.025
ENSG00000075461.6	CACNG4	0.521	0.493	0.489	0.5	0.453	0.367	0.371	0.341	0.277	0.103	0.149	0.147	-0.014	0.082	0.116	0.235	0.234	0.28	0.296	0.231	0.323	-0.175	0.01	0.119	-0.226	0.019	0.073	0.195	0.238	0.225	0.101	0.042	0.086	0.158	0.155	0.187	0.282	0.207	0.112	0.068	0.051	0.116	0.17	0.051	0.216
ENSG00000075539.15	FRYL	0.36	0.377	0.377	0.205	0.116	0.055	0.123	0.128	0.229	0.063	0.008	0.022	0.15	0.085	0.177	0.278	0.276	0.231	0.101	0.089	0.082	-0.003	-0.13	-0.055	0.05	-0.032	0.005	0.348	0.349	0.31	0.039	0.079	-0.062	0.218	0.2	0.167	0.127	0.122	0.117	0.103	0.123	0.034	-0.057	-0.001	0.081
ENSG00000075568.17	TMEM131	0.256	0.301	0.191	-0.001	0.045	-0.025	0.003	0.018	0.015	0.106	-0.002	0.038	0.127	0.051	0.077	0.299	0.32	0.202	0.053	-0.021	-0.095	-0.025	-0.147	-0.028	-0.174	-0.039	0.056	0.218	0.364	0.196	-0.028	0.025	-0.113	0.248	0.209	0.125	0.109	0.06	0.044	-0.027	0.055	-0.066	0.129	0.145	0.143
ENSG00000075618.18	FSCN1	0.599	0.579	0.522	0.352	0.39	0.394	0.36	0.299	0.305	0.377	0.323	0.405	0.226	0.265	0.256	0.508	0.509	0.5	0.425	0.421	0.365	-0.218	-0.106	0.231	-0.013	-0.097	-0.025	0.529	0.504	0.284	0.342	0.346	0.237	0.457	0.466	0.351	0.53	0.568	0.396	0.435	0.296	0.314	0.532	0.48	0.374
ENSG00000075624.17	ACTB	0.501	0.486	0.233	0.597	0.548	0.34	0.371	0.328	0.253	0.54	0.39	0.179	0.191	0.092	-0.084	0.1	0.14	0.013	0.054	0.101	0.144	0.137	0.073	0.166	0.289	0.118	0.001	0.377	0.441	0.169	0.099	0.107	-0.054	0.409	0.472	0.132	0.602	0.486	0.191	0.195	0.263	-0.013	0.362	0.239	-0.222
ENSG00000075643.6	MOCOS	0.337	0.321	0.274	0.229	0.228	0.106	0.226	0.174	0.175	0.261	0.172	0.289	0.274	0.231	0.11	0.401	0.374	0.387	0.335	0.306	0.288	-0.135	-0.114	0.097	-0.012	0.006	0.049	0.113	0.173	0.129	0.27	0.202	0.24	0.227	0.166	0.198	0.16	0.096	0.088	0.216	0.183	0.143	0.271	0.27	0.202
ENSG00000075651.16	PLD1	0.509	0.499	0.442	0.507	0.448	0.47	0.188	0.229	0.192	0.477	0.414	0.41	0.079	0.075	0.128	0.263	0.213	0.292	0.269	0.266	0.248	0.216	0.178	0.296	0.2	-0.028	0.072	0.116	0.109	0.145	-0.019	0.058	0.179	0.445	0.426	0.315	0.491	0.471	0.384	0.229	0.214	0.057	0.211	0.238	0.175
ENSG00000075673.12	ATP12A	0.133	0.136	0.07	0.222	0.193	-0.043	-0.058	-0.047	-0.029	0.042	-0.021	-0.09	0.235	0.273	0.141	0.217	0.232	0.211	0.188	0.189	0.076	0.032	0.07	0.083	-0.018	0.037	0.015	0.153	0.183	0.215	0.115	0.059	0.134	0.329	0.3	0.243	0.173	0.204	0.141	0.007	0.027	0.086	-0.037	0.038	0.039
ENSG00000075702.18	WDR62	0.502	0.473	0.492	0.431	0.477	0.505	0.13	0.059	0.085	0.39	0.394	0.394	0.405	0.394	0.253	0.187	0.187	0.192	-0.025	0.026	-0.066	-0.274	-0.033	0.074	-0.271	0.097	0.177	0.333	0.267	0.292	0.371	0.335	0.334	0.334	0.333	0.288	0.41	0.403	0.34	0.39	0.324	0.273	0.543	0.44	0.39
ENSG00000075711.21	DLG1	0.21	0.262	0.221	0.022	-0.019	-0.03	-0.013	-0.008	0.035	0.103	0.229	0.413	0.07	0.099	0.052	0.255	0.289	0.179	-0.021	-0.021	0.016	0.023	-0.091	-0.093	0.065	-0.147	-0.021	0.383	0.366	0.324	0.233	0.317	0.193	0.407	0.381	0.313	0.387	0.393	0.265	0.09	0.117	0.009	0.079	0.016	0.054
ENSG00000075785.14	RAB7A	0.287	0.304	0.138	0.267	0.241	-0.024	0.145	0.107	0.066	-0.075	-0.135	0.168	0.028	0.062	0.146	0.25	0.233	0.062	0.083	0.143	0.088	0.249	0.047	-0.002	0.226	0.08	-0.105	0.189	0.201	0.094	0.051	0.179	0.018	0.174	0.141	0.06	0.228	0.171	-0.054	0.172	0.106	0.004	0.278	0.25	-0.043
ENSG00000075790.12	BCAP29	0.091	0.083	0.061	0.117	0.009	-0.011	0.208	0.192	0.169	0.053	0.121	0.05	0.074	-0.001	0.099	0.08	-0.004	0.031	-0.044	0.076	-0.043	0.055	-0.038	0.035	0.008	0.01	-0.103	-0.046	0.046	0.093	-0.015	0.025	0.08	0.077	0.138	0.049	-0.035	0.048	-0.081	0.021	0.179	0.125	0.031	0.035	0.026
ENSG00000075826.17	SEC31B	0.365	0.363	0.33	0.239	0.353	0.208	0.261	0.245	0.309	0.06	0.086	0.084	0.294	0.249	0.194	0.217	0.204	0.308	-0.003	0.06	-0.021	0.069	-0.065	0.135	0.037	-0.031	0.011	0.269	0.296	0.272	0.003	-0.006	0.127	0.356	0.358	0.332	0.167	0.207	0.207	0.229	0.264	0.324	0.166	0.135	0.163
ENSG00000075856.12	SART3	0.121	0.163	0.106	0.096	0.11	0.011	0.005	0.058	0.038	-0.063	0.057	0.171	0.21	0.207	-0.093	0.143	0.17	0.023	0.18	0.16	0.016	-0.197	-0.105	0.07	-0.158	0.084	0.085	0.424	0.397	0.301	0.232	0.321	0.178	0.359	0.332	0.251	0.458	0.433	0.233	0.322	0.314	0.111	0.315	0.411	0.047
ENSG00000075884.14	ARHGAP15	0.496	0.515	0.53	0.56	0.542	0.571	0.468	0.398	0.4	0.653	0.625	0.679	0.468	0.491	0.484	0.483	0.483	0.387	0.505	0.507	0.485	0.127	-0.104	0.114	0.207	-0.012	0.034	0.321	0.388	0.303	0.255	0.302	0.29	0.463	0.468	0.477	0.488	0.436	0.508	0.355	0.292	0.181	0.363	0.226	0.193
ENSG00000075886.11	TUBA3D	0.336	0.346	0.284	0.463	0.446	0.443	0.274	0.231	0.199	0.35	0.331	0.196	0.026	0.079	0.029	0.055	0.119	0.065	0.163	0.011	0.01	0.302	-0.018	-0.061	-0.013	-0.073	0.03	0.326	0.332	0.191	0.199	0.208	0.07	0.117	0.108	0.081	0.152	0.077	0.081	-0.058	0.061	0.08	0.039	0.02	0.039
ENSG00000075891.22	PAX2	0.278	0.258	0.232	0.075	0.134	0.102	0.341	0.314	0.22	0.446	0.293	0.109	0.095	0.051	0.089	-0.009	0.043	-0.021	-0.016	-0.071	0.006	0.094	-0.082	-0.054	0.059	0	0.023	0.123	0.043	-0.082	0.045	-0.042	-0.013	0.066	0.09	0.137	0.303	0.148	0.153	-0.113	-0.066	-0.047	0.077	0.049	0.069
ENSG00000075914.13	EXOSC7	0.188	0.24	0.161	0.01	0.022	-0.048	0.043	0	-0.025	0.075	0.17	0.087	0.053	-0.006	0.064	0.217	0.219	0.111	0.241	0.231	0.114	-0.129	0.095	0.067	-0.076	0.045	0.07	0.297	0.303	0.313	0.078	0.087	0.079	0.288	0.275	0.214	0.258	0.315	0.222	-0.062	0.109	0.057	-0.072	-0.005	0.044
ENSG00000075945.13	KIFAP3	0.218	0.223	0.201	0.231	0.27	0.03				0.291	0.149	0.198	0.061	0.097	0.018	0.235	0.16	0.205	0.141	0.18	-0.063	0.031	-0.047	-0.292	0.056	0.101	0.094	0.146	0.192	0.007	-0.04	0.029	0.06	0.3	0.288	0.129	0.354	0.337	0.134	-0.112	-0.13	0.025	-0.078	-0.073	0.084
ENSG00000075975.17	MKRN2	0.158	0.155	0.085	0.19	0.029	-0.048	0.118	0.09	0.07	-0.116	-0.054	-0.037	0.114	0.035	-0.013	0.005	0.028	0.087	0.123	0.083	-0.01	-0.092	0.119	0.257	-0.055	0.087	0.104	0.18	0.273	0.154	0.096	0.238	0.187	0.16	0.172	0.058	0.044	0.029	0.164	-0.039	-0.039	0.032	-0.025	0.043	-0.017
ENSG00000076003.5	MCM6	0.599	0.591	0.538	0.598	0.59	0.477	0.426	0.427	0.399	0.397	0.423	0.367	0.339	0.337	0.279	0.196	0.186	0.007	-0.011	0.016	0.043	-0.28	-0.045	-0.054	-0.203	0.103	0.09	0.507	0.448	0.405	0.409	0.479	0.271	0.424	0.438	0.35	0.449	0.402	0.42	0.593	0.541	0.439	0.683	0.622	0.471
ENSG00000076043.11	REXO2	0.473	0.441	0.34	0.541	0.451	0.31	0.283	0.251	0.229	0.476	0.392	0.263	0.016	-0.001	-0.047	0.169	0.129	0.07	-0.092	-0.065	0.082	0.093	0.054	-0.031	0.132	-0.03	0.042	0.435	0.47	0.31	0.011	0.055	0.068	0.345	0.323	0.214	0.251	0.262	0.248	-0.056	-0.075	-0.037	-0.006	0.056	0.126
ENSG00000076053.12	RBM7	0.39	0.394	0.307	0.461	0.375	0.373	0.2	0.2	0.192	0.375	0.406	0.309	-0.003	0.025	-0.032	0.217	0.152	0.197	-0.009	0.016	0.143	-0.007	0.14	-0.131	0.059	-0.018	0.007	0.03	0.032	-0.029	0.034	-0.044	-0.016	0.279	0.268	0.12	0.03	0.081	0.144	-0.057	-0.049	0.074	0.041	0.124	-0.018
ENSG00000076067.13	RBMS2	0.412	0.39	0.375	0.485	0.444	0.363	0.109	0.177	0.052	0.501	0.482	0.488	0.319	0.28	0.282	0.207	0.226	0.183	0.252	0.202	0.152	0.227	-0.089	0.261	-0.034	-0.084	-0.168	0.383	0.347	0.289	0.191	0.21	0.23	0.364	0.393	0.296	0.434	0.452	0.425	0.259	0.215	0.141	0.294	0.211	0.272
ENSG00000076108.12	BAZ2A	0.375	0.415	0.368	0.238	0.228	0.099	0.088	0.105	0.143	0.264	0.172	0.258	-0.032	-0.098	-0.004	0.318	0.311	0.175	0.089	0.029	-0.046	0.056	-0.154	0.141	-0.057	-0.192	-0.152	0.233	0.32	0.282	-0.125	-0.05	0.049	0.198	0.196	0.135	-0.001	0.03	-0.253	0.203	0.154	-0.021	0.134	0.128	0.056
ENSG00000076201.15	PTPN23	0.175	0.165	0.153	0.194	0.238	0.09	0.006	0.026	0.012	0.118	0.141	0.05	-0.082	-0.06	-0.05	0.166	0.186	-0.027	0.075	0.03	-0.074	0.018	-0.033	0.263	0.053	-0.163	-0.106	-0.032	0.081	0.091	-0.019	0.051	0.058	0.155	0.2	0.135	-0.162	-0.212	-0.268	0.158	0.027	-0.07	0.073	0.086	-0.185
ENSG00000076242.16	MLH1	0.328	0.339	0.268	0.238	0.203	-0.09	0.217	0.165	0.153	0.099	0.181	0.032	0.105	0.039	0.063	0.535	0.497	0.455	0.365	0.327	0.258	-0.044	0.297	-0.014	-0.181	0.103	0.145	0.206	0.142	0.2	0.146	0.151	0.181	0.236	0.232	0.164	-0.094	0	0.134	-0.152	-0.136	0.137	0.005	-0.031	0.04
ENSG00000076248.11	UNG	0.443	0.422	0.296	0.433	0.401	0.229	0.127	0.156	0.033	0.39	0.351	0.358	0.466	0.44	0.194	0.175	0.174	0.065	0.085	0.053	-0.01	-0.164	0.093	-0.224	-0.142	0.058	0.219	0.456	0.46	0.341	0.234	0.366	0.104	0.432	0.431	0.307	0.474	0.539	0.344	0.499	0.515	0.271	0.474	0.539	0.249
ENSG00000076258.10	FMO4	0.304	0.254	0.218	0.338	0.288	0.239	0.256	0.265	0.096	0.216	0.02	0.138	0.293	0.305	0.222	0.415	0.363	0.375	0.259	0.25	0.176	0.077	-0.021	-0.131	0.086	-0.033	0.025	0.061	0.095	0.058	0.059	0.094	0.243	0.373	0.309	0.244	0.179	0.215	0.248	0.381	0.383	0.305	0.452	0.395	0.389
ENSG00000076321.11	KLHL20	0.271	0.296	0.256	-0.057	-0.083	-0.047	0.011	0.079	0.117	0.163	0.159	0.123	0.042	-0.023	0.06	0.419	0.419	0.388	0.231	0.26	0.088	-0.006	-0.102	-0.049	-0.054	0.038	0.1	0.297	0.295	0.124	0.027	0.056	0.126	0.12	0.133	0.134	0.086	0.192	-0.02	0.047	-0.039	0.103	0.198	-0.117	0.216
ENSG00000076344.16	RGS11	0.42	0.403	0.363	0.54	0.501	0.317	0.431	0.416	0.386	0.445	0.411	0.393	0.041	0.108	0.159	0.127	0.057	0.01	-0.129	-0.05	-0.114	-0.109	-0.01	0.127	-0.022	0.024	-0.034	0.182	0.202	0.087	0.159	-0.01	0.148	0.204	0.234	0.1	0.149	0.053	0.084	0.225	0.163	0.151	0.124	0.191	0.164
ENSG00000076351.13	SLC46A1	0.524	0.493	0.478	0.612	0.59	0.473	0.28	0.29	0.262	0.405	0.442	0.416	0.224	0.21	0.238	0.066	0.101	0.092	0.1	0.108	0.067	0.156	0.126	0.255	-0.083	-0.126	0.037	0.348	0.35	0.289	0.226	0.22	0.139	0.134	0.159	0.135	0.334	0.19	0.19	0.199	0.194	0.154	0.164	0.088	0.136
ENSG00000076356.7	PLXNA2	0.289	0.249	0.219	0.039	0.055	-0.043	0.093	0.039	0.058	0.008	-0.051	0.063	0.131	0.112	0.014	0.392	0.351	0.316	0.183	0.16	0.079	-0.027	-0.2	0.081	-0.042	-0.027	0.012	0.265	0.268	0.209	0.261	0.248	0.223	0.325	0.333	0.284	0.166	0.138	0.049	0.406	0.391	0.391	0.545	0.433	0.442
ENSG00000076382.17	SPAG5	0.603	0.574	0.607	0.466	0.45	0.42	0.247	0.181	0.146	0.356	0.325	0.213	0.364	0.324	0.301	0.27	0.261	0.106	0.194	0.195	-0.011	0	-0.129	0.243	-0.208	0.073	0.218	0.506	0.442	0.429	0.495	0.51	0.468	0.527	0.509	0.477	0.706	0.585	0.64	0.617	0.556	0.544	0.723	0.626	0.642
ENSG00000076513.17	ANKRD13A	0.194	0.159	0.083	0.127	0.148	0.12	0.144	0.151	0.111	-0.016	-0.063	0.18	0.022	-0.059	0.006	0.175	0.208	0.095	0.162	0.182	0.21	0.154	-0.072	0.019	0.073	-0.156	0.033	0.143	0.205	0.109	0.029	0.078	-0.013	0.232	0.2	0.106	0.242	0.14	0.134	0.234	0.167	0.067	0.206	0.153	0.114
ENSG00000076554.15	TPD52	0.367	0.38	0.344	0.221	0.244	0.116	0.226	0.235	0.135	0.466	0.522	0.511	0.196	0.193	0.128	0.241	0.219	0.183	0.094	0.125	0.129	0.102	0.056	0.237	0.015	-0.065	-0.103	0.357	0.297	0.345	0.171	0.231	0.158	0.211	0.196	0.116	0.204	0.256	0.362	0.204	0.114	0.071	0.168	0.133	0.089
ENSG00000076555.15	ACACB	0.463	0.46	0.488	0.553	0.561	0.466				0.349	0.427	0.506	0.271	0.255	0.404	0.23	0.188	0.156	0.257	0.136	0.075	-0.048	-0.187	-0.058	0.021	-0.006	0.027	0.4	0.458	0.402	0.263	0.255	0.344	0.3	0.348	0.324	0.289	0.277	0.332	0.212	0.218	0.178	0.187	0.149	0.122
ENSG00000076604.15	TRAF4	0.307	0.307	0.189	0.083	0.168	0.093	-0.011	0.018	-0.086	0.229	-0.022	0.09	0.128	0.054	0.072	0.222	0.231	0.176	0.248	0.164	0.135	-0.284	-0.018	0.184	-0.298	-0.018	0.238	0.217	0.259	0.181	0.252	0.282	0.158	0.268	0.322	0.149	0.288	0.237	0.221	0.078	0.009	0.157	-0.01	-0.009	-0.091
ENSG00000076641.4	PAG1	0.429	0.424	0.42	0.574	0.48	0.449	0.331	0.336	0.25	0.615	0.568	0.539	0.291	0.289	0.249	0.212	0.193	0.2	0.099	0.152	0.1	0.109	0.024	-0.01	0.02	0.019	0.028	0.308	0.306	0.243	0.357	0.324	0.194	0.407	0.407	0.337	0.506	0.489	0.53	0.326	0.295	0.205	0.213	0.101	0.239
ENSG00000076650.7	GPATCH1	0.314	0.252	0.178	0.141	0.143	0.101	0.115	0.07	0.031	0.254	0.203	-0.008	0.225	0.185	0.031	0.487	0.479	0.345	0.191	0.177	0.065	-0.061	-0.083	0.085	-0.208	0.025	0.142	0.331	0.338	0.204	0.348	0.286	0.17	0.287	0.295	0.221	0.186	0.134	0.229	0.051	0.09	-0.043	0.154	0.131	-0.011
ENSG00000076662.10	ICAM3	0.596	0.599	0.602	0.714	0.662	0.687				0.646	0.609	0.612	0.493	0.498	0.495	0.422	0.438	0.422	0.455	0.474	0.29	-0.087	-0.059	0.065	-0.071	-0.018	-0.021	0.27	0.342	0.25	0.248	0.265	0.322	0.478	0.498	0.476	0.505	0.436	0.486	0.35	0.251	0.138	0.324	0.136	0.166
ENSG00000076685.19	NT5C2	0.337	0.358	0.335	0.394	0.376	0.27	0.236	0.235	0.17	0.184	0.189	0.11	-0.072	-0.04	-0.103	0.169	0.14	0.13	0.08	0.069	0.058	0.093	-0.016	-0.095	0.131	-0.006	-0.121	0.246	0.266	0.254	0.012	0.037	0.149	0.17	0.094	0.074	0.189	0.128	0.188	-0.075	0.004	0.045	-0.116	-0.118	0.063
ENSG00000076706.17	MCAM	0.35	0.313	0.28	0.308	0.317	0.173	0.241	0.154	0.183	0.348	0.423	0.401	0.406	0.321	0.358	0.363	0.349	0.347	0.34	0.203	0.27	0	-0.249	0.16	0.215	0.04	0.006	0.216	0.26	0.059	0.008	0.001	0.03	0.366	0.384	0.228	0.556	0.483	0.389	0.375	0.299	0.105	0.337	0.206	0.154
ENSG00000076716.9	GPC4	0.355	0.351	0.302	0.203	0.266	0.229	0.352	0.354	0.28	0.396	0.4	0.388	0.161	0.181	0.24	0.235	0.204	0.124	0.245	0.155	0.066	0.065	-0.023	-0.173	0.123	-0.046	0.062	0.361	0.338	0.319	0.45	0.474	0.457	0.203	0.243	0.163	0.141	0.188	0.264	0.425	0.416	0.409	0.44	0.335	0.245
ENSG00000076770.14	MBNL3	0.334	0.347	0.305	0.385	0.377	0.258	0.09	0.183	0.053	0.102	0.103	0.036	0	0.059	0.205	0.191	0.179	0.194	0.144	0.15	0.1	0.198	0.128	0.126	0.03	-0.059	-0.004	0.359	0.378	0.369	0.108	0.225	0.184	0.087	0.069	0.089	0.196	0.123	0.112	-0.029	-0.115	-0.129	0.076	-0.098	0.087
ENSG00000076826.10	CAMSAP3	0.294	0.302	0.241	0.228	0.231	0.204				0.391	0.185	0.166	0.19	0.079	0.021	0.373	0.363	0.256	0.311	0.289	0.187	-0.108	-0.319	0.173	-0.076	-0.022	0.036	0.303	0.286	0.21	0.207	0.216	0.207	0.376	0.349	0.391	0.388	0.301	0.298	0.27	0.166	0.096	0.189	0.182	-0.178
ENSG00000076864.19	RAP1GAP	0.248	0.209	0.198	0.4	0.355	0.359	0.108	0.043	0.089	0.458	0.297	0.294	0.179	0.147	0.191	0.347	0.357	0.407	0.365	0.375	0.305	-0.151	-0.031	-0.002	-0.087	-0.01	0.03	0.238	0.202	0.146	0.209	0.167	0.121	0.126	0.157	0.223	0.303	0.271	0.133	0.5	0.389	0.516	0.582	0.385	0.604
ENSG00000076924.12	XAB2	0.336	0.373	0.284	0.202	0.202	0.206	0.124	0.094	0.008	0.334	0.523	0.37	0.102	0.108	0.015	0.227	0.232	0.062	0.076	0.018	0.038	-0.157	-0.245	0.205	-0.106	-0.026	-0.006	0.221	0.266	0.07	0.198	0.151	0.006	0.231	0.232	0.145	0.116	0.1	-0.061	0.152	0.068	0.038	0.051	-0.001	-0.265
ENSG00000076928.18	ARHGEF1	0.438	0.464	0.381	0.202	0.262	0.275	0.121	0.134	0.122	0.24	0.348	0.215	0.129	0.095	0.084	0.222	0.234	0.134	0.275	0.188	0.129	0.066	-0.057	0.288	0.021	-0.114	-0.025	0.317	0.207	0.102	0.27	0.3	0.28	0.322	0.353	0.251	0.156	0.202	0.09	0.136	0.21	0.051	0.196	0.165	0.103
ENSG00000076944.16	STXBP2	0.335	0.366	0.313	0.23	0.233	0.17	0.106	0.084	0.059	0.345	0.44	0.203	0.168	0.09	0.051	0.227	0.251	0.076	0.085	0.027	0.009	0.318	0.238	0.278	0.262	-0.03	0.035	0.287	0.339	0.234	0.026	-0.005	0.041	0.26	0.279	0.268	0.07	0.035	-0.073	0.288	0.243	0.155	0.181	0.199	-0.101
ENSG00000076984.18	MAP2K7	0.363	0.392	0.329	0.177	0.2	0.11	0.039	0.01	0.034	0.187	0.329	0.212	0.136	0.173	0.122	0.241	0.252	0.113	0.087	0.009	-0.059	-0.135	-0.216	0.147	-0.115	-0.147	-0.058	0.09	0.127	0.045	-0.132	-0.121	-0.106	0.305	0.314	0.229	0.059	0.006	-0.03	0.177	0.118	0.05	0.182	0.018	-0.048
ENSG00000077009.13	NMRK2	0.081	0.054	0.041	-0.057	-0.106	0.02				0.238	0.169	0.008	-0.007	0.013	0	0.168	0.09	0.108	0.029	0.017	0.004	0.047	-0.082	-0.193	-0.014	0.034	-0.013	0.315	0.362	0.435	0.164	0.149	0.342	0.113	0.053	-0.016	0.03	0.082	-0.139	0.047	0.061	-0.075	0.017	-0.023	0.002
ENSG00000077044.11	DGKD	0.411	0.424	0.382	0.568	0.604	0.406	0.377	0.297	0.355	0.266	0.347	0.239	0.29	0.278	0.304	0.282	0.273	0.225	0.294	0.311	0.086	-0.043	-0.085	0.229	0.173	-0.029	-0.106	0.305	0.324	0.247	0.246	0.274	0.273	0.26	0.26	0.227	0.103	0.09	0.06	0.131	0.222	0.03	0.144	0.088	0.027
ENSG00000077063.11	CTTNBP2	0.285	0.24	0.224	0.334	0.363	0.306	0.328	0.289	0.266	0.417	0.389	0.255	0.384	0.404	0.343	0.531	0.447	0.467	0.493	0.501	0.451	-0.034	-0.194	0.199	-0.01	0.025	-0.01	0.405	0.434	0.321	0.24	0.274	0.183	0.276	0.247	0.202	0.326	0.372	0.325	0.138	0.043	0.157	0.018	0.01	0.033
ENSG00000077080.10	ACTL6B	0.288	0.225	0.213	0.328	0.242	0.219	-0.071	-0.023	-0.039	-0.152	-0.141	-0.05	0.039	0.036	0.094	0.085	0.087	0.084	0.046	-0.006	-0.068	-0.168	-0.088	-0.056	-0.078	-0.003	0.091	0.078	0.143	0.163	0.142	0.098	0.225	0.133	0.12	0.017	0.279	0.223	0.128	0.244	0.159	0.219	0.169	0.16	0.006
ENSG00000077092.19	RARB	0.408	0.398	0.367	0.329	0.296	0.246	0.124	0.139	0.081	0.502	0.476	0.493	0.044	-0.006	0.029	0.413	0.362	0.371	0.342	0.254	0.299	0.061	0.259	-0.091	0.033	-0.034	0.047	0.448	0.486	0.4	0.382	0.38	0.412	0.113	0.166	0.191	0.118	0.194	0.275	0.021	-0.026	0.087	-0.023	-0.037	0.135
ENSG00000077097.15	TOP2B	0.139	0.206	0.173	0.052	0.098	-0.007	0.155	0.134	0.089	-0.16	-0.088	-0.031	0.086	0.063	0.027	0.372	0.393	0.345	-0.083	-0.043	0.111	-0.207	-0.166	-0.012	-0.308	-0.014	0.202	0.424	0.429	0.295	0.24	0.298	0.139	0.321	0.309	0.246	0.293	0.289	0.318	-0.045	-0.232	0.091	-0.073	-0.132	0.095
ENSG00000077147.16	TM9SF3	0.226	0.281	0.137	0.027	0.142	0.037	0.102	0.065	0.102	0.176	0.209	0.067	-0.018	0.048	-0.086	0.189	0.171	0.226	0.051	0.131	0.029	0.13	-0.119	0.043	0.069	-0.033	-0.034	-0.031	0.166	0.076	-0.145	-0.049	-0.095	0.121	0.095	0.052	0.061	0.028	0.212	-0.007	0.015	-0.001	-0.147	-0.1	0.168
ENSG00000077150.20	NFKB2	0.441	0.457	0.398	0.38	0.416	0.359	0.277	0.233	0.239	0.394	0.458	0.456	0.233	0.225	0.12	0.436	0.445	0.318	0.232	0.205	0.193	0.264	-0.177	0.081	0.237	0.009	0.017	0.253	0.243	0.159	0.136	0.169	0.186	0.373	0.38	0.299	0.424	0.395	0.34	0.149	0.067	0.037	0.396	0.265	0.104
ENSG00000077152.11	UBE2T	0.61	0.586	0.609	0.552	0.613	0.529	0.312	0.314	0.299	0.43	0.464	0.497	0.345	0.328	0.275	0.282	0.28	0.14	0.081	0.048	-0.019	-0.281	0.105	0.133	-0.288	0.129	0.152	0.518	0.488	0.488	0.449	0.524	0.38	0.508	0.499	0.436	0.44	0.462	0.427	0.537	0.495	0.475	0.612	0.563	0.439
ENSG00000077157.22	PPP1R12B	0.379	0.394	0.355	0.386	0.34	0.308	0.111	0.228	0.182	0.184	0.104	0.314	0.27	0.192	0.306	0.306	0.348	0.381	0.344	0.216	0.363	0.089	-0.071	-0.054	0.037	-0.04	-0.061	0.228	0.328	0.269	0.188	0.177	0.205	0.323	0.293	0.185	0.376	0.362	0.361	0.426	0.399	0.376	0.496	0.417	0.378
ENSG00000077232.18	DNAJC10	0.244	0.239	0.2	0.255	0.176	0.255	-0.022	-0.056	0.025	0.101	0.118	0.256	-0.032	-0.044	-0.058	0.341	0.305	0.308	-0.072	-0.054	-0.005	0.041	0.084	-0.123	0.176	-0.038	-0.002	0.325	0.424	0.316	0.251	0.309	0.228	0.193	0.184	0.112	0.196	0.273	0.288	0.294	0.276	0.23	0.208	0.263	0.111
ENSG00000077235.18	GTF3C1	0.326	0.305	0.185	0.35	0.383	0.081	0.181	0.126	0.099	0.53	0.535	0.238	0.086	0.037	-0.074	0.31	0.305	0.228	0.166	0.107	0.025	-0.097	-0.27	0.142	-0.068	-0.068	0.032	0.237	0.26	0.187	-0.023	-0.051	0.088	0.184	0.242	0.148	0.046	0.072	-0.147	0.12	0.013	0.193	0.119	-0.022	-0.048
ENSG00000077238.14	IL4R	0.456	0.439	0.401	0.35	0.38	0.401				0.226	0.263	0.335	0.234	0.275	0.176	0.193	0.291	0.165	0.172	0.095	0.063	0.327	0.052	0.131	0.348	0.022	0.055	0.506	0.487	0.4	0.361	0.382	0.295	0.579	0.566	0.512	0.652	0.677	0.652	0.273	0.227	0.093	0.238	0.207	0.041
ENSG00000077254.14	USP33	0.242	0.277	0.232	0.207	0.211	0.083	0.033	0.024	0.01	0.117	0.039	0.009	0.056	0.001	0.074	0.222	0.234	0.109	0.073	0.176	0.112	-0.132	0.142	-0.238	-0.166	-0.038	0.213	0.22	0.296	0.169	0.051	0.171	0.021	0.3	0.297	0.216	0.154	0.19	0.121	0.044	0.127	0.102	-0.09	-0.032	0.04
ENSG00000077264.15	PAK3	0.402	0.364	0.305	0.354	0.268	0.186	0.096	0.177	0.157	0.34	0.22	0.224	0.166	0.089	0.121	0.213	0.292	0.097	0.164	0.243	0.033	-0.106	-0.154	-0.093	-0.034	0.002	0.117	0.256	0.345	0.173	0.137	0.122	0.193	0.324	0.225	0.278	0.289	0.215	0.206	0.245	0.122	0.223	0.173	-0.05	0.127
ENSG00000077274.9	CAPN6	0.466	0.452	0.392	0.424	0.328	0.336				0.276	0.214	0.299	0.109	0.13	0.136	0.179	0.136	0.192	0.072	0.08	0.039	-0.061	0.091	0.022	0.077	-0.049	0.004	0.229	0.201	0.15	0.083	0.085	0.123	0.165	0.141	0.143	0.139	0.151	0.201	0.173	0.084	0.24	0.234	0.122	0.304
ENSG00000077279.19	DCX	0.247	0.235	0.23	0.228	0.196	0.114	0.133	0.118	0.101	0.207	0.126	0.165	0.259	0.142	0.169	-0.062	0.098	-0.01	-0.082	-0.068	-0.006	-0.178	-0.021	0.025	-0.146	0.051	0.192	0.06	0.054	-0.036	0.07	-0.157	-0.06	0.134	0.089	0.063	0.164	0.167	0.162	-0.009	0.129	0.049	0.025	-0.035	0.025
ENSG00000077312.9	SNRPA	0.467	0.499	0.371	0.224	0.186	0.219	0.094	0.132	0.217	0.26	0.191	0.106	0.163	0.182	0.114	0.234	0.283	0.027	0.097	0.117	-0.007	-0.224	0.015	0.22	-0.302	0.077	0.193	0.338	0.351	0.266	0.007	0.036	0.072	0.308	0.312	0.148	0.39	0.354	0.247	0.201	0.159	0.063	0.342	0.256	0.095
ENSG00000077327.16	SPAG6	0.304	0.292	0.273	0.267	0.297	0.316				-0.024	0.072	0.052	0.208	0.218	0.185	-0.059	-0.048	-0.064	-0.061	-0.123	0.106	-0.094	0.014	0.135	0.008	-0.027	0.02	0.06	0.115	-0.064	0.195	0.211	0.126	0.1	0.075	0.118	0.228	0.217	0.157	0.283	0.299	0.215	0.283	0.244	0.254
ENSG00000077348.9	EXOSC5	0.338	0.38	0.284	0.234	0.265	0.248	0.111	0.064	0.154	0.326	0.234	0.105	0.178	0.184	0.096	0.383	0.385	0.306	0.301	0.271	0.209	-0.186	0.225	0.009	-0.25	0.048	0.147	0.373	0.348	0.276	0.162	0.21	0.218	0.133	0.19	0.087	0.175	0.174	0.03	-0.06	0.03	0.053	0.18	0.135	0.139
ENSG00000077380.16	DYNC1I2	0.371	0.382	0.312	0.243	0.159	0.241	0.262	0.244	0.322	0.18	0.121	0.241	0.117	0.178	0.142	0.388	0.405	0.354	-0.129	-0.035	0.077	-0.071	0.065	-0.165	0.109	-0.043	-0.049	0.219	0.254	0.154	-0.082	0.004	-0.041	0.127	0.124	0.086	0.077	0.063	0.129	0.016	0.132	0.135	0.016	-0.01	-0.017
ENSG00000077420.16	APBB1IP	0.48	0.489	0.51	0.309	0.328	0.341	0.499	0.453	0.333	0.588	0.539	0.531	0.333	0.323	0.336	0.556	0.55	0.525	0.406	0.31	0.399	0.455	0.097	0.056	0.321	-0.096	-0.054	0.4	0.414	0.375	0.238	0.244	0.325	0.45	0.45	0.461	0.531	0.493	0.496	0.317	0.205	0.129	0.202	0.15	0.089
ENSG00000077454.16	LRCH4	0.197	0.221	0.163	0.04	0.111	0.073				0.152	0.181	0.244	0.118	0.087	0.098	0.113	0.131	0.139	0.055	-0.02	0.042	0.011	-0.008	-0.046	0.09	0.049	0.056	0.285	0.317	0.274	0.074	0.096	0.112	0.316	0.278	0.154	0.223	0.273	0.126	0.267	0.212	0.106	0.251	0.179	0.08
ENSG00000077458.13	FAM76B	0.158	0.193	0.137	-0.062	-0.09	-0.024	0.001	0.011	0.004	0.036	0.112	0.064	0.061	0.141	0.102	0.398	0.394	0.375	0.059	0.109	0.08	-0.274	0.05	0.133	-0.225	0.006	0.006	0.241	0.275	0.211	0.068	0.061	0.051	0.332	0.325	0.225	0.177	0.141	0.201	0.059	0.035	-0.061	0.031	-0.042	0.012
ENSG00000077463.15	SIRT6	0.289	0.348	0.279	0.043	0.02	0.122	-0.018	-0.049	-0.006	0.212	0.306	0.148	-0.011	0.014	-0.048	0.127	0.193	-0.007	0.135	0.072	0.171	-0.273	-0.132	0.18	-0.157	0.06	0.103	0.275	0.329	0.149	0.007	0.078	0.003	0.167	0.233	0.069	0.067	0.053	-0.105	0.046	0.075	-0.015	0.035	-0.003	-0.224
ENSG00000077498.9	TYR	0.003	0.089	-0.01	0.155	0.253	0.013	0.16	-0.017	-0.04	0.29	0.005	0.085	0.022	0.051	-0.017	0.179	0.166	0.04	0.072	-0.012	0.078	-0.017	-0.12	-0.019	0.007	-0.084	0.057	0.01	0.043	0.049	0.069	0.006	0.011	0.007	0.057	0.008	-0.096	-0.062	0.007	-0.095	-0.002	0.046	0.072	0.004	-0.004
ENSG00000077514.9	POLD3	0.303	0.293	0.244	0.172	0.251	0.102	0.047	0.052	0.073	0.162	0.15	0.152	0.283	0.28	0.165	0.23	0.157	0.061	0.185	0.109	0.112	-0.272	0.107	0.134	-0.267	0.114	0.166	0.262	0.254	0.209	0.254	0.255	0.125	0.257	0.283	0.233	0.257	0.231	0.27	0.21	0.362	0.159	0.181	0.217	0.103
ENSG00000077522.14	ACTN2	0.099	0.112	0.049	0.305	0.288	0.213	0.028	0.045	0.062	0.33	0.116	0.149	0.035	0.048	0.062	-0.005	0.079	-0.042	0.138	0.077	0.042	-0.175	-0.134	0.186	-0.054	-0.03	0.034	0.328	0.374	0.437	0.25	0.274	0.457	0.163	0.14	0.056	0.362	0.315	0.119	0.149	0.13	0.106	0.16	0.07	0.134
ENSG00000077549.19	CAPZB	0.205	0.201	0.129	0.19	0.176	0.12	0.118	0.083	0.003	0.383	0.278	0.189	0.147	0.115	0.012	0.328	0.31	0.209	0.255	0.278	0.174	0.329	0.119	0.128	0.329	-0.153	-0.091	0.369	0.389	0.12	0.146	0.143	0.116	0.457	0.478	0.264	0.497	0.49	0.348	0.261	0.197	0.066	0.314	0.286	0.068
ENSG00000077585.14	GPR137B	0.363	0.331	0.343	0.441	0.355	0.229				0.233	0.207	0.047	0.19	0.19	0.014	0.367	0.367	0.315	0.311	0.298	0.318	0.116	0.04	-0.029	0.014	-0.034	0.119	0.273	0.219	0.117	0.063	0.003	0.056	0.092	0.108	0.098	0.099	0.143	-0.025	0.19	0.101	0.068	0.191	0.18	0.027
ENSG00000077616.11	NAALAD2	0.236	0.232	0.149	0.308	0.192	0.154	0.077	0.122	0.073	0.264	0.224	0.184	0.169	0.152	0.089	0.12	0.07	0.106	0.167	0.034	0.069	-0.083	-0.114	0.22	-0.03	0.006	0.017	0.027	-0.051	0.101	0.145	0.105	-0.002	0.223	0.247	0.183	0.337	0.216	0.147	0.094	-0.055	0.021	0.06	0.015	-0.056
ENSG00000077684.16	JADE1	0.33	0.297	0.282	0.339	0.399	0.303				0.05	-0.065	-0.002	0.096	0.117	0.208	0.393	0.354	0.31	0.368	0.373	0.216	0.076	-0.112	0.026	-0.174	-0.009	-0.055	0.486	0.495	0.519	0.226	0.246	0.271	0.351	0.357	0.21	0.44	0.428	0.395	0.101	0.025	0.009	0.192	-0.039	0.143
ENSG00000077713.19	SLC25A43	0.365	0.382	0.259	0.333	0.356	0.359	0.025	0.024	0.043	0.256	0.176	0.118	0.152	0.133	-0.037	0.334	0.296	0.172	0.265	0.243	0.126	0.092	0.032	-0.16	0.094	0.023	0.002	0.19	0.157	0.162	-0.009	-0.04	-0.102	0.172	0.205	0.107	0.299	0.343	0.255	0.044	0.038	0.011	0.125	0.145	-0.018
ENSG00000077721.16	UBE2A	0.337	0.334	0.195	0.365	0.373	0.142	0.103	0.097	0.124	0.216	0.21	-0.14	0.065	0.144	-0.076	0.305	0.295	0.18	0.098	0.057	0.078	0.07	0.151	-0.095	0.046	0.056	0.152	0.075	0.071	0.068	-0.081	0.051	-0.039	0.323	0.337	0.127	0.226	0.205	0.259	0.021	0.013	0.088	-0.03	-0.022	-0.045
ENSG00000077782.21	FGFR1	0.274	0.216	0.233	0.276	0.357	0.087	0.274	0.218	0.178	0.388	0.443	0.441	0.226	0.203	0.281	0.373	0.374	0.427	0.455	0.399	0.411	0.054	-0.13	0.15	0.089	-0.012	0.008	0.398	0.45	0.341	0.255	0.301	0.408	0.171	0.19	0.163	0.104	0.149	0.199	0.189	0.073	0.135	0.07	0.008	0.108
ENSG00000077800.13	FKBP6	0.015	-0.005	0.005	0.052	-0.01	-0.049	0.027	0.089	-0.063	0.041	0.21	-0.064	0.092	-0.005	0.043	-0.068	-0.091	-0.029	0.02	0.028	0.03	0.104	0.049	0.096	-0.001	-0.006	0.095	0.334	0.242	0.088	0.02	-0.08	0.099	0.034	-0.006	0.014	0.07	-0.003	0.009	-0.003	-0.024	0.021	-0.013	0.098	0.009
ENSG00000077935.17	SMC1B	0.494	0.482	0.453	0.531	0.543	0.432	0.132	0.14	0.153	0.344	0.275	0.242	0.138	0.178	0.102	0.037	0.043	0.039	0.113	0.297	0.095	0.03	0.234	-0.09	-0.067	-0.048	0.035	0.453	0.503	0.441	0.114	0.052	0.058	0.167	0.149	0.117	0.304	0.249	0.183	0.236	0.148	0.01	0.148	0.045	0.091
ENSG00000077942.19	FBLN1	0.493	0.451	0.438	0.489	0.405	0.383	0.414	0.349	0.232	0.593	0.554	0.548	0.361	0.355	0.335	0.369	0.36	0.392	0.354	0.195	0.35	0.109	0.076	0.089	0.161	-0.033	-0.027	0.401	0.424	0.342	0.29	0.288	0.341	0.325	0.332	0.251	0.485	0.507	0.368	0.256	0.22	0.143	0.246	0.22	0.092
ENSG00000077943.8	ITGA8	0.385	0.366	0.335	0.509	0.399	0.373	0.015	0.14	0.093	0.051	0.131	0.094	0.224	0.141	0.172	0.361	0.364	0.28	0.267	0.282	0.124	-0.006	-0.143	0.229	0.149	-0.057	-0.007	0.213	0.268	0.184	0.12	0.157	0.12	0.329	0.362	0.31	0.419	0.407	0.391	0.511	0.525	0.428	0.472	0.399	0.513
ENSG00000077984.6	CST7	0.553	0.559	0.583	0.535	0.546	0.627	0.529	0.461	0.411	0.612	0.623	0.614	0.416	0.465	0.448	0.334	0.332	0.35	0.442	0.379	0.425	0.216	0.194	0.153	0.171	0.075	0.103	0.313	0.364	0.266	0.305	0.393	0.37	0.503	0.505	0.496	0.496	0.428	0.428	0.367	0.204	0.161	0.352	0.057	0.221
ENSG00000078018.20	MAP2	0.495	0.457	0.409	0.521	0.477	0.363	0.216	0.184	0.168	0.391	0.108	0.188	0.155	0.162	0.174	0.276	0.238	0.183	0.225	0.203	0.13	-0.241	-0.06	-0.047	-0.287	0.054	0.105	0.222	0.234	0.202	0.008	0.084	0.08	0.262	0.23	0.214	0.355	0.336	0.377	-0.058	0.001	0.097	-0.127	-0.133	0.053
ENSG00000078043.16	PIAS2	0.266	0.271	0.213	-0.002	-0.01	0.09	-0.06	0.019	0.053	0.238	0.195	0.227	0.255	0.228	0.153	0.386	0.374	0.356	0.374	0.467	0.436	-0.019	0.175	0.056	-0.151	-0.007	-0.008	0.56	0.534	0.497	0.315	0.34	0.298	0.383	0.354	0.277	0.42	0.428	0.391	0.246	0.127	0.095	0.052	0.044	0.088
ENSG00000078053.17	AMPH	0.361	0.355	0.311	0.313	0.258	0.315	0.287	0.245	0.237	0.321	0.27	0.146	0.254	0.272	0.275	0.315	0.333	0.281	0.373	0.327	0.123	-0.163	0.061	0.146	-0.054	-0.012	0.044	0.331	0.396	0.212	0.191	0.206	0.237	0.119	0.139	0.088	0.126	0.115	0.15	0.114	0.088	0.063	0.072	0.112	0.005
ENSG00000078061.13	ARAF	0.125	0.103	0.103	0.104	0.147	0.095	-0.089	-0.087	-0.037	-0.013	0.126	0.062	0.058	0.069	-0.049	0.224	0.211	0.138	0.224	0.138	0.119	0.044	0.187	0.138	-0.036	-0.075	0.041	0.101	0.099	0.029	0	0.053	-0.113	0.151	0.189	0.027	0.311	0.155	-0.092	0.265	0.215	0.219	0.16	0.07	-0.08
ENSG00000078070.13	MCCC1	0.542	0.539	0.472	0.418	0.423	0.202	0.437	0.415	0.382	0.102	0.071	0.214	0.222	0.199	0.201	0.095	0.174	0.143	0.113	0.077	0.068	0.005	0.138	-0.093	0.116	0.052	0.105	0.591	0.532	0.535	0.5	0.552	0.505	0.448	0.443	0.364	0.48	0.509	0.427	0.104	0.02	0.184	0.227	0.015	0.246
ENSG00000078081.8	LAMP3	0.657	0.632	0.619	0.719	0.707	0.709	0.644	0.577	0.538	0.605	0.567	0.558	0.344	0.389	0.36	0.383	0.405	0.374	0.262	0.207	0.278	0.067	-0.215	-0.03	0.045	0.024	0.059	0.212	0.169	0.235	0.123	0.136	0.16	0.092	0.102	0.087	0.243	0.213	0.12	0.374	0.371	0.343	0.206	0.154	0.142
ENSG00000078098.14	FAP	0.607	0.549	0.593	0.708	0.653	0.686	0.514	0.484	0.405	0.473	0.31	0.358	0.466	0.38	0.449	0.493	0.484	0.489	0.515	0.438	0.471	0.174	0.155	0.16	0.092	-0.028	-0.001	0.433	0.439	0.383	0.348	0.345	0.335	0.478	0.491	0.477	0.681	0.645	0.737	0.306	0.17	0.332	0.379	0.242	0.318
ENSG00000078114.19	NEBL	0.432	0.457	0.454	0.409	0.374	0.338	0.275	0.267	0.232	0.448	0.473	0.419	0.056	0.086	0.082	0.276	0.271	0.302	0.4	0.45	0.256	0.108	0.125	-0.151	0.163	-0.016	0.043	0.162	0.11	0.21	0.087	0.077	0.204	0.176	0.185	0.128	0.141	0.109	0.123	-0.134	-0.093	-0.048	-0.068	-0.029	0.132
ENSG00000078124.12	ACER3	0.228	0.187	0.15	0.187	0.191	0.141	-0.068	-0.042	-0.05	0.172	0.254	0.286	-0.091	-0.062	0.02	0.265	0.263	0.331	0.179	0.142	0.097	0.104	0.03	-0.071	0.165	-0.053	0.044	0.263	0.241	0.095	0.126	0.052	-0.008	0.264	0.221	0.147	0.138	0.148	0.132	0.147	0.161	-0.024	0.073	0.09	0.006
ENSG00000078140.14	UBE2K	0.364	0.361	0.276	0.116	0.091	-0.044	0.172	0.16	0.122	0.423	0.401	0.295	0.161	0.257	0.057	0.106	0.202	0.148	-0.051	-0.03	0.093	-0.002	0.083	-0.203	-0.032	0.062	-0.042	0.244	0.299	0.15	0.056	0.129	0.008	0.209	0.265	0.071	-0.017	0.05	0.183	0.313	0.33	0.08	0.175	0.225	0.173
ENSG00000078142.13	PIK3C3	0.267	0.289	0.263	0.325	0.253	0.104	0.053	0.098	0.09	0.042	0.096	0.034	0.177	0.046	-0.005	0.336	0.288	0.242	0.288	0.356	0.344	0.012	-0.047	-0.119	-0.101	-0.062	-0.007	0.195	0.275	0.152	0.055	0.155	0.142	0.234	0.234	0.201	0.201	0.202	0.304	-0.003	-0.024	0.042	0.062	-0.086	0.191
ENSG00000078177.14	N4BP2	0.304	0.306	0.298	0.2	0.197	0.168	-0.021	0.012	0.101	0.162	0.176	0.138	0.142	0.11	0.144	0.361	0.335	0.323	0.206	0.227	0.184	-0.104	-0.153	-0.084	-0.137	0.041	-0.007	0.249	0.366	0.213	-0.154	-0.099	-0.144	0.22	0.266	0.234	0.203	0.192	0.257	0.222	0.232	0.137	0.061	0.042	0.085
ENSG00000078237.7	C12orf5	0.235	0.218	0.18	0.328	0.28	0.222	0.221	0.177	0.148							0.045	0.066	0.066	-0.067	-0.051	0.07	0.091	-0.117	0.182	-0.029	-0.043	0.003	0.177	0.128	0.15	0.053	0.125	0.025	0.16	0.126	0.088	0.008	0.091	0.055	-0.042	0.066	-0.037	0.097	0.11	-0.003
ENSG00000078246.17	TULP3	0.424	0.428	0.302	0.121	0.188	-0.015	0.195	0.201	0.104	-0.049	-0.105	-0.017	0.352	0.285	0.162	0.168	0.191	0.01	0.179	0.161	0.024	0.09	-0.061	-0.098	-0.065	0.074	0.024	0.398	0.38	0.229	0.271	0.226	0.163	0.28	0.259	0.148	0.179	0.124	-0.054	0.033	0.216	0.062	0.153	0.263	0.127
ENSG00000078269.15	SYNJ2	0.216	0.255	0.218	0.141	0.098	0.107	0.042	0.045	0.236	0.399	0.361	0.303	0.106	0.154	0.099	0.286	0.302	0.232	0.332	0.285	-0.006	-0.042	-0.152	0.17	0	-0.131	-0.033	0.05	0.181	0.237	-0.052	0.018	0.075	0.264	0.272	0.114	0.34	0.343	0.227	0.346	0.345	0.239	0.284	0.269	0.144
ENSG00000078295.17	ADCY2	0.259	0.257	0.255	0.081	0.096	0.215	0.128	0.111	0.059	0.155	0.005	0.119	0.077	0.056	0.015	0.246	0.134	0.149	0.352	0.216	0.195	0.136	0.039	-0.142	-0.004	0.025	0.087	0.253	0.256	0.269	0.151	0.192	0.196	0.243	0.208	0.135	0.073	0.097	0.004	-0.057	0.059	0.096	0.032	-0.003	0.014
ENSG00000078304.19	PPP2R5C	0.136	0.149	0.031	0.253	0.284	0.062	-0.053	0.021	0.079	0.049	-0.029	-0.061	0.133	0.129	-0.031	0.321	0.292	0.291	0.175	0.251	0.228	-0.042	0.107	-0.092	-0.125	-0.051	0.002	0.087	0.219	0.068	0.057	0.019	0.021	0.269	0.287	0.134	0.26	0.231	0.161	-0.052	-0.095	0.023	-0.104	-0.112	-0.029
ENSG00000078319.10	PMS2P1	0.199	0.2	0.066	0.142	0.25	0.021				0.302	0.188	0.162	0.064	0.047	0.053	0.23	0.269	0.127	0.213	0.237	-0.037	-0.233	0.128	0.039	-0.096	0.022	0.012	0.381	0.337	0.322	0.347	0.36	0.36	0.278	0.304	0.16	0.26	0.269	0.164	0.244	0.277	0.148	0.347	0.313	0.136
ENSG00000078328.22	RBFOX1	-0.004	0.005	0.028	0.116	0.018	0.066				-0.178	0.031	-0.032	-0.008	0.05	0.037	-0.046	-0.033	-0.018	0.036	-0.04	-0.068	-0.075	-0.15	-0.044	-0.057	-0.001	-0.003	0.264	0.291	0.312	0.04	0.024	0.115	0.116	0.036	0.017	0.055	0.021	-0.021	-0.038	0.043	0.063	-0.053	0.023	0.039
ENSG00000078369.18	GNB1	0.232	0.175	0.083	-0.022	0.095	0.004	0.115	0.071	0.045	0.086	0.114	-0.011	0.078	0.086	-0.145	0.203	0.177	0.063	0.057	0.131	0.146	-0.004	-0.019	-0.001	0.182	-0.018	-0.009	0.217	0.206	-0.014	-0.069	-0.059	-0.141	0.321	0.33	0.018	0.295	0.296	0.131	0.168	0.152	0.021	0.305	0.253	-0.075
ENSG00000078399.19	HOXA9	0.156	0.162	0.127	0.214	0.184	0.212	0.198	0.23	0.06	0.333	0.303	0.448	0.082	0.105	0.167	0.096	0.106	0.116	0.063	0.075	-0.104	-0.036	0.037	-0.115	0.045	0.064	-0.013	0.274	0.283	0.305	0.267	0.258	0.233	0.31	0.275	0.215	0.238	0.242	0.075	0.31	0.272	0.153	0.314	0.269	0.21
ENSG00000078401.7	EDN1	0.454	0.428	0.444	0.405	0.379	0.413	0.361	0.324	0.182	0.477	0.327	0.424	0.117	0.054	0.17	0.328	0.27	0.307	0.19	0.118	0.173	-0.126	-0.045	0.07	0.028	0.193	0.1	0.034	0.165	0.089	0.012	-0.013	0.105	0.159	0.157	0.163	0.222	0.125	0.106	0.319	0.29	0.272	0.208	0.225	0.331
ENSG00000078403.17	MLLT10	0.271	0.277	0.217	0.009	0.023	-0.016	0.097	0.163	0.16	0.159	0.095	0.02	0.106	0.069	-0.1	0.28	0.338	0.2	0.077	0.12	0.14	-0.133	0.031	0.062	-0.077	-0.042	-0.145	0.225	0.236	0.199	0.019	0.127	0.06	0.15	0.143	0.07	0.098	0.172	0.216	-0.064	0.023	0.035	0.067	0.13	0.139
ENSG00000078487.17	ZCWPW1	0.194	0.205	0.186	-0.002	0.067	-0.02	0.062	0.114	0.026	0.202	0.248	0.256	0.103	0.172	0.095	0.203	0.273	0.249	0.202	0.231	0.073	0.09	-0.088	0.076	-0.006	-0.01	-0.113	0.418	0.45	0.384	0.213	0.202	0.228	0.145	0.181	0.113	0.059	0.103	0.12	0.075	0.12	0.199	0.176	0.04	0.199
ENSG00000078549.15	ADCYAP1R1	0.384	0.343	0.336	0.445	0.382	0.29	-0.025	-0.054	0.008	0.34	0.407	0.234	0.271	0.217	0.21	0.279	0.31	0.244	0.294	0.241	0.132	0.094	0.089	-0.035	-0.105	0.031	0.149	0.067	0.116	0.014	-0.119	-0.07	-0.057	0.103	0.124	0.031	0.166	0.066	0.048	-0.018	0.019	-0.008	0.02	0.053	-0.061
ENSG00000078579.9	FGF20	0.251	0.265	0.151	0.323	0.336	0.081	0.184	0.218	0.045	0.047	0.008	0.12	0.139	0.166	0.024	0.208	0.171	0.187	0.165	0.128	0.104	0.153	-0.158	0.359	0.121	-0.107	0.082	0.113	0.244	-0.049	-0.04	-0.009	0.042	0.316	0.315	0.175	0.206	0.153	0.153	-0.018	0.005	-0.002	-0.002	-0.04	-0.036
ENSG00000078589.13	P2RY10	0.492	0.506	0.506	0.629	0.639	0.696	0.135	0.167	0.07	0.631	0.614	0.662	0.508	0.519	0.487	0.496	0.485	0.446	0.485	0.482	0.417	0.304	-0.068	0.154	0.092	-0.061	0.01	0.366	0.419	0.391	0.242	0.287	0.323	0.496	0.495	0.524	0.513	0.432	0.505	0.385	0.21	0.161	0.34	0.074	0.334
ENSG00000078596.11	ITM2A	0.512	0.507	0.552	0.487	0.429	0.543	0.448	0.478	0.376	0.557	0.561	0.677	0.412	0.39	0.472	0.434	0.432	0.397	0.464	0.433	0.474	-0.025	-0.009	0.131	0.007	0.03	0.088	0.283	0.36	0.305	0.211	0.225	0.274	0.362	0.387	0.391	0.411	0.392	0.409	0.376	0.38	0.27	0.199	0.162	0.204
ENSG00000078618.22	NRD1	0.487	0.482	0.308	0.433	0.464	0.175	0.278	0.241	0.258							-0.026	0.082	0.057	-0.164	-0.187	-0.048	-0.082	-0.053	-0.187	-0.1	0.081	0.113	0.065	0.101	0.009	-0.132	-0.04	-0.236	0.043	0.056	0.028	-0.048	0.036	0.01	0.265	0.341	0.004	0.316	0.249	0.112
ENSG00000078668.14	VDAC3	0.3	0.306	0.205	0.347	0.265	0.102	0.054	0.031	0.02	-0.029	0.137	0.166	0.203	0.166	0.078	0.164	0.186	0.046	-0.067	-0.001	0.166	-0.063	0.227	-0.177	0.009	0.155	0.013	0.228	0.242	0.199	0.261	0.285	0.176	0.317	0.282	0.128	0.113	0.203	0.221	0.219	0.194	0.132	0.199	0.144	-0.007
ENSG00000078674.18	PCM1	0.353	0.362	0.364	0.29	0.305	0.22	0.326	0.29	0.301	0.164	0.145	0.213	-0.003	0.036	0.104	0.341	0.332	0.317	0.128	0.119	0.024	-0.027	-0.213	-0.105	-0.174	-0.036	0.018	0.356	0.374	0.393	0.12	0.253	0.098	0.209	0.226	0.139	0.185	0.223	0.24	0.066	-0.105	0.067	0.147	-0.085	0.052
ENSG00000078687.17	TNRC6C	0.474	0.442	0.396	0.506	0.486	0.277	0.198	0.202	0.255	0.223	0.171	0.206	0.139	0.166	0.177	0.316	0.319	0.258	0.184	0.154	0.173	-0.075	-0.128	0.042	-0.121	-0.008	0.071	0.48	0.494	0.424	0.472	0.476	0.361	0.42	0.449	0.364	0.463	0.451	0.445	0.209	0.067	0.029	0.14	0.001	0.038
ENSG00000078699.22	CBFA2T2	0.224	0.178	0.174	0.102	0.139	-0.02	-0.008	0.08	-0.004	0.087	0.081	0.208	0.115	0.114	-0.049	0.527	0.529	0.524	0.476	0.466	0.289	-0.134	0.073	0.157	-0.108	0.025	-0.043	0.521	0.521	0.474	0.531	0.55	0.438	0.409	0.366	0.266	0.348	0.296	0.24	0.256	0.162	0.163	0.266	0.115	0.053
ENSG00000078725.13	BRINP1	0.239	0.233	0.189	0.252	0.176	0.065				0.283	0.155	0.242	0.075	0.041	0.127	0.086	0.103	0.059	0.148	0.134	0.045	-0.073	-0.026	-0.23	0.076	-0.026	-0.008	0.106	-0.002	0.055	0.041	0.067	-0.017	0.096	0.118	0.194	0.129	0.073	0.154	0.15	0.136	0.072	0.259	0.077	0.211
ENSG00000078747.16	ITCH	0.229	0.274	0.228	0.035	0.032	-0.066	-0.141	-0.06	-0.109	-0.036	0.138	0.029	0.076	0.082	-0.094	0.407	0.409	0.371	0.354	0.358	0.277	-0.07	-0.034	-0.214	-0.021	0.053	-0.077	0.174	0.152	0.121	0.125	0.019	-0.086	0.267	0.25	0.103	0.049	0.072	0.215	0.274	0.335	0.107	0.267	0.261	0.145
ENSG00000078795.17	PKD2L2	0.091	0.092	0.006	0.07	-0.025	-0.052	-0.066	0.05	-0.076	0.125	0.021	-0.146	0.022	-0.019	0.04	0.028	-0.045	0.057	0.054	0.042	0.013	0.072	0.049	0.099	-0.019	-0.013	-0.035	0.023	-0.001	0.028	0.063	0.004	0.017	0.041	0.024	0.006	0.08	0.123	0.027	0.002	0.07	-0.024	-0.004	-0.018	0.028
ENSG00000078804.13	TP53INP2	0.401	0.341	0.336	0.375	0.353	0.315	0.213	0.051	0.134	0.459	0.42	0.195	0.294	0.179	0.287	0.248	0.21	0.258	0.176	0.079	0.135	0.069	-0.179	0.027	0.228	-0.075	-0.138	0.204	0.199	0.229	0.111	0.108	0.271	0.196	0.218	0.176	0.04	0.01	-0.089	0.124	0.033	0.019	0.247	0.209	0.079
ENSG00000078808.19	SDF4	0.258	0.228	0.15	-0.067	-0.024	0.089	-0.052	-0.041	-0.115	0.281	0.279	0.009	0.156	0.142	-0.046	0.259	0.274	0.158	-0.001	-0.003	0.02	-0.017	-0.005	0.053	0.125	-0.103	-0.011	0.302	0.267	-0.05	0.096	0.136	0.009	0.321	0.353	0.117	0.317	0.342	0.122	0.117	0.055	0.087	0.074	0.041	-0.084
ENSG00000078814.17	MYH7B	0.313	0.28	0.196	0.1	0.206	-0.055	0.149	0.194	0.064	0.101	0.091	-0.078	0.113	0.2	0.052	0.317	0.283	0.258	0.185	0.172	0.206	0.15	-0.068	-0.285	-0.147	-0.057	0.017	0.177	0.182	0.129	0.262	0.173	0.057	0.26	0.341	0.176	0.171	0.146	0.09	0.163	-0.044	0.003	0.078	0.002	-0.04
ENSG00000078898.7	BPIFB2	0.35	0.296	0.336	0.279	0.275	0.361				0.287	0.309	0.254	0.368	0.328	0.33	0.117	0.181	0.142	0.091	0.122	0.069	-0.15	0.1	0.041	-0.049	-0.15	-0.048	0.098	0.141	0.16	0.123	0.187	0.196	0.044	0.032	0.096	0.035	0.163	0.111	0.171	0.055	0.2	0.09	-0.097	0.212
ENSG00000078900.15	TP73	0.255	0.263	0.251	0.25	0.267	0.262	0.024	0.044	-0.02	0.279	0.209	0.072	-0.061	-0.016	0.064	0.287	0.316	0.288	0.1	0.223	0.137	-0.1	0.043	0.074	0.011	0.118	0.114	0.151	0.195	0.156	0.129	0.023	-0.057	0.195	0.13	0.091	0.106	0.083	0.087	0.027	0.007	-0.011	0.136	0.096	-0.067
ENSG00000078902.16	TOLLIP	0.351	0.347	0.3	0.287	0.295	0.243	0.194	0.172	0.133	0.126	0.149	0.14	0.119	0.088	0.032	0.158	0.098	0.067	0.088	0	0.08	-0.03	-0.169	-0.095	0.208	-0.056	-0.057	0.484	0.547	0.381	0.253	0.269	0.286	0.355	0.351	0.248	0.393	0.302	0.106	0.116	0.182	0.013	0.104	0.081	-0.183
ENSG00000078967.13	UBE2D4	0.093	0.099	0.021	0.067	-0.025	0.068	0.265	0.221	0.173	0.148	0.017	0.103	0.204	0.12	0.044	0.332	0.345	0.305	0.041	0.033	-0.006	-0.042	0.136	-0.108	-0.201	0.135	0.091	0.294	0.268	0.242	0.035	0.008	0.049	0.308	0.28	0.205	0.24	0.218	0.167	0.116	0.121	0.166	0.086	-0.078	0.131
ENSG00000079101.16	CLUL1	0.297	0.267	0.256	0.293	0.296	0.071	0.096	0.122	0.08	0.377	0.25	0.337	0.249	0.197	0.158	0.083	-0.02	0.058	0.022	0.068	0.018	0.039	0.098	-0.169	0.017	0.057	0.051	0.252	0.32	0.232	0.122	0.07	0.048	0.281	0.235	0.169	0.389	0.3	0.304	0.312	0.215	0.253	0.273	0.226	0.207
ENSG00000079102.16	RUNX1T1	0.527	0.495	0.47	0.702	0.61	0.526	0.406	0.434	0.382	0.673	0.578	0.499	0.451	0.421	0.411	0.368	0.406	0.298	0.313	0.23	0.305	0.004	-0.024	-0.215	-0.114	0.001	-0.043	0.333	0.348	0.224	0.165	0.157	0.09	0.275	0.285	0.185	0.363	0.331	0.296	0.226	0.252	0.167	0.066	0.056	0.008
ENSG00000079112.10	CDH17	0.29	0.265	0.13	0.197	0.172	0.051	0.055	0.132	0.071	0.083	0.081	0.035	-0.018	0.008	-0.043	0.409	0.377	0.327	0.378	0.408	0.368	0.089	0.044	0.053	-0.043	-0.039	-0.041	0.225	0.19	0.124	0.099	0.113	0.145	0.219	0.192	0.149	0.171	0.12	0.111	-0.004	0.07	0.231	0.1	0.036	0.214
ENSG00000079134.12	THOC1	0.356	0.312	0.295	0.234	0.282	0.163				0.085	0.144	0.168	0.271	0.262	0.217	0.324	0.262	0.259	0.267	0.348	0.213	0.137	-0.005	-0.012	-0.081	-0.031	0.092	0.42	0.333	0.35	0.291	0.299	0.244	0.373	0.381	0.215	0.478	0.449	0.379	0.23	0.049	0.162	0.282	0.099	0.183
ENSG00000079150.18	FKBP7	0.484	0.426	0.388	0.591	0.524	0.559	0.345	0.259	0.192	0.573	0.501	0.406	0.416	0.334	0.294	0.353	0.336	0.347	0.231	0.219	0.161	0.043	0.09	0.038	-0.148	0.037	-0.111	0.35	0.41	0.343	0.325	0.303	0.388	0.346	0.338	0.263	0.484	0.515	0.599	0.148	0.19	0.115	0.054	0.08	0.142
ENSG00000079156.17	OSBPL6	0.301	0.293	0.262	0.265	0.295	0.192	0.336	0.271	0.254	0.313	0.3	0.302	-0.002	0.023	0.027	0.076	0.156	0.212	0.064	0.1	0.099	-0.007	-0.139	-0.17	-0.107	-0.015	0.007	0.145	0.144	0.126	0.091	0.092	0.095	0.188	0.214	0.139	0.13	0.147	0.091	0.244	0.236	0.142	0.201	0.152	0.218
ENSG00000079215.14	SLC1A3	0.434	0.454	0.461	0.481	0.428	0.396	0.453	0.425	0.31	0.549	0.495	0.452	0.226	0.181	0.187	0.527	0.525	0.519	0.382	0.315	0.351	0.038	0.053	-0.385	0.032	0.01	0.005	0.225	0.211	0.075	0.185	0.135	0.202	0.3	0.273	0.239	0.415	0.32	0.376	0.249	0.151	0.178	0.193	0.092	0.171
ENSG00000079246.16	XRCC5	0.169	0.199	0.05	0.017	0.149	0.182	-0.012	0.013	0.006	-0.085	-0.002	0.077	-0.098	-0.033	0.032	0.162	0.212	0.129	-0.15	-0.168	-0.021	-0.162	0.082	-0.182	-0.189	-0.066	0.074	0.106	-0.011	0.043	-0.022	0.145	-0.088	0.269	0.32	0.095	-0.09	0.145	0.111	0.163	0.254	0.075	0.077	0.108	0.142
ENSG00000079257.8	LXN	0.164	0.121	0.13	0.292	0.267	0.298	0.283	0.249	0.096	0.553	0.495	0.286	0.198	0.12	0.097	0.331	0.361	0.324	0.371	0.411	0.389	0.036	0.025	-0.094	0.131	0.128	0.128	0.41	0.451	0.375	0.124	0.139	0.141	0.217	0.23	0.203	0.409	0.425	0.463	0.299	0.179	0.1	0.118	0.084	0.061
ENSG00000079263.19	SP140	0.612	0.609	0.606	0.686	0.668	0.684	0.626	0.558	0.497	0.641	0.624	0.645	0.522	0.536	0.5	0.535	0.529	0.501	0.544	0.512	0.515	-0.011	-0.021	-0.029	0.028	-0.026	0.034	0.224	0.243	0.228	0.241	0.263	0.296	0.454	0.472	0.499	0.52	0.45	0.457	0.339	0.155	0.078	0.29	0.027	0.227
ENSG00000079277.22	MKNK1	0.253	0.246	0.15	-0.053	-0.071	-0.12	0.091	0.091	0.015	0.323	0.293	0.076	0.192	0.141	0.172	0.203	0.199	0.075	0.115	0.027	0.106	0.344	-0.062	0.04	0.366	-0.003	-0.044	0.113	0.091	0.021	0.035	0.013	0.095	0.226	0.25	0.163	0.172	0.117	0.151	0.18	0.143	0.105	0.155	0.118	0.006
ENSG00000079308.19	TNS1	0.519	0.499	0.494	0.509	0.465	0.53	0.238	0.18	0.148	0.52	0.525	0.5	0.309	0.265	0.315	0.457	0.469	0.495	0.417	0.299	0.435	0.057	-0.077	0.058	0.138	-0.113	-0.254	0.35	0.429	0.394	0.261	0.279	0.434	0.229	0.301	0.2	0.432	0.421	0.254	0.52	0.482	0.407	0.514	0.479	0.471
ENSG00000079313.15	REXO1	0.216	0.228	0.151	0.102	0.192	0.102	0.135	0.038	0.088	0.044	0.184	0.124	-0.047	0.054	0.033	0.21	0.219	0.082	-0.045	-0.048	-0.01	-0.339	-0.167	0.268	0.006	-0.069	0.008	0.033	0.006	-0.018	0.056	-0.001	-0.093	0.288	0.309	0.258	0.06	0.047	-0.097	0.135	0.057	0.083	0.259	0.146	-0.066
ENSG00000079332.15	SAR1A	0.117	0.14	0.048	0.059	0.15	-0.036	0.04	0.053	-0.009	0.08	0.123	0.022	0.136	0.105	0.004	0.221	0.297	0.171	0.054	0.265	0.299	0.187	0.19	-0.065	0.033	0.015	-0.119	0.275	0.329	0.107	-0.151	-0.001	-0.115	0.428	0.379	0.172	0.415	0.382	0.413	-0.047	0.01	-0.02	-0.014	0	0.17
ENSG00000079335.20	CDC14A	0.227	0.25	0.231	0.273	0.243	0.175	-0.071	-0.008	0.103	0.438	0.334	0.314	0.203	0.14	0.266	0.159	0.172	0.139	0.097	0.079	0.013	0.043	-0.067	-0.291	-0.079	-0.011	0.056	0.464	0.442	0.356	0.231	0.267	0.236	0.27	0.236	0.215	0.176	0.124	0.219	0.148	0.192	0.139	0.157	0.018	0.103
ENSG00000079337.16	RAPGEF3	0.586	0.581	0.58	0.591	0.601	0.532	0.364	0.347	0.295	0.317	0.382	0.418	0.425	0.476	0.514	0.166	0.237	0.25	0.158	0.106	0.118	0.123	0.079	-0.006	0.103	0.057	0.038	0.485	0.429	0.41	0.436	0.464	0.468	0.421	0.381	0.331	0.427	0.411	0.363	0.319	0.296	0.211	0.39	0.38	0.356
ENSG00000079385.23	CEACAM1	0.27	0.195	0.18	0.2	0.139	0.203	0.157	0.136	0.028	0.083	-0.052	0.003	-0.06	-0.079	0.137	0.211	0.239	0.206	0.262	0.262	0.163	0.189	-0.019	0.04	-0.079	-0.077	-0.051	0.274	0.307	0.244	0.213	0.242	0.296	0.318	0.268	0.284	0.318	0.227	0.287	0.141	0.116	0.018	0.114	0.105	0.042
ENSG00000079387.14	SENP1	0.288	0.253	0.245	0.127	0.08	0.149	-0.032	-0.003	0.005	0.144	0.195	0.318	0.076	0.062	0.036	0.25	0.227	0.191	-0.139	-0.089	-0.128	-0.077	-0.032	0.076	-0.193	0.073	0.026	0.44	0.473	0.392	0.17	0.261	0.202	0.384	0.351	0.341	0.498	0.43	0.313	0.452	0.43	0.222	0.419	0.403	0.286
ENSG00000079393.20	DUSP13	0.278	0.243	0.219	0.26	0.196	0.128	0.263	0.221	0.17							0.009	-0.051	-0.045	-0.063	0.033	-0.01	0.105	-0.019	-0.013	0.08	0.04	0.035	0.192	0.276	0.325	0.076	0.093	0.22	0.162	0.109	0.053	-0.084	-0.143	-0.044	0.177	0.21	0.198	0.155	0.133	0.142
ENSG00000079432.7	CIC	0.337	0.305	0.245	0.156	0.213	0.169	-0.016	0.025	0.04	0.193	0.19	0.247	0.19	0.151	0.144	0.226	0.243	0.142	0.04	0	-0.025	-0.098	-0.158	0.14	-0.073	-0.183	0.046	0.107	0.24	0.115	0.068	0.039	0.053	0.316	0.33	0.208	0.074	0.021	-0.106	-0.015	-0.069	-0.088	0.144	0.121	-0.065
ENSG00000079435.10	LIPE	0.408	0.415	0.47	0.531	0.514	0.566	0.354	0.393	0.353	0.214	0.338	0.387	0.259	0.259	0.329	0.134	0.141	0.123	0.215	0.088	0.009	-0.193	-0.102	0.097	0.052	-0.146	-0.018	0.38	0.39	0.419	-0.111	-0.094	-0.076	0.148	0.165	0.094	0.085	0.045	0.064	0.025	0.016	0.101	0.143	-0.016	0.022
ENSG00000079459.13	FDFT1	0.175	0.149	0.134	0.196	0.158	-0.033	0.144	0.063	0.124	0.165	0.106	0.091	0.124	0.119	0.088	0.248	0.296	0.204	0.241	0.136	0.03	0.056	0.062	0.124	0	-0.093	0.049	0.332	0.356	0.243	0.113	0.283	0.189	0.329	0.324	0.19	0.345	0.339	0.282	0.167	-0.045	0.178	0.184	-0.135	0.017
ENSG00000079462.8	PAFAH1B3	0.257	0.3	0.176	0.24	0.281	0.221	0.131	0.088	0.12	0.45	0.286	0.11	0.041	0.022	-0.014	0.341	0.349	0.282	0.304	0.237	0.016	-0.201	0.079	0.049	-0.394	0.112	0.178	0.448	0.412	0.424	0.248	0.257	0.165	0.23	0.266	0.144	0.381	0.323	0.161	0.27	0.265	-0.001	0.472	0.389	0.142
ENSG00000079482.13	OPHN1	0.185	0.203	0.168	-0.042	-0.001	-0.052	-0.005	0.003	0.068	-0.12	-0.183	-0.035	0.025	0.093	0.042	0.252	0.278	0.272	0.201	0.154	-0.017	0.116	-0.101	0.047	-0.183	-0.065	0.073	0.373	0.426	0.317	0.283	0.313	0.269	0.206	0.196	0.105	0.235	0.201	0.154	0.455	0.265	0.271	0.479	0.282	0.348
ENSG00000079557.5	AFM	0.005	0.002	0.031	0.082	-0.009	0.011	-0.111	-0.141	-0.082	-0.04	0.188	-0.026	0.029	0.08	0.017	-0.057	0.055	0.016	-0.042	0.048	-0.101	-0.029	0.153	0.097	-0.015	-0.033	-0.025	-0.02	0.044	-0.024	-0.005	-0.021	0.001	0.018	0.01	0.054	-0.03	-0.001	0.058	0.024	-0.012	0.119	0.095	-0.043	-0.028
ENSG00000079616.13	KIF22	0.339	0.296	0.269	0.268	0.266	0.101	0.101	0.104	0.024	0.302	0.277	0.19	0.332	0.255	0.128	0.152	0.194	0.075	0.032	-0.014	-0.078	-0.327	-0.144	0.349	-0.323	-0.014	0.221	0.391	0.368	0.289	0.166	0.232	0.095	0.344	0.334	0.178	0.521	0.469	0.265	0.428	0.408	0.241	0.376	0.275	0.076
ENSG00000079689.14	SCGN	0.198	0.145	0.184	0.27	0.202	0.225	0.208	0.168	0.044	0.128	0.06	0.154	0.258	0.285	0.209	0.182	0.233	0.163	0.236	0.215	0.098	0.049	0.103	0.137	-0.023	0.061	0.109	0.074	0.119	0.06	0.202	0.189	0.14	0.125	0.179	0.14	0.256	0.204	0.182	-0.021	0.021	0.06	-0.009	0.031	0.047
ENSG00000079691.18	LRRC16A	0.174	0.21	0.168	0.086	0.068	0.158	-0.123	-0.03	-0.061							0.206	0.17	0.176	0.169	0.113	0.034	-0.047	0.023	-0.095	-0.009	0.017	0.061	0.167	0.265	0.177	-0.064	0.001	-0.029	0.189	0.189	0.076	0.21	0.123	0.182	-0.012	0.069	-0.06	-0.078	-0.075	0.087
ENSG00000079739.17	PGM1	0.507	0.515	0.381	0.364	0.477	0.217				0.287	0.302	0.387	0.197	0.129	0.233	0.332	0.34	0.186	0.094	0.128	0.083	-0.087	0.247	-0.178	-0.012	0.087	0.211	0.267	0.245	0.114	0.022	-0.085	-0.029	0.397	0.352	0.248	0.428	0.393	0.316	0.119	0.153	0.073	0.022	-0.066	0.036
ENSG00000079785.16	DDX1	0.343	0.35	0.172	0.346	0.323	-0.011				0.247	0.305	0.217	0.129	0.162	0.017	0.208	0.229	0.086	-0.146	-0.145	0.017	-0.272	-0.073	-0.141	-0.33	0.119	0.034	0.011	0.025	0.061	-0.097	-0.029	-0.017	0.199	0.201	0.116	0.192	0.212	0.181	0.054	0.285	0.109	0.157	0.302	0.137
ENSG00000079805.18	DNM2	0.243	0.251	0.127	0.149	0.173	0.067	0.039	0.033	0.05	0.296	0.339	0.256	-0.008	-0.019	-0.144	0.234	0.254	0.102	0.097	0.028	-0.047	-0.041	-0.288	0.07	0.201	-0.046	0.007	-0.005	0.152	0.14	-0.006	0.1	-0.036	0.066	0.093	0.054	0.073	0.066	-0.088	0.148	0.082	0.002	0.123	0.08	-0.081
ENSG00000079819.19	EPB41L2	0.443	0.417	0.404	0.381	0.356	0.352	0.341	0.283	0.178	0.465	0.478	0.349	0	-0.087	-0.068	0.302	0.222	0.265	0.032	-0.092	-0.02	0.28	-0.026	-0.001	0.143	-0.163	0.022	0.353	0.381	0.362	0.273	0.284	0.335	0.193	0.223	0.133	0.14	0.168	0.101	0.232	0.169	0.215	0.228	0.083	0.093
ENSG00000079841.18	RIMS1	0.17	0.138	0.188	0.181	0.256	0.081	0.07	0.038	-0.031	0.321	0.239	0.237	0.102	0.036	0.1	0.143	0.06	0.078	0.041	0.009	0.056	-0.08	-0.219	0.087	-0.068	0.014	0.045	0.077	0.036	0.031	-0.009	0.068	-0.002	0.157	0.088	0.067	0.257	0.154	0.151	0.024	-0.063	-0.094	0.054	-0.051	0.041
ENSG00000079931.15	MOXD1	0.449	0.42	0.425	0.318	0.364	0.358				0.621	0.606	0.474	0.176	0.179	0.173	0.431	0.435	0.441	0.448	0.361	0.413	0.01	-0.09	0.084	0.187	0.055	0.123	0.158	0.208	0.185	0.01	0.042	0.108	0.412	0.423	0.344	0.427	0.429	0.452	0.325	0.276	0.246	0.217	0.241	0.302
ENSG00000079950.14	STX7	0.217	0.226	0.175	0.325	0.24	0.158	0.129	0.137	0.084	0.184	0.124	0.153	0.133	0.148	0.073	0.262	0.234	0.171	0.055	0.118	0.061	0.261	0.032	-0.093	0.163	-0.111	-0.111	0.239	0.2	0.115	0.015	0.043	-0.046	0.299	0.276	0.121	0.366	0.371	0.319	0.018	0.028	0.031	0.034	0.023	0.165
ENSG00000079974.18	RABL2B	0.217	0.211	0.177	0.241	0.267	-0.031				-0.033	0.019	0.114	0.11	0.143	0.059	0.187	0.189	0.023	0.028	-0.057	-0.08	0.09	0.178	0.11	0.062	-0.042	-0.012	0.43	0.437	0.37	0.044	-0.017	0.058	0.189	0.197	0.184	0.015	0.004	0.067	0.359	0.314	0.241	0.296	0.266	0.273
ENSG00000079999.14	KEAP1	0.204	0.244	0.157	0.108	0.079	0.184	-0.054	-0.048	0.006	0.208	0.429	0.22	0.248	0.238	-0.013	0.186	0.225	0.021	0.087	0.04	0.08	-0.119	-0.097	0.045	-0.028	0.056	0.125	0.244	0.29	0.139	0.082	0.148	0.076	0.391	0.415	0.316	0.496	0.45	0.233	-0.077	0.012	0.055	-0.031	0.006	-0.241
ENSG00000080007.8	DDX43	0.193	0.207	0.122	0.183	0.142	0.057	0.173	0.173	0.059	0.141	0.038	0.098	0.043	0.03	0.077	0.017	0.01	0.006	0.035	0.039	0.063	-0.064	-0.121	-0.047	0.003	0.004	0.053	0.112	0.157	0.065	-0.042	-0.051	-0.004	0.02	0.009	-0.04	-0.017	-0.031	-0.078	-0.022	0.014	-0.032	0.016	-0.04	0.005
ENSG00000080031.10	PTPRH	0.185	0.126	0.123	0.019	-0.004	-0.027				0.152	0.124	0.087	0.295	0.24	0.268	0.106	0.171	0.147	0.13	0.198	0.071	0.176	-0.146	0.347	0.174	0.046	0.15	0.237	0.248	0.316	0.06	0.083	-0.006	0.357	0.325	0.255	0.464	0.424	0.36	0.232	0.242	0.233	0.194	0.14	0.179
ENSG00000080166.16	DCT	0.099	0.13	0.064	0.138	0.168	0.065	-0.019	0.099	0.028	0.257	0.342	0.121	0.253	0.218	0.047	0.199	0.172	0.122	0.117	0.083	0.044	-0.118	0.102	0.31	-0.047	-0.043	0.099	0.106	0.066	0.02	0.065	0.046	0.015	0.117	0.062	-0.017	0.166	0.088	0.073	0.05	0.193	0.027	-0.035	-0.028	-0.048
ENSG00000080189.15	SLC35C2	0.206	0.234	0.142	-0.022	-0.017	-0.002	0.028	0.046	0.087							0.544	0.5	0.466	0.516	0.493	0.4	0.052	0.062	-0.088	-0.136	0.031	0.107	0.182	0.216	0.045	0.159	0.136	-0.039	0.153	0.145	-0.005	0.218	0.12	-0.028	0.058	0.092	0.141	0.059	0.107	0.04
ENSG00000080200.10	CRYBG3	0.331	0.347	0.355	0.364	0.386	0.274	0.254	0.293	0.179	0.279	0.204	0.298	0.1	0.064	0.081	0.358	0.34	0.322	0.223	0.192	0.163	0.044	0.032	-0.052	0.02	-0.059	-0.077	0.292	0.321	0.374	0.087	0.126	0.185	0.336	0.333	0.267	0.381	0.395	0.367	0.072	0.171	0.081	0.033	0.017	-0.018
ENSG00000080224.17	EPHA6	0.155	0.156	0.091	0.121	0.176	0.115	-0.129	-0.078	0.02	0.366	0.236	0.225	0.029	0.056	-0.027	0.122	0.061	0.06	0.067	0.079	-0.051	0.084	0.016	-0.098	0.018	-0.022	0.019	0.304	0.293	0.188	0.107	0.071	0.069	0.064	0.069	0.077	0.17	0.069	0.129	0.235	0.108	0.042	0.098	0.128	0.047
ENSG00000080293.10	SCTR	0.118	0.088	0.046	0.089	0.122	0.041				0.067	0.059	-0.023	0.073	0.079	0.001	0.115	0.032	0.127	0.033	0.129	0.035	0.192	-0.175	0.147	-0.023	0.007	-0.057	0.162	0.201	0.06	-0.036	0.052	0.02	0.302	0.369	0.373	0.245	0.253	0.27	0.593	0.568	0.607	0.546	0.451	0.545
ENSG00000080298.15	RFX3	0.324	0.307	0.305	0.299	0.263	0.127	0.082	0.182	0.036	0.299	0.195	0.101	0.255	0.249	0.282	0.257	0.231	0.198	0.086	0.062	0.012	-0.243	-0.067	-0.174	-0.158	0.109	0.094	0.345	0.388	0.38	0.095	0.124	0.125	0.305	0.335	0.336	0.367	0.375	0.369	0.2	0.066	0.029	0.235	-0.016	0.135
ENSG00000080345.18	RIF1	0.278	0.335	0.282	0.218	0.271	0.151	0.063	0.13	0.11	0.028	0.075	0.124	0.218	0.257	0.248	0.319	0.353	0.297	0.108	0.098	-0.066	-0.117	0.015	-0.026	-0.216	0.052	-0.043	0.414	0.439	0.363	0.135	0.236	0.235	0.373	0.364	0.311	0.412	0.301	0.37	0.327	0.325	0.174	0.31	0.302	0.27
ENSG00000080371.6	RAB21	0.351	0.341	0.309	0.14	0.1	0.134	0.153	0.202	0.137	0.239	0.106	0.006	0.217	0.133	0.167	0.288	0.277	0.22	0.124	0.102	0.168	0.22	-0.014	-0.178	0.188	-0.04	-0.072	0.06	0.134	-0.023	-0.02	0.139	0.113	0.155	0.174	0.181	0.089	0.076	0.108	-0.136	0.036	0.013	-0.094	-0.098	-0.013
ENSG00000080493.18	SLC4A4	0.187	0.196	0.162	0.129	0.234	0.111	0.071	0.161	0.122	0.263	0.361	0.118	0.009	0.055	0.063	0.283	0.259	0.3	0.352	0.373	0.356	0.031	0.019	-0.108	-0.02	-0.016	0.111	0.068	0.104	0.107	0.187	0.228	0.133	0.393	0.418	0.354	0.375	0.42	0.367	0.278	0.275	0.267	0.377	0.248	0.301
ENSG00000080503.24	SMARCA2	0.307	0.245	0.271	0.132	0.155	0.165	0.057	0.086	0.009	0.032	0.002	0.102	0.045	-0.069	0.109	0.43	0.456	0.411	0.095	0.009	0.024	0.068	-0.026	-0.26	0.027	0.001	-0.045	0.32	0.36	0.323	0.232	0.249	0.273	0.355	0.296	0.241	0.233	0.24	0.291	0.297	0.256	0.109	0.316	0.304	0.12
ENSG00000080511.5	RDH8	-0.053	0.038	-0.004	0.182	0.038	0.048	0.149	0.032	-0.087	-0.19	-0.041	-0.116	0.061	0.09	0.105	0.059	0.011	-0.028	-0.069	0.072	0.025	-0.009	-0.033	0.039	-0.062	0.03	0.09	0.134	0.012	-0.036	-0.032	0.034	0.024	0.099	0.054	-0.022	0.147	0.127	0.054	0.009	-0.034	0.016	0.046	-0.002	0.038
ENSG00000080546.13	SESN1	0.399	0.393	0.332	0.372	0.367	0.284	0.338	0.385	0.293	0.22	0.225	0.264	0.382	0.349	0.327	0.492	0.484	0.5	0.29	0.289	0.208	0.125	0.182	-0.153	0.03	-0.112	-0.057	0.163	0.187	0.21	-0.004	0.039	0.091	0.14	0.178	0.139	0.238	0.204	0.183	0.353	0.368	0.314	0.423	0.384	0.367
ENSG00000080561.14	MID2	0.336	0.35	0.333	0.231	0.256	0.248	0.076	0.056	0.038	0.313	0.271	0.222	0.047	0.079	0.036	0.275	0.263	0.259	0.288	0.338	0.174	-0.038	-0.25	-0.121	0.049	0.012	-0.025	0.246	0.294	0.151	-0.056	-0.013	-0.112	0.282	0.282	0.202	0.189	0.181	-0.026	0.238	0.186	0.137	0.125	0.063	0.086
ENSG00000080572.13	PIH1D3	0.092	0.063	0.069	0.087	0.05	0.087										-0.085	0.027	0.063	-0.012	-0.071	-0.011	0.029	0.028	0.173	-0.012	-0.041	0.012	-0.034	0.051	0.059	0.031	0.049	-0.001	0.117	0.124	0.082	-0.004	0.175	0.064	0.284	0.31	0.169	0.22	0.212	0.206
ENSG00000080573.7	COL5A3	0.437	0.361	0.405	0.522	0.508	0.456	0.39	0.21	0.241	0.285	0.388	0.239	0.328	0.324	0.364	0.45	0.468	0.457	0.235	0.165	0.249	0.152	-0.068	0.172	0.198	-0.025	0.065	0.356	0.353	0.289	0.317	0.319	0.405	0.46	0.447	0.378	0.54	0.568	0.633	0.261	0.123	0.189	0.307	0.199	0.297
ENSG00000080603.17	SRCAP	0.29	0.334	0.242	0.281	0.298	0.145				0.187	0.128	0.159	0.062	0.069	-0.052	0.257	0.239	0.191	0.161	0.116	0	-0.049	-0.073	0.123	-0.042	-0.089	0.04	0.159	0.261	0.134	-0.028	0.01	-0.156	0.182	0.108	0.016	-0.066	0.031	-0.031	0.076	-0.066	0.114	0.08	0.049	-0.015
ENSG00000080608.10	KIAA0020	0.61	0.6	0.477	0.551	0.534	0.39	0.41	0.395	0.42							0.35	0.388	0.265	-0.014	-0.083	0.047	0.106	-0.157	0.126	0.007	0.052	-0.022	0.206	0.273	0.194	0.111	0.161	0.162	0.12	0.085	0.033	0.093	0.136	0.146	0.24	0.258	0.111	0.25	0.281	0.162
ENSG00000080618.17	CPB2	0.17	0.131	0.113	0.266	0.194	0.033	0.057	-0.018	0.015	0.056	0.19	0.127	0.233	0.041	0.023	0.009	0.06	-0.014	0.001	0.069	0.018	0.185	0.253	0.007	0.097	0.043	-0.08	-0.005	0.07	0.032	-0.003	0.055	0.005	0.217	0.232	0.103	0.192	0.167	0.113	0.29	0.291	0.411	0.243	0.14	0.271
ENSG00000080644.16	CHRNA3	0.199	0.137	0.066	-0.023	0.025	0.07	0.022	0.051	0.041	0.171	-0.004	0.118	0.099	0.05	0.033	0.415	0.422	0.448	0.431	0.336	0.454	0.113	0.159	-0.041	0.016	-0.03	0.021	0.267	0.281	0.148	0.044	0.054	0.013	0.285	0.258	0.233	0.426	0.333	0.349	0.218	0.154	0.055	0.193	0.195	0.043
ENSG00000080709.16	KCNN2	0.232	0.181	0.081	0.267	0.25	0.044	0.304	0.23	0.168	0.307	0.339	0.178	0.2	0.223	0.088	0.298	0.302	0.15	0.278	0.252	0.048	0.019	0.018	-0.145	-0.06	0.047	0.048	0.097	0.171	0.069	-0.04	-0.071	0.02	0.141	0.14	0.014	0.262	0.117	0.141	-0.05	0.16	0.041	0.003	0.058	0.004
ENSG00000080802.19	CNOT4	0.203	0.198	0.133	-0.177	-0.154	-0.168	-0.14	-0.027	-0.021	0.09	0.081	-0.012	0.002	-0.01	-0.115	0.315	0.304	0.248	0.098	0.088	-0.074	-0.016	0.057	-0.133	-0.184	0.022	-0.018	0.212	0.264	0.19	-0.044	0.16	0.063	0.323	0.282	0.174	0.307	0.221	0.15	0.024	0.144	-0.012	0.008	-0.082	0.094
ENSG00000080815.19	PSEN1	0.389	0.397	0.322	0.178	0.151	0.022	0.265	0.212	0.248	0.077	0.045	-0.055	0.145	0.159	0.16	0.152	0.157	0.137	0.005	0.164	0.136	-0.086	-0.013	-0.12	0.036	-0.11	-0.084	0.227	0.229	0.067	-0.022	0.029	-0.027	0.335	0.329	0.181	0.225	0.175	0.145	-0.001	-0.003	0.019	-0.139	-0.115	-0.008
ENSG00000080819.9	CPOX	0.345	0.335	0.176	0.296	0.309	0.096	0.213	0.204	0.174	0.193	0.138	0.03	-0.045	-0.054	0.004	0.269	0.215	0.085	0.191	0.247	-0.051	-0.164	-0.181	0.078	0.226	-0.138	0.01	0.265	0.225	0.077	0.109	0.136	0.058	0.245	0.247	0.088	0.169	0.112	-0.05	0.163	0.178	-0.041	0.153	0.16	-0.042
ENSG00000080822.17	CLDND1	0.261	0.296	0.118	0.286	0.221	0.037	0.067	0.071	0.066	0.25	0.209	0.111	0.001	0.025	0.099	0.253	0.208	0.154	0.005	0.13	0.064	0.028	0.135	-0.121	0.281	-0.094	-0.158	0.292	0.249	0.191	-0.112	-0.05	0.025	0.254	0.258	0.124	0.148	0.179	0.045	0.21	0.147	0.066	0.329	0.209	0.197
ENSG00000080823.23	MOK	0.377	0.332	0.309	0.33	0.36	0.201				0.232	0.185	0.265	0.029	0.066	0.155	0.013	0.101	0.06	-0.034	-0.048	-0.009	-0.062	0.226	0.137	-0.1	-0.015	0.154	0.288	0.276	0.294	0.234	0.227	0.217	0.188	0.168	0.173	0.302	0.202	0.234	0.127	0.018	0.136	0.165	0.065	0.102
ENSG00000080824.19	HSP90AA1	0.377	0.379	0.285	0.277	0.309	0.202	0.041	0.07	0.072	0.196	0.344	0.355	0.124	0.16	-0.04	0.308	0.329	0.241	0.065	0.145	0.119	-0.192	-0.062	-0.288	-0.041	-0.002	0.042	0.157	0.188	-0.023	0.05	0.112	-0.142	0.256	0.195	0.085	0.103	0.083	-0.047	0.125	0.292	0.032	0.223	0.312	0.02
ENSG00000080839.12	RBL1	0.54	0.507	0.522	0.448	0.479	0.432	-0.02	0.047	0.108	0.361	0.437	0.403	0.315	0.302	0.216	0.409	0.432	0.381	0.441	0.471	0.354	-0.147	-0.05	-0.181	-0.247	0.17	0.113	0.382	0.335	0.247	0.463	0.38	0.298	0.297	0.237	0.169	0.461	0.378	0.291	0.514	0.426	0.297	0.589	0.482	0.42
ENSG00000080845.18	DLGAP4	0.274	0.26	0.15	0.041	0.078	0.095	0.167	0.092	0.103	0.125	0.14	0.072	0.203	0.19	0.095	0.295	0.249	0.242	0.318	0.256	0.126	-0.203	-0.227	-0.026	-0.154	-0.05	-0.115	0.427	0.468	0.306	0.148	0.196	0.179	0.331	0.386	0.183	0.097	0.016	-0.054	0.178	0.201	0.051	0.199	0.145	0.002
ENSG00000080854.16	IGSF9B	0.37	0.373	0.357	0.49	0.49	0.371				0.18	0.212	0.123	0.064	0.072	0.011	0.271	0.232	0.245	0.262	0.194	0.114	-0.04	-0.087	0.135	-0.046	0.041	0.001	0.253	0.307	0.279	-0.023	-0.098	0.014	0.246	0.257	0.26	0.272	0.183	0.172	0.434	0.409	0.487	0.385	0.331	0.36
ENSG00000080910.13	CFHR2	-0.01	-0.045	-0.019	0.025	0.066	-0.038	0.076	-0.003	-0.123	0.094	0.093	-0.068	-0.005	0	0.068	0.025	0.024	-0.008	-0.024	-0.057	0.002	0.078	-0.273	0.141	0.001	-0.005	-0.001	-0.039	-0.033	0.011	-0.019	-0.002	0.025	0.073	0.013	-0.08	-0.083	0.008	-0.009	-0.035	0.005	0.076	0.01	-0.047	-0.012
ENSG00000080947.15	CROCCP3	0.428	0.419	0.356	0.221	0.375	0.152				0.223	0.201	0.027	0.21	0.176	0.135	0.202	0.21	0.11	0.152	0.272	-0.021	-0.014	-0.041	0.063	0.031	-0.202	0.009	0.366	0.36	0.187	0.128	0.162	0.047	0.394	0.413	0.349	0.082	0.064	0.122	0.282	0.109	0.171	0.271	0.106	0.119
ENSG00000080986.13	NDC80	0.696	0.675	0.691	0.717	0.714	0.703	0.451	0.412	0.435	0.383	0.401	0.493	0.446	0.444	0.419	0.303	0.29	0.233	0.332	0.369	0.321	-0.287	-0.06	0.223	-0.263	0.126	0.131	0.414	0.338	0.315	0.289	0.394	0.262	0.376	0.371	0.307	0.486	0.425	0.45	0.627	0.567	0.572	0.673	0.579	0.656
ENSG00000081014.11	AP4E1	0.26	0.281	0.239	0.127	0.054	-0.082	0.075	0.069	0.168	0.092	0.077	0.173	0.027	-0.042	-0.069	0.339	0.353	0.277	0.248	0.232	0.314	0.061	-0.081	0.05	0.022	0.029	-0.127	0.401	0.436	0.333	0.155	0.184	0.142	0.174	0.199	0.126	0.119	0.088	0.084	-0.034	0.093	-0.055	0.092	0.245	0.065
ENSG00000081019.13	RSBN1	0.243	0.236	0.175	0.169	0.153	0.065	0.035	0.081	0.096	0.184	0.001	0.03	0.148	0.106	0.165	0.201	0.189	0.176	0.082	0.118	0.127	-0.121	0.216	-0.07	-0.308	0.066	0.121	0.285	0.352	0.267	0.005	0.064	0.09	0.186	0.185	0.159	0.244	0.181	0.257	-0.158	-0.015	0.117	-0.063	-0.001	0.174
ENSG00000081026.19	MAGI3	0.379	0.408	0.362	0.401	0.409	0.246	0.288	0.301	0.275	0.192	0.26	0.294	0.099	0.177	0.129	0.227	0.23	0.214	0.086	0.016	0.065	0.045	-0.061	0.073	-0.088	0.025	0.057	0.317	0.35	0.32	0.15	0.22	0.197	0.342	0.311	0.24	0.345	0.304	0.246	0.275	0.207	0.274	0.349	0.146	0.355
ENSG00000081041.9	CXCL2	0.408	0.418	0.445	0.331	0.288	0.404	0.425	0.359	0.324	0.464	0.39	0.477	-0.045	0.03	0.03	0.188	0.213	0.255	0.061	0.005	0.151	0.269	0.268	0.075	0.224	0.052	0.034	0.169	0.156	0.133	-0.02	0.091	0	0.379	0.373	0.378	0.338	0.381	0.4	0.256	0.3	0.156	0.021	0.119	0.019
ENSG00000081051.8	AFP	0.19	0.185	0.172	0.175	0.184	0.158	0.265	0.256	0.175	0.143	0.077	0.101	0.157	0.212	0.181	0.299	0.29	0.234	0.225	0.192	0.134	0.05	-0.071	0.171	0.007	-0.081	0.047	0.053	-0.005	0.003	0.057	0.004	-0.027	0.112	0.172	0.147	0.025	-0.018	-0.012	0.018	0.009	0.027	0.074	0.026	-0.044
ENSG00000081052.13	COL4A4	0.484	0.482	0.457	0.511	0.453	0.391	0.416	0.44	0.35	0.586	0.569	0.519	0.177	0.167	0.125	0.222	0.216	0.152	0.14	0.067	-0.047	0.215	-0.112	-0.075	0.014	-0.051	-0.021	0.342	0.395	0.345	0.252	0.285	0.318	0.36	0.348	0.323	0.454	0.48	0.466	0.486	0.437	0.463	0.472	0.35	0.518
ENSG00000081059.20	TCF7	0.426	0.416	0.429	0.372	0.336	0.295	0.417	0.416	0.357	0.312	0.377	0.561	0.123	0.067	0.169	0.566	0.507	0.465	0.51	0.53	0.433	-0.046	0.083	0.082	-0.164	-0.056	-0.022	0.297	0.303	0.207	-0.092	-0.018	0.026	0.339	0.352	0.272	0.274	0.335	0.255	0.197	0.179	0.05	0.183	0.066	0.121
ENSG00000081087.15	OSTM1	0.256	0.243	0.215	0.176	0.228	0.242	0.107	0.138	0.039	0.08	0.071	-0.073	0.264	0.244	0.131	0.338	0.344	0.333	0.263	0.227	0.319	0.172	0.12	-0.101	0.098	0.071	0.041	0.444	0.41	0.266	0.233	0.218	0.159	0.288	0.284	0.293	0.321	0.319	0.377	0.115	0.148	0.124	0.202	0.139	0.02
ENSG00000081138.14	CDH7	0.25	0.157	0.225	0.329	0.38	0.26	-0.038	0.038	-0.063	0.076	-0.054	0.059	0.021	0.024	0.032	-0.139	-0.026	0.016	-0.046	-0.012	-0.014	0.126	0.054	0.018	0.048	0.044	-0.031	0.145	0.191	0.096	-0.028	-0.06	0.042	0.163	0.134	0.048	0.095	-0.027	0.079	0.027	-0.04	0.105	0.217	0.003	0.08
ENSG00000081148.12	IMPG2	0.025	0.044	0.039	0.067	-0.024	-0.085	-0.109	0.04	0.015	0.242	-0.031	-0.089	0.049	0.155	0.063	0.159	0.172	0.129	0.168	0.023	0.07	-0.317	0.029	0.25	-0.038	0.045	-0.003	0.037	0.054	0.003	0.008	0.05	0.075	0.19	0.103	-0.061	0.043	0.015	0.01	-0.002	0.143	0.104	0.074	0.043	0.014
ENSG00000081154.12	PCNP	0.146	0.113	0.051	0.03	-0.063	-0.05	0.03	0.037	-0.004	0.077	0.038	0.031	0.062	0.091	0.093	0.305	0.289	0.265	-0.161	-0.096	0.122	-0.085	0.302	-0.224	0.01	-0.003	0.008	0.215	0.231	0.132	-0.01	0.142	-0.048	0.193	0.155	0.079	-0.026	0.113	0.191	-0.024	-0.019	0.023	-0.049	0.058	0.073
ENSG00000081177.18	EXD2	0.405	0.4	0.344	0.326	0.319	0.102	0.073	0.085	0.049	0.419	0.419	0.332	0.12	0.106	0.109	0.209	0.232	0.18	-0.091	0.023	-0.038	-0.048	-0.112	-0.091	-0.169	-0.08	0.115	0.145	0.104	-0.036	0.035	0.038	0.049	0.211	0.094	0.032	0.183	0.163	0.158	0.052	0.032	0.052	-0.105	-0.126	0
ENSG00000081181.8	ARG2	0.345	0.337	0.305	0.349	0.263	0.219	0.27	0.256	0.232	0.171	0.179	0.169	0.276	0.297	0.23	0.029	0.073	0.051	0.04	0.165	0.083	0.098	0.007	0.107	0.154	-0.035	-0.057	0.218	0.173	0.182	0.084	0.105	0.179	0.186	0.157	0.14	0.196	0.135	0.276	0.183	0.081	0.151	0.274	0.168	0.071
ENSG00000081189.16	MEF2C	0.327	0.327	0.329	0.394	0.325	0.256	0.353	0.411	0.223	0.485	0.412	0.342	0.289	0.121	0.179	0.402	0.419	0.419	0.444	0.388	0.381	0.317	0.009	0.056	0.159	-0.006	0.134	0.362	0.391	0.433	0.188	0.209	0.292	0.417	0.427	0.339	0.516	0.498	0.521	0.361	0.355	0.259	0.44	0.321	0.352
ENSG00000081237.20	PTPRC	0.558	0.562	0.578	0.618	0.613	0.659	0.53	0.483	0.353	0.598	0.559	0.571	0.434	0.438	0.407	0.542	0.537	0.499	0.455	0.421	0.469	0.328	0.151	0.014	0.284	-0.001	0.005	0.332	0.388	0.382	0.337	0.361	0.419	0.467	0.479	0.511	0.546	0.491	0.517	0.36	0.221	0.223	0.375	0.136	0.249
ENSG00000081248.11	CACNA1S	-0.064	0.017	0.013	-0.009	0.131	-0.008	0.004	-0.041	-0.01	-0.152	-0.016	0.012	0.092	0.019	-0.009	0.038	0.033	0.115	0.012	0.043	-0.017	0.068	-0.185	0.08	-0.116	0.038	-0.02	0.322	0.344	0.42	0.187	0.175	0.336	0.064	0.065	0.037	0.186	0.053	0.04	0.011	0.095	0.029	0.019	0.058	0.052
ENSG00000081277.13	PKP1	0.544	0.522	0.503	0.499	0.501	0.466	0.311	0.305	0.256	0.021	0.069	0.05	0.202	0.219	0.248	0.157	0.162	0.204	0.099	0.076	0.019	0.016	0.079	0.091	-0.025	0.033	-0.028	0.388	0.376	0.212	0.284	0.325	0.361	0.617	0.576	0.521	0.582	0.579	0.462	-0.029	-0.121	-0.031	0.12	0.022	0.131
ENSG00000081307.14	UBA5	0.127	0.081	0.125	0.042	-0.027	-0.122	-0.02	-0.005	-0.018	-0.064	-0.028	0.207	0.025	-0.002	-0.015	0.234	0.171	0.087	-0.048	0.019	0.029	-0.042	-0.019	-0.01	-0.077	0.02	-0.077	0.173	0.165	0.127	0.175	0.259	0.082	0.163	0.135	0.056	0.191	0.112	0.127	-0.072	-0.02	-0.038	-0.008	0.03	-0.043
ENSG00000081320.11	STK17B	0.479	0.468	0.438	0.655	0.65	0.601	0.48	0.469	0.375	0.459	0.436	0.345	0.35	0.303	0.338	0.416	0.391	0.368	0.406	0.403	0.403	0.086	0.188	-0.022	0.036	0.139	0.007	0.235	0.24	0.122	0.121	0.109	0.135	0.453	0.482	0.399	0.545	0.495	0.564	0.274	0.264	0.184	0.23	0.093	0.199
ENSG00000081377.17	CDC14B	0.402	0.388	0.365	0.51	0.446	0.389	0.098	0.172	0.126	0.424	0.408	0.353	0.173	0.068	0.141	0.258	0.242	0.241	-0.007	-0.13	-0.032	-0.162	-0.114	-0.173	-0.11	0.082	-0.044	0.354	0.385	0.27	0.252	0.273	0.237	0.312	0.312	0.263	0.29	0.271	0.188	0.067	-0.173	-0.055	0.049	-0.25	0.199
ENSG00000081386.12	ZNF510	0.293	0.337	0.323	0.161	0.194	0.234	-0.095	0.03	-0.001	0.063	0.011	0.06	0.045	-0.088	0.095	0.248	0.201	0.159	-0.042	-0.073	-0.018	-0.092	-0.152	-0.109	-0.26	0.038	0.038	0.337	0.392	0.192	0.254	0.347	0.16	0.4	0.383	0.379	0.261	0.216	0.266	0.065	-0.077	-0.07	-0.149	-0.028	0.091
ENSG00000081479.15	LRP2	0.466	0.424	0.45	0.466	0.438	0.446	0.17	0.185	0.193	0.132	0.087	0.346	0.038	0.053	0.007	-0.023	-0.03	-0.059	-0.064	0.028	0.05	0.012	-0.057	0.174	-0.062	-0.022	-0.016	0.208	0.068	0.11	0.034	0.022	-0.027	0.279	0.278	0.266	0.321	0.271	0.21	-0.149	-0.064	-0.146	0.054	-0.018	0.071
ENSG00000081665.14	ZNF506	0.157	0.168	0.108	0.11	0.186	-0.013	0.026	0.111	0.085	0.1	0.038	0.179	0.259	0.239	0.176	0.256	0.286	0.229	-0.014	-0.017	0.009	0.104	0.077	0.039	-0.147	0.012	0	0.212	0.261	0.235	0.145	0.166	0.147	0.134	0.103	0.142	0.079	0.006	0.085	0.206	-0.016	0.077	0.183	0.048	0.007
ENSG00000081692.12	JMJD4	0.352	0.361	0.332	0.235	0.197	0.183	0.131	0.143	0.225	0.226	0.125	0.133	0.153	0.167	0.013	0.496	0.523	0.522	0.17	0.178	0.131	0.043	0.045	-0.097	-0.031	-0.03	0.045	0.328	0.308	0.319	0.364	0.397	0.309	0.195	0.222	0.16	0.157	0.114	0.1	-0.09	0.002	0.012	-0.015	-0.032	0.017
ENSG00000081721.12	DUSP12	0.346	0.347	0.24	0.257	0.285	0.085	0.219	0.109	0.107	0.175	0.117	0.065	0.104	0.106	-0.109	0.081	0.147	0.028	-0.001	0.02	-0.047	-0.261	-0.001	0.15	-0.263	0.13	0.11	0.333	0.338	0.294	0.178	0.248	0.234	0.322	0.308	0.165	0.349	0.29	0.279	0.101	0.049	0.085	0.095	0.038	-0.004
ENSG00000081760.17	AACS	0.287	0.282	0.204	0.167	0.106	0.095	0.198	0.144	0.09	0.349	0.34	0.305	0.136	0.133	0.051	0.22	0.262	0.195	0.096	0.093	-0.041	-0.237	-0.075	0.061	-0.069	-0.007	-0.034	0.073	0.138	0.122	0.097	0.157	0.192	0.097	0.098	0.115	0.178	0.114	-0.035	0.247	0.288	0.199	0.321	0.346	0.175
ENSG00000081791.9	KIAA0141	0.576	0.564	0.457	0.619	0.639	0.314	0.393	0.389	0.399							0.199	0.149	0.108	0.326	0.283	0.162	0.15	0.18	-0.115	0.046	-0.1	-0.093	0.277	0.328	0.271	0.135	0.269	0.219	0.128	0.145	0.074	0.256	0.241	-0.047	0.346	0.334	0.39	0.341	0.059	0.121
ENSG00000081800.9	SLC13A1	-0.013	0.019	0.012	-0.038	0.03	0.025	0.001	0.007	-0.071	-0.058	0.102	-0.061	-0.088	-0.123	0.016	0.052	-0.026	-0.085	-0.046	-0.047	0.003	-0.139	0.079	-0.255	-0.034	-0.03	-0.022	0.024	0.022	-0.023	0.003	0.041	-0.065	0.011	-0.002	0.008	0.057	0.019	0.034	0.021	0.058	0.043	-0.011	0	0.041
ENSG00000081803.16	CADPS2	0.361	0.334	0.306	0.249	0.198	0.284	0.078	0.088	-0.014	0.295	0.244	0.165	0.259	0.226	0.338	0.325	0.319	0.316	0.218	0.196	0.254	0.162	-0.105	-0.015	0.146	0.05	0.104	0.393	0.428	0.453	0.366	0.424	0.392	0.448	0.402	0.353	0.398	0.389	0.325	0.393	0.219	0.325	0.291	0.028	0.184
ENSG00000081818.4	PCDHB4	0.285	0.279	0.235	0.309	0.235	0.182	0.199	0.245	0.195	0.396	0.408	0.349	0.335	0.282	0.336	0.317	0.354	0.285	0.3	0.184	0.14	-0.189	-0.197	-0.095	-0.016	-0.073	-0.009	0.173	0.237	0.161	0.042	0.145	0.03	0.105	0.136	0.057	0.06	0.083	0.196	0.162	0.178	0.108	0.098	0.002	0.104
ENSG00000081842.18	PCDHA6	0.098	0.086	0.095	0.106	0.103	0.025				0.178	0.052	-0.034	0.26	0.227	0.118	-0.034	0.063	0.049	0	0.029	-0.015	-0.12	0.074	-0.112	-0.005	0.034	-0.031	-0.02	-0.048	-0.055	0.013	0.062	0.046	0.066	0.06	0.038	0.004	-0.004	0.136	-0.082	0.012	0.046	-0.085	-0.046	0.006
ENSG00000081853.15	PCDHGA2	0.224	0.214	0.209	0.299	0.251	0.215	-0.015	-0.003	0.029	0.239	0.213	0.166	0.369	0.347	0.249	0.142	0.127	0.045	0.157	0.212	-0.069	0.015	0.081	0.005	0.004	0.087	0.01	0.039	0.154	-0.004	0.012	0.004	0.005	0.091	0.043	-0.001	0.23	0.138	0.078	0.119	0.107	0.097	0.067	0.079	0.021
ENSG00000081870.12	HSPB11	0.26	0.24	0.193	-0.002	-0.051	-0.172	0.115	0.064	0.144							0.201	0.246	0.116	0.029	-0.006	0.079	0.047	0.177	0.078	-0.058	0.076	0.077	0.345	0.392	0.305	0.116	0.124	0.011	0.264	0.261	0.086	0.296	0.125	0.018	0.067	0.149	0.075	0.021	0.092	0.021
ENSG00000081913.14	PHLPP1	0.357	0.318	0.342	0.219	0.225	0.103	-0.017	0.048	-0.015	0.29	0.174	0.358	0.193	0.194	0.171	0.158	0.177	0.253	0.041	0.066	0.005	0.006	-0.121	0.023	-0.123	-0.088	0.03	0.417	0.387	0.33	0.336	0.374	0.335	0.416	0.39	0.402	0.508	0.511	0.473	0.174	0.205	0.07	0.23	0.181	0.034
ENSG00000081923.15	ATP8B1	0.578	0.572	0.541	0.571	0.572	0.476	0.489	0.456	0.45	0.428	0.4	0.291	0.183	0.21	0.091	0.214	0.173	0.193	0.318	0.289	0.282	-0.008	-0.013	0.279	-0.023	0.012	0.012	0.531	0.477	0.499	0.203	0.312	0.334	0.396	0.367	0.322	0.388	0.377	0.376	0.217	0.115	0.3	0.083	-0.007	0.181
ENSG00000081985.13	IL12RB2	0.598	0.576	0.551	0.733	0.746	0.691	0.404	0.424	0.367	0.458	0.396	0.44	0.212	0.187	0.184	0.257	0.256	0.181	0.229	0.205	0.14	0.108	-0.064	0.001	0.024	-0.068	0.065	0.294	0.319	0.332	0.256	0.258	0.226	0.309	0.274	0.158	0.203	0.204	0.266	0.335	0.307	0.282	0.413	0.36	0.353
ENSG00000082014.17	SMARCD3	0.233	0.262	0.25	0.06	0.108	0.035	0.077	0.088	0.118	0.227	0.299	0.248	0.102	0.126	0.198	0.308	0.295	0.296	0.465	0.359	0.323	-0.19	0.221	0.04	-0.103	-0.025	0.041	0.37	0.402	0.362	0.311	0.269	0.335	0.07	0.091	0.017	0.161	0.084	-0.04	0.353	0.35	0.409	0.269	0.227	0.191
ENSG00000082068.9	WDR70	0.211	0.182	0.122	0.084	0.061	0.118	0.119	0.049	0.064	0.021	0.13	0.092	0.154	0.163	0.017	0.148	0.189	0.108	-0.06	-0.002	0.023	-0.033	0.116	-0.004	-0.202	-0.021	0.089	0.156	0.16	0.119	0.131	0.139	0.056	0.186	0.178	0.05	0.267	0.232	0.184	0.115	-0.016	0.036	0.118	0.083	0.078
ENSG00000082074.19	FYB	0.537	0.547	0.56	0.589	0.569	0.582	0.609	0.515	0.48							0.506	0.487	0.433	0.398	0.329	0.357	0.508	0.143	0.142	0.32	-0.045	0.109	0.378	0.36	0.362	0.384	0.374	0.382	0.451	0.441	0.435	0.58	0.537	0.595	0.365	0.171	0.174	0.412	0.152	0.361
ENSG00000082126.18	MPP4	0.049	0.012	-0.001	-0.035	0.042	-0.002	0.124	0.146	-0.053	-0.192	0.103	-0.03	0.005	-0.035	0.013	0.091	-0.034	-0.059	0.027	0.16	0.088	0.12	-0.136	0.077	0.048	-0.027	-0.054	0.165	0.065	-0.034	-0.043	0.048	0	0.06	-0.024	-0.023	0.059	0.012	-0.029	-0.114	-0.064	0.026	-0.06	-0.034	-0.039
ENSG00000082146.13	STRADB	0.32	0.288	0.269	0.284	0.289	0.114	0.271	0.2	0.146	0.304	0.164	0.256	0.221	0.227	0.219	0.186	0.203	0.164	0.161	0.069	0.096	0.111	0.043	0.082	-0.092	-0.047	0.082	0.104	0.064	0.047	0.226	0.269	0.068	0.201	0.174	0.109	0.163	0.148	0.07	-0.012	0.028	0.118	0.005	-0.005	0.244
ENSG00000082153.18	BZW1	0.378	0.396	0.31	0.212	0.182	0.166	0.21	0.19	0.157	0.3	0.271	0.324	0.001	0.037	0.046	0.382	0.335	0.314	-0.093	-0.077	0.015	-0.004	0.114	-0.241	-0.011	0.062	0.088	0.315	0.322	0.156	0.158	0.222	0.142	0.322	0.298	0.15	0.282	0.206	0.171	0.315	0.33	0.166	0.346	0.343	0.133
ENSG00000082175.15	PGR	0.543	0.536	0.554	0.659	0.643	0.644	0.481	0.483	0.443	0.386	0.314	0.282	0.294	0.312	0.33	0.299	0.335	0.147	0.321	0.204	0.163	0.053	-0.111	0.072	0.045	-0.076	0.003	0.021	0.107	0.062	0.053	-0.027	0.028	0.21	0.222	0.134	0.362	0.389	0.274	0.359	0.401	0.221	0.27	0.223	0.148
ENSG00000082196.21	C1QTNF3	0.53	0.488	0.522	0.712	0.743	0.733	0.501	0.496	0.388	0.474	0.383	0.562	0.398	0.389	0.316	0.159	0.18	0.174	0.317	0.232	0.287	0.02	-0.156	-0.107	0.038	0.093	0.097	0.348	0.324	0.346	0.256	0.219	0.22	0.256	0.235	0.242	0.208	0.282	0.338	0.174	0.134	0.195	0.067	0.087	0.03
ENSG00000082212.13	ME2	0.553	0.549	0.495	0.554	0.544	0.472	0.396	0.344	0.382	0.512	0.456	0.428	0.303	0.249	0.135	0.328	0.304	0.25	0.343	0.349	0.345	0.152	0.083	0.134	0.059	0.084	-0.036	0.191	0.227	0.201	0.038	0.005	0.063	0.205	0.201	0.08	0.096	0.149	0.179	0.271	0.022	-0.051	0.201	-0.003	0.174
ENSG00000082213.18	C5orf22	0.229	0.247	0.175	0.099	0.148	0.031	-0.08	-0.053	0.027	0.155	0.272	0.141	0.119	0.164	0.056	0.28	0.247	0.23	-0.008	0.057	0.079	0.218	0.128	0.1	-0.01	0.117	0.018	0.271	0.279	0.135	0.217	0.184	0.179	0.181	0.191	0.063	0.207	0.182	0.204	0.11	0.123	-0.02	0.314	0.287	0.038
ENSG00000082258.13	CCNT2	0.21	0.235	0.239	0.04	0.034	0.119	-0.04	0.058	0.093	-0.184	-0.239	-0.071	0.132	0.12	0.08	0.227	0.209	0.147	-0.036	-0.041	-0.055	-0.236	0.146	-0.04	-0.136	-0.037	-0.036	0.292	0.259	0.217	-0.045	0.071	0.04	0.361	0.348	0.238	0.173	0.177	0.202	0.048	-0.172	0.041	0.02	-0.09	0.088
ENSG00000082269.17	FAM135A	0.46	0.441	0.419	0.561	0.461	0.372	0.183	0.189	0.218	0.292	0.273	0.152	0.146	0.184	0.211	0.231	0.196	0.211	-0.079	-0.098	0.035	0.131	-0.096	-0.029	-0.041	-0.027	0.01	0.352	0.239	0.245	0.176	0.19	0.262	0.33	0.294	0.274	0.297	0.302	0.275	-0.004	0.067	0.054	-0.049	-0.008	0.096
ENSG00000082293.13	COL19A1	0.211	0.148	0.123	0.081	0.149	0.012	-0.071	0.001	0.015	0.065	0.018	-0.135	0.051	0.095	0.028	-0.006	0.075	-0.095	0.163	0.087	0.146	0.14	0.015	-0.152	-0.01	-0.062	-0.03	0.351	0.421	0.403	0.095	0.065	0.147	0.267	0.218	0.148	0.39	0.302	0.313	-0.095	-0.023	0.047	-0.02	0.024	0.141
ENSG00000082397.17	EPB41L3	0.262	0.226	0.2	0.133	0.207	0.145	0.163	0.128	0.057	0.292	0.202	0.137	0.151	0.147	0.117	0.327	0.335	0.261	0.433	0.402	0.448	0.239	0.042	0.212	0.195	-0.012	0.066	0.143	0.173	0.222	0.16	0.251	0.246	0.21	0.18	0.202	0.219	0.224	0.081	0.162	0.024	-0.013	0.292	0.163	0.116
ENSG00000082438.17	COBLL1	0.327	0.296	0.305	0.182	0.252	0.336	0.09	0.137	0.094	-0.183	-0.174	-0.085	0.111	0.078	0.041	0.45	0.454	0.408	0.258	0.233	0.325	0.072	0.007	-0.056	0.006	-0.009	-0.01	0.283	0.214	0.255	0.026	0.133	0.196	0.382	0.376	0.418	0.467	0.399	0.35	0.357	0.197	0.161	0.388	0.107	0.289
ENSG00000082458.12	DLG3	0.307	0.291	0.189	0.247	0.318	0.041	0.262	0.219	0.161	0.29	0.23	0.145	0.185	0.223	0.043	0.144	0.259	0.008	0.147	0.116	-0.135	-0.138	-0.225	-0.056	-0.081	0.002	-0.088	0.477	0.467	0.493	0.246	0.298	0.247	0.282	0.3	0.219	0.172	0.164	0.157	0.058	0.065	-0.024	-0.011	-0.065	0.014
ENSG00000082482.14	KCNK2	0.128	0.141	0.133	0.163	0.197	0.135	0.087	0.103	0.075	0.204	0.112	0.169	0.115	0.114	0.078	0.186	0.298	0.122	0.397	0.285	0.156	0.003	0.133	0.173	-0.057	0.03	0.012	0.264	0.358	0.233	0.369	0.397	0.215	0.251	0.233	0.215	0.342	0.289	0.254	0.095	0.07	0.009	0.058	0.072	0.028
ENSG00000082497.12	SERTAD4	0.249	0.226	0.246	0.069	0.146	0.136	0.135	0.064	0.012	0.246	0.445	0.413	0.162	0.155	0.184	0.293	0.347	0.316	0.153	0.164	0.203	0.053	-0.145	-0.078	0.021	0.084	0.067	0.416	0.41	0.401	0.425	0.446	0.406	0.306	0.282	0.221	0.049	0.112	0.005	0.315	0.249	0.221	0.338	0.266	0.181
ENSG00000082512.15	TRAF5	0.409	0.405	0.39	0.483	0.478	0.341				0.172	0.181	0.197	0.17	0.203	0.137	0.397	0.364	0.364	0.371	0.429	0.259	0.04	0.015	-0.145	-0.01	0.055	-0.016	0.452	0.41	0.287	0.423	0.423	0.442	0.277	0.284	0.168	0.239	0.227	0.176	0.319	0.12	0.208	0.039	-0.039	0.092
ENSG00000082515.18	MRPL22	0.22	0.233	0.198	-0.049	-0.037	-0.072				-0.08	-0.022	-0.028	0.001	0.047	0.019	0.335	0.363	0.219	0.061	0.055	0.064	-0.129	0.14	-0.002	0.014	-0.046	-0.084	0.273	0.308	0.275	0.058	0.05	0.072	0.359	0.346	0.237	0.178	0.136	0.131	-0.006	-0.062	0.047	0.005	0.004	0.028
ENSG00000082516.9	GEMIN5	0.258	0.265	0.16	0.054	0.06	0.099	0.057	0.074	0.016	0.235	0.293	0.195	-0.05	-0.118	-0.16	0.279	0.333	0.214	0.206	0.115	-0.045	0.082	-0.074	-0.066	-0.165	-0.075	0.038	0.169	0.163	0.174	0.04	0.036	0.054	0.297	0.244	0.225	0.344	0.195	0.245	0.071	-0.039	0.1	0.125	0.134	0.072
ENSG00000082556.14	OPRK1	0.438	0.421	0.37	0.479	0.451	0.269	0.166	0.162	0.123	0.215	0.266	0.089	0.26	0.24	0.196	0.005	0.011	0.069	0.038	-0.001	0.049	-0.015	0.015	0.153	-0.046	-0.005	-0.061	0.075	0.176	0.118	0.029	0.009	0.031	0.224	0.183	0.182	0.18	0.205	0.233	0.12	-0.003	0.128	0.067	0.003	0.035
ENSG00000082641.16	NFE2L1	0.218	0.2	0.198	0.124	0.127	0.084	0.147	0.137	0.044	0.074	0.21	0.307	-0.054	-0.086	0.067	0.385	0.391	0.241	0.138	0.096	0.147	0.168	-0.131	-0.092	0.323	0	-0.082	0.27	0.387	0.143	0.014	0.112	0.084	0.266	0.241	0.108	0.321	0.246	0.079	-0.003	-0.043	0.011	-0.004	0.092	-0.058
ENSG00000082684.16	SEMA5B	0.348	0.335	0.237	0.254	0.12	0.051	0.136	0.14	0.099	0.253	0.229	0.202	-0.102	-0.038	0.046	0.273	0.194	0.186	0.173	0.065	0.127	-0.045	0.091	0.154	-0.208	0.077	0.14	0.247	0.229	0.225	0.03	-0.014	-0.013	0.192	0.122	0.041	0.169	0.042	0.089	0.279	0.226	0.207	0.196	0.094	0.064
ENSG00000082701.17	GSK3B	0.297	0.356	0.332	0.048	0.016	-0.063	0.036	0.044	0.061	0.249	0.288	0.273	0.06	0.096	0.03	0.251	0.292	0.24	0.241	0.262	-0.001	-0.046	-0.224	0.017	-0.219	0.019	-0.002	0.193	0.245	0.081	0.033	0.038	0.057	0.299	0.257	0.174	0.166	0.129	0.123	0.271	0.243	0.279	0.12	0.047	-0.015
ENSG00000082781.12	ITGB5	0.572	0.523	0.48	0.531	0.533	0.364				0.618	0.545	0.413	0.456	0.431	0.457	0.251	0.238	0.231	0.387	0.23	0.154	0.27	-0.057	-0.131	0.284	0.133	0.111	0.25	0.408	0.163	0.192	0.212	0.299	0.313	0.31	0.177	0.609	0.519	0.327	0.162	0.196	0.03	0.048	-0.034	-0.015
ENSG00000082805.20	ERC1	0.282	0.304	0.268	-0.007	0.032	0.049	0.049	0.052	0.017	-0.001	0.162	0.174	0.087	0.068	0.041	0.357	0.376	0.243	0.093	0.016	0.06	0.143	-0.221	0.055	-0.051	-0.045	0.07	0.319	0.332	0.33	0.025	0.122	0.197	0.223	0.194	0.157	-0.045	0.04	-0.12	0.177	0.211	0.149	0.215	0.238	0.053
ENSG00000082898.18	XPO1	0.397	0.424	0.34	0.305	0.288	0.111	0.231	0.225	0.243	0.18	0.289	0.253	0.203	0.219	0.069	0.238	0.234	0.151	0.028	0.004	-0.113	-0.086	0.1	-0.232	-0.209	-0.055	0.035	0.461	0.408	0.331	0.153	0.285	0.067	0.352	0.326	0.231	0.463	0.41	0.313	0.268	0.349	0.171	0.385	0.444	0.251
ENSG00000082929.8	LINC01587	0.29	0.276	0.241	0.396	0.373	0.303				0.383	0.194	0.229	0.113	0.158	0.047	-0.008	0.024	-0.079	0.085	-0.061	0.043	-0.07	0.009	0.062	0.033	0.021	-0.039	0.102	0.111	0.131	0.08	0.074	0.084	0.178	0.246	0.116	0.173	0.106	0.143	0.018	0.061	0.04	0.027	-0.035	0.032
ENSG00000082996.20	RNF13	0.192	0.225	0.136	0.138	0.069	-0.101	-0.059	-0.035	-0.008	0.125	0.149	-0.065	0.033	0.001	-0.001	0.191	0.193	0.176	-0.075	0.076	0.119	0.204	0.289	-0.071	0.21	-0.035	0.014	0.385	0.329	0.169	0.098	0.137	0.038	0.324	0.284	0.195	0.299	0.284	0.183	-0.065	-0.104	0.16	0.049	0.064	0.154
ENSG00000083067.23	TRPM3	0.076	0.035	-0.035	0.153	-0.012	0.064	0	0.112	-0.047	0.045	-0.129	0.014	0.007	-0.09	-0.003	0.113	0.03	0.059	0.077	0.158	0	0.102	-0.172	-0.102	-0.017	-0.035	0.074	0.219	0.178	-0.037	0.02	0.055	0.076	0.13	0.151	-0.04	0.11	0.07	0	-0.008	-0.075	0.073	0.034	0.027	-0.021
ENSG00000083093.10	PALB2	0.286	0.278	0.239	0.237	0.125	0.11	-0.037	0.003	-0.009	0.245	0.252	0.287	0.12	0.107	-0.074	0.191	0.185	0.208	0.056	-0.005	0.062	-0.088	0.031	-0.155	-0.107	0.119	0.099	0.263	0.268	0.119	-0.001	0.118	0.031	0.22	0.181	0.145	0.143	0.202	0.109	0.202	0.225	0.059	0.007	0.061	0.08
ENSG00000083097.14	DOPEY1	0.205	0.24	0.229	-0.049	-0.066	-0.088	-0.086	0.032	0.025							0.307	0.322	0.311	0.137	0.186	0.146	0.066	0.087	-0.018	-0.096	-0.068	-0.011	0.143	0.211	0.181	-0.1	-0.044	-0.068	0.228	0.241	0.1	0.309	0.247	0.245	0.099	-0.012	0.099	0.163	-0.02	0.158
ENSG00000083099.11	LYRM2	0.196	0.207	0.143	0.115	0.087	-0.013	-0.007	0.066	0.021	0.005	0.154	0.064	0.137	0.162	0.092	0.252	0.299	0.18	-0.137	-0.092	-0.037	0.136	0.082	-0.165	-0.118	0.019	-0.034	0.051	-0.033	-0.016	0.191	0.107	0.08	0.273	0.225	0.157	0.054	0.143	0.282	0.034	0.005	0.027	-0.054	-0.11	0.108
ENSG00000083123.15	BCKDHB	0.262	0.227	0.197	0.22	0.195	0.153	0.091	0.086	0.107	-0.045	-0.012	0.08	0.131	0.124	0.045	0.207	0.209	0.134	0.186	0.143	0.242	0.091	0.097	-0.252	-0.138	0.024	0.146	0.408	0.419	0.317	0.294	0.33	0.327	0.298	0.228	0.157	0.205	0.227	0.288	0.122	-0.148	0.148	0.106	0.008	0.032
ENSG00000083168.11	KAT6A	0.179	0.219	0.209	0.075	-0.006	-0.028				0.314	0.181	0.249	-0.066	-0.01	0.041	0.282	0.308	0.248	0.169	0.101	0.086	0.016	-0.131	0.137	-0.236	0.01	0.079	0.403	0.446	0.414	0.12	0.168	0.179	0.133	0.105	-0.04	0.143	0.075	0.1	0.137	0.142	0.098	0.076	0.032	0.04
ENSG00000083223.18	ZCCHC6	0.172	0.187	0.162	0.055	0.031	0.069	-0.103	-0.122	-0.009							0.335	0.319	0.261	-0.07	-0.03	-0.021	0.024	-0.059	0.029	0.157	-0.081	-0.093	0.42	0.421	0.378	0.27	0.294	0.362	0.281	0.31	0.21	0.269	0.255	0.183	-0.038	0.043	0.023	0.057	0.008	0.14
ENSG00000083290.20	ULK2	0.361	0.358	0.337	0.535	0.485	0.336	0.164	0.2	0.26	0.286	0.14	0.118	0.16	0.162	0.106	0.171	0.202	0.123	0.1	0.125	0.093	0.015	-0.099	-0.05	-0.007	-0.039	0.002	0.175	0.139	0.038	0.031	-0.056	-0.061	0.273	0.244	0.221	0.238	0.162	0.24	0.129	0.127	0.033	0.173	0.059	0.141
ENSG00000083307.12	GRHL2	0.298	0.309	0.314	0.178	0.177	-0.115	0.118	0.131	0.119	0.406	0.425	0.46	0.214	0.154	0.235	0.353	0.343	0.229	0.41	0.406	0.096	0.144	-0.119	0.024	0.122	-0.045	-0.058	0.384	0.292	0.248	0.241	0.297	0.21	0.292	0.306	0.242	0.484	0.526	0.405	0.064	0.034	0.003	-0.075	-0.169	0.005
ENSG00000083312.17	TNPO1	0.242	0.294	0.221	0.058	0.03	0.113	0.083	0.066	0.167	0.041	0.167	0.095	0.029	-0.001	-0.06	0.338	0.312	0.262	0.02	0.061	0.059	0.029	0.169	-0.227	-0.233	0.043	0.063	0.209	0.298	0.196	-0.058	-0.06	-0.06	0.308	0.261	0.18	0.247	0.249	0.158	0.263	0.278	0.102	-0.051	-0.041	0.068
ENSG00000083444.17	PLOD1	0.606	0.584	0.457	0.46	0.479	0.259	0.331	0.259	0.257	0.511	0.441	0.481	0.221	0.224	0.104	0.288	0.301	0.231	0.291	0.301	0.297	0.021	-0.12	0.166	0.171	0.049	-0.038	0.409	0.347	0.136	0.158	0.214	0.083	0.304	0.337	0.104	0.425	0.442	0.352	0.32	0.302	0.16	0.375	0.352	0.048
ENSG00000083454.22	P2RX5	0.453	0.447	0.417	0.481	0.495	0.406	0.294	0.267	0.199	0.55	0.534	0.427	0.35	0.367	0.311	0.224	0.149	0.196	0.236	0.249	0.201	0.067	-0.053	-0.054	0.02	0.052	0.003	0.307	0.279	0.23	0.113	0.173	0.223	0.123	0.159	0.15	0.364	0.313	0.225	0.207	0.116	0.09	0.245	0.094	0.029
ENSG00000083457.12	ITGAE	0.391	0.392	0.37	0.324	0.324	0.28	0.048	0.04	0.055	0.406	0.381	0.355	0.225	0.238	0.173	0.445	0.416	0.364	0.163	0.29	0.204	-0.051	0.031	-0.042	0.008	0.076	-0.02	0.294	0.312	0.231	0.199	0.235	0.21	0.312	0.273	0.352	0.41	0.325	0.376	0.208	0.032	0.049	0.209	0.18	0.19
ENSG00000083520.15	DIS3	0.142	0.174	0.133	0.141	0.126	0.062	-0.094	-0.043	0.044	0.008	-0.01	0.036	0.07	0.059	0.005	0.247	0.299	0.225	0.11	0.088	-0.049	-0.09	0.071	0.101	-0.003	-0.093	-0.031	0.19	0.143	0.074	0.182	0.29	0.239	0.149	0.159	0.11	0.078	0.145	0.17	-0.062	-0.086	0.05	0.013	-0.037	0.046
ENSG00000083535.16	PIBF1	0.15	0.178	0.143	0.139	0.179	0.139	0.072	0.079	0.082	0.194	0.234	0.289	0.077	0.111	0.105	0.4	0.412	0.388	-0.002	-0.02	-0.044	-0.024	0.129	-0.249	-0.084	-0.078	-0.068	0.22	0.21	0.111	0.121	0.152	0.142	0.087	0.09	0.088	0.159	0.271	0.217	-0.027	-0.08	0.068	0.206	0.053	0.233
ENSG00000083544.16	TDRD3	0.195	0.238	0.186	0.39	0.445	0.086	0.126	0.169	0.128	0.301	0.251	0.172	0.268	0.257	0.132	0.324	0.315	0.268	-0.027	-0.055	-0.058	-0.238	0.162	-0.111	-0.151	-0.118	-0.02	0.058	0.087	0.051	0.188	0.147	0.077	0.175	0.097	0.165	0.061	0.154	0.074	0.191	0.004	0.05	0.321	0.062	0.16
ENSG00000083622.8	AC000111.6	0.091	0.107	0.067	0.096	0.039	0.109										0.307	0.259	0.23	0.288	0.373	0.276	0.277	-0.295	0.013	0.029	-0.001	-0.008	0.009	-0.027	-0.019	-0.031	0.048	-0.065	-0.042	0.001	0.017	0.093	0.078	-0.003	0.039	-0.058	-0.039	0.025	0.069	0.07
ENSG00000083635.8	NUFIP1	0.275	0.284	0.179	0.235	0.223	0.072	-0.037	-0.011	0.05	0.073	0.244	0.128	0.117	0.181	-0.042	0.489	0.496	0.52	0.457	0.48	0.425	-0.187	0.105	0.042	-0.118	0.029	-0.021	0.076	-0.018	-0.011	-0.02	0.045	0.05	0.276	0.267	0.201	0.381	0.247	0.28	0.226	0.171	-0.015	0.086	0.033	0.103
ENSG00000083642.19	PDS5B	0.297	0.333	0.299	0.125	0.103	-0.014	0.064	0.138	0.221	0.077	0.044	0.145	0.059	-0.012	0.107	0.357	0.378	0.374	0.088	0.076	-0.028	-0.05	0.036	0.046	-0.092	-0.045	0.014	0.268	0.295	0.217	0.003	-0.015	0.063	0.195	0.238	0.176	0.228	0.243	0.275	0.103	0.166	0.107	0.099	-0.041	0.081
ENSG00000083720.13	OXCT1	0.376	0.358	0.298	0.464	0.44	0.269	0.307	0.311	0.211	0.091	-0.017	0.111	0.105	0.088	0.162	0.425	0.387	0.377	0.442	0.454	0.378	0.007	0.006	-0.147	-0.136	0.029	0.132	0.123	0.169	0.055	0.163	0.213	-0.001	0.094	0.052	-0.034	0.21	0.21	0.236	0.143	0.092	0.024	0.125	0.138	0.037
ENSG00000083750.13	RRAGB	0.259	0.238	0.223	0.289	0.262	0.027	0.153	0.177	0.123	0.321	0.252	0.206	0.1	0.077	0.055	0.31	0.276	0.271	0.205	0.2	0.13	-0.114	-0.008	0.051	-0.049	0.038	0.026	0.339	0.36	0.214	0.249	0.253	0.233	0.23	0.186	0.129	0.087	0.192	0.231	0.025	0.064	-0.015	0.028	0.024	-0.07
ENSG00000083782.8	EPYC	0.381	0.355	0.42	0.433	0.428	0.506	0.235	0.181	0.142	0.244	0.147	0.196	0.264	0.217	0.327	0.222	0.201	0.193	0.218	0.121	0.278	-0.086	0.03	0.188	-0.03	-0.027	-0.006	0.321	0.341	0.302	0.153	0.151	0.24	0.248	0.236	0.221	0.356	0.338	0.361	0.255	0.158	0.263	0.244	0.192	0.235
ENSG00000083799.18	CYLD	0.352	0.362	0.313	0.247	0.214	0.22	0.246	0.181	0.103	0.523	0.395	0.262	0.275	0.218	0.217	0.428	0.431	0.335	0.416	0.373	0.393	0.259	-0.136	0.151	0.255	0.029	0.053	0.441	0.445	0.427	0.251	0.225	0.122	0.35	0.314	0.287	0.522	0.432	0.299	0.289	0.272	0.092	0.287	0.178	0.179
ENSG00000083807.10	SLC27A5	0.196	0.232	0.197	-0.003	0.049	0.048	0.046	-0.062	0.122	0.322	0.352	0.171	0.077	0.045	0.084	0.126	0.156	0.114	-0.142	-0.091	0.004	0.033	0.157	0.164	-0.13	0.139	0.146	0.446	0.424	0.429	0.311	0.282	0.274	0.192	0.219	0.093	0.126	0.153	0.146	-0.004	0.129	0.117	0.187	0.156	0.081
ENSG00000083812.12	ZNF324	0.248	0.249	0.184	0.213	0.253	0.172	0.229	0.276	0.132	0.063	0.08	0.052	0.248	0.26	0.119	0.209	0.141	0.061	0.01	0.019	0.037	-0.056	-0.174	-0.046	-0.156	0.006	0.172	0.131	0.181	0.197	-0.027	0.015	-0.071	0.152	0.142	0.038	0.122	0.133	-0.098	0.04	0.078	0.026	0.037	0.01	0.009
ENSG00000083814.13	ZNF671	0.451	0.455	0.439	0.299	0.331	0.245	0.33	0.381	0.267	0.193	0.21	0.224	0.296	0.325	0.345	0.367	0.328	0.273	0.413	0.366	0.305	-0.218	0.201	0.046	-0.25	-0.014	0.103	0.234	0.256	0.139	0.132	0.137	0.167	0.317	0.328	0.319	0.451	0.401	0.387	0.314	0.359	0.211	0.21	0.133	0.095
ENSG00000083817.9	ZNF416	0.003	0.024	0.061	0.138	0.106	0.045	0.097	0.11	0.128	-0.084	0.132	-0.058	0.061	0.089	0.138	-0.02	-0.03	0.028	0.02	-0.071	-0.079	-0.286	0.213	-0.028	-0.323	0.019	0.151	0.225	0.251	0.139	-0.063	-0.006	0	0.209	0.173	0.105	-0.039	0.03	-0.169	0.091	0.06	0.048	0.046	0.02	0.005
ENSG00000083828.16	ZNF586	0.481	0.482	0.442	0.479	0.535	0.355	0.099	0.143	0.136	0.407	0.309	0.393	0.158	0.132	0.166	0.073	0.079	0.051	0.049	0.068	-0.093	-0.008	0	0.205	-0.175	-0.026	0	0.221	0.297	0.187	-0.137	-0.071	-0.027	0.031	0.071	0.055	0.101	-0.079	-0.13	0.113	0.094	0.021	0.166	0.053	0.071
ENSG00000083838.16	ZNF446	0.56	0.572	0.481	0.478	0.492	0.372	0.417	0.336	0.423	0.375	0.32	0.23	0.24	0.256	0.268	0.306	0.306	0.198	0.228	0.247	0.019	-0.171	-0.14	0.121	-0.038	0.011	0.065	0.395	0.395	0.303	0.362	0.347	0.289	0.203	0.217	0.113	0.155	0.074	-0.043	0.141	0.009	0.108	0.095	-0.058	0.013
ENSG00000083844.10	ZNF264	0.315	0.343	0.328	0.13	0.159	0.064	0.235	0.31	0.29	0.199	0.194	0.182	0.185	0.081	0.18	0.278	0.274	0.292	0.259	0.283	0.201	-0.048	-0.021	0.041	-0.094	-0.106	-0.013	0.196	0.232	0.101	-0.103	-0.068	-0.077	0.269	0.257	0.149	0.26	0.21	0.134	0.132	0.034	0.009	0.15	-0.019	0.088
ENSG00000083845.9	RPS5	0.193	0.251	0.141	-0.035	0.002	0.142	0.001	-0.066	0.002	-0.009	0.042	-0.08	0.088	0.119	0.066	0.344	0.35	0.297	0.034	0.025	-0.003	-0.184	0.269	0.021	-0.167	0.028	0.111	0.233	0.216	0.057	0.034	0.01	-0.056	0.277	0.308	0.177	-0.151	-0.17	-0.09	-0.074	0.024	0.04	0.068	0.036	-0.007
ENSG00000083857.14	FAT1	0.499	0.478	0.461	0.511	0.466	0.449	0.293	0.218	0.177	0.403	0.427	0.568	0.067	0.08	0.14	0.144	0.127	0.057	0.122	0.037	-0.059	-0.081	-0.154	-0.018	-0.024	0.056	0.006	0.215	0.279	0.194	0.054	0.111	0.01	0.293	0.264	0.219	0.382	0.425	0.333	0.209	0.177	0.193	-0.06	-0.003	0.003
ENSG00000083896.13	YTHDC1	0.294	0.273	0.222	0.195	0.166	0.008	0.09	0.136	0.176	0.122	0.173	0.119	0.159	0.112	0.237	0.478	0.509	0.324	0.111	0.167	0.03	-0.187	-0.211	-0.099	-0.127	0.012	0.005	0.22	0.242	0.307	-0.038	-0.016	-0.109	0.284	0.294	0.139	0.014	-0.008	0.176	-0.109	-0.125	-0.011	-0.256	-0.356	0.15
ENSG00000083937.10	CHMP2B	0.2	0.248	0.182	0.124	-0.007	-0.064	-0.009	-0.02	-0.001	0.143	0.175	0.156	0.057	0.054	0.08	0.253	0.212	0.219	0.059	0.103	0.073	0.123	0.18	-0.063	0.125	-0.016	0.124	0.12	0.2	0.037	0.084	0.114	-0.036	0.254	0.221	0.03	0.142	0.162	0.233	-0.117	0.042	-0.061	-0.025	0.018	0.083
ENSG00000084070.12	SMAP2	0.38	0.358	0.279	0.278	0.318	0.194	0.306	0.266	0.21	0.425	0.505	0.158	0.457	0.427	0.37	0.405	0.438	0.312	0.298	0.255	0.298	0.239	0.051	0.117	0.195	-0.145	-0.124	0.205	0.298	0.225	0.102	0.138	0.225	0.436	0.441	0.393	0.406	0.408	0.338	0.312	0.28	0.032	0.136	0.225	0.1
ENSG00000084072.17	PPIE	0.33	0.361	0.275	0.369	0.313	0.21	0.088	0.007	-0.02	0.375	0.306	0.085	0.147	0.117	0.071	0.199	0.213	0.127	0.105	0.109	0.096	-0.164	0.114	-0.003	-0.092	-0.096	0.096	0.273	0.296	0.174	0.034	0.014	0.127	0.24	0.189	0.031	0.21	0.148	0.146	0.042	0.051	0.078	-0.022	-0.063	0.106
ENSG00000084073.10	ZMPSTE24	0.255	0.257	0.169	0.119	0.092	0.091				0.124	0.143	-0.167	0.022	0.042	-0.016	0.348	0.329	0.257	-0.168	-0.194	0.01	0.056	0.216	-0.15	0.003	0.041	0.195	0.168	0.246	0.112	-0.065	0.046	0.064	0.221	0.226	0.049	0.109	0.193	0.18	-0.042	0.036	0.06	0.012	-0.002	0.056
ENSG00000084090.13	STARD7	0.386	0.432	0.165	0.466	0.442	0.204				0.342	0.413	0.096	0.222	0.277	0.1	0.263	0.188	0.075	-0.057	-0.148	0.028	0.111	0.263	-0.249	-0.053	-0.027	0.177	0.441	0.432	0.288	0.257	0.306	0.201	0.343	0.339	0.268	0.271	0.331	0.253	-0.032	0.119	0.065	0.159	0.172	0.092
ENSG00000084092.7	NOA1	0.175	0.171	0.113	0.181	0.195	0.216				0.067	0.018	0.051	0.195	0.146	-0.01	0.311	0.305	0.243	0.085	0.071	0.093	0.032	-0.04	-0.103	0.02	0.053	0.063	0.308	0.336	0.28	0.119	0.192	-0.02	0.1	0.114	0.068	0.004	0.055	0.114	-0.057	0.011	-0.019	0.008	0.027	-0.022
ENSG00000084093.19	REST	0.249	0.298	0.25	-0.104	-0.058	0.04	-0.091	-0.016	-0.041	0.051	0.177	0.086	0.023	0.063	-0.026	0.268	0.229	0.167	0.072	0.094	0.112	0.04	-0.017	-0.188	-0.02	0.041	0.062	0.241	0.296	0.136	0.035	0.12	-0.005	0.06	0.102	0.051	-0.012	-0.074	0.014	0.051	0.079	-0.091	-0.03	0.025	0.072
ENSG00000084110.11	HAL	0.108	0.116	0.038	0.191	0.079	-0.027	-0.02	-0.087	0.055	0.139	0.074	0.009	0.03	0.028	0.057	0.124	0.105	0.008	0.159	0.126	0.123	-0.024	0.091	0.045	0.041	-0.075	-0.064	0.384	0.38	0.341	0.269	0.355	0.353	0.177	0.128	0.114	0.231	0.148	0.084	0.116	0.07	0.179	0.241	0.134	0.221
ENSG00000084112.15	SSH1	0.295	0.315	0.274	0.235	0.202	0.139	-0.054	-0.064	-0.107	0.073	0.128	0.062	0.07	0.036	-0.069	0.346	0.369	0.298	0.247	0.179	0.211	0.166	-0.065	0.082	0.125	-0.09	-0.146	0.211	0.317	0.192	-0.012	-0.008	-0.049	0.282	0.274	0.194	0.389	0.438	0.257	0.182	0.099	0.168	0.407	0.319	0.081
ENSG00000084207.18	GSTP1	0.555	0.545	0.491	0.311	0.306	0.345	0.414	0.348	0.343	0.377	0.4	0.391	-0.01	0.058	-0.016	0.286	0.272	0.16	0.066	0.043	0.098	0.009	0.252	-0.032	0.03	0.068	0.06	0.24	0.326	0.101	0.027	0.042	-0.005	0.283	0.336	0.149	0.345	0.369	0.043	-0.032	-0.166	0.069	-0.06	-0.159	0.079
ENSG00000084234.18	APLP2	0.241	0.189	0.115	0.262	0.17	-0.014	0.233	0.111	0.042	0.136	0.175	0.132	0.168	0.204	0.149	0.192	0.157	0.096	0.199	0.089	0.117	0.044	-0.081	0.011	0.24	0.033	-0.072	0.287	0.318	0.098	-0.069	0.009	-0.031	0.297	0.325	0.167	0.439	0.369	0.215	0.355	0.251	0.137	0.156	0.003	0.212
ENSG00000084444.14	KIAA1467	0.573	0.554	0.557	0.474	0.429	0.347										0.277	0.281	0.252	0.427	0.402	0.148	0.063	-0.05	0.024	0.012	0.065	-0.007	0.352	0.394	0.261	0.3	0.269	0.252	0.32	0.294	0.203	0.389	0.348	0.256	0.086	0.15	0.136	0.099	0.078	0.072
ENSG00000084453.16	SLCO1A2	0.233	0.232	0.13	0.025	0.092	0.068	-0.032	-0.013	-0.011	0.18	0.042	0.197	0.008	0.015	-0.022	-0.037	-0.019	-0.018	-0.042	0.031	0.014	0.098	-0.081	0.017	0.093	-0.097	-0.015	0.289	0.288	0.272	0.487	0.504	0.438	0.217	0.144	0.15	0.301	0.269	0.269	0.184	0.161	0.07	0.119	0.102	0.045
ENSG00000084463.8	WBP11	0.259	0.246	0.171	0.183	0.213	0.096	0.22	0.171	0.088	0.394	0.424	0.133	0.25	0.268	0.05	0.127	0.199	0.062	0.098	0.106	-0.016	0.051	-0.004	0.084	-0.045	0.076	-0.005	0.299	0.335	0.205	0.11	0.149	0.147	0.169	0.187	0.04	-0.006	-0.012	-0.02	0.262	0.323	-0.01	0.302	0.401	0.139
ENSG00000084623.12	EIF3I	0.166	0.214	0.104	0.085	0.092	0.063	-0.065	-0.099	-0.058	-0.012	0.078	0.158	0.203	0.193	0.045	0.134	0.16	0.006	0.039	0.065	0.12	-0.039	0.263	-0.064	0.02	0.14	0.151	0.278	0.359	0.114	-0.096	0.002	-0.049	0.213	0.221	0.072	0.023	0.098	0.055	0.029	-0.033	0.094	0.154	0.091	0.01
ENSG00000084628.10	NKAIN1	0.544	0.497	0.522	0.488	0.443	0.421	0.516	0.461	0.407	0.21	0.217	0.204	-0.018	0.021	0.022	0.083	0.153	0.104	-0.016	0.022	-0.067	-0.005	-0.041	0.202	0.011	0.059	0.055	-0.017	0.115	-0.067	0.056	0.148	0.079	0.297	0.306	0.306	0.479	0.4	0.385	0.348	0.315	0.319	0.287	0.172	0.157
ENSG00000084636.18	COL16A1	0.558	0.528	0.518	0.5	0.489	0.487	0.262	0.214	0.16	0.563	0.488	0.543	0.264	0.294	0.347	0.411	0.421	0.418	0.296	0.202	0.205	-0.02	-0.137	0.162	0.059	0.005	-0.004	0.439	0.332	0.265	0.293	0.282	0.276	0.461	0.472	0.359	0.463	0.486	0.607	0.248	0.204	0.262	0.15	0.129	0.21
ENSG00000084652.16	TXLNA	0.183	0.202	0.135	0.112	0.222	0.063	0.013	-0.014	-0.016	0.106	0.157	0.081	0.006	-0.031	-0.096	0.282	0.29	0.18	0.22	0.206	0.077	-0.001	-0.1	-0.002	0.065	0.006	0.099	0.168	0.178	0.16	0.008	0.069	0.089	0.126	0.119	0.002	0.162	0.128	-0.004	-0.014	0.002	0.047	0.053	0.016	-0.139
ENSG00000084674.15	APOB	0.068	0.106	0.065	0.069	0.126	0.117	0.047	0.114	0.076	0.069	0.283	0.072	0.175	-0.004	0.056	0.149	0.193	0.097	-0.001	-0.055	-0.017	-0.145	0.014	0.04	0.055	-0.012	-0.005	0.061	0.052	0.047	0.032	0.013	0.021	0.103	0.029	0.001	0.143	0.101	0.149	0.003	-0.008	0.069	0.093	0.099	0.062
ENSG00000084676.15	NCOA1	0.213	0.23	0.193	0.2	0.176	0.17	0.1	0.115	0.094	0.161	-0.056	0.213	0.093	0.062	0.246	0.328	0.361	0.262	0.01	-0.04	-0.073	0.088	-0.049	-0.14	-0.144	-0.029	0.088	0.434	0.455	0.353	-0.014	0.074	0.049	0.334	0.336	0.249	0.229	0.194	0	-0.112	0.056	-0.026	0.027	-0.073	0.132
ENSG00000084693.16	AGBL5	0.413	0.373	0.285	0.448	0.452	0.234	0.237	0.262	0.179	0.157	0.099	0.313	0.169	0.158	0.201	0.307	0.312	0.227	0.324	0.264	0.111	-0.075	-0.007	0.178	-0.231	0.051	0.103	0.522	0.507	0.413	0.429	0.463	0.39	0.436	0.412	0.318	0.479	0.433	0.308	0.099	0.02	0.097	0.197	0.175	0.12
ENSG00000084710.14	EFR3B	0.322	0.268	0.306	0.291	0.305	0.273	0.295	0.227	0.205	0.446	0.354	0.276	0.114	0.094	0.157	0.049	0.015	0.07	0.205	0.175	0.003	0.069	-0.2	-0.017	-0.03	0.073	0.043	0.326	0.303	0.28	0.169	0.212	0.129	0.283	0.305	0.209	0.501	0.466	0.432	-0.017	-0.144	0.236	0.123	0.005	0.201
ENSG00000084731.15	KIF3C	0.35	0.314	0.338	0.171	0.248	0.276	0.172	0.205	0.152	0.312	0.113	0.199	0.177	0.113	0.104	0.284	0.247	0.289	0.3	0.206	0.132	-0.134	-0.27	0.071	-0.044	0.002	0.004	0.259	0.333	0.211	0.231	0.277	0.331	0.297	0.248	0.255	0.322	0.242	0.044	0.442	0.353	0.341	0.464	0.346	0.382
ENSG00000084733.11	RAB10	0.305	0.32	0.134	0.353	0.388	0.168	0.081	0.091	0.112	0.338	0.325	0.052	0.132	0.2	-0.072	0.216	0.208	0.156	-0.185	-0.257	0.04	0.223	0.088	-0.158	0.149	0.049	0.053	0.307	0.377	0.207	0.188	0.301	0.164	0.323	0.355	0.143	0.3	0.309	0.14	0.351	0.41	0.066	0.426	0.441	0.023
ENSG00000084734.9	GCKR	0.206	0.196	0.151	0.145	0.149	0.008				0.077	0.113	-0.057	0.18	0.227	-0.004	0.099	0.136	0.035	0.09	0.157	0	0.042	0.118	0.118	0.004	0.062	-0.018	0.183	0.089	0.085	0.075	0.042	0.046	0.193	0.196	0.074	0.194	0.067	0.116	0.057	0.077	0.013	-0.045	-0.018	0.167
ENSG00000084754.12	HADHA	0.121	0.19	0.003	0.302	0.305	0.179	0.037	0.03	-0.003	0.268	0.155	0.167	0.131	0.155	-0.013	0.005	0.101	-0.083	-0.001	0.035	0.083	0.275	0.194	-0.091	0.069	0.002	-0.045	0.043	0.061	0.053	-0.08	0.02	-0.072	0.222	0.176	0.051	0.104	0.134	0.064	-0.02	-0.042	0.088	0.038	0.078	0.113
ENSG00000084764.12	MAPRE3	0.294	0.295	0.246	0.374	0.387	0.263	0.093	0.101	0.082	0.397	0.417	0.348	0.18	0.265	0.272	0.316	0.286	0.255	0.331	0.31	0.328	0.051	-0.036	0.049	0.195	-0.05	-0.125	0.216	0.186	0.156	0.13	0.135	0.108	0.185	0.155	0.057	0.265	0.142	-0.061	0.203	0.166	0.233	0.318	0.107	0.046
ENSG00000084774.14	CAD	0.477	0.479	0.416	0.302	0.346	0.285	0.209	0.23	0.204	-0.014	-0.016	-0.037	0.231	0.215	0.065	0.245	0.236	0.169	0.266	0.187	0.062	-0.043	-0.055	0.097	-0.102	-0.076	0.025	0.225	0.277	0.166	0.259	0.294	0.11	0.266	0.282	0.185	0.425	0.372	0.094	0.447	0.339	0.305	0.549	0.509	0.302
ENSG00000085063.17	CD59	0.346	0.289	0.192	0.284	0.241	0.154	0.222	0.069	0.172	0.331	0.26	0.334	0.013	0.091	0.123	0.252	0.257	0.279	0.222	0.196	0.175	0.19	0.116	-0.044	0.358	-0.012	-0.053	0.454	0.449	0.318	0.294	0.311	0.164	0.409	0.423	0.329	0.569	0.599	0.505	0.331	0.25	0.181	0.432	0.249	0.222
ENSG00000085117.12	CD82	0.495	0.479	0.462	0.451	0.457	0.417	0.389	0.312	0.304	0.53	0.533	0.557	0.007	0.039	0.029	0.331	0.343	0.265	0.285	0.275	0.282	0.013	-0.145	0.187	0.099	-0.018	-0.021	0.26	0.304	0.12	0.237	0.169	0.134	0.478	0.475	0.375	0.568	0.541	0.492	0.303	0.256	0.109	0.255	0.247	-0.026
ENSG00000085185.15	BCORL1	0.256	0.209	0.208	0.234	0.269	0.099	0.128	0.167	0.114	0.162	0.066	0.175	-0.035	-0.097	-0.022	0.343	0.384	0.311	0.224	0.203	0.017	-0.019	-0.104	0.072	-0.124	-0.117	0.049	0.317	0.364	0.259	0.128	0.132	0.145	0.273	0.274	0.254	0.162	0.085	-0.021	-0.056	-0.055	-0.025	0.016	0.064	0.025
ENSG00000085224.23	ATRX	0.267	0.34	0.295	0.264	0.159	0.178	0.002	0.047	0.176	-0.034	-0.041	-0.098	0.106	0.094	0.161	0.409	0.429	0.364	0.008	0.052	0.004	0.094	0.018	-0.104	-0.106	-0.032	-0.016	0.32	0.44	0.305	0.052	0.083	-0.039	0.185	0.288	0.192	0.015	-0.006	0.034	-0.174	-0.146	-0.049	-0.034	-0.141	0.008
ENSG00000085231.14	AK6	0.293	0.303	0.219	0.16	0.206	0.103										0.322	0.319	0.207	-0.008	-0.046	0.056	-0.067	-0.112	-0.032	0.082	0.05	0.087	0.288	0.275	0.244	-0.058	0.006	-0.002	0.136	0.252	0.063	0.1	0.146	0.266	-0.041	0.04	-0.02	0.041	0.007	-0.042
ENSG00000085265.11	FCN1	0.401	0.423	0.403	0.504	0.506	0.491	0.459	0.385	0.316	0.569	0.604	0.556	0.098	0.175	0.083	0.447	0.437	0.446	0.44	0.357	0.288	0.262	-0.096	0.108	0.069	-0.02	-0.028	0.182	0.263	0.157	0.065	0.136	0.189	0.329	0.314	0.301	0.302	0.296	0.232	0.231	0.24	0.271	0.274	0.178	0.262
ENSG00000085274.16	MYNN	0.132	0.105	0.076	-0.053	0.017	-0.02	-0.001	-0.008	0.019	-0.002	-0.05	-0.092	0.118	0.132	0.053	0.199	0.202	0.155	-0.047	0.038	0.097	-0.143	0.159	0.035	-0.153	0.077	0.023	0.467	0.42	0.332	0.336	0.366	0.296	0.304	0.32	0.277	0.191	0.19	0.307	0.027	0.024	0.187	0.055	0.014	0.124
ENSG00000085276.19	MECOM	0.317	0.296	0.305	0.356	0.296	0.233	0.16	0.259	0.151	0.354	0.358	0.417	0.333	0.247	0.33	0.283	0.239	0.243	0.24	0.235	0.259	0.086	-0.017	0.124	0.046	0.082	0.075	0.484	0.492	0.488	0.271	0.291	0.329	0.317	0.283	0.214	0.434	0.48	0.489	0.331	0.222	0.327	0.467	0.28	0.452
ENSG00000085365.18	SCAMP1	0.47	0.466	0.41	0.395	0.362	0.259	0.433	0.417	0.399	0.293	0.316	0.16	0.066	0.055	0.085	0.273	0.261	0.241	-0.038	0.025	0.076	0.03	0.141	-0.144	-0.048	-0.007	0.051	0.16	0.16	0.079	-0.024	0.08	0.059	0.332	0.259	0.201	0.261	0.283	0.279	-0.091	0.01	0.066	-0.131	-0.084	0.194
ENSG00000085377.15	PREP	0.441	0.42	0.379	0.501	0.47	0.358	0.357	0.366	0.348	0.249	0.293	0.113	0.067	0.033	0.034	0.278	0.213	0.169	0.265	0.221	-0.024	0.041	-0.123	0.029	0.038	-0.066	-0.046	0.313	0.344	0.049	0.064	0.101	0.099	0.179	0.165	0.029	0.046	0.124	0.124	0.081	0.139	0.122	0.071	0.029	0.124
ENSG00000085382.12	HACE1	0.198	0.209	0.188	0.057	0.155	-0.001	0.064	0.159	0.046	-0.012	0.036	0.015	0.131	0.159	0.055	0.283	0.28	0.168	0.218	0.265	0.123	-0.022	0.111	-0.175	-0.198	0.023	0.076	0.22	0.277	0.202	0.082	0.112	0.056	0.236	0.243	0.151	0.414	0.35	0.34	0.145	0.101	0.036	0.09	-0.056	0.109
ENSG00000085415.16	SEH1L	0.523	0.511	0.463	0.573	0.526	0.35	0.37	0.311	0.318	0.311	0.379	0.35	0.416	0.427	0.285	0.391	0.368	0.338	0.229	0.248	0.238	-0.075	0.224	-0.056	0.011	-0.04	-0.053	0.362	0.322	0.256	0.195	0.203	0.192	0.302	0.291	0.221	0.345	0.309	0.371	0.336	0.259	0.238	0.415	0.338	0.241
ENSG00000085433.16	WDR47	0.226	0.26	0.201	0.118	0.049	0.076	0.023	0.046	0.08	0.207	0.189	0.184	0.107	0.139	0.012	0.331	0.301	0.285	0.26	0.267	0.131	-0.21	-0.047	-0.28	-0.148	0.176	0.179	0.152	0.107	0.066	0.077	0.15	0.312	0.135	0.173	0.2	0.249	0.204	0.226	0.04	-0.19	0.018	0.005	-0.028	0.032
ENSG00000085449.15	WDFY1	0.308	0.353	0.246	0.318	0.322	0.083	0.188	0.201	0.061	0.271	0.145	0.073	0.165	0.177	0.017	0.215	0.216	0.209	-0.17	-0.159	-0.025	-0.062	-0.169	0.058	0.017	-0.084	0.04	0.204	0.116	0.204	0.126	0.154	0.013	0.205	0.214	0.174	0.267	0.244	0.351	0.127	0.167	0	0.026	0.02	0.137
ENSG00000085465.13	OVGP1	0.364	0.332	0.321	0.326	0.374	0.193				0.196	0.221	0.299	0.302	0.347	0.359	0.324	0.301	0.347	0.385	0.393	0.248	-0.103	-0.056	0.178	-0.076	-0.049	0.085	0.391	0.363	0.328	0.083	0.106	0.098	0.27	0.239	0.203	0.034	0.05	0.08	0.417	0.309	0.425	0.267	0.278	0.335
ENSG00000085491.17	SLC25A24	0.296	0.315	0.268	0.154	0.098	0.175	0.061	0.043	0.101	0.012	0.015	0.07	0.107	0.113	-0.018	0.269	0.239	0.285	0.04	0.014	0.165	0.138	0.09	0.048	0.031	0.13	0.067	0.184	0.254	0.132	0.005	0.068	0.032	0.343	0.312	0.159	0.251	0.256	0.177	0.205	0.174	-0.035	0.157	0.149	0.118
ENSG00000085511.20	MAP3K4	0.238	0.232	0.194	0.079	0.081	-0.056	0.166	0.08	0.063	-0.034	0.044	0.109	0.062	-0.018	0.011	0.13	0.133	0.093	0.119	0.182	-0.05	-0.035	-0.167	-0.082	-0.062	-0.02	-0.067	0.153	0.181	0.089	0.143	0.136	0.054	0.324	0.305	0.147	0.262	0.223	0.227	0.001	0.078	-0.019	0.043	0.011	0.018
ENSG00000085514.16	PILRA	0.441	0.445	0.481	0.284	0.293	0.251				0.326	0.241	0.089	0.105	0.137	0.095	0.507	0.522	0.48	0.351	0.333	0.376	0.276	0.051	0.002	0.299	-0.019	-0.025	0.249	0.294	0.26	0.193	0.213	0.264	0.428	0.423	0.435	0.472	0.42	0.4	0.326	0.213	0.291	0.269	0.15	0.206
ENSG00000085552.17	IGSF9	0.267	0.209	0.248	0.016	0.107	0.11	0.135	0.015	0.07	0.131	-0.048	-0.064	0.2	0.108	0.113	0.167	0.18	0.152	0.158	0.208	0.042	-0.254	-0.057	0.082	0.014	0.083	0.122	0.478	0.469	0.439	0.428	0.436	0.361	0.39	0.346	0.368	0.462	0.371	0.405	0.198	0.077	0.068	0.222	0.059	-0.022
ENSG00000085563.15	ABCB1	0.483	0.474	0.536	0.563	0.454	0.492	0.176	0.286	0.201	0.554	0.541	0.577	0.374	0.383	0.412	0.336	0.259	0.305	0.383	0.291	0.301	0.178	-0.231	-0.007	0.109	0.083	0.155	0.305	0.344	0.292	0.194	0.181	0.121	0.321	0.294	0.224	0.472	0.46	0.38	0.189	-0.037	-0.016	-0.013	-0.037	0.091
ENSG00000085644.14	ZNF213	0.279	0.261	0.196	0.237	0.2	0.049	0.163	0.137	0.121	0.47	0.464	0.401	0.215	0.144	0.085	0.285	0.223	0.241	0.12	0.104	0.1	-0.155	-0.176	0.138	-0.038	-0.081	0.022	0.027	-0.055	0	0.172	0.004	0.022	0.084	0.128	0.04	-0.054	-0.104	-0.128	0.156	0.118	0.046	0.192	0.088	-0.016
ENSG00000085662.14	AKR1B1	0.401	0.411	0.369	0.385	0.401	0.299	0.289	0.268	0.192	0.533	0.429	0.397	0.193	0.138	0.059	0.39	0.363	0.378	0.252	0.258	0.214	0.086	0.196	0.048	0.18	0.042	0.057	0.239	0.246	0.118	0.081	0.112	0.165	0.288	0.264	0.199	0.35	0.287	0.115	0.206	0.174	0.186	0.175	0.207	0.118
ENSG00000085719.13	CPNE3	0.347	0.369	0.335	0.183	0.068	-0.079	0.122	0.134	0.063	0.535	0.504	0.464	0.082	0.1	-0.01	0.172	0.203	0.131	-0.122	-0.136	0.059	-0.039	0.163	-0.316	-0.032	-0.017	0	0.127	0.162	0.144	-0.018	0.027	-0.063	0.239	0.249	0.107	0.074	0.149	0.199	0.009	-0.193	0.068	-0.082	-0.105	0.033
ENSG00000085721.13	RRN3	0.365	0.371	0.25	0.084	0.129	0.018	-0.043	-0.075	-0.009	0.473	0.412	0.32	0.099	0.087	0.036	0.425	0.416	0.345	-0.139	-0.13	0.031	-0.107	-0.09	-0.046	-0.028	0.053	0.002	0.167	0.233	0.043	0.05	0.2	0.075	0.103	0.082	0.051	0.043	0.027	-0.004	-0.022	0.019	0.106	0.016	-0.069	-0.079
ENSG00000085733.16	CTTN	0.146	0.117	0.071	0.097	0.027	0.055	0.212	0.214	0.051	0.332	0.306	0.074	0.204	0.237	0.076	0.041	0.088	-0.061	0.081	-0.011	-0.045	0.017	-0.224	0.298	0.309	-0.086	-0.098	0.166	0.135	0.114	0.14	0.191	0.077	0.12	0.163	0.063	-0.003	-0.008	0.025	0.084	-0.096	-0.084	0.019	-0.138	0.065
ENSG00000085741.13	WNT11	0.286	0.257	0.237	0.431	0.433	0.303	0.203	0.161	0.121	0.289	0.316	0.252	0.086	0.126	0.079	0.401	0.376	0.428	0.365	0.327	0.401	-0.218	-0.058	0.014	-0.067	-0.062	0.068	0.202	0.215	0.185	0.059	0.09	0.112	0.32	0.279	0.235	0.364	0.358	0.339	0.144	0.117	0.194	0.248	0.116	0.237
ENSG00000085760.15	MTIF2	0.461	0.472	0.336	0.447	0.445	0.208	0.196	0.151	0.137	0.152	0.207	0.202	0.175	0.148	-0.102	0.313	0.308	0.208	-0.074	-0.134	0.063	0.185	-0.021	-0.114	0.164	-0.06	0.017	0.19	0.194	0.194	0.161	0.221	0.044	0.31	0.278	0.146	0.367	0.383	0.263	0.258	0.317	-0.008	0.282	0.373	0.208
ENSG00000085788.14	DDHD2	0.157	0.118	0.099	0.256	0.084	-0.021	0.179	0.088	0.094	0.382	0.4	0.39	0.068	0.085	-0.013	0.168	0.177	0.149	0.011	0.029	0.065	0.107	-0.064	-0.171	-0.022	-0.072	0.009	0.381	0.381	0.326	0.259	0.329	0.318	0.274	0.198	0.146	0.167	0.189	0.179	0.271	0.219	0.088	0.091	0.033	0.106
ENSG00000085831.15	TTC39A	0.567	0.567	0.513	0.565	0.52	0.422	0.41	0.378	0.341	0.218	0.197	0.183	0.13	0.119	0.143	0.314	0.326	0.322	0.316	0.322	0.289	-0.006	0.06	-0.083	0.179	-0.049	0.034	0.288	0.299	0.233	0.309	0.39	0.366	0.363	0.318	0.166	0.318	0.364	0.251	-0.133	-0.078	-0.039	0.091	-0.206	0.15
ENSG00000085832.17	EPS15	0.248	0.254	0.106	0.076	0.01	0.024	-0.043	-0.052	0.02	0.195	0.15	-0.007	0.049	0.136	0.126	0.294	0.292	0.227	0.059	0.126	0.127	0.204	0.134	-0.191	0.242	-0.041	-0.075	0.132	0.207	0.031	-0.104	-0.035	0.006	0.35	0.343	0.17	0.403	0.366	0.231	0.064	-0.105	-0.002	0.03	0	0.207
ENSG00000085840.13	ORC1	0.717	0.694	0.702	0.676	0.683	0.689				0.519	0.524	0.5	0.402	0.412	0.399	0.295	0.245	0.246	0.151	0.115	0.008	-0.375	0.068	0.148	-0.261	0.078	0.111	0.458	0.415	0.396	0.291	0.354	0.294	0.379	0.371	0.402	0.524	0.539	0.472	0.635	0.577	0.606	0.666	0.625	0.64
ENSG00000085871.9	MGST2	0.448	0.438	0.401	0.212	0.175	0.133	0.346	0.315	0.28	0.154	0.149	0.07	0.323	0.306	0.258	0.186	0.183	0.022	0.032	0.018	0.178	0.239	0.2	-0.16	0.303	0.06	0.092	0.204	0.224	0.185	0.005	-0.026	0.009	0.265	0.247	0.193	0.374	0.38	0.244	0.223	0.098	0.125	0.198	-0.038	0.12
ENSG00000085872.15	CHERP	0.173	0.179	0.126	0.088	0.196	0.161	0.164	0.181	0.183	0.086	0.026	0.007	0.176	0.209	0.131	0.2	0.21	0.129	0.17	0.087	0.05	-0.169	-0.228	0.131	-0.144	-0.049	0.094	0.342	0.353	0.26	0.094	0.108	-0.007	0.354	0.364	0.296	0.283	0.182	0.083	0.096	0.167	0.01	0.246	-0.001	-0.08
ENSG00000085978.22	ATG16L1	0.389	0.405	0.321	0.333	0.377	0.327	0.438	0.358	0.339	0.442	0.348	0.216	0.256	0.244	0.181	0.039	0.146	0.078	-0.005	0.039	-0.113	-0.08	0.003	0.001	0.226	-0.057	-0.033	0.041	-0.003	0.007	0.012	-0.083	0.061	0.252	0.207	0.061	0.209	0.133	-0.032	0.189	0.164	-0.117	0.097	0.113	0.013
ENSG00000085982.14	USP40	0.405	0.415	0.302	0.545	0.538	0.106	0.233	0.184	0.202	0.411	0.376	0.169	0.249	0.21	0.216	0.295	0.308	0.097	0.446	0.438	0.071	0.157	-0.065	-0.107	0.162	-0.102	-0.039	0.149	0.202	0.079	0.109	0.105	0.104	0.005	0.093	0.023	0.023	0.02	0.053	-0.011	-0.047	0.098	-0.095	-0.068	0.111
ENSG00000085998.14	POMGNT1	0.422	0.361	0.296	0.351	0.352	0.201	0.229	0.279	0.208	0.034	0.04	0.071	0.194	0.17	0.148	0.147	0.151	0.11	0.044	0.082	0.026	-0.073	0.142	-0.015	0.173	0.073	0.139	0.249	0.263	0.141	0.309	0.299	0.257	0.181	0.137	-0.04	0.17	0.152	-0.011	0.038	0.022	0.071	0.024	-0.018	0.025
ENSG00000085999.13	RAD54L	0.674	0.647	0.648	0.674	0.7	0.699	0.47	0.431	0.429	0.428	0.428	0.463	0.458	0.438	0.379	0.236	0.218	0.173	0.252	0.277	0.071	0.123	0.125	0.087	-0.06	0.186	0.115	0.519	0.475	0.479	0.323	0.282	0.331	0.357	0.321	0.318	0.593	0.52	0.503	0.615	0.532	0.482	0.66	0.563	0.633
ENSG00000086015.22	MAST2	0.186	0.147	0.123	0.312	0.302	0.003	-0.073	-0.075	-0.096	0.154	0.074	0.223	0.124	0.063	0.12	0.16	0.233	0.044	0.05	0.025	0.014	-0.216	-0.106	0.035	-0.08	0.059	0.044	0.126	0.117	0.091	0.254	0.231	0.05	0.302	0.333	0.214	0.2	0.142	0.119	0.345	0.337	0.172	0.377	0.292	0.12
ENSG00000086061.16	DNAJA1	0.362	0.397	0.225	0.411	0.468	0.167	0.202	0.183	0.101	0.235	0.115	0.259	0.308	0.349	-0.076	0.255	0.291	0.178	0.012	0.132	0.176	0.017	-0.058	-0.066	0.066	0.177	0.068	0.105	0.185	0.202	-0.055	0.096	-0.033	0.347	0.32	0.212	0.117	0.012	-0.002	0.207	0.232	0.013	0.339	0.333	0.038
ENSG00000086062.13	B4GALT1	0.257	0.159	0.111	0.146	0.132	0.068	0.152	0.038	0.041	0.259	0.23	0.159	0.157	0.15	0.011	0.22	0.293	0.191	0.135	0.068	-0.052	0.378	0.05	0.217	0.343	-0.025	0.046	0.202	0.244	0.144	0.146	0.167	0.028	0.267	0.211	0.179	0.371	0.341	0.141	0.3	0.23	0.069	0.215	0.215	0.038
ENSG00000086065.14	CHMP5	0.348	0.343	0.23	0.291	0.269	0.02	0.105	0.102	0.048	0.128	0.167	0.199	0.001	0.031	-0.133	0.216	0.19	0.157	-0.07	-0.032	0.057	-0.028	0.148	-0.044	0.176	0.197	-0.052	0.2	0.373	0.25	0.13	0.22	0.13	0.262	0.231	0.147	0.152	0.124	0.003	0.056	0.006	0.015	0.065	0.085	0.056
ENSG00000086102.19	NFX1	0.135	0.107	0.109	0.078	0.107	-0.005	-0.012	-0.018	0.033	0.036	0.102	0.261	0.042	0.025	-0.132	0.234	0.182	0.157	0.227	0.103	0.043	-0.099	-0.157	0.197	0.072	0.043	-0.135	-0.068	0.094	0.025	-0.054	0.075	0.003	0.249	0.246	0.142	-0.001	-0.083	-0.132	-0.061	-0.056	-0.008	0.088	0.006	0.024
ENSG00000086159.13	AQP6	0.209	0.212	0.079	0.09	-0.007	0.06	0.03	-0.04	-0.05	-0.079	-0.078	-0.048	-0.05	-0.006	-0.035	0.011	0.089	0.017	0.032	0.08	0.109	0.063	-0.138	0.101	-0.025	0.012	0.025	-0.045	-0.031	-0.034	-0.081	-0.018	0.042	0.112	0.017	0.004	0.05	0.061	-0.054	-0.008	0.051	-0.001	0.085	0.047	0.176
ENSG00000086189.10	DIMT1	0.144	0.181	0.18	0.218	0.284	0.288				0.124	0.172	-0.072	0.115	0.088	0.071	0.304	0.303	0.279	0.056	0.031	0.048	0.123	0.203	-0.098	-0.025	0.059	0.052	0.198	0.278	0.181	0.102	0.191	0.054	0.298	0.3	0.249	0.132	0.009	0.153	0.195	0.099	0.154	0.016	0.046	0.012
ENSG00000086200.17	IPO11	0.311	0.345	0.288	0.171	0.124	0.208	-0.031	0.031	0.031	0.162	0.155	0.173	-0.036	-0.068	0.004	0.15	0.184	0.158	-0.062	0.007	0.129	0.2	0.192	-0.244	-0.093	0.104	0.088	0.099	0.198	0.22	0.018	0.066	0.058	0.272	0.238	0.198	0.03	-0.037	0.207	0.071	0.01	0.176	0.095	0.096	0.054
ENSG00000086205.18	FOLH1	0.48	0.474	0.419	0.382	0.339	0.242	0.268	0.267	0.246	0.275	0.163	0.212	0.071	0.079	0.047	0.227	0.139	0.137	0.242	0.169	0.149	0.08	0.043	0.126	0.185	-0.029	0.004	0.252	0.283	0.244	0.358	0.38	0.238	0.316	0.309	0.199	0.285	0.285	0.308	0.166	-0.033	0.138	0.195	0.17	0.149
ENSG00000086232.13	EIF2AK1	0.397	0.386	0.209	0.2	0.107	-0.014	0.177	0.093	0.074	0.188	0.238	0.048	0.234	0.142	-0.051	0.397	0.382	0.246	0.328	0.341	-0.016	-0.171	0.008	-0.161	-0.19	0.066	0.058	0.321	0.311	0.167	0.214	0.29	0.011	0.298	0.259	-0.013	0.338	0.269	0.098	0.078	0.084	-0.057	0.162	0.211	0.039
ENSG00000086288.12	NME8	0.251	0.255	0.162	0.224	0.206	0.2				0.349	0.378	0.398	0.283	0.328	0.214	0.285	0.225	0.093	0.299	0.311	0.089	0.082	-0.042	0.161	0.082	-0.02	-0.053	0.32	0.289	0.135	0.11	0.065	0.041	0.164	0.208	0.104	0.139	0.087	0.136	0.245	0.121	-0.025	0.071	0.054	0.074
ENSG00000086289.12	EPDR1	0.239	0.201	0.232	0.228	0.245	0.159	0.259	0.115	0.109	0.294	0.258	0.119	0.401	0.374	0.375	0.521	0.47	0.471	0.523	0.514	0.498	0.112	0.116	-0.181	0.106	0.144	0.194	0.381	0.406	0.414	0.379	0.35	0.534	0.197	0.174	0.171	0.217	0.21	0.178	0.499	0.48	0.456	0.379	0.252	0.345
ENSG00000086300.16	SNX10	0.324	0.345	0.323	0.31	0.399	0.337	0.321	0.252	0.195	0.399	0.421	0.197	0.257	0.285	0.185	0.354	0.358	0.297	0.312	0.292	0.241	0.033	0.234	0.003	0.183	0.174	0.11	0.24	0.126	0.138	0.092	0.1	0.148	0.332	0.306	0.304	0.427	0.374	0.369	0.249	0.065	0.101	0.393	0.215	0.154
ENSG00000086475.15	SEPHS1	0.591	0.578	0.458	0.451	0.485	0.234	0.429	0.441	0.399	0.416	0.251	0.141	0.214	0.182	0.034	0.264	0.286	0.151	0.102	0.099	0.08	-0.294	-0.068	-0.047	-0.263	-0.02	0.057	0.358	0.357	0.3	0.355	0.41	0.197	0.241	0.312	0.083	0.265	0.209	0.365	0.248	0.267	0.052	0.269	0.273	0.089
ENSG00000086504.17	MRPL28	0.201	0.251	0.157	0.023	0.029	0.061	0.017	-0.027	0.036	0.225	0.128	0.111	0.038	-0.035	0.02	0.204	0.205	0.082	-0.103	-0.042	0.139	-0.089	-0.039	0.084	0.099	0.029	0.117	0.305	0.351	0.194	0.024	-0.004	0.1	0.155	0.116	0.045	0.081	0.119	0.027	0.061	0.059	0.072	0.089	0.089	-0.113
ENSG00000086506.3	HBQ1	0.248	0.233	0.201	0.262	0.306	0.197	-0.05	-0.031	-0.096	0.101	0.176	0.223	0.169	0.153	0.065	0.119	0.141	0.072	0.055	0.046	0.004	0.095	-0.033	0.131	-0.011	0.04	0.046	0.202	0.124	0.122	0.149	0.181	0.118	0.349	0.318	0.248	0.378	0.366	0.325	0.243	0.236	0.221	0.216	0.157	0.14
ENSG00000086544.3	ITPKC	0.16	0.202	0.056	0.157	0.042	0.078	-0.102	-0.154	-0.045	0.164	0.055	0.055	0.116	0.021	-0.014	0.162	0.139	0.109	0.319	0.225	0.105	0.142	0.007	0.037	0.252	0.013	0.024	0.313	0.326	0.216	0.138	0.183	0.163	0.363	0.316	0.289	0.34	0.302	0.181	0.039	-0.076	-0.043	0.064	0.048	0.006
ENSG00000086548.9	CEACAM6	0.418	0.364	0.397	0.241	0.235	0.329	0.338	0.337	0.275	0.414	0.383	0.35	0.285	0.323	0.306	0.315	0.286	0.28	0.412	0.384	0.134	0.232	0.058	0.055	-0.031	-0.028	0.014	0.249	0.214	0.296	0.306	0.249	0.437	0.41	0.367	0.37	0.367	0.355	0.359	0.46	0.348	0.333	0.314	0.29	0.277
ENSG00000086570.12	FAT2	0.422	0.427	0.412	0.362	0.267	0.299	0.129	0.159	0.089	0.256	0.183	0.372	0.086	0.057	0.136	-0.03	0.011	-0.028	0.063	0.001	0.018	-0.031	0.105	0.07	-0.027	-0.01	-0.022	0.238	0.215	0.149	0.314	0.336	0.28	0.547	0.526	0.473	0.627	0.578	0.529	0.093	-0.048	0.11	0.038	0.056	0.103
ENSG00000086589.12	RBM22	0.336	0.335	0.225	0.254	0.33	0.066	0.19	0.158	0.223	0.147	0.203	0.1	0.092	0.094	0.053	0.147	0.119	0.028	0.027	-0.055	-0.118	-0.06	0.29	-0.07	-0.044	-0.044	0.081	0.121	0.162	0.186	-0.094	-0.09	-0.053	0.289	0.287	0.132	0.313	0.161	0.018	-0.05	0.02	0.19	-0.017	-0.041	-0.052
ENSG00000086598.11	TMED2	0.349	0.347	0.19	0.082	0.077	-0.009	0.108	0.121	0.051	0.311	0.332	0.099	0.109	0.23	-0.153	0.266	0.279	0.158	-0.013	0.106	0.144	0.044	0.177	-0.07	0.047	0.045	-0.006	0.083	0.173	-0.007	-0.093	0.005	-0.231	0.406	0.386	0.17	-0.087	0.004	0.157	0.16	0.147	0.135	0.09	0.241	0.107
ENSG00000086619.14	ERO1LB	0.284	0.293	0.288	0.231	0.289	0.184	0.26	0.25	0.136							0.225	0.215	0.187	0.28	0.284	0.193	-0.11	0.048	-0.241	-0.057	-0.041	0.097	0.528	0.536	0.506	0.327	0.296	0.224	0.235	0.196	0.197	0.204	0.256	0.219	0.276	-0.002	0.344	0.3	0.092	0.158
ENSG00000086666.19	ZFAND6	0.282	0.279	0.192	0.202	0.219	0.141	0.138	0.112	0.042	0.038	0.005	-0.136	-0.062	-0.053	-0.013	0.193	0.235	0.171	-0.109	-0.072	0.195	-0.027	0.088	-0.169	0.063	0.053	0.043	0.042	0.146	0.014	-0.169	-0.005	-0.077	0.213	0.13	0.191	-0.006	0.07	0.203	0.071	-0.016	0.08	-0.127	-0.061	0.019
ENSG00000086696.11	HSD17B2	0.297	0.293	0.263	0.406	0.394	0.257				0.277	0.303	0.266	0.006	-0.054	0.005	0.279	0.316	0.341	0.217	0.278	0.241	0.07	0.047	0.03	-0.018	-0.014	0.006	0.067	0.135	-0.001	0.007	0.124	0.093	0.27	0.234	0.171	0.122	0.11	0.167	0.197	-0.036	0.2	0.345	0.003	0.226
ENSG00000086712.13	TXLNG	0.284	0.278	0.228	0.268	0.254	0.078	0.078	0.065	0.118	0.191	0.1	0.101	0.243	0.255	0.057	0.316	0.322	0.248	0.299	0.309	0.143	-0.075	-0.013	-0.062	-0.087	0.134	0.07	0.225	0.266	0.119	-0.015	0.086	0.095	0.248	0.229	0.115	0.459	0.35	0.303	-0.12	-0.124	0.056	-0.029	-0.16	0.016
ENSG00000086717.18	PPEF1	0.388	0.311	0.339	0.507	0.589	0.45	0.408	0.367	0.357	0.311	0.272	0.282	0.282	0.265	0.327	0.21	0.143	0.117	0.261	0.162	0.087	0.075	-0.164	0.19	-0.018	-0.034	-0.014	0.319	0.331	0.3	0.201	0.152	0.251	0.098	0.146	0.095	0.119	0.171	0.171	0.156	0.185	0.078	0.12	0.054	0.034
ENSG00000086730.17	LAT2	0.371	0.374	0.397	0.142	0.266	0.291	0.485	0.405	0.276	0.627	0.596	0.527	0.343	0.366	0.292	0.493	0.466	0.506	0.439	0.47	0.427	0.331	0.112	0.072	0.303	-0.024	0.032	0.294	0.315	0.196	0.236	0.251	0.32	0.501	0.478	0.512	0.596	0.549	0.575	0.409	0.205	0.244	0.178	0.037	0.144
ENSG00000086758.16	HUWE1	0.29	0.358	0.285	-0.006	0.087	0.004	0.108	0.105	0.053	0.082	0.032	0.131	0.036	0.069	-0.05	0.333	0.307	0.163	0.235	0.165	0.036	0.068	-0.134	-0.113	0.03	-0.109	-0.125	0.149	0.332	0.23	-0.088	-0.094	-0.115	0.212	0.238	0.077	-0.019	0.05	-0.057	0.018	0.185	0.032	0.109	0.145	-0.157
ENSG00000086827.9	ZW10	0.422	0.445	0.342	0.377	0.348	0.333	0.251	0.281	0.262	0.265	0.302	0.172	0.058	0.086	-0.026	0.167	0.208	0.091	-0.049	-0.017	-0.06	-0.036	-0.19	-0.181	-0.075	0.085	0.069	-0.035	0.072	-0.008	-0.068	-0.084	-0.11	0.29	0.288	0.063	0.074	0.193	0.14	0.204	0.251	0.182	0.251	0.297	0.188
ENSG00000086848.15	ALG9	0.127	0.116	0.088	0.116	0.085	-0.011	0.006	-0.122	-0.069	-0.093	-0.092	-0.112	-0.073	-0.003	-0.046	0.213	0.215	0.092	0.326	0.28	0.067	-0.272	0.075	0.159	-0.152	0.05	0.077	-0.041	0.027	-0.028	0.003	-0.002	0.088	0.167	0.114	0.137	0.393	0.301	0.2	0.27	0.215	-0.023	0.354	0.265	0.093
ENSG00000086967.10	MYBPC2	0.267	0.246	0.151	0.127	0.158	0.186	0.324	0.278	0.191	0.217	0.215	0.181	0.113	0.186	0.132	0.087	0.139	0.207	0.129	0.087	0.093	-0.02	-0.031	0.015	0.039	0.014	0	0.35	0.36	0.451	0.249	0.261	0.452	0.255	0.245	0.219	0.257	0.238	0.158	0.207	0.232	0.035	-0.076	-0.164	-0.074
ENSG00000086991.13	NOX4	0.522	0.465	0.536	0.644	0.667	0.65	0.522	0.439	0.418	0.34	0.275	0.346	0.416	0.398	0.496	0.451	0.477	0.458	0.477	0.421	0.483	0.011	0.033	-0.174	0.085	0.099	0.046	0.352	0.355	0.307	0.24	0.227	0.297	0.338	0.314	0.333	0.514	0.477	0.603	0.188	0.14	0.217	0.156	0.128	0.154
ENSG00000087008.16	ACOX3	0.293	0.276	0.212	0.356	0.312	0.169	0.266	0.231	0.163	0.339	0.323	0.235	0.119	0.094	0.082	0.156	0.135	0.101	0.18	0.097	0.122	-0.174	-0.298	-0.033	0.093	-0.046	-0.076	0.391	0.453	0.325	0.236	0.244	0.199	0.321	0.302	0.213	0.297	0.254	0.198	-0.089	-0.027	-0.019	0.004	0.013	0.063
ENSG00000087053.20	MTMR2	0.543	0.563	0.491	0.583	0.479	0.485	0.307	0.279	0.251	0.436	0.422	0.27	0.242	0.241	0.184	0.139	0.187	0.175	-0.111	-0.012	0.098	-0.103	-0.153	0.089	-0.091	-0.023	-0.179	0.139	0.316	0.15	0.079	0.119	0.006	0.237	0.265	0.121	0.001	0.115	0.032	0.335	0.329	0.274	0.265	0.227	0.168
ENSG00000087074.8	PPP1R15A	0.375	0.374	0.315	0.261	0.214	0.236	0.046	0.031	-0.021	0.426	0.397	0.357	0.027	0.036	0.109	0.237	0.277	0.213	0.328	0.235	0.011	-0.021	0.003	0.175	0.246	0.042	0.028	0.065	0.115	0.044	-0.08	-0.021	-0.074	0.294	0.301	0.224	0.316	0.252	0.041	0.174	0.178	0.045	0.115	0.171	0.059
ENSG00000087076.9	HSD17B14	0.206	0.193	0.152	-0.038	0.033	-0.021	0.111	0.098	0.041	0.055	0.22	0.09	0.167	0.168	0.171	0.41	0.404	0.418	0.536	0.48	0.538	0.104	0.037	0.054	0.252	0.002	-0.07	0.295	0.352	0.191	0.317	0.34	0.276	0.303	0.273	0.223	0.268	0.291	0.151	0.107	0.077	0.087	0.115	0.091	0.008
ENSG00000087077.14	TRIP6	0.364	0.392	0.308	0.255	0.17	0.148	0.123	0.033	0.087	0.352	0.25	0.301	0.219	0.208	0.089	0.127	0.152	0.126	0.09	0.078	0.208	0.086	0.104	-0.1	0.174	0.042	0.029	0.175	0.184	0.056	0.009	-0.023	-0.007	0.269	0.281	0.179	0.438	0.418	0.242	0.183	0.179	0.101	0.22	0.073	-0.04
ENSG00000087085.16	ACHE	0.325	0.32	0.296	0.35	0.395	0.351	0.095	0.106	0.054	0.349	0.389	0.445	0.166	0.154	0.106	0.114	0.11	0.207	0.065	-0.036	0.028	-0.166	-0.002	0.014	0.075	0.062	0.017	0.245	0.26	0.362	0.037	0.037	0.271	0.252	0.234	0.251	0.172	0.121	0.044	0.219	0.221	0.215	0.181	0.231	0.12
ENSG00000087086.15	FTL	0.383	0.407	0.202	0.307	0.307	0.292	0.249	0.238	0.217	0.308	0.182	-0.07	0.177	0.146	0.012	0.128	0.153	0.189	0.042	0.089	0.306	0.184	0.238	0.051	0.35	0.071	-0.069	0.115	0.235	0.017	0.221	0.273	0.028	0.173	0.18	0.165	0.169	0.139	-0.101	0.134	0.034	0.128	0.111	0.117	0.064
ENSG00000087087.20	SRRT	0.346	0.365	0.237	0.22	0.267	0.2	-0.011	-0.021	0.046	0.049	0.136	0.125	0.189	0.21	0.142	0.216	0.237	-0.029	0.151	0.181	-0.067	-0.207	-0.049	0.221	-0.092	0.097	0.093	0.404	0.39	0.31	0.123	0.18	0.049	0.393	0.41	0.176	0.317	0.172	0.089	0.155	0.105	0.06	0.311	0.331	-0.084
ENSG00000087088.20	BAX	0.345	0.413	0.299	0.084	0.12	0.132	0.066	0.059	0.086	0.088	0.141	0.046	0.032	0.008	-0.048	0.113	0.135	0.028	0.06	0.131	0.088	0.038	0.081	0.199	0.069	0.004	0.024	0.326	0.335	0.189	-0.085	-0.066	-0.121	0.12	0.178	0.068	0.013	-0.038	-0.234	0.143	0.111	0.106	0.138	-0.016	-0.02
ENSG00000087095.13	NLK	0.329	0.334	0.267	0.43	0.43	0.143	0.2	0.195	0.194	0.247	0.344	0.24	-0.004	-0.094	0.047	0.301	0.328	0.274	0.151	0.073	0.117	-0.228	-0.178	0.064	-0.148	-0.119	0	0.239	0.249	0.066	0.109	0.163	0.092	0.47	0.458	0.395	0.524	0.431	0.451	0.139	0.046	0.18	0.157	0.082	0.081
ENSG00000087111.21	PIGS	0.272	0.257	0.218	0.245	0.2	0.148	0.147	0.074	0.16	0.239	0.283	0.093	0.122	0.033	0.139	0.195	0.155	0.106	-0.093	-0.01	0.059	0.124	-0.01	0.083	0.087	-0.053	0.081	0.243	0.295	0.064	0.158	0.249	0.201	0.315	0.305	0.199	0.385	0.273	0.106	0.024	0.034	0.123	0.064	-0.042	-0.081
ENSG00000087116.16	ADAMTS2	0.548	0.501	0.533	0.61	0.584	0.609	0.349	0.271	0.196	0.468	0.333	0.429	0.423	0.329	0.392	0.474	0.482	0.471	0.333	0.277	0.331	0.204	-0.094	0.187	0.097	-0.108	-0.044	0.3	0.39	0.325	0.327	0.277	0.427	0.385	0.372	0.327	0.507	0.53	0.564	0.393	0.24	0.262	0.371	0.279	0.29
ENSG00000087128.10	TMPRSS11E	0.275	0.218	0.226	0.252	0.223	0.149				0.335	0.312	0.262	0.183	0.167	0.159	0.012	0.001	0.011	0.028	0.006	-0.127	0.057	-0.096	0.078	-0.077	-0.001	-0.023	0.234	0.209	0.259	0.19	0.154	0.324	0.315	0.326	0.296	0.364	0.356	0.343	0.234	0.203	0.259	0.279	0.271	0.308
ENSG00000087152.15	ATXN7L3	0.099	0.174	0.056	0.222	0.216	-0.015				0.234	0.219	0.251	0.066	0.089	0.006	0.141	0.134	0.049	0.098	0.087	0.068	-0.097	-0.171	0.215	0.074	-0.09	0.028	0.195	0.204	0.054	-0.111	-0.05	-0.12	0.176	0.183	0.054	0.279	0.155	-0.052	0.185	0.241	0.006	0.434	0.449	0.047
ENSG00000087157.19	PGS1	0.322	0.288	0.254	0.369	0.402	0.216	-0.029	0.006	-0.014	0.096	0.055	0.291	0.188	0.108	0.03	0.329	0.307	0.261	0.32	0.232	0.236	0.025	-0.118	-0.095	0.113	-0.131	-0.106	0.25	0.21	0.181	0.146	0.21	0.036	0.349	0.347	0.24	0.052	0.024	-0.088	0.18	0.041	0.276	0.107	0.059	0.036
ENSG00000087191.13	PSMC5	0.263	0.269	0.172	0.197	0.222	0.209	0.02	0.061	0.023	0.109	0.158	0.079	0.174	0.17	0.146	0.195	0.212	-0.032	-0.078	-0.076	0.041	0.061	-0.205	-0.082	0.186	-0.111	-0.133	0.267	0.326	0.154	0.003	0.01	-0.084	0.206	0.239	0.021	0.197	0.191	0.085	0.083	0.076	0.046	0.244	0.243	-0.159
ENSG00000087206.17	UIMC1	0.143	0.156	0.064	-0.065	-0.092	-0.089	-0.021	0.044	0	0.076	0.126	-0.082	0.146	0.053	-0.018	0.369	0.356	0.206	0.068	0.112	0.092	-0.13	-0.029	-0.01	-0.137	0.056	-0.03	0.222	0.185	0.219	0.057	0.095	-0.018	0.236	0.21	0.085	0.284	0.175	0.014	-0.124	-0.105	0.043	0.005	-0.009	0.003
ENSG00000087237.12	CETP	0.296	0.273	0.265	0.308	0.3	0.351	0.155	0.205	0.113	0.242	0.224	0.223	0.091	0.042	0.065	0.307	0.275	0.195	0.25	0.23	0.189	0.042	-0.088	0.015	-0.016	-0.007	-0.047	0.129	0.141	0.174	0.181	0.117	0.109	0.212	0.253	0.156	0.311	0.296	0.217	0.191	0.216	0.174	0.216	-0.024	0.035
ENSG00000087245.13	MMP2	0.596	0.547	0.548	0.626	0.607	0.627	0.508	0.422	0.301	0.568	0.417	0.471	0.392	0.358	0.396	0.375	0.386	0.402	0.333	0.207	0.308	-0.041	0.019	0.331	-0.017	-0.01	-0.024	0.334	0.438	0.282	0.334	0.318	0.36	0.453	0.465	0.395	0.665	0.653	0.605	0.318	0.25	0.2	0.255	0.222	0.111
ENSG00000087250.9	MT3	0.142	0.127	0.103	-0.064	-0.021	0.051	0.078	0.143	0.08	0.107	-0.035	0.155	0.183	0.136	0.051	0.175	0.187	0.183	0.074	0.023	0.05	-0.282	0.033	-0.072	0.083	-0.003	0.039	0.262	0.222	0.185	-0.053	-0.029	0.071	0.298	0.264	0.275	0.319	0.309	0.281	0.169	0.116	0.021	0.183	0.094	0.03
ENSG00000087253.13	LPCAT2	0.398	0.379	0.375	0.451	0.431	0.495	0.196	0.204	0.141	0.519	0.437	0.519	0.165	0.13	0.211	0.185	0.187	0.199	0.066	0.081	0.061	0.379	0.179	0.101	0.281	-0.058	0.092	0.343	0.383	0.268	0.239	0.257	0.299	0.386	0.355	0.331	0.481	0.496	0.455	0.148	0.127	0.086	0.161	0.139	0.056
ENSG00000087258.16	GNAO1	0.371	0.274	0.302	0.375	0.417	0.255	-0.007	0.112	0.075	-0.09	0.156	0.011	0.075	0.018	0.129	0.342	0.345	0.347	0.225	0.096	0.103	-0.058	-0.302	-0.179	-0.02	0.03	-0.054	0.079	0.047	0.127	0.092	-0.035	0.084	0.247	0.254	0.11	0.217	0.159	0.055	0.145	-0.028	0.117	0.027	-0.011	0.009
ENSG00000087263.17	OGFOD1	0.387	0.369	0.272	0.289	0.315	0.211	0.287	0.301	0.269	0.135	0.099	0.227	0.226	0.221	0.1	0.265	0.277	0.082	-0.014	0.04	0.073	0.074	-0.134	0.016	-0.087	-0.096	-0.081	0.237	0.278	0.155	0.039	0.056	0.01	0.154	0.085	0.077	0.234	0.192	0.072	0.042	0.097	0.009	0.023	-0.003	-0.048
ENSG00000087266.17	SH3BP2	0.278	0.299	0.253	0.157	0.232	0.191	0.074	0.062	0.066	-0.05	0.061	0.131	-0.073	-0.048	0.034	0.159	0.155	0.061	-0.013	-0.04	-0.092	-0.133	-0.044	-0.117	0.134	0.035	0.07	0.216	0.211	0.21	0.2	0.26	0.113	0.292	0.317	0.255	0.322	0.328	0.217	0.212	0.275	0.15	0.199	0.206	0.125
ENSG00000087269.16	NOP14	0.225	0.245	0.25	0.274	0.232	0.22	-0.081	-0.019	-0.089	0.314	0.314	0.275	0.248	0.178	0.068	0.168	0.178	0.153	0.243	0.096	0.048	-0.045	-0.166	-0.073	-0.01	0.08	-0.074	0.189	0.168	0.118	-0.084	-0.033	-0.116	0.022	0.083	0.089	0.005	0.098	0.029	0.194	0.237	0.044	0.161	0.183	-0.002
ENSG00000087274.17	ADD1	0.547	0.524	0.41	0.43	0.451	0.233	0.32	0.31	0.33	0.51	0.515	0.405	0.196	0.199	0.246	0.395	0.334	0.169	0.15	0.091	0.07	-0.051	-0.24	-0.085	0.08	-0.133	-0.117	0.445	0.422	0.26	0.113	0.07	-0.042	0.311	0.323	0.173	0.393	0.407	0.227	-0.005	-0.063	-0.004	0.02	-0.012	0.034
ENSG00000087299.12	L2HGDH	0.27	0.273	0.247	0.081	0.126	0.041	0.023	0.04	0.001	0.368	0.416	0.353	0.151	0.12	0.1	0.177	0.137	0.161	0.18	0.12	0.102	-0.108	-0.193	-0.295	-0.078	-0.061	-0.079	0.386	0.281	0.305	0.224	0.253	0.305	0.242	0.213	0.145	0.225	0.236	0.282	0.326	0.321	0.147	0.33	0.294	0.107
ENSG00000087301.9	TXNDC16	0.41	0.395	0.393	0.245	0.279	0.222	0.438	0.403	0.374	0.339	0.248	0.232	0.166	0.158	0.258	0.161	0.147	0.202	0.195	0.128	0.135	-0.095	-0.008	-0.122	-0.228	-0.039	0.044	0.552	0.557	0.503	0.298	0.32	0.279	0.333	0.322	0.269	0.427	0.423	0.403	0.173	-0.072	0.013	0.164	0.038	0.065
ENSG00000087302.9	C14orf166	0.146	0.147	0.08	0.126	-0.023	0.161										0.244	0.234	0.116	0.012	0.077	0.171	0.026	0.137	0.06	-0.112	0.046	0.112	0.266	0.254	0.191	-0.058	-0.013	-0.178	0.287	0.253	0.105	-0.048	-0.059	0.08	0.063	0.042	0.02	0.226	0.183	0.037
ENSG00000087303.18	NID2	0.462	0.413	0.433	0.565	0.504	0.533	0.476	0.358	0.305	0.534	0.462	0.361	0.356	0.232	0.287	0.451	0.47	0.429	0.198	0.097	0.193	0.164	-0.075	-0.08	0.095	0.005	-0.003	0.322	0.421	0.385	0.221	0.221	0.453	0.39	0.392	0.333	0.502	0.532	0.572	0.375	0.286	0.357	0.34	0.203	0.273
ENSG00000087338.5	GMCL1	0.183	0.215	0.163	0.05	0.058	0.029	-0.062	-0.016	0.005	0.128	0.121	0.146	0.132	0.243	0.083	0.336	0.354	0.315	0.032	-0.018	-0.036	-0.014	0.212	-0.038	-0.128	-0.003	0.053	0.584	0.565	0.509	0.327	0.386	0.263	0.487	0.421	0.304	0.406	0.463	0.325	0.079	0.04	0.058	0.186	0.34	-0.004
ENSG00000087365.16	SF3B2	0.196	0.224	0.06	0.398	0.368	0.134				0.263	0.189	-0.013	0.202	0.197	-0.098	0.39	0.396	0.188	0.217	0.205	0.113	-0.033	-0.228	0.003	-0.116	-0.017	0.061	0.212	0.155	0.014	0.05	0.085	0.034	0.083	0.104	-0.007	0.402	0.146	-0.062	0.126	0.269	-0.015	0.255	0.345	0.086
ENSG00000087448.11	KLHL42	0.316	0.327	0.257	0.322	0.316	0.163				0.37	0.307	0.283	0.234	0.205	0.149	0.195	0.178	0.108	0.225	0.225	0.092	-0.313	0.001	-0.161	-0.176	0.047	-0.037	0.338	0.434	0.336	0.415	0.435	0.342	0.365	0.336	0.258	0.328	0.275	0.262	0.328	0.24	0.214	0.233	0.18	0.1
ENSG00000087460.27	GNAS	0.369	0.389	0.234	0.317	0.265	0.115	0.112	0.021	0.087	0.155	0.232	0.166	0.133	0.104	0.078	0.316	0.311	0.295	0.388	0.413	0.154	-0.247	-0.039	0.151	-0.251	-0.003	0.015	0.139	0.188	0.05	0.106	0.143	-0.147	0.235	0.217	0.035	0.159	0.049	-0.086	0.098	0.038	-0.016	0.101	0.073	-0.04
ENSG00000087470.18	DNM1L	0.311	0.342	0.207	0.364	0.33	0.095	0.156	0.166	0.097	0.286	0.362	0.194	0.305	0.29	0.029	0.234	0.221	0.088	-0.16	0.017	0.153	-0.009	0.053	0.015	-0.156	0.032	0.041	0.09	0.191	0.06	-0.066	0.032	0.089	0.213	0.187	0.09	0.107	0.081	0.155	0.436	0.422	0.039	0.354	0.331	0.035
ENSG00000087494.16	PTHLH	0.161	0.179	0.199	0.074	0.064	0.07	0.218	0.194	0.1	0.345	0.33	0.404	0.26	0.273	0.194	0.287	0.223	0.258	0.347	0.34	0.132	-0.112	0.081	0.029	0.026	0.014	-0.023	0.429	0.497	0.448	0.275	0.299	0.267	0.457	0.431	0.437	0.509	0.54	0.583	0.275	0.273	0.243	0.242	0.225	0.223
ENSG00000087495.17	PHACTR3	0.133	0.145	0.082	0.155	0.127	-0.018	0.005	0.069	0.036	0.208	0.162	0.085	0.085	0.087	0.078	0.392	0.339	0.367	0.321	0.346	0.414	0.071	-0.077	0.171	-0.043	0.001	0.042	0.09	0.179	-0.003	0.136	0.111	0.067	0.248	0.221	0.205	0.202	0.138	0.206	0.137	0.133	0.174	0.152	0.153	0.23
ENSG00000087502.18	ERGIC2	0.309	0.328	0.238	0.458	0.459	0.244	-0.048	-0.01	0.01	0.378	0.49	0.386	0.086	0.212	0.053	0.155	0.197	0.169	-0.166	-0.054	0.06	0.054	0.071	0.061	-0.077	-0.006	0.073	0.098	0.171	0.003	-0.076	0.033	-0.103	0.136	0.148	0.067	-0.041	-0.022	0.131	0.29	0.351	0.088	0.228	0.236	0.125
ENSG00000087510.7	TFAP2C	0.38	0.333	0.352	0.291	0.292	0.174	0.086	0.154	0.029	0.022	0.099	0.111	0.211	0.068	0.208	0.165	0.156	0.13	-0.026	-0.012	-0.01	0.078	-0.102	0.101	-0.051	-0.035	0.065	0.244	0.269	0.125	0.248	0.293	0.279	0.326	0.29	0.206	0.084	0.095	0.009	0.022	-0.071	-0.003	0.07	0.044	-0.062
ENSG00000087586.18	AURKA	0.684	0.659	0.675	0.614	0.61	0.587	0.383	0.371	0.32	0.512	0.553	0.488	0.449	0.399	0.298	0.395	0.403	0.287	0.324	0.293	0.133	-0.366	-0.143	0.017	-0.316	0.115	0.17	0.158	0.146	0.139	0.379	0.351	0.145	0.35	0.301	0.17	0.448	0.392	0.327	0.647	0.593	0.58	0.692	0.627	0.613
ENSG00000087589.16	CASS4	0.42	0.431	0.395	0.409	0.462	0.403	-0.054	0.023	0.029	0.55	0.572	0.416	0.319	0.258	0.202	0.476	0.441	0.384	0.346	0.337	0.224	0.009	0.001	0.079	-0.002	-0.089	0.053	0.209	0.333	0.296	0.113	0.179	0.252	0.417	0.44	0.421	0.481	0.457	0.49	0.454	0.478	0.487	0.44	0.373	0.415
ENSG00000087842.11	PIR	0.523	0.512	0.499	0.453	0.463	0.493	0.242	0.269	0.268	0.085	0.091	0.173	0.198	0.212	0.157	0.113	0.144	0.092	0.036	-0.026	0.043	0.004	0.216	-0.181	0.134	-0.021	0.017	0.479	0.394	0.373	0.364	0.365	0.323	0.466	0.435	0.334	0.496	0.526	0.448	0.226	0.201	0.153	-0.02	-0.117	0.037
ENSG00000087884.14	AAMDC	0.12	0.163	0.11	0.055	0.027	0.009				0.209	0.12	0.115	0.042	0.042	0.086	0.327	0.292	0.282	0.12	0.11	0.132	0.047	0.031	-0.082	-0.014	-0.136	-0.066	0.307	0.25	0.196	0.106	0.087	0.02	0.247	0.283	0.205	0.314	0.269	0.31	0.041	-0.031	-0.063	-0.056	-0.07	-0.072
ENSG00000087903.13	RFX2	0.23	0.222	0.178	0.145	0.089	0.136	0.363	0.293	0.324	0.405	0.51	0.174	0.145	0.166	0.142	0.065	0.118	0.011	0.152	0.105	0.016	0.052	0.069	-0.03	-0.08	-0.06	0.088	0.156	0.203	0.113	-0.109	-0.121	0.022	0.283	0.301	0.249	0.172	0.107	0.026	0.351	0.325	0.218	0.285	0.312	0.246
ENSG00000087995.16	METTL2A	0.374	0.316	0.264	0.29	0.275	0.231	0.186	0.17	0.072	0.326	0.37	0.422	0.109	0.154	-0.025	0.134	0.169	0.183	0.137	0.051	0.068	-0.218	0.224	0.059	-0.172	0.012	0.111	0.31	0.316	0.333	0.312	0.338	0.296	0.401	0.46	0.331	0.209	0.338	0.304	0.207	0.193	0.03	0.232	0.207	0.105
ENSG00000088002.12	SULT2B1	0.363	0.351	0.324	0.317	0.274	0.272	0.349	0.321	0.332	0.442	0.388	0.183	0.2	0.163	0.166	0.265	0.279	0.333	0.27	0.292	0.368	-0.059	0.146	0.035	-0.008	-0.006	0.019	0.478	0.495	0.472	0.55	0.598	0.63	0.334	0.299	0.246	0.363	0.321	0.181	0.212	0.224	0.097	0.284	0.197	0.145
ENSG00000088035.18	ALG6	0.273	0.239	0.178	0.31	0.312	0.077	0.043	0.049	0.064	0.271	0.353	0.134	0.256	0.245	0.164	0.172	0.225	0.143	0.088	0.038	0.151	-0.061	0.241	0.058	-0.195	0.007	0.137	0.412	0.392	0.423	0.201	0.253	0.218	0.214	0.141	0.126	0.19	0.178	0.267	0.057	-0.047	-0.009	0.082	0.005	0.045
ENSG00000088038.19	CNOT3	0.171	0.208	0.09	0.044	0.062	-0.056	-0.091	-0.092	-0.002	0.062	0.004	0.013	0.061	0.118	0.108	0.139	0.108	0.019	0.117	0.078	-0.022	-0.128	-0.11	0.23	-0.259	-0.077	-0.024	0.183	0.12	0.008	-0.091	-0.073	-0.041	0.206	0.175	0.039	0.018	-0.045	-0.261	0.163	0.154	0.02	0.15	0.197	0.062
ENSG00000088053.11	GP6	0.116	0.117	0.024	-0.009	-0.108	-0.032				-0.019	0.144	-0.056	0.064	-0.047	-0.001	0.08	0.053	0.061	-0.024	0.037	0.006	-0.148	0.021	-0.15	0	0.002	-0.054	0.031	0.151	0.019	0.076	0.081	-0.069	0.13	0.149	0.113	-0.046	0.058	0.073	0.04	-0.031	-0.047	0.043	0.006	0.039
ENSG00000088179.9	PTPN4	0.176	0.222	0.161	0.111	0.132	0.084	0.085	0.103	0.151	0.058	0.014	-0.055	0.149	0.127	0.077	0.148	0.166	0.066	-0.068	-0.05	-0.084	0.151	-0.019	-0.099	-0.079	0.029	0.042	0.11	0.185	0.143	0.053	0.11	0.072	0.183	0.243	0.194	0.362	0.314	0.213	0.014	-0.079	-0.005	0.317	-0.061	0.232
ENSG00000088205.13	DDX18	0.397	0.414	0.285	0.466	0.456	0.262	0.104	0.097	0.161	0.277	0.347	0.186	0.153	0.164	0.07	0.328	0.31	0.236	-0.005	-0.083	0.026	0.114	0.114	-0.125	-0.102	0.021	-0.076	0.221	0.371	0.197	0.096	0.192	0.159	0.305	0.287	0.276	0.262	0.369	0.366	0.314	0.309	0.164	0.306	0.315	0.232
ENSG00000088247.17	KHSRP	0.386	0.409	0.232	0.295	0.282	0.218	0.131	0.187	0.137	0.074	0.124	0.057	0.159	0.187	-0.034	0.27	0.288	0.001	0.188	0.226	-0.006	-0.223	-0.278	0.131	-0.278	-0.063	-0.027	0.153	0.231	0.081	0.008	0.074	-0.096	0.327	0.328	0.177	0.388	0.276	0.012	0.287	0.336	-0.055	0.332	0.4	-0.15
ENSG00000088256.9	GNA11	0.303	0.315	0.248	0.1	0.067	0.054	0.144	0.086	0.038	0.365	0.397	0.286	0.175	0.211	0.089	0.155	0.164	0.01	-0.04	-0.075	0.04	-0.24	-0.3	0.076	-0.16	-0.122	0.069	0.115	0.175	0.111	-0.026	0.008	-0.155	0.154	0.209	0.1	0.079	-0.061	-0.16	0.148	0.117	0.106	0.024	-0.025	-0.311
ENSG00000088280.19	ASAP3	0.18	0.198	0.097	0.097	0.27	0.068	0.148	0.101	0.081	0.157	0.052	0.197	0.113	0.032	0.121	0.324	0.352	0.291	0.203	0.153	0.182	0.196	0.024	-0.091	0.035	0.088	0.084	0.079	0.231	0.044	0.17	0.105	0.092	0.201	0.201	0.129	0.123	0.067	-0.057	0.19	0.131	-0.011	0.298	0.262	0.219
ENSG00000088298.13	EDEM2	0.278	0.288	0.16	0.2	0.171	0.08	0.176	0.138	0.111	0.238	0.213	0.019	0.161	0.134	-0.074	0.41	0.406	0.288	0.363	0.34	0.24	0.036	0.161	-0.045	0.221	0.104	-0.004	0.154	0.158	-0.053	0.158	0.206	0.001	0.281	0.303	0.176	0.015	0.049	-0.004	0.01	-0.065	0.126	0	-0.045	-0.026
ENSG00000088305.18	DNMT3B	0.6	0.562	0.586	0.399	0.443	0.457	0.194	0.187	0.235	0.404	0.443	0.401	0.226	0.249	0.133	0.408	0.414	0.408	0.437	0.468	0.289	0.033	0.054	0.02	0.013	-0.048	0.099	0.137	0.16	0.186	0.085	0.084	0.11	0.266	0.241	0.293	0.469	0.293	0.4	0.481	0.421	0.459	0.431	0.301	0.311
ENSG00000088320.4	REM1	0.387	0.387	0.39	0.21	0.243	0.281	0.149	0.182	0.07	0.329	0.312	0.304	0.056	0.072	0.142	0.272	0.291	0.335	0.349	0.353	0.229	-0.025	0.054	0.221	0.036	0.011	0.08	0.256	0.291	0.164	0.017	0.029	0.077	0.305	0.311	0.264	0.442	0.39	0.291	0.344	0.299	0.205	0.179	0.151	0.223
ENSG00000088325.16	TPX2	0.704	0.664	0.681	0.686	0.674	0.637	0.466	0.435	0.35	0.406	0.435	0.514	0.53	0.489	0.414	0.418	0.437	0.372	0.47	0.482	0.132	-0.266	-0.211	0.059	-0.377	0.142	0.216	0.345	0.254	0.27	0.422	0.461	0.174	0.364	0.292	0.226	0.606	0.577	0.405	0.687	0.638	0.642	0.757	0.677	0.706
ENSG00000088340.17	FER1L4	0.287	0.25	0.248	0.049	0.057	0.13	0.137	0.095	0.054	0.277	0.33	0.165	0.044	0.134	0.073	0.286	0.304	0.271	0.294	0.293	0.313	0.061	0.009	0.153	-0.072	0.018	0.081	0.362	0.341	0.38	0.209	0.219	0.263	0.291	0.309	0.353	0.317	0.327	0.408	0.272	0.266	0.282	0.329	0.298	0.335
ENSG00000088356.6	PDRG1	0.198	0.202	0.14	0.02	0.039	0.126				0.204	0.195	-0.061	0.022	0.006	-0.036	0.522	0.496	0.477	0.437	0.411	0.414	0.097	0.076	0.064	-0.094	0.254	0.099	0.271	0.289	0.251	0.095	0.137	0.009	0.271	0.258	0.113	0.326	0.395	0.263	0.277	0.261	0.118	0.393	0.354	0.097
ENSG00000088367.23	EPB41L1	0.256	0.266	0.213	0.362	0.296	0.093	0.286	0.28	0.19	0.433	0.37	0.282	-0.003	-0.03	0.075	0.484	0.458	0.443	0.426	0.406	0.402	0.071	-0.181	0.029	0.077	-0.039	-0.021	0.443	0.382	0.328	0.338	0.347	0.326	0.287	0.255	0.248	0.299	0.209	0.006	0.201	0.012	-0.032	0.223	0.068	0.224
ENSG00000088386.17	SLC15A1	0.44	0.409	0.356	0.517	0.494	0.443	0.309	0.28	0.262	0.294	0.219	0.306	0.158	0.118	0.116	0.33	0.308	0.254	0.225	0.159	0.156	0.016	-0.123	-0.251	0.078	0.029	-0.006	0.272	0.248	0.25	0.154	0.193	0.276	0.272	0.216	0.166	0.511	0.466	0.304	0.135	0.156	0.049	0.104	0.025	0.199
ENSG00000088387.19	DOCK9	0.212	0.204	0.245	0.047	0.044	0.121	-0.002	0.08	0.049	0.175	0.076	0.198	-0.049	-0.008	0.185	0.334	0.34	0.301	0.165	0.015	0.095	0.022	-0.106	0.101	0.085	-0.061	0.006	0.322	0.358	0.241	0.375	0.438	0.413	0.36	0.377	0.273	0.348	0.356	0.187	0.291	0.229	0.18	0.355	0.165	0.226
ENSG00000088448.14	ANKRD10	0.303	0.296	0.236	0.232	0.284	0.114	0.079	0.072	0.052	0.01	-0.017	0.137	0.092	0.077	0.127	0.287	0.286	0.188	0.278	0.293	0.161	-0.11	0.114	0.241	0.042	-0.056	0.013	0.278	0.307	0.261	0.278	0.29	0.158	0.335	0.321	0.194	0.162	0.033	0.195	0.145	0.234	0.074	0.113	0.137	0.066
ENSG00000088451.11	TGDS	0.187	0.186	0.081	0.189	0.203	0.119	0.075	0.067	0.059	0.014	-0.081	-0.109	0.118	0.123	-0.018	0.252	0.274	0.251	0.078	0.069	0.001	0.115	0.327	0.008	0.085	-0.024	-0.117	0.287	0.288	0.266	0.213	0.231	0.127	0.234	0.241	0.136	0.138	0.129	0.202	-0.064	0.003	0.093	0.024	0.095	-0.013
ENSG00000088538.13	DOCK3	0.33	0.33	0.271	0.098	0.143	0.109	0.025	0.049	0.03	0.282	0.128	-0.036	0.219	0.16	0.186	0.149	0.099	0.066	0.076	0.037	-0.145	-0.055	-0.019	0.159	0.001	0.033	0.061	0.104	0.051	0.056	0.221	0.261	0.018	0.285	0.283	0.255	0.211	0.227	0.244	-0.058	-0.059	-0.085	0.085	0.024	0.037
ENSG00000088543.15	C3orf18	0.547	0.534	0.538	0.617	0.603	0.548	0.455	0.471	0.404	0.306	0.44	0.339	0.208	0.281	0.253	0.229	0.229	0.223	0.403	0.327	0.241	0.002	0.091	-0.071	0.075	0.045	0.081	0.426	0.399	0.301	0.303	0.268	0.332	0.256	0.229	0.134	0.312	0.27	0.188	0.269	0.325	0.353	0.317	0.277	0.258
ENSG00000088682.14	COQ9	0.424	0.426	0.321	0.373	0.354	0.325	0.06	-0.024	0.054	0.094	0.029	0.213	0.184	0.154	0.148	0.258	0.28	0.078	0.032	0.031	0.104	-0.072	-0.06	-0.083	-0.064	0.106	0.07	0.112	0.131	0.11	0.129	0.183	0.007	0.165	0.073	0.055	0.125	0.128	-0.112	-0.019	-0.017	0.066	-0.035	-0.085	0.012
ENSG00000088726.16	TMEM40	0.389	0.359	0.413	0.535	0.536	0.472	0.235	0.248	0.183	0.287	0.292	0.158	0.196	0.187	0.126	-0.063	0.004	0.033	0.097	0.133	0.068	-0.077	-0.011	0.009	-0.087	0.036	0.085	0.452	0.491	0.449	0.362	0.401	0.393	0.519	0.499	0.445	0.567	0.568	0.54	0.174	0.211	0.065	0.113	0.053	0.1
ENSG00000088727.13	KIF9	0.387	0.383	0.334	0.417	0.444	0.292	0.302	0.252	0.192	0.368	0.386	0.285	0.026	-0.007	0.069	0.112	0.138	0.006	0.175	0.176	0.018	0.029	0.199	0.081	0.071	0.041	0.093	0.309	0.253	0.254	0.055	0.048	0.149	0.253	0.28	0.177	0.151	0.202	0.17	0.329	0.234	0.261	0.201	0.131	0.204
ENSG00000088756.13	ARHGAP28	0.495	0.46	0.446	0.601	0.577	0.62	0.296	0.3	0.172	0.525	0.425	0.502	0.278	0.277	0.205	0.335	0.251	0.176	0.033	-0.092	0.052	-0.084	-0.359	0.049	0.063	-0.005	0.045	0.2	0.171	0.186	0.239	0.126	0.131	0.361	0.307	0.196	0.236	0.279	0.27	-0.064	-0.032	0.034	0.074	0.045	0.07
ENSG00000088766.12	CRLS1	0.1	0.099	0.083	-0.085	-0.04	-0.141	0.021	0.071	0.049	0.004	-0.095	0.038	-0.01	0.008	-0.029	0.531	0.527	0.57	-0.031	-0.038	-0.044	0.177	0.176	0.014	-0.095	-0.014	0.008	0.006	-0.017	0.016	0.044	0.055	0.048	0.137	0.185	0.141	-0.026	0.04	0.022	0.083	0.068	0.215	0.083	0.086	0.07
ENSG00000088782.5	DEFB127	0.091	-0.032	0.008										-0.003	0.013	0.045	-0.007	0.083	-0.055				0.142	-0.058	0.395				-0.014	0.01	-0.053	-0.002	0.032	-0.061	-0.041	-0.003	-0.123	0.024	0.03	-0.041	0.033	0.017	-0.022	0.017	-0.006	0.029
ENSG00000088808.18	PPP1R13B	0.238	0.223	0.179	0.253	0.308	0.177	0.126	0.074	0.051	0.243	0.498	0.341	0.155	0.274	0.188	0.176	0.19	0.094	0.007	-0.046	-0.039	-0.099	-0.072	-0.041	0.042	-0.033	0.016	0.327	0.27	0.152	0.157	0.198	0.084	0.348	0.333	0.3	0.38	0.261	0.088	0.365	0.326	0.285	0.423	0.353	0.2
ENSG00000088812.18	ATRN	0.225	0.263	0.218	0.196	0.161	-0.069	0.05	0.059	0.057	0.176	0.268	0.197	0.075	0.026	0.039	0.237	0.224	0.21	0.093	0.119	0.051	-0.141	-0.181	-0.115	-0.134	0.081	-0.001	0.295	0.402	0.217	0.252	0.246	0.013	0.356	0.305	0.178	0.351	0.298	0.243	-0.136	-0.042	0.111	0.079	-0.026	0.067
ENSG00000088826.18	SMOX	0.525	0.492	0.47	0.232	0.225	0.219	0.323	0.298	0.31	0.407	0.404	0.372	0.192	0.186	0.233	0.135	0.062	0.095	0.264	0.204	0.104	0.067	-0.042	0	0.134	0.07	0.085	0.261	0.375	0.218	0.12	0.073	0.152	0.329	0.28	0.195	0.305	0.297	0.111	0.371	0.347	0.197	0.45	0.417	0.325
ENSG00000088827.12	SIGLEC1	0.422	0.422	0.455	0.244	0.284	0.283	0.248	0.218	0.133	0.335	0.35	0.206	0.269	0.235	0.201	0.49	0.508	0.469	0.382	0.328	0.388	0.313	0.103	0.168	0.065	-0.052	-0.07	0.328	0.271	0.323	0.429	0.455	0.447	0.349	0.36	0.365	0.356	0.388	0.376	0.348	0.248	0.316	0.156	0.147	-0.062
ENSG00000088832.18	FKBP1A	0.376	0.38	0.238	0.457	0.47	0.2	0.214	0.146	0.176	0.129	0.086	0.175	0.059	0.063	0.037	0.118	0.146	0.105	-0.008	0.16	0.271	0.04	0.098	0.003	0.013	0.064	-0.1	0.207	0.249	0.14	0.106	0.121	-0.017	0.028	0.062	-0.012	0.072	0.139	0.122	0.11	0.069	0.001	0.156	0.126	0.056
ENSG00000088833.17	NSFL1C	0.239	0.215	0.131	0.204	0.128	-0.058	-0.051	-0.044	0.027	0.01	-0.003	0.136	0.108	0.057	-0.075	-0.004	-0.018	0.071	0.001	0.034	0.1	-0.115	-0.006	0.169	-0.097	0.091	-0.032	0.323	0.379	0.295	0.134	0.153	0.151	0.07	0.072	-0.048	0.086	0.076	0.11	-0.008	0.107	-0.003	0.068	0.046	0.066
ENSG00000088836.14	SLC4A11	0.442	0.432	0.393	0.382	0.393	0.334	0.229	0.139	0.146	0.209	0.171	0.221	-0.037	-0.096	0.073	0.276	0.271	0.243	0.083	0.064	0.004	0.185	0.077	0.246	0.048	0.033	0.101	0.39	0.333	0.315	0.284	0.33	0.305	0.413	0.373	0.327	0.335	0.277	0.35	0.041	-0.003	0.109	0.081	0.053	0.11
ENSG00000088854.12	C20orf194	0.383	0.398	0.374	0.389	0.351	0.235	0.133	0.182	0.221							0.486	0.483	0.476	0.443	0.336	0.426	0.204	-0.066	-0.203	0.157	0.013	-0.109	0.147	0.35	0.188	0.116	0.124	0.056	0.364	0.377	0.338	0.337	0.333	0.347	0.228	0.274	0.136	0.214	0.171	0.196
ENSG00000088876.13	ZNF343	0.153	0.098	0.151	-0.005	0.053	-0.125	-0.049	0.018	0.035	0.167	0.136	0.127	0.044	0.016	-0.054	0.307	0.327	0.257	0.196	0.166	0.111	-0.164	-0.232	0.098	-0.105	0.106	-0.081	0.243	0.281	0.253	0.206	0.196	0.091	0.394	0.319	0.284	0.344	0.273	0.29	0.127	-0.014	0.011	0.124	0.051	0.057
ENSG00000088881.21	EBF4	0.5	0.444	0.423	0.372	0.371	0.286	0.352	0.288	0.339	0.309	0.264	0.2	0.141	0.216	0.224	0.257	0.257	0.268	0.335	0.241	0.251	-0.248	-0.102	0.141	-0.353	0.013	0.034	0.419	0.453	0.368	0.465	0.43	0.399	0.2	0.204	0.2	0.045	-0.038	0.095	0.311	0.283	0.289	0.256	0.227	0.239
ENSG00000088882.8	CPXM1	0.516	0.486	0.483	0.506	0.48	0.544	0.364	0.292	0.189	0.536	0.477	0.426	0.305	0.302	0.324	0.286	0.305	0.281	0.241	0.124	0.238	-0.212	-0.02	0.263	-0.101	-0.005	0.033	0.271	0.318	0.2	0.148	0.087	0.261	0.419	0.426	0.396	0.514	0.484	0.503	0.375	0.307	0.279	0.473	0.332	0.347
ENSG00000088888.18	MAVS	0.186	0.192	0.222	0.301	0.385	-0.062	0.055	-0.007	0.045	0.137	0.163	0.009	0.121	0.068	0.009	0.267	0.291	0.233	0.201	0.169	0.083	-0.013	-0.162	-0.012	-0.148	-0.029	-0.059	-0.011	0.112	0.105	0.052	0.062	-0.057	0.283	0.262	0.193	0.195	0.07	-0.072	0.096	0.005	0.051	-0.002	-0.064	0.125
ENSG00000088899.15	LZTS3	0.394	0.391	0.341	0.09	0.129	0.17				-0.073	-0.144	-0.035	-0.006	-0.079	0.029	0.402	0.369	0.405	0.32	0.306	0.322	-0.082	-0.153	0.049	0.005	0.057	0.032	0.373	0.349	0.299	0.376	0.39	0.281	0.212	0.185	0.229	0.171	0.129	0.11	0.306	0.273	0.226	0.259	0.182	0.259
ENSG00000088926.14	F11	0.016	0.036	-0.018	-0.021	0.056	0.023	-0.146	-0.033	-0.069	-0.02	0.085	0.023	0.154	-0.105	-0.054	0.103	0.12	0.062	0.033	-0.005	0.049	0.038	0.149	0.064	-0.003	-0.037	0.005	0.186	-0.022	-0.182	-0.031	-0.014	0.018	0.135	0.174	0.129	0.229	0.177	0.02	0.399	0.408	0.35	0.437	0.352	0.312
ENSG00000088930.8	XRN2	0.172	0.236	0.179	0.209	0.151	0.098	0.026	0.036	0.021	-0.071	0.11	-0.061	-0.031	-0.046	-0.072	0.17	0.201	0.22	-0.06	-0.011	-0.002	-0.077	0.068	-0.144	-0.248	0.194	0.102	0.167	0.335	0.025	0.009	0.118	-0.036	0.165	0.187	0.104	0.019	0.116	0.198	0.035	0.041	0.15	0.194	0.138	0.101
ENSG00000088970.16	KIZ	0.284	0.32	0.238	0.39	0.419	0.218				0.279	0.196	0.071	0.174	0.195	0.149	0.15	0.148	0.164	0.115	0.129	0.132	-0.218	-0.119	-0.03	-0.145	-0.017	0.132	0.091	0.15	0.096	0.152	0.19	0.04	0.182	0.175	0.11	0.027	0.002	0.104	0.124	0.143	0.165	0.11	0.111	0.124
ENSG00000088986.11	DYNLL1	0.303	0.326	0.171	-0.032	0.039	0.083	-0.012	-0.012	0.006	0.115	0.192	0.023	0.138	0.052	0.001	0.078	0.126	0.069	-0.083	0.033	0.081	0.002	0.176	0.1	0.135	0.087	-0.017	0.407	0.534	0.267	0.081	0.186	0.091	0.247	0.262	0.074	0.261	0.276	0.117	0.289	0.341	0.117	0.419	0.452	-0.054
ENSG00000088992.18	TESC	0.329	0.345	0.349	0.313	0.236	0.336	0.249	0.252	0.218	0.304	0.336	0.509	0.174	0.164	0.272	0.017	0.039	0.153	0.132	0.115	-0.005	-0.057	-0.138	-0.12	0.188	0.117	-0.049	0.227	0.272	0.298	0.231	0.258	0.277	0.44	0.427	0.386	0.246	0.173	0.132	0.245	0.152	0.349	0.165	0.009	0.323
ENSG00000089006.17	SNX5	0.19	0.156	0.041	0.131	0.117	-0.017	0.154	0.17	0.163	0.268	0.227	-0.057	-0.115	-0.047	-0.07	0.101	0.151	0.208	-0.024	0.008	0.072	0.117	0.13	-0.231	-0.245	0.098	0.022	0.118	0.066	0.043	0.056	0.082	-0.134	0.167	0.124	0.053	0.115	0.145	0.174	0.016	-0.064	0.03	0.082	0.049	0.065
ENSG00000089009.15	RPL6	0.208	0.266	0.096	-0.109	-0.044	0.071	0.12	0.03	-0.02	0.096	0.168	0.038	0.071	0.099	0.002	0.456	0.463	0.284	-0.13	-0.144	0.053	-0.068	-0.028	0.019	-0.094	-0.068	0.085	0.234	0.29	0.16	-0.019	0.044	-0.026	0.065	0.093	-0.001	0.088	0.219	0.186	-0.046	0.007	0.005	-0.047	0.08	0.123
ENSG00000089012.14	SIRPG	0.626	0.63	0.657	0.706	0.698	0.753	0.605	0.557	0.503	0.61	0.612	0.613	0.497	0.529	0.526	0.484	0.489	0.455	0.346	0.334	0.411	0.033	-0.015	0.165	-0.001	-0.139	0.001	0.35	0.393	0.437	0.283	0.315	0.454	0.502	0.516	0.536	0.544	0.496	0.496	0.409	0.104	0.249	0.398	0.055	0.353
ENSG00000089022.14	MAPKAPK5	0.278	0.231	0.142	0.008	0.035	-0.008	0.221	0.171	0.114	0.337	0.369	0.259	0.394	0.355	0.133	0.368	0.393	0.296	0.395	0.385	0.071	-0.106	0.19	-0.185	-0.224	0.079	-0.033	0.372	0.355	0.381	0.35	0.407	0.243	0.327	0.313	0.228	0.344	0.346	0.228	0.268	0.277	0.075	0.16	0.178	0.197
ENSG00000089041.17	P2RX7	0.333	0.354	0.345	0.306	0.358	0.296	0.155	0.14	0.157	0.428	0.46	0.37	0.365	0.327	0.337	0.467	0.441	0.366	0.389	0.314	0.38	0.176	0.114	0.156	0.038	0.037	0.069	0.247	0.286	0.258	0.11	0.196	0.094	0.306	0.312	0.252	0.482	0.447	0.383	0.296	0.097	0.219	0.366	0.159	0.198
ENSG00000089048.14	ESF1	0.274	0.312	0.268	0.211	0.171	0.026	-0.084	-0.018	-0.013	0.072	0.324	0.204	0.148	0.089	-0.033	0.461	0.487	0.476	-0.051	0.003	0.016	-0.035	-0.14	-0.186	-0.147	0.046	-0.03	0.098	0.142	-0.025	0.165	0.181	-0.071	0.344	0.303	0.27	0.363	0.26	0.298	0.241	0.288	0.043	0.212	0.18	0.204
ENSG00000089050.16	RBBP9	0.141	0.164	0.148	0.058	0.03	0.039	-0.084	0.013	-0.155	-0.065	0.124	0.077	-0.069	-0.102	-0.01	0.117	0.171	0.169	-0.016	0	0.139	-0.142	0.081	-0.043	-0.324	0.073	0.23	0.315	0.335	0.232	0.144	0.173	0.055	0.23	0.208	0.194	0.043	0.073	0.184	-0.004	-0.055	0.129	-0.006	-0.065	0.141
ENSG00000089053.13	ANAPC5	0.196	0.247	0.078	-0.071	0.006	0.007	0.13	0.092	0.054	0.103	0.196	0.123	0.22	0.284	0.109	0.373	0.374	0.264	-0.025	0.076	0.062	-0.033	0.214	0.024	-0.16	-0.014	-0.153	0.252	0.257	0.207	0.139	0.117	0.058	0.338	0.303	0.179	0	0.03	0.079	0.237	0.184	0.159	0.291	0.263	0.136
ENSG00000089057.15	SLC23A2	0.209	0.246	0.217	0.221	0.156	-0.026	-0.033	0.095	0.051	0.116	0.021	0.074	0.142	0.028	0.155	0.225	0.239	0.163	0.232	0.222	0.12	0.153	-0.18	0.059	0.078	-0.028	-0.056	0.171	0.248	0.119	-0.021	0.034	-0.068	0.122	0.133	0.016	0.055	0.046	-0.015	0.07	-0.03	0.051	0.06	0.007	0.036
ENSG00000089060.11	SLC8B1	0.352	0.353	0.259	0.181	0.207	0.128				0.3	0.214	0.21	0.069	0.077	-0.066	0.223	0.263	0.092	0.037	0.004	0.024	0.242	0.006	-0.052	0.253	0.056	0.011	0.226	0.247	0.076	-0.004	-0.03	0.106	0.315	0.345	0.317	0.286	0.25	0.07	-0.001	-0.06	0.106	0.06	0.164	0.034
ENSG00000089063.15	TMEM230	0.288	0.323	0.19	0.224	0.268	-0.081				0.036	0.143	0.11	0.052	0.163	0.136	0.154	0.213	0.228	-0.089	0.001	-0.01	0.135	0.257	-0.203	-0.003	0.121	0.084	0.172	0.256	0.022	0.183	0.153	-0.083	0.228	0.283	0.097	-0.09	0.033	0.181	-0.041	-0.077	0.042	-0.001	0.051	0.017
ENSG00000089091.16	DZANK1	0.324	0.311	0.29	0.204	0.247	0.002				0.39	0.328	0.399	0.127	0.179	0.144	0.371	0.348	0.263	0.317	0.305	0.169	0.009	-0.12	-0.233	-0.082	-0.001	0.071	0.298	0.273	0.211	0.197	0.13	0.138	0.291	0.316	0.236	0.369	0.25	0.355	0.203	0.149	0.079	0.168	0.054	0.105
ENSG00000089094.19	KDM2B	0.495	0.494	0.398	0.396	0.437	0.329	0.21	0.234	0.185	0.073	0.184	0.077	0.278	0.25	0.143	0.18	0.16	0.076	0.158	0.21	0.084	-0.181	-0.184	-0.118	-0.072	-0.042	-0.215	0.327	0.351	0.29	0.186	0.27	0.087	0.381	0.342	0.356	0.419	0.353	0.285	0.259	0.159	0.139	0.232	0.188	0.086
ENSG00000089101.19	CFAP61	0.438	0.445	0.335	0.431	0.476	0.29				0.363	0.293	0.21	0.046	0.028	0.058	0.07	0.101	0.013	0.041	0.019	0.181	0.2	0.197	-0.006	-0.065	0.02	0.02	0.05	0.085	0.097	0.026	-0.099	0.013	0.044	0.066	0.095	0.081	0.05	-0.011	0.16	0.192	0.068	0.169	0.162	0.006
ENSG00000089116.4	LHX5	0.267	0.23	0.155	0.098	0.237	0.103	-0.004	-0.072	-0.022	0.12	-0.035	-0.083	0.108	0.132	-0.002	0.017	0.086	-0.014	-0.063	0.03	0.029	0.128	0.077	-0.09	-0.003	0.025	0.026	0.243	0.199	0.209	0.115	0.103	0.128	0.286	0.229	0.193	0.276	0.26	0.126	0.163	0.066	0.112	0.194	0.129	0.108
ENSG00000089123.16	TASP1	0.103	0.128	0.105	0.158	0.111	0.125	0.118	0.112	0.049	-0.058	-0.072	0.014	0.15	0.104	0.057	0.192	0.216	0.241	0.041	0.065	0.036	0.079	-0.015	-0.084	-0.023	0.119	0.119	0.115	0.157	0.049	0.185	0.2	-0.014	0.149	0.2	0.024	0.095	0.143	0.189	-0.063	-0.007	0.111	0.082	0.025	0.101
ENSG00000089127.14	OAS1	0.337	0.31	0.286	0.231	0.25	0.249	0.327	0.275	0.187	0.198	0.207	0.199	0.3	0.338	0.273	0.109	0.167	0.102	-0.009	0.046	-0.014	0.305	0.192	0.008	-0.009	-0.046	0.031	0.44	0.455	0.397	0.344	0.346	0.378	0.212	0.2	0.192	0.299	0.173	0.164	0.223	0.159	0.008	0.224	0.23	0.071
ENSG00000089154.11	GCN1L1	0.161	0.186	0.216	0.065	0.134	0.092	-0.06	-0.039	-0.026							0.118	0.157	0.115	0.091	0.014	-0.083	-0.059	-0.206	0.052	-0.145	0.019	0.006	-0.034	0.074	0.058	-0.079	-0.028	0.034	0.145	0.181	0.075	0.204	0.241	0.068	0.359	0.393	0.133	0.409	0.439	0.153
ENSG00000089157.16	RPLP0	0.189	0.218	0.062	-0.126	-0.118	0.206	-0.067	-0.056	-0.016	0.13	0.089	-0.08	0.108	0.122	-0.084	0.204	0.214	0.07	0.008	0.048	0.079	-0.125	0.068	0.006	-0.059	0.05	-0.033	0.078	0.181	0.108	-0.001	0.057	-0.067	0.216	0.26	0.111	-0.061	0.06	0.166	0.069	0.099	0.038	0.245	0.273	-0.008
ENSG00000089159.16	PXN	0.359	0.33	0.301	0.383	0.267	0.288	0.111	0.056	0.019	0.206	0.136	0.143	0.244	0.279	0.273	0.167	0.21	0.129	0.019	-0.022	-0.078	0.133	-0.197	0.055	0.089	-0.072	-0.09	0.517	0.496	0.436	0.272	0.297	0.33	0.467	0.481	0.366	0.333	0.339	0.215	-0.035	0.097	-0.066	0.045	0.061	0.092
ENSG00000089163.4	SIRT4	0.157	0.194	0.098	0.072	0.105	0.105	0.116	0.025	0.016	0.012	0.156	0.137	-0.009	0.082	-0.09	0.149	0.192	0.142	0.109	0.168	-0.019	0.015	0.003	-0.126	-0.08	-0.02	0.056	0.242	0.19	0.069	0.176	0.131	0.162	0.321	0.269	0.252	0.182	0.094	0.135	0.193	0.168	0.16	0.188	0.1	0.22
ENSG00000089169.15	RPH3A	0.091	0.127	0.118	0.228	0.139	0.028	0.009	0.003	-0.032	0.356	0.142	0.043	0.241	0.123	-0.02	0.105	-0.029	0.026	0.035	0.016	0.007	-0.092	0.079	0.151	-0.129	-0.086	0.036	-0.067	-0.046	0.018	-0.055	0.052	-0.013	0.095	0.097	-0.052	0.109	0.035	0.065	0.013	-0.079	0.022	-0.018	-0.023	-0.023
ENSG00000089177.19	KIF16B	0.546	0.549	0.506	0.648	0.618	0.58	0.542	0.511	0.483	0.345	0.356	0.352	0.177	0.17	0.148	0.317	0.329	0.286	0.202	0.173	0.146	-0.014	-0.307	0.055	0.118	-0.01	0.099	0.331	0.385	0.288	0.064	0.091	0.049	0.382	0.316	0.307	0.359	0.288	0.159	0.208	0.095	0.18	0.305	-0.031	0.301
ENSG00000089195.15	TRMT6	0.435	0.418	0.338	0.438	0.347	0.221	0.213	0.185	0.135	0.333	0.386	0.221	0.232	0.182	0.061	0.234	0.25	0.211	0.053	0.063	0.075	-0.223	-0.22	-0.038	-0.189	0.139	0.04	0.034	-0.007	-0.025	0.097	0.078	-0.085	0.216	0.173	0.11	0.35	0.345	0.243	0.174	0.217	0.037	0.338	0.338	0.08
ENSG00000089199.10	CHGB	0.391	0.313	0.359	0.408	0.267	0.41	-0.078	-0.067	-0.085	-0.087	0.002	0.02	0.137	0.071	0.124	0.144	0.155	0.133	0.106	0.068	0.118	-0.159	-0.176	0.003	0.003	0.038	-0.062	0.298	0.324	0.342	0.179	0.202	0.255	0.125	0.117	0.108	0.2	0.128	0.165	0.177	0.062	0.252	0.231	0.233	0.198
ENSG00000089220.5	PEBP1	0.237	0.259	0.091	0.117	0.119	0.025				0.269	0.302	0.224	0.214	0.167	-0.034	0.136	0.2	-0.06	-0.045	-0.012	0.11	-0.035	0.077	-0.094	0.23	-0.018	-0.062	0.172	0.3	0.111	0.079	0.149	-0.043	0.15	0.173	0.091	-0.081	-0.014	0.008	0.161	0.079	0.144	-0.053	-0.189	0.103
ENSG00000089225.20	TBX5	0.502	0.456	0.453	0.601	0.571	0.514	0.27	0.245	0.241	0.632	0.495	0.536	0.388	0.339	0.358	0.037	0.044	0.128	-0.009	-0.002	0.055	0.131	0.124	0.232	0.007	-0.006	0.052	0.179	0.3	0.101	0.07	0.025	0.055	0.3	0.369	0.267	0.488	0.492	0.433	0.445	0.497	0.442	0.378	0.329	0.364
ENSG00000089234.16	BRAP	0.222	0.224	0.156	0.115	0.108	0.012	-0.12	-0.04	-0.094	0.196	0.202	0.178	0.124	0.132	-0.09	0.195	0.172	0.075	-0.049	-0.037	0.014	0.033	0.03	-0.067	-0.113	0.049	-0.102	0.114	0.179	0.077	-0.043	0.088	-0.1	0.227	0.204	0.146	0.321	0.354	0.286	0.144	0.195	0.035	0.147	0.213	0.072
ENSG00000089248.7	ERP29	0.187	0.234	0.122	0.032	-0.071	-0.016	0.041	-0.006	-0.005	0.356	0.378	0.246	0.148	0.102	-0.023	0.269	0.373	0.075	0.008	0.092	0.105	0.17	0.089	-0.09	0.204	0.047	0.142	0.315	0.323	0.188	0.029	0.126	-0.017	0.105	0.123	0.047	0.134	0.195	0.172	0.094	0.023	0.112	-0.128	-0.211	0
ENSG00000089250.19	NOS1	0.012	0.141	0.019	0.041	0.01	0.045	-0.068	0.038	-0.016	-0.037	-0.033	-0.076	-0.027	-0.035	0.021	0.094	0.097	0.058	0.108	0.02	0.106	-0.029	-0.036	-0.144	0	0.008	0.006	0.23	0.235	0.174	0.096	0.228	0.077	0.253	0.191	0.153	0.268	0.187	0.209	0.001	0.073	0.014	0.026	0.047	0.037
ENSG00000089280.19	FUS	0.297	0.313	0.24	0.173	0.273	0.003	-0.068	-0.062	-0.048	0.046	0.151	0.054	0.116	0.187	0.052	0.154	0.206	0.016	0.249	0.229	0.086	-0.256	-0.327	0.043	-0.153	-0.029	-0.122	0.385	0.361	0.31	-0.014	-0.037	-0.128	0.358	0.369	0.208	0.182	0.122	-0.095	0.081	0.068	-0.044	0.077	0.084	-0.061
ENSG00000089289.16	IGBP1	0.448	0.476	0.346	0.335	0.411	0.257	0.379	0.371	0.36	0.006	-0.04	-0.022	0.215	0.314	0.238	0.28	0.297	0.185	0.272	0.237	0.074	-0.017	0.157	-0.062	0.034	0.033	0.014	0.123	0.103	0.081	0.015	0.039	-0.01	0.164	0.173	0.037	-0.014	-0.02	-0.015	0.064	0.015	0.075	0.038	-0.088	-0.033
ENSG00000089327.15	FXYD5	0.411	0.398	0.293	0.374	0.419	0.279	0.361	0.284	0.232	0.566	0.48	0.405	0.087	0.102	-0.015	0.037	0.04	0.006	0.053	0.005	-0.098	0.294	0.158	0.084	0.193	-0.038	0.052	0.473	0.459	0.309	0.219	0.239	0.19	0.44	0.42	0.31	0.565	0.527	0.467	0.248	0.166	-0.009	0.298	0.173	0.12
ENSG00000089335.21	ZNF302	0.368	0.36	0.323	0.359	0.386	0.218	0.254	0.215	0.164	0.1	0.046	-0.068	0.18	0.128	0.127	0.382	0.387	0.373	-0.024	-0.043	0.046	-0.019	0.096	0.023	-0.261	0	0.217	0.435	0.464	0.403	0.307	0.332	0.328	0.319	0.331	0.264	0.173	0.191	0.224	0.138	0.135	0.091	-0.02	0.044	0.073
ENSG00000089351.14	GRAMD1A	0.298	0.301	0.191	0.236	0.205	0.205	-0.086	-0.073	0.028	0.249	0.287	0.041	0.103	0.073	-0.056	0.35	0.36	0.329	0.282	0.264	0.094	-0.134	-0.071	0.237	-0.052	-0.018	0.068	0.371	0.414	0.226	0.302	0.322	0.351	0.244	0.222	0.174	0.211	0.227	0.154	0.188	0.058	0.008	0.043	0.096	0.009
ENSG00000089356.18	FXYD3	0.185	0.2	0.205	0.165	0.198	0.122	0.16	0.191	0.217	0.211	-0.079	0.116	0.085	-0.038	0.021	0.309	0.379	0.377	0.169	0.203	0.281	0.118	0.019	-0.068	0.015	-0.002	-0.034	0.324	0.284	0.269	0.007	-0.034	-0.022	0.46	0.45	0.43	0.428	0.383	0.4	0.065	0.039	0.152	0.134	0.052	0.247
ENSG00000089472.16	HEPH	0.472	0.432	0.415	0.632	0.575	0.578	0.471	0.343	0.301	0.586	0.473	0.536	0.366	0.355	0.328	0.292	0.257	0.242	0.333	0.333	0.182	0.257	0.031	-0.056	0.238	0.109	0.044	0.366	0.404	0.329	0.16	0.173	0.265	0.393	0.389	0.321	0.642	0.612	0.683	0.168	0.099	0.102	0.06	0.099	0.154
ENSG00000089486.17	CDIP1	0.228	0.225	0.154	0.069	0.109	0.135				0.283	0.408	0.283	0.047	0.059	0.014	0.298	0.31	0.308	0.369	0.199	0.337	0.062	-0.067	-0.211	0.081	0.004	0.008	0.207	0.236	0.119	0.013	-0.002	0.128	0.017	0.062	-0.009	0.271	0.13	-0.012	0.291	0.284	0.223	0.418	0.332	0.202
ENSG00000089505.18	CMTM1	0.23	0.23	0.201	0.218	0.183	0.155	-0.061	-0.079	-0.046	-0.091	-0.058	0.092	-0.023	-0.024	0.076	0.08	0.105	-0.002	0.068	0.041	-0.027	-0.193	-0.139	-0.111	-0.151	0.011	0.126	0.275	0.335	0.286	0.11	0.16	0.033	0.258	0.259	0.17	0.297	0.333	0.266	0.187	0.106	0.119	0.02	-0.022	0.056
ENSG00000089558.9	KCNH4	0.148	0.133	0.067	0.132	0.119	-0.031	-0.075	0.005	-0.06	0.156	0.263	-0.032	0.084	0.132	-0.065	0.136	0.126	0.151	0.053	0.053	0.112	0.017	0.021	-0.014	-0.062	0.023	-0.019	0.295	0.279	0.25	0.151	0.071	0.08	0.066	0.174	-0.023	0.146	0.069	0.142	-0.045	-0.039	0.03	-0.018	0.028	-0.018
ENSG00000089597.18	GANAB	0.3	0.273	0.11	0.135	0.173	0.12	0.17	0.119	0.096	-0.056	0.05	0.024	0.056	0.092	0.014	0.107	0.129	0.041	0.215	0.146	-0.098	-0.113	-0.021	-0.041	0.075	-0.019	-0.086	0.215	0.231	0.089	0.124	0.165	-0.068	0.165	0.104	-0.01	0.058	0.044	-0.038	0.249	0.259	0.029	0.182	0.187	0.163
ENSG00000089639.11	GMIP	0.419	0.399	0.343	0.269	0.341	0.357	0.32	0.306	0.242	0.425	0.422	0.295	0.21	0.207	0.125	0.127	0.19	0.053	0.078	-0.088	0.035	0.382	0.058	0.218	0.217	-0.005	-0.021	0.223	0.226	0.184	0.147	0.138	0.184	0.328	0.352	0.366	0.332	0.405	0.161	0.264	0.244	0.081	0.248	0.276	-0.058
ENSG00000089682.16	RBM41	0.182	0.254	0.163	0.091	0.07	-0.062	-0.18	-0.065	-0.101	-0.071	-0.102	0.043	0.096	0.051	0.039	0.433	0.447	0.42	0.082	0.128	0.066	-0.025	-0.137	-0.031	0.035	-0.05	0.012	0.154	0.197	0.123	-0.135	-0.126	-0.091	0.213	0.162	0.178	0.038	-0.041	0.048	-0.062	-0.033	-0.025	-0.021	-0.056	0.045
ENSG00000089685.15	BIRC5	0.661	0.635	0.651	0.654	0.677	0.672	0.349	0.327	0.326	0.494	0.516	0.526	0.451	0.431	0.38	0.234	0.194	0.134	0.128	0.077	0.046	-0.258	0.078	0.151	-0.267	0.079	0.207	0.279	0.254	0.289	0.315	0.328	0.218	0.408	0.43	0.334	0.389	0.43	0.36	0.664	0.605	0.573	0.749	0.693	0.685
ENSG00000089692.9	LAG3	0.609	0.603	0.614	0.66	0.665	0.703	0.612	0.548	0.549	0.448	0.497	0.424	0.432	0.472	0.47	0.561	0.564	0.559	0.348	0.369	0.43	-0.051	0.136	0.052	0.051	-0.004	-0.033	0.375	0.332	0.362	0.274	0.275	0.3	0.509	0.516	0.537	0.519	0.5	0.479	0.414	0.318	0.232	0.482	0.275	0.384
ENSG00000089693.11	MLF2	0.366	0.418	0.248	0.132	0.156	0.178	0.044	0.162	0.189	0.131	-0.026	-0.013	0.264	0.225	0.157	0.148	0.187	-0.015	-0.091	-0.044	0.045	-0.024	0.043	0.023	-0.014	-0.026	0.043	0.12	0.084	0.027	-0.097	-0.069	-0.022	0.186	0.155	0.007	0.184	0.157	0.016	0.225	0.147	0.023	0.305	0.232	-0.065
ENSG00000089723.10	OTUB2	0.291	0.265	0.212	0.127	0.085	0.116	0.05	-0.009	-0.012	0.337	0.462	0.234	0.114	0.085	-0.031	0.182	0.17	0.244	0.126	0.129	-0.005	0.019	0.021	-0.029	-0.055	0.027	0.117	0.418	0.422	0.401	0.341	0.366	0.347	0.252	0.221	0.151	0.234	0.171	0.133	0.254	0.26	0.149	0.209	0.141	0.031
ENSG00000089737.17	DDX24	0.086	0.101	0.094	-0.092	0.02	0.186	0.004	0.002	0.019	0.077	0.162	0.047	0.121	0.076	-0.096	0.392	0.408	0.335	0.04	0.139	0.123	0.02	-0.015	-0.056	0.087	-0.036	-0.057	0.005	0.021	-0.006	0.066	0.025	-0.121	0.121	0.143	0.023	0.222	0.153	0.056	-0.008	-0.077	0.095	-0.069	-0.195	0.004
ENSG00000089775.12	ZBTB25	0.282	0.289	0.253	0.133	0.154	-0.024	0.051	0.082	0.082	0.203	0.1	0.031	0.126	0.151	0.052	0.266	0.246	0.121	0.162	0.062	0.221	0.022	0.226	0.111	-0.136	-0.037	-0.16	0.362	0.253	0.163	0.187	0.173	0.058	0.216	0.192	0.092	0.172	0.153	0.217	0.032	0.037	0.005	0.064	-0.052	0.042
ENSG00000089818.18	NECAP1	0.358	0.328	0.3	0.198	0.192	0.164	0.019	0.054	0.092	0.245	0.163	0.237	0.115	0.166	0.017	0.337	0.286	0.239	0.105	0.226	0.125	-0.044	0.064	-0.027	0.023	0.014	-0.014	0.174	0.077	0.059	-0.005	0.01	0.073	0.146	0.053	0.039	0.09	0.099	0.04	-0.016	0.028	-0.041	0.113	0.148	-0.018
ENSG00000089820.16	ARHGAP4	0.368	0.381	0.379	0.206	0.253	0.314	0.354	0.271	0.221	0.429	0.485	0.506	0.285	0.309	0.271	0.091	0.157	0.038	-0.019	0.005	0.066	0.461	-0.036	0.149	0.336	-0.061	0.115	0.447	0.437	0.437	0.313	0.359	0.334	0.395	0.393	0.349	0.458	0.45	0.355	0.197	0.112	0.142	0.303	0.167	0.11
ENSG00000089847.12	ANKRD24	0.452	0.444	0.39	0.413	0.462	0.256	0.201	0.192	0.059	0.506	0.561	0.246	0.198	0.303	0.27	0.205	0.132	0.058	-0.133	-0.001	-0.026	-0.052	-0.02	0.105	0.057	-0.012	-0.035	0.389	0.33	0.195	0.045	0.019	0.005	0.304	0.304	0.2	0.071	0.069	0.136	0.308	0.283	0.251	0.224	0.193	0.097
ENSG00000089876.12	DHX32	0.259	0.239	0.139	0.257	0.267	0.209	0.094	0.082	0.06	0.276	0.395	0.284	0.068	0.078	0.09	0.218	0.195	0.108	0.067	0.202	0.015	0.035	-0.008	-0.203	0.172	0.017	0.009	0.301	0.321	0.176	0.034	0.042	0.097	0.247	0.156	0.092	0.252	0.201	0.15	-0.096	-0.02	-0.091	-0.201	-0.17	0.058
ENSG00000089902.10	RCOR1	0.143	0.185	0.122	-0.206	-0.116	-0.113	0.05	0.07	-0.023	0.055	0.186	0.063	0.049	0.051	0.078	0.312	0.3	0.262	0.152	0.201	0.111	-0.13	-0.215	0.162	-0.211	-0.035	0.074	0.355	0.364	0.234	0.236	0.281	0.252	0.349	0.367	0.242	0.268	0.229	0.073	0.114	0.198	-0.015	-0.066	-0.042	-0.058
ENSG00000089916.18	GPATCH2L	0.24	0.311	0.267	0.215	0.117	0.042				-0.043	-0.097	0.105	0.099	0.058	0.125	0.345	0.327	0.268	0.116	0.151	0.067	-0.106	-0.22	-0.07	-0.104	-0.011	0.038	0.143	0.253	0.071	-0.05	-0.033	-0.034	0.135	0.197	0.137	0.097	0.124	0.118	0.259	0.196	0.061	0.231	0.15	0.012
ENSG00000090006.18	LTBP4	0.525	0.541	0.542	0.282	0.332	0.264	0.07	0.025	0.019	0.451	0.516	0.525	0.223	0.263	0.218	0.264	0.302	0.226	0.071	-0.006	-0.036	0.056	-0.026	0.15	-0.019	-0.064	-0.088	0.326	0.361	0.206	0.145	0.147	0.144	0.384	0.408	0.309	0.102	0.158	0.143	0.23	0.232	0.176	0.231	0.23	0.123
ENSG00000090013.11	BLVRB	0.387	0.383	0.327	0.182	0.146	0.045				0.103	0.063	0.082	0.269	0.218	0.284	0.285	0.291	0.16	-0.074	0.028	0.036	0.304	0.183	-0.08	0.296	0.063	-0.041	0.123	0.144	0.098	-0.01	0.02	0.005	0.255	0.263	0.182	0.347	0.333	0.296	0.044	-0.036	0.098	0.063	-0.035	0.007
ENSG00000090020.11	SLC9A1	0.387	0.381	0.27	0.304	0.241	0.161	0.265	0.206	0.188	0.445	0.456	0.149	0.193	0.171	0.044	0.24	0.272	0.22	0.012	-0.009	-0.048	0.156	-0.165	-0.045	0.137	-0.077	-0.18	0.423	0.379	0.278	0.31	0.342	0.251	0.452	0.442	0.337	0.251	0.251	0.139	0.148	0.096	0.035	0.093	0.177	0.002
ENSG00000090054.15	SPTLC1	0.183	0.219	0.13	0.02	-0.034	0.244	-0.061	-0.015	0.012	0.124	0.186	0.277	-0.07	-0.057	-0.062	0.189	0.185	0.105	-0.065	-0.047	0.131	0.055	0.12	-0.147	0.122	0.122	-0.039	0.095	0.107	0.005	0.074	0.121	-0.013	0.287	0.213	0.152	0.129	0.157	0.162	0.085	0.079	-0.015	0.093	0.022	0.044
ENSG00000090060.18	PAPOLA	0.269	0.29	0.191	0.053	0.019	-0.04	-0.033	-0.036	0	0.137	0.262	0.164	-0.005	0.066	-0.099	0.312	0.332	0.307	-0.146	-0.008	0.112	-0.109	-0.106	-0.139	-0.239	0.001	0.085	0.221	0.194	0.041	-0.039	0.062	-0.13	0.169	0.228	0.096	0.082	0.039	0.118	0.269	0.256	0.075	0.187	0.204	0.172
ENSG00000090061.17	CCNK	0.259	0.313	0.23	-0.075	-0.025	-0.049	-0.016	-0.021	-0.028	0.001	0.166	0.085	0.024	0.073	-0.023	0.099	0.132	0.102	0.037	-0.004	-0.018	-0.118	-0.009	0.126	-0.065	0.035	0.085	0.32	0.336	0.261	0.061	0.039	0.078	0.217	0.193	0.168	0.144	0.056	0.071	0.254	0.32	0.162	0.123	0.106	0.035
ENSG00000090097.22	PCBP4	0.434	0.434	0.365	0.205	0.237	0.213	0.159	0.095	0.104	-0.234	-0.19	-0.181	0.185	0.108	0.208	0.199	0.177	0.116	0.211	0.219	0.068	-0.178	-0.026	0.226	-0.077	-0.075	-0.038	0.267	0.314	0.204	-0.103	-0.204	-0.137	0.22	0.247	0.091	0.245	0.258	0.265	0.125	0.206	0.132	0.121	0.016	0.075
ENSG00000090104.12	RGS1	0.357	0.369	0.404	0.12	0.181	0.12	0.447	0.297	0.334	0.292	0.293	0.263	0.204	0.19	0.152	0.461	0.458	0.421	0.24	0.26	0.284	0.194	0.136	-0.009	0.229	0.091	0.133	0.22	0.26	0.236	-0.008	0.045	0.045	0.414	0.414	0.441	0.328	0.328	0.404	0.27	0.129	0.126	0.256	0.16	0.165
ENSG00000090238.12	YPEL3	0.321	0.342	0.284	0.265	0.283	0.143	0.081	0.119	0.143	0.269	0.296	0.403	0.11	0.115	0.196	0.196	0.21	0.205	0.311	0.107	0.19	0.02	0.023	-0.013	0.12	-0.126	-0.076	0.219	0.315	0.187	-0.008	-0.021	-0.097	0.254	0.271	0.192	0.241	0.186	0.075	0.384	0.34	0.256	0.38	0.402	0.195
ENSG00000090263.16	MRPS33	0.34	0.336	0.251	0.157	0.173	0.013	0.084	0.045	0.132	0.338	0.344	0.25	0.136	0.159	-0.015	0.321	0.359	0.274	0.184	0.189	0.117	0.049	0.262	-0.136	0.092	0.059	0.037	0.245	0.232	0.261	0.097	0.078	0.017	0.35	0.359	0.211	0.067	0.179	0.301	0.124	0.103	-0.013	0.173	0.126	0.062
ENSG00000090266.13	NDUFB2	0.221	0.265	0.166	0.114	0.082	0.094	0.03	-0.028	0.046	0.178	0.155	0.153	0.018	0.003	0.011	0.326	0.352	0.292	0.077	0.105	0.114	-0.043	0.172	0.048	0.11	0.106	0.03	0.255	0.317	0.227	0.018	0.019	0.002	0.191	0.265	0.031	0.08	0.057	0.034	0.026	-0.038	0.066	-0.097	0.131	-0.087
ENSG00000090273.14	NUDC	0.231	0.271	0.159	0.131	0.078	0.136	-0.142	-0.046	0.057	0.03	0.054	0.087	0.122	0.062	-0.025	0.176	0.196	-0.023	0	0.175	0.138	-0.076	-0.224	-0.046	-0.014	0.055	0.115	0.342	0.344	0.17	0.024	-0.011	-0.085	0.224	0.197	-0.071	0.287	0.235	0.008	0.053	0.032	0.04	0.047	-0.01	0.005
ENSG00000090316.16	MAEA	0.163	0.205	0.113	0.165	0.207	0.153	-0.055	0.009	0.029	-0.021	0.346	0.297	0.041	0.049	0.056	0.276	0.301	0.105	-0.049	-0.124	0.008	-0.036	-0.096	0.073	0.048	0.028	-0.117	0.434	0.484	0.312	0.269	0.264	0.113	0.12	0.139	0.007	0.276	0.256	0.074	-0.054	0.105	0.016	0.073	0.032	-0.088
ENSG00000090339.9	ICAM1	0.535	0.497	0.481	0.468	0.515	0.543	0.645	0.55	0.529	0.689	0.622	0.569	0.318	0.374	0.279	0.568	0.587	0.545	0.342	0.298	0.359	0.183	0.069	0.021	0.254	0.02	0.032	0.238	0.292	0.181	0.208	0.291	0.29	0.523	0.511	0.465	0.537	0.502	0.533	0.444	0.402	0.348	0.278	0.248	0.081
ENSG00000090372.15	STRN4	0.237	0.301	0.13	0.18	0.221	0.087	0	-0.07	-0.02	0.014	0.01	0.053	0.209	0.184	0.119	0.177	0.116	0.101	0.078	0.067	-0.057	-0.227	-0.036	0.224	-0.205	0.008	0.059	0.028	0.062	0.075	-0.118	-0.004	0.152	0.148	0.145	0.051	0.107	0.013	-0.169	0.233	0.199	-0.042	0.299	0.298	0.051
ENSG00000090376.11	IRAK3	0.262	0.25	0.235	0.313	0.261	0.238	0.196	0.212	0.118	0.411	0.389	0.325	0.192	0.21	0.169	0.318	0.305	0.203	0.225	0.18	0.255	0.158	-0.022	-0.04	0.171	-0.023	-0.048	0.346	0.396	0.317	0.028	0.059	0.106	0.386	0.387	0.33	0.529	0.535	0.527	0.172	0.153	0.106	0.127	0.084	0.14
ENSG00000090382.7	LYZ	0.574	0.578	0.584	0.645	0.663	0.708				0.638	0.566	0.561	0.335	0.313	0.293	0.405	0.396	0.378	0.392	0.424	0.35	0.186	0.227	0.1	0.208	0.101	0.086	0.261	0.322	0.334	0.309	0.375	0.351	0.445	0.455	0.469	0.442	0.413	0.366	0.245	0.175	0.137	0.271	0.212	0.132
ENSG00000090402.8	SI	-0.07	0.093	0.065	-0.002	0.046	0.016	-0.038	-0.044	-0.035	-0.003	0	0.033	-0.04	-0.006	0.007	0.149	0.182	0.149	0.258	0.362	0.341	-0.044	0.058	-0.091	0.021	0.022	0.003	-0.037	-0.046	0.016	-0.023	0.094	0.045	-0.036	-0.005	0.008	0.069	0.083	0.014	-0.081	-0.087	0.061	-0.016	0.017	-0.018
ENSG00000090432.7	MUL1	0.279	0.247	0.208	0.006	0.01	0.16	0.069	0.036	0.044	0.144	0.135	0.075	0.155	0.13	0.008	0.279	0.314	0.229	0.003	0.102	0.084	-0.045	0.083	-0.063	0.125	0.018	0.18	0.492	0.452	0.278	0.129	0.136	0.097	0.416	0.361	0.201	0.316	0.317	0.118	0.104	-0.011	0.102	0.051	-0.101	0.023
ENSG00000090447.12	TFAP4	0.44	0.418	0.362	0.201	0.187	0.171	0.027	0.007	-0.028	0.28	0.324	0.302	0.373	0.346	0.328	0.329	0.33	0.281	0.393	0.364	0.299	-0.115	0.195	0.1	-0.175	0.023	0.012	0.446	0.397	0.374	0.206	0.205	0.165	0.301	0.281	0.177	0.579	0.542	0.394	0.04	-0.108	0.068	-0.054	-0.016	0.086
ENSG00000090470.15	PDCD7	0.236	0.241	0.133	0.17	0.157	0.045	0.181	0.182	0.114	-0.131	-0.076	0.05	0.296	0.246	0.077	0.137	0.139	0.087	0.092	0.174	0.177	-0.228	-0.316	-0.123	-0.093	0.014	-0.064	0.25	0.259	0.272	0.141	0.213	0.142	0.358	0.323	0.188	0.201	0.247	0.057	-0.069	-0.116	-0.088	-0.069	-0.046	-0.007
ENSG00000090487.11	SPG21	0.345	0.381	0.15	0.423	0.381	0.116	0.127	0.126	0.12	0.228	0.211	-0.102	0.037	0.074	-0.105	0.103	0.209	0.213	-0.105	-0.05	0.074	0.106	0.237	0.023	0.071	0.16	0.004	0.154	0.207	0.087	-0.03	0.036	0.035	0.15	0.116	0.043	0.131	0.204	0.09	0.096	-0.072	0.169	-0.137	-0.239	-0.003
ENSG00000090512.12	FETUB	0.249	0.226	0.139	0.273	0.112	0.128	0.069	0.091	0.047	0.128	0.053	0.093	0.078	-0.013	0.092	0.01	0.02	-0.024	0.112	0.03	0.024	0.236	0.051	-0.009	0.048	-0.049	-0.015	0.231	0.206	0.222	0.105	0.074	0.25	0.463	0.407	0.321	0.424	0.403	0.342	0.053	0.05	-0.026	-0.005	0.105	0.043
ENSG00000090520.11	DNAJB11	0.574	0.57	0.471	0.433	0.445	0.279	0.329	0.289	0.343	0.288	0.28	0.215	0.211	0.234	0.131	0.093	0.156	0.094	0.008	0.067	0.166	-0.022	-0.019	0.073	-0.029	0.052	0.073	0.177	0.196	0.127	0.197	0.279	0.055	0.258	0.237	0.111	0.309	0.253	0.232	0.315	0.31	0.122	0.401	0.313	0.073
ENSG00000090530.10	P3H2	0.399	0.407	0.337	0.408	0.396	0.247				0.479	0.443	0.38	0.195	0.157	0.207	0.129	0.147	0.235	0.203	0.18	0.184	0.245	0.147	-0.076	0.204	0.147	-0.085	0.288	0.23	0.233	0.31	0.363	0.286	0.29	0.254	0.216	0.371	0.408	0.403	0.261	0.252	0.244	0.468	0.41	0.465
ENSG00000090534.20	THPO	0.459	0.429	0.395	0.461	0.451	0.346	0.174	0.152	0.062	0.223	0.265	0.27	0.211	0.288	0.228	0.2	0.185	0.07	0.343	0.302	0.107	-0.076	-0.078	0.035	-0.035	-0.03	-0.02	0.32	0.283	0.199	0.084	0.057	0.068	0.232	0.218	0.165	0.211	0.152	0.201	0.196	0.049	0.102	0.281	0.089	0.234
ENSG00000090539.15	CHRD	0.532	0.506	0.484	0.569	0.574	0.517	0.485	0.464	0.385	0.44	0.444	0.38	0.374	0.469	0.456	0.428	0.411	0.398	0.368	0.261	0.301	-0.021	-0.115	0.197	0.002	0.035	-0.062	0.39	0.411	0.38	0.311	0.317	0.324	0.156	0.202	0.024	0.147	0.159	0.212	0.133	0.028	0.188	0.152	-0.03	0.075
ENSG00000090554.13	FLT3LG	0.26	0.269	0.147	0.172	0.21	0.081	0.398	0.326	0.25	0.273	0.364	0.25	0.138	0.217	0.029	0.171	0.106	0.078	0.074	-0.003	0.058	-0.069	-0.006	-0.22	0.021	0.019	-0.036	0.126	0.224	0.092	-0.058	-0.168	-0.041	0.164	0.182	0.077	0.068	-0.048	0	0.149	0.031	0.042	0.02	-0.038	-0.044
ENSG00000090565.17	RAB11FIP3	0.498	0.486	0.415	0.381	0.4	0.292	0.406	0.379	0.383	0.557	0.583	0.412	0.26	0.264	0.229	0.248	0.168	0.208	0.232	0.141	0.158	-0.269	-0.208	0.093	-0.117	0.011	-0.002	0.153	0.263	0.162	0.219	0.21	0.198	0.183	0.291	0.152	0.162	0.127	-0.083	0.312	0.235	0.288	0.168	0.213	0.074
ENSG00000090581.10	GNPTG	0.366	0.402	0.313	0.319	0.344	0.128	0.185	0.222	0.275	0.287	0.422	0.228	0.146	0.15	0.169	0.173	0.173	0.082	0.049	0.019	0.249	0.036	0.075	0.078	0.235	-0.024	-0.054	0.337	0.312	0.12	-0.061	-0.047	0.021	0.446	0.433	0.308	0.521	0.456	0.264	0.305	0.281	0.193	0.281	0.18	0.094
ENSG00000090612.22	ZNF268	0.162	0.17	0.139	0.076	0.049	0.078	-0.037	0.04	0.145	-0.289	-0.111	-0.11	0.148	0.164	0.099	0.148	0.166	0.105	-0.12	-0.137	-0.019	-0.209	0.09	-0.052	-0.207	0.105	-0.013	0.201	0.162	0.168	0.135	0.142	0.217	0.166	0.125	0.056	0.165	0.076	0.168	-0.041	-0.08	0.187	-0.007	-0.054	0.05
ENSG00000090615.15	GOLGA3	0.088	0.122	0.142	-0.044	-0.014	0.066	-0.074	-0.121	-0.058	0.133	0.191	0.212	0.025	-0.034	-0.07	0.204	0.187	0.156	0.093	0.051	0.038	0.056	-0.181	0.133	0.107	-0.07	-0.168	-0.055	0.025	0.067	0.033	0.042	-0.061	0.257	0.278	0.196	0.079	0.088	-0.079	0.06	0.147	0.122	0.065	0.157	-0.047
ENSG00000090621.15	PABPC4	0.503	0.503	0.431	0.517	0.449	0.29	0.256	0.225	0.21	0.267	0.366	0.168	0.163	0.14	0.056	0.136	0.098	0.128	0.199	0.191	0.011	0.086	0.009	0.115	0.008	-0.024	-0.028	0.174	0.19	0.102	0.09	0.078	0.11	0.133	0.129	0.067	0.006	-0.038	-0.034	0.023	-0.018	-0.091	0.094	0.094	-0.031
ENSG00000090659.18	CD209	0.337	0.326	0.346	0.24	0.323	0.341	0.192	0.196	0.174	0.389	0.369	0.233	0.063	0.014	0.038	0.502	0.485	0.453	0.436	0.447	0.449	0.159	-0.146	0.315	0.053	0.038	-0.023	0.321	0.307	0.365	0.296	0.342	0.303	0.354	0.377	0.388	0.494	0.407	0.441	0.32	0.108	0.214	0.331	0.212	0.281
ENSG00000090661.12	CERS4	0.469	0.463	0.403	0.445	0.418	0.329				0.059	-0.05	-0.072	0.276	0.207	0.252	0.269	0.235	0.279	0.381	0.269	0.305	-0.115	0.08	-0.017	-0.108	-0.038	-0.032	0.268	0.301	0.184	0.037	0.08	0.151	0.261	0.268	0.22	0.306	0.335	0.179	0.343	0.227	0.274	0.353	0.259	0.19
ENSG00000090674.16	MCOLN1	0.205	0.168	0.157	0.069	0.103	0.199	-0.031	0.03	0.012	0.063	0.234	0.014	0.086	0.081	0	0.308	0.328	0.271	0.087	0.009	0.181	0.215	0.109	0.247	0.194	0.045	-0.038	0.178	0.101	0.049	0.196	0.197	-0.095	0.106	0.103	0.047	0.134	0.019	-0.178	0.192	0.233	0.139	0.046	0.207	-0.178
ENSG00000090686.16	USP48	0.182	0.186	0.157	0.053	0.129	-0.058	0.136	0.042	0.016	0.025	0.201	0.039	-0.034	-0.061	-0.171	0.351	0.328	0.181	0.227	0.281	0.141	-0.117	-0.132	-0.016	-0.144	-0.128	-0.014	0.096	0.022	0.083	0.006	0.061	-0.037	0.205	0.19	0.064	0.133	0.053	0.146	-0.028	-0.097	-0.009	0.017	-0.041	0.054
ENSG00000090776.6	EFNB1	0.411	0.41	0.344	0.148	0.134	0.179				0.221	0.429	0.245	0.183	0.23	0.168	0.212	0.194	0.111	0.222	0.183	0.09	-0.196	-0.127	0.046	-0.059	-0.042	0.078	0.388	0.327	0.184	0.319	0.327	0.23	0.54	0.519	0.452	0.551	0.564	0.495	0.024	0.099	0.038	0.106	0.104	-0.114
ENSG00000090857.14	PDPR	0.182	0.177	0.243	0.059	0.021	-0.047	-0.027	0.051	-0.097	0.099	0.08	0.163	0.076	0.115	0.147	0.191	0.184	0.103	0.105	0.089	-0.022	0.072	-0.101	0.212	0.036	-0.238	-0.079	0.313	0.368	0.206	0.176	0.199	0.129	0.207	0.235	0.159	0.136	0.177	0.008	0.102	0.026	0.046	0.122	-0.068	0.327
ENSG00000090861.17	AARS	0.506	0.487	0.425	0.511	0.523	0.395	0.235	0.218	0.23							0.16	0.119	0.076	0.151	0.163	-0.068	-0.046	-0.247	0.126	0.005	-0.041	-0.072	0.26	0.199	0.129	0.223	0.22	-0.002	0.213	0.194	-0.001	0.211	0.212	-0.001	0.111	0.107	0.077	0.153	0.076	-0.073
ENSG00000090863.12	GLG1	0.449	0.401	0.312	0.444	0.403	0.334	0.292	0.22	0.144	0.429	0.282	0.308	0.032	-0.002	0.001	0.328	0.316	0.227	0.116	0.076	0.01	-0.07	-0.239	-0.021	0.023	0.024	-0.017	0.371	0.418	0.156	0.189	0.221	0.053	0.231	0.249	0.119	0.346	0.263	0.068	0.092	0.1	0	0.017	-0.003	-0.04
ENSG00000090889.12	KIF4A	0.658	0.631	0.65	0.625	0.632	0.586	0.363	0.348	0.295	0.402	0.463	0.405	0.421	0.426	0.361	0.24	0.273	0.187	0.208	0.112	-0.07	-0.276	-0.155	0.197	-0.274	0.124	0.165	0.381	0.31	0.285	0.336	0.366	0.208	0.339	0.307	0.257	0.513	0.448	0.471	0.662	0.609	0.594	0.728	0.66	0.66
ENSG00000090905.19	TNRC6A	0.347	0.377	0.335	0.298	0.329	0.043	0.127	0.161	0.19	0.259	0.319	0.4	0.207	0.183	0.207	0.348	0.315	0.281	0.228	0.161	0.181	-0.043	-0.126	0.152	-0.1	0.057	0.032	0.191	0.244	0.119	-0.118	-0.16	-0.122	0.361	0.358	0.28	0.044	0.088	-0.109	0.044	-0.092	-0.015	0.084	-0.122	0.116
ENSG00000090924.15	PLEKHG2	0.42	0.39	0.372	0.326	0.272	0.236	0.25	0.186	0.089	0.351	0.324	0.236	0.293	0.201	0.209	0.319	0.297	0.297	0.199	0.14	0.164	0.072	-0.19	0.338	-0.133	0.023	-0.007	0.164	0.071	0.077	-0.003	0.041	-0.081	0.342	0.359	0.27	0.11	0.121	0.131	0.204	0.134	0.053	0.4	0.301	0.245
ENSG00000090932.11	DLL3	0.398	0.369	0.318	0.283	0.331	0.254	0.091	0.052	0.119	0.383	0.296	0.18	0.196	0.147	0.105	0.142	0.163	0.139	0.135	0.225	-0.007	-0.203	-0.109	0.159	-0.18	0.062	0.046	0.286	0.229	0.258	0.182	0.208	0.238	0.282	0.283	0.271	0.47	0.372	0.358	0.334	0.269	0.332	0.365	0.303	0.36
ENSG00000090971.5	NAT14	0.254	0.307	0.236	-0.074	-0.045	0.041	0.033	0.014	0.088	0.252	0.056	0.014	0.178	0.164	0.175	0.065	0.132	0.094	0.171	0.165	0.187	-0.086	0.095	-0.044	-0.113	0.037	0.166	0.342	0.352	0.304	0.203	0.238	0.268	0.236	0.253	0.162	0.324	0.282	0.178	0.038	0.148	0.157	0.047	0.019	0.044
ENSG00000090975.13	PITPNM2	0.374	0.344	0.297	0.141	0.14	0.037	0.171	0.174	0.109	0.196	0.181	0.271	0.09	0.004	-0.085	0.146	0.154	0.104	0.019	-0.073	-0.039	-0.03	-0.118	0.218	-0.029	-0.005	-0.042	0.16	0.255	0.199	-0.036	0.046	0.023	0.212	0.25	0.153	-0.028	-0.162	-0.164	0.097	0.035	-0.023	0.169	0.039	0.035
ENSG00000090989.18	EXOC1	0.209	0.222	0.19	0.021	-0.183	-0.037	-0.02	0.034	0.049	0.028	-0.013	0.054	0.027	0.022	0.024	0.111	0.129	0.101	-0.064	-0.046	-0.026	0.006	0.021	-0.117	0.012	0.056	0.038	0.167	0.241	0.089	-0.069	-0.124	-0.024	0.134	0.048	0.049	0.043	0.013	0.115	0.054	0.121	-0.15	-0.001	-0.033	0.087
ENSG00000091009.8	RBM27	0.26	0.23	0.18	0.09	0.112	0.026	0.028	0.039	0.042	0.123	0.17	0.068	0.085	0.051	-0.029	0.337	0.316	0.384	-0.14	-0.145	0.022	-0.048	0.011	-0.211	-0.137	0.07	0.018	0.2	0.207	0.231	-0.137	-0.137	-0.065	0.218	0.207	0.161	0.273	0.131	0.152	-0.013	0.034	-0.067	-0.039	0.02	0.016
ENSG00000091010.6	POU4F3	0.064	0.041	0.047	0.018	0.048	0.054	-0.089	0.036	-0.069	0.116	0.08	-0.053	-0.059	0.02	-0.023	-0.008	-0.005	0.023	-0.049	0.023	-0.027	0.123	-0.103	-0.075	0.009	0.002	-0.013	0.059	-0.095	-0.056	-0.023	-0.039	0.023	0.023	0.033	0.067	-0.019	0.014	-0.041	0.076	0.02	0.032	0.02	0.027	-0.048
ENSG00000091039.17	OSBPL8	0.234	0.247	0.251	0.17	0.098	0.242	0.061	0.099	0.224	-0.005	0.01	0.004	0.161	0.169	0.224	0.343	0.332	0.354	0.268	0.246	0.233	0.037	0.079	0.043	0.078	0.011	-0.122	0.201	0.275	0.178	-0.01	-0.01	-0.019	0.199	0.217	0.173	0.002	0.023	0.165	0.161	0.118	0.091	0.29	0.2	0.116
ENSG00000091073.19	DTX2	0.395	0.396	0.372	0.224	0.21	0.125	0.145	0.144	0.154	0.47	0.265	0.328	0.144	0.034	-0.065	0.176	0.234	0.131	0.157	0.173	0.113	0	-0.037	0.251	0.138	-0.098	-0.03	0.183	0.258	0.171	0.075	0.014	0.099	0.305	0.285	0.314	0.24	0.242	0.203	0.161	0.118	0.015	0.076	0	-0.12
ENSG00000091106.19	NLRC4	0.345	0.362	0.363	0.408	0.401	0.352	0.25	0.222	0.193	0.507	0.418	0.313	0.123	0.087	0.014	0.471	0.444	0.448	0.418	0.432	0.381	0.368	0.048	0.323	0.216	0.001	0.095	0.274	0.252	0.102	-0.011	0.01	0.044	0.323	0.324	0.308	0.329	0.293	0.285	0.247	0.206	0.237	0.189	0.064	0.21
ENSG00000091127.14	PUS7	0.525	0.524	0.428	0.393	0.423	0.239	0.26	0.253	0.281	0.517	0.474	0.479	0.351	0.315	0.183	0.388	0.37	0.297	0.348	0.377	0.235	-0.138	0.144	-0.096	-0.164	0.01	-0.056	0.26	0.276	0.19	0.311	0.315	0.193	0.313	0.275	0.222	0.496	0.456	0.451	0.424	0.38	0.307	0.466	0.449	0.321
ENSG00000091128.13	LAMB4	0.122	0.099	0.058	0.054	0.162	0.071	0.051	0.089	0.054	-0.08	0.244	-0.007	0.07	0.115	0.083	-0.042	0.044	0.027	0.031	0.127	0.057	0.051	0.14	0.083	-0.037	-0.013	-0.137	0.109	0.134	0.144	-0.038	-0.004	0.012	0.162	0.161	0.025	0.156	0.142	0.154	-0.006	-0.02	0.144	-0.012	0.065	0.089
ENSG00000091129.21	NRCAM	0.286	0.254	0.264	0.19	0.174	0.174	0.133	0.074	0.108	0.229	0.244	0.313	0.118	0.092	0.16	0.039	-0.014	0.039	0.063	0.051	-0.028	-0.052	-0.001	-0.017	0.26	-0.077	-0.03	0.392	0.369	0.318	0.386	0.443	0.434	0.361	0.309	0.272	0.258	0.251	0.243	0.307	0.163	0.178	0.062	-0.015	0.082
ENSG00000091136.15	LAMB1	0.473	0.416	0.404	0.653	0.587	0.533	0.375	0.314	0.187	0.541	0.492	0.461	0.358	0.297	0.342	0.287	0.3	0.276	0.02	-0.001	-0.004	0.169	-0.139	0.13	0.174	0.034	-0.082	0.266	0.267	0.15	0.145	0.152	0.078	0.35	0.38	0.248	0.48	0.488	0.484	0.346	0.253	0.311	0.266	0.145	0.274
ENSG00000091137.14	SLC26A4	0.028	0.054	0.092	0.115	0.131	0.005	0.045	0.101	0.015	-0.051	0.048	0.062	0.033	0.054	0.038	0.016	0.069	0.081	0.148	0.168	0.068	-0.076	-0.153	-0.026	0.04	0.028	-0.052	0.085	0.201	0.146	0.087	0.084	0.012	0.201	0.19	0.132	0.284	0.264	0.332	0.158	0.008	0.109	0.174	0.068	0.262
ENSG00000091138.13	SLC26A3	0.239	0.261	0.254	0.278	0.303	0.262	0.261	0.247	0.201	0.34	0.189	0.419	0.427	0.419	0.374	0.421	0.413	0.361	0.264	0.32	0.372	-0.062	-0.009	0.055	0.013	-0.013	-0.023	0.017	0.077	-0.046	-0.086	-0.17	-0.013	0.002	0.073	0.015	-0.12	-0.016	0.051	0.02	-0.003	-0.043	-0.013	0.095	0.005
ENSG00000091140.14	DLD	0.245	0.271	0.114	0.28	0.285	0.008	0.046	0.021	0.06	0.342	0.215	0.107	0.136	0.126	-0.021	0.258	0.26	0.109	-0.021	-0.064	0.041	0.028	0.106	-0.116	0.045	0.131	0.083	0.187	0.142	0.089	0.278	0.262	0.099	0.299	0.293	0.186	0.244	0.24	0.12	0.243	0.296	0.141	0.254	0.269	0.155
ENSG00000091157.14	WDR7	0.291	0.345	0.259	0.168	0.127	0.069	0.119	0.059	0.038	0.249	0.114	0.009	0.078	-0.014	-0.026	0.454	0.459	0.427	0.289	0.27	0.315	0.044	-0.047	-0.064	0.088	0.004	0.007	0.296	0.351	0.302	0.203	0.225	0.046	0.201	0.232	0.113	0.203	0.176	0.236	0.031	0.054	0.018	0.051	-0.087	0.037
ENSG00000091164.13	TXNL1	0.255	0.297	0.162	0.09	0.083	0.061	-0.051	-0.011	0.011	0.146	0.044	0.042	0.179	0.196	0.028	0.264	0.253	0.221	0.285	0.308	0.376	-0.048	0.16	-0.006	-0.024	0.014	0.058	0.185	0.228	0.159	0.043	0.074	0.015	0.316	0.339	0.201	0.251	0.335	0.353	0.139	0.105	0.126	-0.006	0.019	0.151
ENSG00000091181.20	IL5RA	0.081	0.137	-0.005	0.091	0.089	0.03	0.085	0.147	0.054	0.184	0.189	0.068	0.139	0.217	0.025	0.138	0.209	0.153	0.209	0.175	0.084	-0.133	0.099	-0.13	0.051	-0.013	0.018	0.053	0.167	0.08	0.055	0.017	0.066	0.267	0.226	0.213	0.398	0.235	0.183	0.3	0.296	0.242	0.193	0.217	0.186
ENSG00000091262.16	ABCC6	0.333	0.304	0.322	0.252	0.29	0.156	0.262	0.178	0.112	0.264	0.294	0.159	0.205	0.212	0.204	0.469	0.444	0.431	0.382	0.431	0.379	0.138	0.03	-0.128	0.065	0.025	0.041	0.345	0.399	0.268	0.105	0.141	0.128	0.221	0.216	0.23	0.239	0.16	0.223	0.534	0.492	0.475	0.467	0.403	0.397
ENSG00000091317.8	CMTM6	0.121	0.156	0.106	0.158	0.036	0.025	0.051	0.06	0.044	-0.119	-0.084	-0.078	-0.006	-0.045	0.1	0.266	0.252	0.189	0.013	0.077	0.08	0.336	0.277	0.03	0.097	0.033	0.132	0.137	0.115	0.107	-0.137	-0.001	-0.063	0.343	0.332	0.196	0.292	0.326	0.322	0.011	-0.016	0.066	0.043	0.017	-0.06
ENSG00000091409.15	ITGA6	0.334	0.293	0.246	0.304	0.274	0.154	0.147	0.129	0.074	0.276	0.217	0.405	-0.032	-0.06	0.061	0.175	0.161	0.133	0.285	0.139	-0.21	0.129	0.097	-0.258	0.057	0.103	0.151	0.445	0.421	0.32	0.352	0.368	0.343	0.471	0.456	0.396	0.462	0.512	0.47	0.263	0.225	0.231	-0.056	-0.105	0.151
ENSG00000091428.18	RAPGEF4	0.415	0.416	0.426	0.561	0.539	0.443	0.206	0.271	0.185	0.258	0.232	0.304	0.221	0.203	0.262	0.168	0.191	0.168	0.167	0.139	0.12	-0.094	-0.169	0.021	-0.136	0.014	0.07	0.237	0.232	0.177	-0.099	-0.02	-0.063	0.227	0.242	0.161	0.295	0.267	0.22	0.164	0.064	0.17	0.098	-0.02	0.105
ENSG00000091436.17	pk	0.248	0.239	0.215	0.142	0.172	0.307										0.354	0.341	0.373	0.22	0.192	0.173	0.224	0.034	-0.054	0.117	0.052	0.049	0.365	0.372	0.353	0.239	0.282	0.257	0.2	0.195	0.071	0.093	0	0.122	0.191	0.157	0.043	-0.192	-0.066	0.004
ENSG00000091482.8	SMPX	0.308	0.293	0.151	0.435	0.419	0.199	0.226	0.154	0.197	0.567	0.431	0.247	0.091	0.044	0.063	0.269	0.234	0.247	0.183	0.153	0.267	0.059	0.032	-0.178	-0.081	0.034	-0.027	0.35	0.393	0.468	0.249	0.309	0.421	0.024	0.059	0.01	0.069	0.045	-0.011	0.076	0.06	0.018	0.014	-0.107	-0.009
ENSG00000091483.7	FH	0.388	0.36	0.245	0.26	0.283	0.006	0.18	0.164	0.164	0.328	0.186	0.106	0.226	0.268	-0.056	0.291	0.354	0.053	0.107	0.086	0.007	-0.246	0.121	-0.119	-0.042	0.092	0.082	0.247	0.227	0.175	-0.016	0.034	0.045	0.321	0.339	0.137	0.278	0.229	0.231	-0.057	0.046	0.008	0.12	0.115	-0.099
ENSG00000091490.11	SEL1L3	0.604	0.585	0.586	0.717	0.673	0.687	0.619	0.602	0.512	0.717	0.676	0.72	0.338	0.316	0.353	0.078	0.084	0.008	0.113	0.059	0.04	-0.018	0.036	0.139	0.194	-0.038	0.042	0.27	0.326	0.267	0.228	0.279	0.219	0.263	0.253	0.252	0.489	0.446	0.395	0.251	0.224	0.108	0.161	0.121	0.042
ENSG00000091513.16	TF	0.35	0.354	0.299	0.323	0.24	0.269	0.115	0.12	0.171	0.072	0.028	-0.04	-0.059	-0.044	-0.003	0.145	0.165	0.056	0.104	0.016	-0.011	0.087	0.065	0.196	0.312	-0.137	-0.001	0.16	0.157	0.169	0.172	0.232	0.101	0.125	0.136	0.069	0.174	0.143	0.09	0.098	0.118	0.133	0.282	0.219	0.13
ENSG00000091527.16	CDV3	0.231	0.224	0.184	0.262	0.196	0.126	0.011	0.006	-0.003	-0.204	-0.085	0.077	-0.045	0.067	-0.115	0.203	0.259	0.129	-0.006	0.12	0.088	0.198	-0.159	0.077	0.237	0.028	0.002	0.051	0.111	0.081	-0.225	-0.128	-0.115	0.178	0.141	0.071	0.075	0.053	0.059	0.188	0.13	-0.021	0.32	0.401	0.155
ENSG00000091536.19	MYO15A	0.245	0.213	0.117	0.129	0.168	0.053	0.113	0.141	0.035	0.239	0.297	0.201	0.129	0.157	0.062	0.03	0.014	-0.008	0.082	0.037	0.003	0.056	-0.096	0.064	-0.026	0.028	0.035	0.256	0.197	0.027	-0.004	-0.079	0.139	0.229	0.172	0.092	0.147	0.105	0.007	0.228	0.056	0.124	0.15	0.034	0.088
ENSG00000091542.9	ALKBH5	0.139	0.158	0.042	0.17	0.107	0.012	-0.008	0.068	0.001	-0.092	0.085	0.11	0.095	0.073	0.046	0.441	0.469	0.371	0.172	0.305	0.283	-0.093	-0.053	0.098	0.132	0.023	-0.028	0.169	0.165	0.09	0.009	0.116	-0.039	0.016	0.114	0.035	0.111	0.053	0.02	0.164	-0.009	-0.019	-0.066	-0.051	-0.02
ENSG00000091583.11	APOH	0.016	0.032	-0.03	0.098	0.09	-0.019	0	-0.013	-0.068	-0.011	0.032	0.012	0.012	-0.012	0.1	0.109	0.086	0.084	0.005	0.005	0.045	0.132	0.031	-0.093	0.041	0.066	0.049	0.065	-0.01	0.104	-0.096	0	-0.042	0.246	0.235	0.23	0.244	0.252	0.193	0.37	0.359	0.352	0.416	0.349	0.375
ENSG00000091592.16	NLRP1	0.451	0.454	0.438	0.33	0.316	0.327	0.214	0.275	0.155	0.534	0.523	0.56	0.143	0.12	0.206	0.37	0.371	0.385	0.346	0.283	0.37	0.26	0.005	-0.078	0.165	-0.026	0.011	0.222	0.154	0.061	0.172	0.166	0.149	0.285	0.303	0.246	0.244	0.323	0.385	0.424	0.432	0.31	0.297	0.243	0.146
ENSG00000091622.16	PITPNM3	0.395	0.392	0.364	0.186	0.142	0.166	0.063	0.079	0.083	0.076	-0.15	0.086	0.137	0.052	0.13	0.269	0.228	0.258	0.26	0.217	0.045	-0.115	-0.14	-0.06	-0.039	0.02	0.053	0.208	0.202	0.184	0.189	0.216	0.219	0.424	0.421	0.387	0.325	0.216	0.158	0.312	0.275	0.221	0.43	0.31	0.347
ENSG00000091640.8	SPAG7	0.207	0.272	0.178	0.076	0.136	0.168	-0.099	-0.026	-0.027	0.111	0.271	0.19	-0.073	-0.018	-0.004	0.252	0.295	0.181	0.129	0.292	0.248	-0.11	0.064	0.028	0.085	0.015	-0.061	0.225	0.285	0.113	-0.024	-0.027	-0.012	-0.05	-0.007	-0.043	0.145	0.109	0.012	0.151	-0.018	0.129	0.069	-0.095	0.104
ENSG00000091651.9	ORC6	0.697	0.673	0.688	0.584	0.585	0.563				0.339	0.379	0.403	0.395	0.381	0.309	0.294	0.32	0.233	0.235	0.242	0.113	-0.258	-0.027	0.064	-0.176	0.146	0.108	0.374	0.319	0.351	0.394	0.458	0.337	0.422	0.374	0.296	0.487	0.466	0.309	0.578	0.508	0.505	0.631	0.548	0.517
ENSG00000091656.19	ZFHX4	0.527	0.5	0.48	0.521	0.465	0.351	0.519	0.43	0.397	0.531	0.429	0.239	0.312	0.192	0.263	0.41	0.451	0.312	0.34	0.212	0.176	-0.038	-0.036	-0.227	0.035	-0.132	0.051	0.054	0.07	-0.028	0.127	0.08	0.08	0.19	0.209	0.165	0.315	0.268	0.166	0.287	0.281	0.048	0.336	0.322	0.135
ENSG00000091664.9	SLC17A6	0.065	0.075	0.051	0.006	0.058	-0.045	-0.013	-0.014	-0.051				0.025	0.116	0.047	-0.05	0.177	-0.032	0.016	-0.044	0.006	0.219	-0.056	0.158	-0.002	0.033	0.011	-0.002	-0.018	0.071	-0.003	-0.029	0.091	-0.004	-0.013	-0.111	0.052	0.007	0.021	0.025	-0.125	0.017	-0.008	0.076	0.038
ENSG00000091704.10	CPA1	0.244	0.215	0.153	0.242	0.07	0.095	0.163	0.185	0.063	0.123	0.17	0.195	0.144	0.198	0.062	0.108	0.033	0.116	0.029	0.079	0.034	-0.088	-0.16	-0.053	-0.038	0.006	-0.032	0.068	0.17	0.004	0.032	-0.054	0.045	-0.005	-0.064	0.025	0.012	0.049	-0.092	0.111	0.099	-0.082	-0.029	0.01	-0.014
ENSG00000091732.17	ZC3HC1	0.325	0.349	0.164	0.253	0.244	0.177	0.106	0.032	-0.006	0.187	0.009	0.086	0.131	0.033	0.111	0.142	0.219	0.042	-0.005	-0.002	-0.072	-0.242	0.003	0.009	-0.187	0.104	0.112	0.196	0.146	0.151	-0.011	-0.005	0.126	0.271	0.281	0.127	0.217	0.208	0.104	0.287	0.322	0.132	0.246	0.357	0.122
ENSG00000091831.24	ESR1	0.763	0.75	0.725	0.751	0.727	0.713	0.599	0.561	0.524	0.499	0.455	0.43	0.11	0.125	0.084	0.23	0.257	0.206	0.315	0.275	0.121	-0.04	-0.004	0.095	0.017	0.058	-0.008	0.226	0.338	0.275	0.087	0.088	0.115	0.279	0.237	0.233	0.45	0.425	0.434	0.016	-0.025	0.014	0.268	0.113	0.057
ENSG00000091844.8	RGS17	0.169	0.183	0.035	0.192	0.116	0.034	0.224	0.216	0.112	0.174	0.239	0.194	0.167	0.176	0.077	0.16	0.217	-0.023	0.198	0.125	0.04	-0.088	-0.148	-0.059	0.047	0.017	-0.025	0.003	0.032	0.016	-0.004	0.104	0.171	0.185	0.188	0.072	0.271	0.201	0.055	0.163	0.05	0.17	-0.008	-0.016	0.042
ENSG00000091879.14	ANGPT2	0.284	0.258	0.204	0.488	0.411	0.301	0.286	0.085	0.172	0.34	0.344	0.316	0.302	0.202	0.328	0.31	0.282	0.21	0.145	0.115	0.137	-0.13	-0.122	0.086	0.142	0.119	0.044	0.109	0.163	0.063	-0.056	-0.054	0.011	0.131	0.137	0.068	0.202	0.193	0.059	0.292	0.288	0.192	0.184	0.197	0.191
ENSG00000091947.10	TMEM101	0.421	0.434	0.397	0.405	0.348	0.183	0.25	0.23	0.216	0.342	0.357	0.386	0.078	0.132	0.122	0.165	0.2	0.092	-0.042	0.018	-0.024	-0.13	0.224	0.03	0.073	-0.094	-0.002	0.215	0.293	0.04	-0.007	-0.04	-0.029	0.168	0.23	0.033	-0.013	0.05	0.021	0.171	0.166	0.131	0.022	-0.101	0.127
ENSG00000091972.18	CD200	0.371	0.341	0.376	0.401	0.239	0.245	0.3	0.365	0.173	0.464	0.44	0.454	0.226	0.164	0.165	0.298	0.276	0.22	0.183	0.197	0.233	-0.076	0.058	-0.004	0.055	0.073	0.034	0.394	0.434	0.368	0.142	0.206	0.249	0.339	0.272	0.236	0.19	0.118	0.077	0.282	0.084	0.216	0.214	0.09	0.233
ENSG00000091986.16	CCDC80	0.592	0.554	0.584	0.595	0.585	0.65	0.511	0.503	0.43	0.559	0.485	0.444	0.422	0.39	0.404	0.484	0.5	0.483	0.49	0.382	0.516	-0.024	0.153	-0.088	-0.115	-0.008	0.051	0.381	0.41	0.42	0.31	0.276	0.47	0.387	0.403	0.356	0.56	0.532	0.552	0.33	0.176	0.249	0.258	0.162	0.272
ENSG00000092009.10	CMA1	0.396	0.375	0.394	0.49	0.502	0.458	0.205	0.27	0.172	0.358	0.397	0.433	0.11	0.137	0.151	0.275	0.299	0.204	0.46	0.413	0.33	0.105	-0.043	-0.041	0.035	-0.016	-0.032	0.191	0.24	0.245	0.029	-0.014	0.065	0.112	0.137	0.105	0.066	0.113	-0.071	0.344	0.347	0.168	0.269	0.164	0.119
ENSG00000092010.15	PSME1	0.332	0.362	0.249	0.254	0.212	0.24	0.188	0.126	0.117	0.217	0.378	0.222	0.308	0.336	0.152	0.412	0.426	0.263	-0.048	0.16	0.326	0.099	0.274	-0.064	0.056	-0.06	0.023	0.277	0.305	0.157	0.059	0.084	-0.013	0.355	0.389	0.256	0.268	0.208	0.22	0.012	0.01	-0.054	0.035	0.008	0.013
ENSG00000092020.10	PPP2R3C	0.238	0.239	0.151	0.324	0.345	0.212				0.114	0.073	-0.06	0.083	0.08	-0.141	0.229	0.199	0.205	-0.06	0.029	0.109	0.026	0.156	-0.149	-0.107	0.039	-0.044	0.205	0.071	0.074	-0.115	-0.076	-0.095	0.376	0.409	0.269	0.219	0.249	0.232	0.132	0.174	0.055	0.286	0.243	-0.011
ENSG00000092036.18	HAUS4	0.175	0.217	0.157	0.017	0.016	0.015	0.077	0	0.085	0.036	-0.006	-0.038	0.134	0.21	0.092	0.337	0.348	0.281	-0.04	-0.03	0.118	0.04	0.205	-0.175	-0.027	-0.051	-0.062	0.384	0.331	0.269	0.148	0.226	0.154	0.205	0.227	0.164	0.144	0.22	0.205	0.025	0.036	0.107	0.09	-0.001	0.16
ENSG00000092051.17	JPH4	0.246	0.2	0.191	0.06	0.045	0.044				0.085	0.13	0.016	0.084	0.139	0.074	0.278	0.318	0.087	0.362	0.295	0.174	-0.168	0.008	-0.012	-0.019	-0.003	0.062	0.163	0.032	-0.006	-0.061	-0.038	0.022	0.147	0.212	0.103	0.319	0.231	0.165	0.25	0.315	0.123	0.117	0.041	0.039
ENSG00000092054.13	MYH7	-0.002	-0.033	-0.037	0.058	0.007	0.032	0.014	0.038	0.017	-0.005	-0.053	0.073	0.002	-0.043	-0.009	0.029	0.018	0.014	0.062	-0.02	0.003	-0.073	-0.246	0.1	-0.074	0.069	0.123	0.316	0.375	0.435	0.202	0.236	0.382	-0.046	0.054	0.007	0.122	-0.008	0.046	0.056	-0.131	0.07	0.071	-0.002	0.003
ENSG00000092067.6	CEBPE	0.113	0.161	0.129	-0.045	-0.015	-0.077	0.216	0.222	0.152	0.132	0.221	0.06	0.124	0.171	0.109	0.397	0.443	0.419	0.222	0.283	0.201	0.234	-0.095	0.174	0.165	0.05	0.013	0.087	0.051	0.055	0.076	0.108	0.049	0.053	0.065	0.013	0.042	0.1	0.031	-0.008	0.151	0.006	0.023	0.023	0.065
ENSG00000092068.20	SLC7A8	0.684	0.682	0.638	0.688	0.679	0.652	0.525	0.5	0.461	0.422	0.414	0.346	0.391	0.451	0.428	0.247	0.218	0.218	0.156	0.132	0.105	0.321	0.105	0.032	0.309	0.028	0	0.37	0.348	0.314	0.347	0.382	0.455	0.468	0.441	0.418	0.349	0.337	0.197	0.292	0.257	0.241	0.251	0.165	0.166
ENSG00000092094.11	OSGEP	0.24	0.259	0.138	0.118	0.114	0.113	0.034	0.012	-0.017	0.063	0.189	0.148	0.105	0.205	0.105	0.187	0.226	0.105	-0.159	-0.242	0.189	-0.197	0.164	-0.002	-0.232	-0.005	-0.041	0.322	0.262	0.187	0.199	0.179	0.148	0.232	0.253	0.065	0.294	0.195	0.088	0.083	0.2	0.04	-0.021	-0.037	-0.043
ENSG00000092096.18	SLC22A17	0.372	0.359	0.351	0.347	0.321	0.431	0.18	0.128	0.175	0.478	0.428	0.383	0.407	0.44	0.407	0.353	0.313	0.34	0.45	0.312	0.342	-0.203	-0.032	-0.016	-0.07	-0.013	0.037	0.48	0.477	0.431	0.211	0.177	0.326	0.256	0.266	0.233	0.23	0.194	0.077	0.255	0.234	0.27	0.176	0.146	0.047
ENSG00000092098.17	RNF31	0.198	0.161	0.048	-0.205	-0.034	-0.067	0.016	0.024	0.022	0.014	0.047	-0.107	0.219	0.215	0.071	0.088	0.187	0.128	0.036	0.029	0.024	-0.094	0.016	0.027	-0.029	-0.009	0.038	0.018	0.098	0.053	-0.047	-0.031	-0.039	0.298	0.367	0.105	-0.104	0.016	-0.007	0.131	0.036	0.046	0.102	0.034	-0.076
ENSG00000092108.22	SCFD1	0.19	0.198	0.098	0.139	-0.093	0.144	0.006	-0.004	0.062	0.081	0.089	0.148	0.092	0.091	0.05	0.246	0.227	0.212	0.16	0.293	0.219	0.055	0.11	-0.065	-0.122	0.039	-0.053	0.133	0.145	0.136	0.143	0.17	0.058	0.244	0.219	0.134	0.206	0.134	0.215	0.249	0.242	0.025	0.269	0.205	0.068
ENSG00000092140.16	G2E3	0.233	0.244	0.214	0.056	0.092	0.063	-0.143	-0.074	-0.112	0.251	0.332	0.233	0.06	0.048	-0.028	0.293	0.267	0.249	0.095	0.177	0.14	-0.161	0.037	-0.073	-0.183	-0.024	0.097	0.329	0.366	0.313	0.171	0.181	0.195	0.179	0.169	0.082	0.215	0.244	0.274	0.486	0.449	0.324	0.558	0.484	0.335
ENSG00000092148.13	HECTD1	0.285	0.344	0.268	-0.073	-0.082	0.004	0.039	0.11	0.09	0.181	0.116	0.181	0.004	-0.017	0.083	0.248	0.219	0.248	0.088	0.146	0.025	-0.002	-0.156	-0.137	-0.086	-0.061	-0.017	0.219	0.341	0.21	0.143	0.172	0.219	0.235	0.266	0.225	0.091	0.03	0.055	0.003	0.14	-0.112	-0.084	-0.105	-0.042
ENSG00000092199.18	HNRNPC	0.217	0.243	0.117	0.03	0.077	0.237	0.062	0.09	-0.044	-0.057	0.05	0.044	0.203	0.254	-0.046	0.462	0.479	0.297	0.035	0.124	0.15	-0.254	0.169	-0.109	-0.194	0.083	0.088	0.212	0.232	0.169	-0.054	0.1	-0.022	0.325	0.321	0.137	0.05	0.073	0.142	0.182	0.147	0.028	0.118	0.121	0.007
ENSG00000092200.12	RPGRIP1	0.11	0.132	0.11	-0.033	-0.066	0.06	0.128	0.18	0.09	-0.036	0.002	0.045	0.242	0.184	0.141	0.098	0.092	0.125	0.098	0.099	0.016	0.167	-0.084	-0.02	0.016	-0.025	0.005	0.108	0.155	0.001	-0.046	-0.014	0.025	0.15	0.116	-0.068	0.139	0.033	-0.019	0.122	0.109	0.06	0.009	-0.001	0.054
ENSG00000092201.10	SUPT16H	0.306	0.286	0.173	0.129	0.152	0.216	0.175	0.086	0.069	0.021	0.094	0.081	0.008	-0.001	-0.14	0.275	0.314	0.197	0.093	0.183	0.118	-0.212	-0.215	-0.079	-0.347	0.054	0.055	0.171	0.168	0.128	0.099	0.148	0.012	0.21	0.176	0.084	0.341	0.203	0.202	0.445	0.415	0.139	0.263	0.352	0.061
ENSG00000092203.15	TOX4	0.442	0.434	0.307	0.001	-0.054	0.165	0.388	0.361	0.38	0.06	0.01	0.014	0.151	0.148	0.108	0.23	0.26	0.187	0.015	0.14	0.076	-0.112	-0.042	-0.197	-0.141	0.054	-0.041	0.244	0.21	0.14	0.055	0.135	0.078	0.184	0.153	0.116	0.057	-0.015	-0.067	0.024	0.034	-0.018	-0.165	-0.127	0.008
ENSG00000092208.17	GEMIN2	0.296	0.207	0.18	0.301	0.206	0.253				0.253	0.299	0.178	0.152	0.167	-0.034	0.122	0.141	0.138	0.063	0.097	0.115	-0.186	0.183	-0.168	-0.242	0.149	0.069	0.18	0.169	0.123	0.084	0.129	0.075	0.284	0.262	0.134	0.178	0.244	0.229	0.305	0.239	0.28	0.319	0.225	0.115
ENSG00000092295.12	TGM1	0.454	0.444	0.404	0.459	0.463	0.38	0.328	0.243	0.252	0.126	0.1	0.006	0.158	0.165	0.174	0.152	0.185	0.137	0.08	0.16	-0.027	-0.083	-0.025	0.084	-0.003	-0.092	0.006	0.479	0.491	0.457	0.475	0.5	0.534	0.485	0.451	0.403	0.435	0.426	0.383	0.086	0.097	0.084	-0.026	0.044	0.027
ENSG00000092330.18	TINF2	0.418	0.408	0.304	0.284	0.244	0.196				0.049	0.151	0.089	0.28	0.323	0.196	0.419	0.42	0.345	0.281	0.34	0.274	0.014	0.069	-0.155	-0.007	-0.091	-0.022	0.319	0.279	0.17	0.239	0.206	0.136	0.319	0.346	0.187	0.262	0.259	0.11	-0.106	0.047	0.188	0.007	0.011	-0.056
ENSG00000092345.14	DAZL	0.296	0.296	0.193	0.454	0.464	0.192	0.142	0.152	0.146	0.346	0.493	0.292	0.12	0.155	0.084	0.126	0.194	0.026	0.176	0.16	0.024	0.083	0.048	0.021	-0.046	0.07	0.001	0.144	0.047	-0.009	0.009	-0.111	0.067	0.072	0.04	0.032	-0.002	0.046	0.098	-0.168	0.029	-0.179	-0.063	-0.072	0.001
ENSG00000092377.15	TBL1Y	0.006	-0.025	-0.007	-0.004	0.056	-0.088	0.092	0.065	-0.009	-0.028	0.018	0.08				-0.096	0.085	0.022	0.013	0.038	0.046	-0.107	-0.096	0.084	-0.044	0.128	-0.025	0.278	0.251	0.16	0.121	0.06	0.016	0.056	0.074	-0.019	0.059	0.026	0.2	0.04	-0.058	0.135	0.014	-0.008	-0.001
ENSG00000092421.17	SEMA6A	0.232	0.252	0.206	0.222	0.18	0.177	0.112	0.184	0.005	0.459	0.426	0.419	0.228	0.267	0.254	0.205	0.236	0.13	0.159	0.131	0.098	-0.123	-0.111	0.036	-0.221	-0.015	0.011	0.353	0.388	0.301	0.297	0.282	0.334	0.223	0.185	0.118	0.055	0.003	0.024	-0.057	-0.02	0.083	0.072	-0.06	0.049
ENSG00000092439.16	TRPM7	0.277	0.301	0.259	0.098	0.01	-0.124				-0.049	0.023	0.179	0.069	-0.012	0.095	0.185	0.179	0.162	-0.006	0.025	0.094	0.145	0.06	-0.09	0.025	-0.021	-0.2	0.34	0.379	0.325	0.21	0.308	0.166	0.328	0.323	0.308	0.281	0.315	0.311	-0.225	-0.065	-0.088	-0.077	0.002	0.066
ENSG00000092445.12	TYRO3	0.456	0.462	0.43	0.423	0.347	0.356	0.181	0.19	0.086	0.259	0.185	0.147	0.064	0.023	0.13	0.106	0.1	0.017	0.158	0.108	-0.009	-0.104	-0.185	0.123	0.072	-0.083	-0.046	0.046	0.199	0.081	0.053	0.08	0.103	0.322	0.302	0.253	0.346	0.373	0.292	0.157	0.061	0.062	0.052	-0.01	0.112
ENSG00000092470.12	WDR76	0.396	0.392	0.402	0.43	0.428	0.359	0.087	0.094	0.144	0.277	0.291	0.337	0.184	0.227	0.201	0.344	0.292	0.247	0.397	0.379	0.269	-0.176	0.051	-0.03	-0.224	0.119	0.116	0.377	0.452	0.398	0.25	0.346	0.259	0.238	0.231	0.123	0.279	0.28	0.236	0.477	0.457	0.283	0.577	0.545	0.469
ENSG00000092529.25	CAPN3	0.299	0.303	0.254	0.093	0.162	0.097	0.083	0.093	0.057	0.383	0.332	0.075	0.18	0.183	0.042	0.247	0.148	0.159	0.148	0.061	0.055	-0.049	-0.102	0.127	0.079	0.03	-0.038	0.158	0.137	0.177	0.203	0.145	0.067	0.218	0.299	0.185	0.094	0.034	0.031	0.396	0.441	0.437	0.519	0.448	0.414
ENSG00000092531.10	SNAP23	0.402	0.403	0.401	0.325	0.308	0.367	0.161	0.201	0.165	0.336	0.2	0.215	0.258	0.241	0.181	0.317	0.313	0.24	0.079	0.222	0.18	0.105	0.226	0.021	0.11	-0.037	-0.055	0.195	0.24	0.115	0.087	0.177	0.017	0.134	0.14	0.082	0.096	0.139	0.097	-0.061	-0.092	0.092	-0.035	0.019	0.01
ENSG00000092607.15	TBX15	0.465	0.402	0.417	0.49	0.495	0.455	0.447	0.368	0.434	0.495	0.545	0.379	0.378	0.339	0.33	0.124	0.084	0.053	0.081	-0.041	0.058	-0.035	0.249	0.143	-0.023	-0.107	-0.048	0.311	0.363	0.367	0.04	0.133	0.308	0.071	0.039	0.04	0.25	0.286	0.217	0.224	0.158	0.158	-0.004	-0.041	0.053
ENSG00000092621.13	PHGDH	0.608	0.624	0.572	0.577	0.5	0.543	0.448	0.428	0.432	0.343	0.285	0.338	0.092	0.164	0.139	0.208	0.181	0.197	0.084	0.141	0.058	-0.048	-0.052	-0.292	-0.145	0.013	0.031	0.547	0.508	0.524	0.458	0.452	0.386	0.288	0.297	0.195	0.361	0.366	0.341	0.253	0.188	0.24	0.347	0.269	0.26
ENSG00000092758.18	COL9A3	0.529	0.504	0.46	0.266	0.182	0.191				0.107	0.118	0.12	0.22	0.246	0.235	0.359	0.323	0.378	0.293	0.252	0.269	-0.346	-0.093	0.145	-0.112	0.034	0.11	0.187	0.234	0.139	0.207	0.206	0.219	0.266	0.23	0.219	0.425	0.35	0.424	0.184	0.137	0.116	0.223	0.154	0.153
ENSG00000092820.18	EZR	0.22	0.24	0.153	0.19	0.155	0.025	0.152	0.107	0.08	0.276	0.267	0.216	-0.03	-0.032	-0.158	0.225	0.221	0.116	0.046	0.112	0.02	0.134	-0.08	-0.13	0.009	0.143	0.14	0.298	0.334	0.228	0.089	0.184	0.05	0.304	0.227	0.169	0.272	0.194	0.074	0.159	0.047	0.056	-0.039	-0.164	0.118
ENSG00000092841.19	MYL6	0.233	0.259	0.112	0.2	0.168	0.213	0.037	0.038	0.072	0.023	0.06	0.058	0.075	0.075	0.141	0.398	0.427	0.304	-0.044	0.029	0.232	0.005	0.248	0.023	0.107	0.108	0.031	0.301	0.436	0.137	-0.074	-0.079	0.063	0.321	0.294	0.104	0.222	0.236	0.073	0.073	0.065	0.134	0.086	0.077	-0.107
ENSG00000092847.13	AGO1	0.327	0.344	0.224	0.164	0.213	0.038				-0.209	-0.2	-0.079	0.023	-0.021	0.022	0.107	0.155	0.066	0.079	0.051	-0.023	0.057	-0.116	-0.128	-0.131	-0.001	0.018	0.422	0.472	0.353	0.3	0.339	0.229	0.264	0.228	0.111	0.28	0.257	0.193	0.033	0.048	-0.014	0.003	-0.034	0.047
ENSG00000092850.12	TEKT2	0.355	0.355	0.333	0.317	0.307	0.285				0.336	0.352	0.243	0.212	0.21	0.187	0.03	0.028	-0.013	0.181	0.026	0.119	0.002	0.155	-0.048	-0.062	0.088	0.174	0.278	0.271	0.167	0.129	0.153	0.155	0.199	0.185	0.248	0.289	0.276	0.235	0.298	0.298	0.198	0.261	0.306	0.2
ENSG00000092853.14	CLSPN	0.635	0.62	0.62	0.608	0.639	0.592	0.07	0.098	0.163	0.229	0.183	0.299	0.236	0.263	0.28	0.406	0.36	0.33	0.343	0.36	0.289	-0.149	-0.153	0.148	-0.173	0.061	0.164	0.231	0.254	0.248	0.278	0.159	0.176	0.254	0.249	0.262	0.445	0.373	0.507	0.601	0.535	0.538	0.656	0.611	0.6
ENSG00000092871.17	RFFL	0.267	0.285	0.228	0.095	0.099	0.039	0.098	0.009	0.024	0.187	0.005	0.003	0.126	0.125	0.055	0.246	0.158	0.17	0.266	0.192	0.082	0.048	-0.226	-0.101	0.268	-0.097	0.016	0.376	0.401	0.332	0.061	0.184	0.219	0.404	0.352	0.315	0.412	0.407	0.28	0.316	0.322	0.198	0.121	0.163	0.107
ENSG00000092929.12	UNC13D	0.53	0.505	0.516	0.517	0.543	0.522	0.439	0.383	0.393	0.482	0.441	0.498	0.092	0.139	0.1	0.24	0.282	0.201	0.249	0.255	0.185	0.224	0.027	0.102	0.331	-0.093	-0.031	0.288	0.337	0.322	0.215	0.215	0.253	0.434	0.39	0.396	0.537	0.533	0.491	0.219	0.102	0.19	0.322	0.151	0.225
ENSG00000092931.11	MFSD11	0.161	0.128	0.057	0.085	0.016	-0.161	0.125	0.073	0.083	0.26	0.206	0.258	0.072	0.073	0.038	0.101	0.098	0.118	-0.07	0.026	0.112	0.184	0.146	0.017	-0.022	-0.132	-0.013	0.159	0.17	-0.034	0.002	-0.014	-0.014	0.155	0.119	0.027	0.051	0.088	0.037	0.05	-0.007	-0.029	0.125	-0.003	0.069
ENSG00000092964.18	DPYSL2	0.441	0.414	0.375	0.386	0.234	0.22	0.287	0.283	0.14	0.511	0.549	0.497	0.165	0.057	0.13	0.384	0.337	0.317	0.275	0.268	0.176	0.176	0.147	-0.059	0.107	-0.044	0.023	0.276	0.319	0.312	0.275	0.321	0.335	0.326	0.369	0.309	0.387	0.406	0.295	0.468	0.481	0.377	0.479	0.35	0.321
ENSG00000092969.12	TGFB2	0.401	0.377	0.407	0.377	0.39	0.372	0.142	0.143	0.106	0.436	0.363	0.372	0.144	0.168	0.197	0.28	0.288	0.277	0.115	0.179	0.032	-0.026	-0.049	0.076	-0.012	0.138	0.155	0.245	0.255	0.24	0.04	0.114	0.146	0.277	0.305	0.253	0.193	0.211	0.225	0.123	0.043	0.099	-0.021	-0.041	0.142
ENSG00000092978.11	GPATCH2	0.283	0.255	0.271	0.213	0.265	0.107	0.174	0.176	0.116	0.348	0.287	0.138	0.161	0.104	0	0.176	0.18	0.168	-0.049	0.019	0.007	-0.149	0.12	0.037	-0.122	0.064	0.048	0.337	0.332	0.253	0.102	0.111	0.076	0.274	0.254	0.242	0.235	0.229	0.161	0.034	0.084	0.046	-0.189	-0.191	0.066
ENSG00000093000.19	NUP50	0.287	0.336	0.222	0.335	0.342	0.031	0.188	0.183	0.177	0.19	0.254	0.147	0.072	0.091	-0.009	0.366	0.372	0.286	0.225	0.297	0.194	0.059	0.062	0.165	-0.068	0.037	0.046	0.195	0.233	0.113	0.046	0.074	0.218	0.385	0.332	0.247	0.31	0.31	0.219	0.205	0.22	-0.04	0.167	0.179	0.069
ENSG00000093009.11	CDC45	0.667	0.662	0.656	0.624	0.646	0.615	0.443	0.396	0.422	0.495	0.502	0.53	0.363	0.336	0.247	0.264	0.211	0.145	0.011	0.044	0.173	-0.295	0.1	0.109	-0.288	0.097	0.161	0.441	0.387	0.398	0.3	0.345	0.32	0.372	0.364	0.245	0.535	0.531	0.505	0.613	0.551	0.536	0.677	0.587	0.573
ENSG00000093010.15	COMT	0.272	0.315	0.26	0.049	0.007	0.116	0.084	0.036	0.111	0.239	0.244	0.21	0.145	0.096	0.149	0.229	0.245	0.197	0.191	0.147	0.221	0.112	0.148	0.033	0.099	0.021	0.015	0.13	0.104	0.024	0.06	0.123	-0.028	0.19	0.211	0.131	0.322	0.296	0.208	0.236	0.121	0.15	0.185	0.026	0.045
ENSG00000093072.18	CECR1	0.452	0.466	0.487	0.384	0.339	0.311	0.408	0.342	0.293							0.451	0.469	0.414	0.367	0.271	0.382	0.42	0.149	0.028	0.182	-0.158	-0.121	0.32	0.389	0.385	0.424	0.459	0.525	0.419	0.413	0.433	0.467	0.438	0.419	0.337	0.279	0.154	0.279	0.172	0.115
ENSG00000093100.13	XXbac-B461K10.4	0.159	0.197	0.048	0.047	-0.036	-0.025										-0.034	-0.017	-0.003	0.15	0.056	-0.004	0.169	-0.038	0.057	0.083	0.04	0.082	0.069	-0.034	-0.056	-0.094	0.015	0.017	0.147	0.185	0.068	0.016	0.021	-0.019	-0.016	-0.04	0.006	0.008	-0.002	-0.011
ENSG00000093134.15	VNN3	0.3	0.317	0.225	0.162	0.192	0.133	-0.037	-0.066	-0.031							0.279	0.273	0.132	0.128	0.143	0.046	-0.043	0.01	-0.006	0.065	-0.048	0	0.333	0.393	0.336	0.301	0.383	0.315	0.26	0.239	0.247	0.329	0.301	0.293	-0.001	-0.12	-0.108	0.082	-0.032	0.065
ENSG00000093144.19	ECHDC1	0.303	0.306	0.204	0.401	0.432	0.201	0.326	0.269	0.188	0.189	0.244	0.197	0.088	0.067	0.03	0.234	0.194	0.164	-0.132	-0.085	0.113	0.295	0.056	-0.064	0.014	-0.096	-0.044	0.259	0.313	0.063	0.138	0.185	0.104	0.142	0.076	0.074	-0.026	-0.022	0.212	0.305	0.297	0.332	0.229	0.083	0.357
ENSG00000093167.18	LRRFIP2	0.129	0.066	0.098	0.079	0.065	0.074	0.164	0.082	0.026	0.26	0.183	0.08	0.217	0.164	0.143	0.266	0.271	0.214	0.078	0.02	0.007	0.072	-0.052	0.013	0.057	0.031	0.095	0.117	0.222	0.246	0.073	0.112	0.126	0.102	0.123	0.103	0.138	0.118	-0.009	0.127	0.157	0.096	0.055	0.085	0.19
ENSG00000093183.14	SEC22C	0.365	0.399	0.347	0.367	0.29	0.031	0.29	0.257	0.194	0.305	0.238	0.238	0.096	0.048	0.135	0.246	0.261	0.199	0.156	0.195	0.178	-0.028	0.08	-0.062	-0.011	0.022	0.158	0.141	0.134	0.115	0.183	0.136	0.106	0.154	0.196	0.07	0.212	0.191	0.182	0.122	0.063	0.104	0.071	-0.012	-0.001
ENSG00000093217.11	XYLB	0.337	0.35	0.309	0.056	0.115	0.114	-0.115	-0.037	0.067	0.241	0.219	0.137	0.193	0.138	0.078	0.244	0.264	0.198	0.382	0.359	0.068	-0.183	0.115	0.046	-0.094	-0.124	-0.007	0.482	0.48	0.425	0.323	0.296	0.202	0.229	0.19	0.037	0.303	0.257	0.193	0.155	0.125	0.124	0.027	0.033	0.021
ENSG00000094631.21	HDAC6	0.2	0.114	0.14	-0.003	0.063	-0.052	0.028	0.007	0.051	0.138	0.243	0.109	0.146	0.105	-0.014	0.315	0.299	0.19	0.328	0.255	0.16	-0.05	-0.048	0.119	-0.035	0.009	-0.016	0.27	0.267	0.142	0.072	0.103	0.067	0.299	0.324	0.198	0.19	0.153	0.156	0.003	-0.068	0.055	0.117	0.009	-0.02
ENSG00000094661.3	OR1I1	0.02	-0.002	0.073	-0.03	0.028	-0.003				0.035	-0.232	-0.052	0.046	0.042	0.091	-0.044	0.019	-0.022	0.026	0.04	0.028	-0.023	-0.286	-0.027	-0.069	-0.019	0.075	-0.078	0.018	-0.033	0.032	0.062	0.017	-0.007	-0.066	-0.047	-0.068	-0.006	-0.052	-0.017	0.034	0.05	0.027	-0.097	0.052
ENSG00000094755.17	GABRP	0.596	0.563	0.525	0.413	0.335	0.374	0.446	0.332	0.278	0.229	0.139	0.135	0.21	0.183	0.214	0.395	0.411	0.384	0.454	0.44	0.392	0.011	-0.012	-0.008	0.002	-0.084	-0.081	0.314	0.394	0.389	0.211	0.226	0.202	0.072	0.021	0.038	0.26	0.231	0.226	-0.052	-0.09	0.083	0.018	-0.01	0.164
ENSG00000094796.5	KRT31	0.193	0.171	0.178	0.186	0.162	0.033	0.205	0.158	0.108	0.441	0.481	0.275	0.058	0.068	0.099	0.088	0.086	0.084	0.075	0.117	0.128	-0.122	-0.131	0.186	-0.022	-0.016	0.027	0.121	0.185	0.088	-0.108	-0.051	-0.049	0.257	0.211	0.245	0.284	0.278	0.339	0.189	0.141	0.114	0.07	0.075	0.088
ENSG00000094804.12	CDC6	0.545	0.545	0.545	0.546	0.527	0.516	-0.065	-0.036	-0.031	0.314	0.361	0.291	0.305	0.287	0.271	0.224	0.219	0.121	0.182	0.185	0.112	-0.256	-0.078	0.105	-0.228	0.123	0.091	0.386	0.351	0.314	0.385	0.415	0.29	0.406	0.406	0.337	0.586	0.522	0.517	0.608	0.567	0.563	0.737	0.672	0.685
ENSG00000094841.14	UPRT	0.18	0.153	0.111	0.073	0.063	0.056	-0.056	-0.041	0.003	0.09	0.049	-0.026	0.201	0.149	0.086	0.35	0.309	0.252	0.041	0.045	0.062	-0.045	-0.058	-0.018	-0.043	0.032	0.154	0.046	0.037	-0.075	-0.095	0.029	0.052	0.006	-0.003	0.084	-0.087	-0.117	-0.033	0.127	0.229	0.085	0.1	0.029	0.066
ENSG00000094880.11	CDC23	0.263	0.248	0.199	0.048	0.04	-0.07	0.146	0.083	0.022	0.142	0.187	0.149	-0.018	-0.011	-0.095	0.141	0.125	0.068	0.005	0.047	0.038	-0.092	0.047	-0.165	-0.222	0.113	0.199	0.228	0.269	0.159	-0.007	0.07	0.002	0.249	0.247	0.167	0.22	0.103	0.07	-0.092	-0.107	0.073	-0.119	-0.071	0.028
ENSG00000094914.14	AAAS	0.374	0.363	0.248	0.314	0.309	0.146	0.157	0.174	0.16	0.363	0.367	0.163	0.073	0.162	0.161	0.154	0.21	0.065	0.029	0.085	0.001	-0.152	0.069	0.265	-0.157	0.072	0.008	0.2	0.165	0.175	0.052	0.072	0.102	0.306	0.259	0.129	0.285	0.177	0.108	0.077	0.035	0.125	0.095	0.166	-0.027
ENSG00000094916.16	CBX5	0.249	0.272	0.282	0.154	0.091	-0.025	0.073	0.077	0.021	-0.049	0.002	0.124	0.143	0.18	0.18	0.026	0.054	0.087	0.02	0.04	-0.093	0.036	-0.174	-0.13	-0.347	0.028	0.125	0.37	0.431	0.376	0.275	0.335	0.281	0.168	0.2	0.131	0.209	0.255	0.267	0.19	0.236	0.115	0.06	0.111	0.05
ENSG00000094963.14	FMO2	0.425	0.428	0.419	0.48	0.337	0.398	0.291	0.378	0.27	0.264	0.223	0.314	0.075	0.063	0.153	0.348	0.41	0.367	0.479	0.464	0.458	0.119	-0.004	0.152	0.016	-0.001	0.021	0.093	0.134	0.108	0.144	0.211	0.128	0.191	0.222	0.195	0.335	0.398	0.437	0.506	0.53	0.458	0.391	0.334	0.441
ENSG00000094975.14	SUCO	0.255	0.265	0.257	0.051	0.083	0.144				0.32	0.308	0.28	0.075	0.078	-0.063	0.257	0.213	0.229	0.052	0.109	-0.159	-0.23	0.029	-0.029	-0.129	0.019	0.173	0.014	0.017	-0.013	-0.126	0.043	-0.048	0.289	0.296	0.209	0.282	0.321	0.279	0.081	0.155	0.106	0.057	0.027	0.082
ENSG00000095002.15	MSH2	0.556	0.556	0.498	0.557	0.559	0.371	0.343	0.358	0.304	0.047	0.098	0.264	0.315	0.335	0.219	0.19	0.142	0.114	0.098	0.01	-0.091	-0.034	0.06	-0.062	-0.239	0.082	0.148	0.488	0.467	0.486	0.497	0.56	0.464	0.47	0.466	0.361	0.582	0.59	0.54	0.496	0.401	0.257	0.485	0.442	0.282
ENSG00000095015.6	MAP3K1	0.523	0.544	0.509	0.443	0.534	0.383	0.267	0.37	0.329	0.071	0.032	-0.066	0.175	0.184	0.181	0.213	0.224	0.18	0.174	0.158	0.179	-0.139	-0.015	0.027	-0.204	-0.091	0.074	0.162	0.254	0.243	0.016	0.041	0.07	0.182	0.161	0.084	0.099	0.096	0.021	0.042	-0.018	0.11	0.297	0.038	0.198
ENSG00000095059.16	DHPS	0.395	0.404	0.398	0.161	0.162	0.124	0.114	0.111	0.132	0.22	0.222	0.186	0.142	0.083	0.157	0.354	0.353	0.351	0.305	0.263	0.251	0.078	0.025	0.007	-0.136	-0.029	0.107	0.447	0.42	0.424	0.146	0.141	0.158	0.475	0.477	0.383	0.106	0.041	0.156	0.198	0.137	0.183	0.156	0.185	0.047
ENSG00000095066.12	HOOK2	0.374	0.373	0.371	0.251	0.255	0.214	-0.054	-0.057	0.02	0.274	0.098	0.293	0.155	0.159	0.183	0.286	0.292	0.186	0.192	0.145	0.007	-0.09	-0.082	0.282	-0.04	0.004	-0.014	0.351	0.389	0.35	0.134	0.223	0.09	0.375	0.388	0.287	0.176	0.154	0.026	0.103	-0.006	0.121	0.111	0.038	-0.242
ENSG00000095110.8	NXPE1	0.074	0.022	0.07	-0.042	-0.028	-0.028				0.08	0.105	0.072	-0.007	-0.039	-0.019	0.248	0.266	0.28	0.275	0.34	0.36	0.006	0.111	0.092	-0.024	-0.048	-0.01	0.035	0.036	0.024	0.021	-0.092	-0.005	0.07	0.074	-0.07	0.096	-0.058	0.058	0.052	-0.047	0.116	-0.049	-0.13	-0.002
ENSG00000095139.14	ARCN1	0.313	0.308	0.152	0.236	0.195	0.194	0.141	0.007	0.036	0.48	0.427	0.115	0.051	0.069	-0.05	0.313	0.31	0.199	0.157	0.117	0.003	0.062	-0.133	-0.061	0.152	0.009	-0.165	0.23	0.33	0.164	-0.107	-0.108	-0.076	0.217	0.221	-0.004	0.278	0.235	0.054	0.204	0.18	0.017	0.149	0.176	0.101
ENSG00000095203.14	EPB41L4B	0.175	0.173	0.156	0.081	0.016	0.062	-0.064	-0.046	0.006	0.309	0.136	0.214	0.046	0.043	0.026	0.521	0.484	0.392	0.49	0.524	0.359	0.027	-0.104	-0.045	-0.039	-0.061	0.062	0.279	0.192	0.186	0.146	0.213	0.223	0.283	0.22	0.183	0.407	0.36	0.3	-0.038	-0.042	-0.061	-0.092	-0.041	0.025
ENSG00000095209.12	TMEM38B	0.274	0.232	0.24	0.286	0.246	0.179	0.171	0.186	0.176	0.169	0.256	0.025	0.201	0.147	0.15	0.271	0.281	0.256	0.154	0.171	0.1	-0.032	0.24	-0.054	-0.006	0.16	0.001	0.347	0.329	0.307	0.221	0.242	0.246	0.45	0.42	0.411	0.463	0.469	0.428	0.412	0.396	0.377	0.443	0.409	0.262
ENSG00000095261.14	PSMD5	0.251	0.263	0.156	0.314	0.242	0.279	0.005	0.032	0.052	0.191	0.153	0.255	-0.057	-0.061	-0.01	0.177	0.173	0.148	-0.03	0.134	0.271	-0.211	0.101	-0.099	-0.105	0.087	-0.031	0.167	0.145	0.052	0.011	0.078	-0.135	0.165	0.158	0.092	0.041	0.063	-0.003	0.04	0.065	0.086	0.012	0.051	0.009
ENSG00000095303.17	PTGS1	0.231	0.242	0.225	0.069	0.033	0.091	0.189	0.11	-0.004	0.473	0.441	0.405	0.102	0.049	0.029	0.369	0.359	0.359	0.283	0.211	0.248	0.238	0.056	0.034	0.074	-0.068	0.065	0.466	0.446	0.42	0.335	0.355	0.402	0.414	0.421	0.34	0.547	0.476	0.558	0.268	0.131	0.251	0.289	0.093	0.146
ENSG00000095319.14	NUP188	0.216	0.235	0.152	0.048	0.114	0.014	-0.101	-0.051	0.012	-0.01	0.006	0.164	0.091	0.079	0.069	0.244	0.215	0.082	0.077	0.066	-0.068	-0.129	-0.282	0.057	-0.088	-0.025	0	0.184	0.225	0.129	0.179	0.154	0.167	0.286	0.255	0.178	0.22	0.086	0.044	0.178	0.235	0.061	0.225	0.329	0.026
ENSG00000095321.17	CRAT	0.444	0.43	0.398	0.328	0.251	0.213	0.355	0.32	0.242	0.318	0.286	0.098	0.358	0.377	0.315	0.159	0.205	0.128	0.089	0.108	0.046	-0.05	-0.213	-0.003	0.02	0.044	0.01	0.239	0.233	0.214	0.145	0.199	0.147	0.216	0.252	0.088	0.245	0.205	0.097	0.097	0.154	0.097	-0.036	0.023	-0.163
ENSG00000095370.20	SH2D3C	0.393	0.389	0.415	0.324	0.315	0.285	0.273	0.288	0.238	0.444	0.516	0.562	0.269	0.245	0.35	0.411	0.422	0.416	0.407	0.307	0.417	0.146	-0.015	0.074	0.178	0.063	-0.076	0.192	0.294	0.251	0.155	0.182	0.23	0.316	0.353	0.299	0.453	0.468	0.378	0.406	0.379	0.201	0.169	0.21	0.13
ENSG00000095380.11	NANS	0.251	0.264	0.186	0.205	0.075	0.227	0.196	0.206	0.09	0.156	0.134	0.074	0.151	0.097	-0.025	0.363	0.386	0.264	0.245	0.208	0.175	0.135	-0.102	0.255	0.124	0.189	-0.086	0.2	0.269	0.197	0.052	0.065	0.003	0.208	0.199	0.164	0.281	0.217	0.21	0.1	-0.008	0.134	0.01	0.107	-0.024
ENSG00000095383.20	TBC1D2	0.405	0.42	0.362	0.288	0.293	0.283	0.34	0.259	0.125	0.289	0.206	0.062	0.158	0.151	0.162	0.278	0.301	0.243	0.274	0.31	0.269	0.041	-0.206	0.216	0.207	-0.079	-0.028	0.311	0.311	0.212	0.19	0.155	0.11	0.453	0.462	0.396	0.603	0.583	0.43	0.255	0.14	0.086	0.24	0.067	0.124
ENSG00000095397.16	DFNB31	0.268	0.256	0.215	0.208	0.29	0.241	0.054	0.09	0.047							0.099	0.066	0.042	0.054	0.043	-0.016	0.026	-0.191	-0.059	-0.011	0.015	-0.056	0.381	0.402	0.26	0.218	0.17	0.248	0.286	0.274	0.197	0.268	0.252	0.211	0.059	0.174	-0.008	0.129	0.081	-0.024
ENSG00000095464.10	PDE6C	0.183	0.165	0.122	-0.007	0.073	0.011	-0.133	-0.052	-0.088	0.14	0.005	0.232	0.067	0.053	0	0.15	0.058	0.019	0.003	0.095	0.025	0.125	-0.157	-0.214	-0.042	-0.035	0.016	0.237	0.229	0.184	-0.039	-0.024	0.076	0.163	0.255	0.061	0.073	0.02	-0.033	0.005	0.098	0.02	0.07	0.073	0.068
ENSG00000095485.18	CWF19L1	0.225	0.217	0.155	0.216	0.202	0.09	0.055	-0.04	-0.045	0.017	0.041	-0.09	0.168	0.174	-0.031	0.332	0.338	0.254	-0.105	-0.002	0.038	0.031	-0.023	0.082	-0.048	0.052	-0.137	0.163	0.186	0.115	0.022	0.139	0.106	0.369	0.343	0.273	-0.075	0.038	0.205	0.081	0.116	0.047	0.124	0.214	0.124
ENSG00000095539.15	SEMA4G	0.234	0.215	0.168	0.353	0.366	0.204	0.04	0.027	-0.005	0.264	0.186	0.236	0.2	0.169	0.128	0.188	0.181	0.127	0.073	0.064	-0.007	-0.003	0.084	-0.273	0.032	-0.004	-0.024	0.194	0.263	0.252	0.216	0.242	0.098	0.292	0.293	0.276	0.357	0.33	0.266	0.153	0.081	0.2	0.173	-0.065	0.23
ENSG00000095564.14	BTAF1	0.195	0.244	0.201	0.091	0.023	-0.035	-0.027	0.062	0.043	-0.167	-0.03	0.08	0.12	0.034	0.085	0.184	0.161	0.131	0.136	0.21	0.09	0.021	-0.111	-0.045	0.065	-0.109	-0.124	0.229	0.337	0.276	0.01	0.064	0.07	0.299	0.298	0.282	0.061	0.038	0.146	0.113	0.021	-0.122	-0.051	0.052	0.164
ENSG00000095574.12	IKZF5	0.395	0.391	0.359	0.469	0.406	0.301	0.125	0.12	0.196	0.21	0.115	0.148	0.285	0.202	0.197	0.22	0.222	0.255	0.045	0.096	0.079	0.163	0.112	-0.159	0.055	-0.101	-0.028	0.185	0.203	0.206	-0.05	-0.016	-0.053	0.248	0.228	0.157	0.221	0.165	0.228	0.186	0.127	0.21	0.075	0.018	0.248
ENSG00000095585.17	BLNK	0.356	0.377	0.376	0.346	0.325	0.326	0.377	0.316	0.146	0.074	0.08	0.011	0.343	0.434	0.38	0.263	0.229	0.226	0.278	0.229	0.199	0.132	0.139	0.084	0.139	-0.048	0.064	0.312	0.381	0.368	0.332	0.327	0.366	0.323	0.297	0.264	0.401	0.357	0.431	0.224	0.197	0.076	0.265	0.185	0.087
ENSG00000095587.9	TLL2	0.373	0.317	0.234	0.499	0.434	0.272	0.203	0.159	0.131	0.406	0.295	0.278	0.387	0.299	0.196	0.298	0.281	0.228	0.368	0.385	0.186	-0.017	0.188	0.121	-0.069	0.008	0.002	0.248	0.177	0.198	-0.141	-0.197	0.027	0.274	0.259	0.215	0.155	0.22	0.12	0.16	-0.142	0.031	0.094	-0.001	0.084
ENSG00000095596.12	CYP26A1	0.288	0.267	0.315	0.392	0.42	0.275	0.383	0.338	0.278	0.244	0.266	0.22	0.102	0.117	0.088	0.023	0.039	-0.052	0.018	0.023	-0.055	-0.035	0.122	-0.048	0.062	-0.139	-0.015	0.477	0.454	0.429	0.238	0.179	0.176	0.371	0.352	0.292	0.438	0.462	0.382	0.094	-0.082	0.15	0.022	0.041	0.029
ENSG00000095627.9	TDRD1	0.288	0.275	0.282	0.111	0.097	0.184	0.135	0.122	0.064	0.442	0.498	0.342	0.14	0.208	0.036	-0.123	-0.008	0.028	0.066	0.088	0.084	-0.093	-0.147	0.195	0.063	0.007	0.016	0.103	0.088	0.108	0.119	0.183	0.093	0.099	0.044	0.032	0.097	0.078	-0.008	-0.028	-0.029	-0.034	0.028	0.02	0.055
ENSG00000095637.22	SORBS1	0.434	0.435	0.428	0.41	0.368	0.424	0.162	0.222	0.215	0.422	0.487	0.39	0.264	0.206	0.344	0.458	0.45	0.458	0.411	0.269	0.453	0.032	-0.114	-0.193	0.057	0.015	-0.037	0.241	0.266	0.287	0.139	0.162	0.203	0.32	0.349	0.252	0.374	0.413	0.399	0.382	0.398	0.38	0.399	0.375	0.341
ENSG00000095713.14	CRTAC1	0.273	0.244	0.194	0.206	0.074	0.188	0.089	0.116	0.051	0.133	0.072	0.255	0.158	0.092	0.197	0.233	0.221	0.234	0.244	0.136	0.217	0.048	0.088	0.161	0.054	0.039	-0.028	0.229	0.253	0.229	0.148	0.109	0.194	0.364	0.426	0.379	0.341	0.314	0.282	0.329	0.329	0.291	0.202	0.176	0.203
ENSG00000095739.11	BAMBI	0.253	0.2	0.202	0.155	0.173	0.234				-0.115	-0.19	-0.22	0.069	0.023	0.052	0.063	0.064	0.148	0.139	0.026	0.003	0.001	0.08	0.04	0.098	-0.021	-0.016	0.154	0.196	0.049	0.151	0.244	0.215	0.149	0.115	0.189	0.047	0.07	0.128	0	-0.008	0.119	0.045	0.012	0.127
ENSG00000095752.7	IL11	0.324	0.26	0.222	0.324	0.32	0.265	0.322	0.177	0.083	0.363	0.281	0.311	0.414	0.317	0.231	0.187	0.19	0.32	0.161	0.143	0.142	0.158	-0.062	0.183	0.117	-0.017	0.067	0.31	0.299	0.291	0.137	0.17	0.172	0.456	0.45	0.409	0.507	0.513	0.552	0.29	0.252	0.177	0.34	0.243	0.248
ENSG00000095777.17	MYO3A	0.224	0.213	0.185	0.448	0.449	0.192				0.155	-0.002	0.015	0.233	0.215	0.086	0.019	0.018	0.029	0.151	-0.098	-0.024	-0.038	-0.079	0.006	-0.042	-0.081	0.042	0.575	0.636	0.551	0.36	0.3	0.275	0.2	0.223	0.205	0.385	0.313	0.273	-0.142	-0.015	0.03	0.028	0.048	0.032
ENSG00000095787.23	WAC	0.237	0.279	0.141	0.285	0.272	0.097	0.072	0.126	0.111	0.073	0.128	0.07	0.194	0.134	-0.107	0.324	0.27	0.165	-0.098	0.009	0.113	0.036	-0.105	-0.105	-0.024	-0.039	-0.123	0.171	0.193	0.135	-0.093	0.031	-0.064	0.098	0.113	-0.004	-0.005	0.001	0.213	0.103	0.098	-0.039	0.137	0.161	0.176
ENSG00000095794.19	CREM	0.275	0.275	0.183	0.185	0.171	0.078	0.25	0.193	0.207	0.207	0.127	0.018	0.154	0.116	0.081	0.286	0.277	0.278	0.245	0.287	0.237	-0.08	0.087	-0.046	0.128	0.091	0	0.226	0.26	0.151	0.102	0.206	0.097	0.252	0.246	0.186	0.111	0.102	0.214	0.155	0.139	-0.036	0.358	0.26	0.123
ENSG00000095906.17	NUBP2	0.256	0.291	0.184	0.141	0.136	0.116				0.223	0.213	0.15	0.032	-0.014	-0.011	0.269	0.31	0.231	0.009	-0.007	0.079	-0.189	0.134	-0.021	-0.168	-0.022	0.069	0.211	0.182	0.144	0.046	0.004	0.063	0.171	0.097	0.042	0.048	-0.025	-0.118	0.071	0.004	0.126	0.049	-0.034	-0.035
ENSG00000095917.14	TPSD1	0.317	0.315	0.305	0.401	0.39	0.323	0.448	0.378	0.286	0.236	0.275	0.352	-0.021	0.096	0.01	0.256	0.276	0.337	0.204	0.102	0.133	0.059	-0.065	-0.019	0.04	-0.035	0.073	0.037	0.098	0.019	0.05	-0.019	0.153	0.172	0.229	0.238	0.321	0.355	0.401	0.3	0.287	0.272	0.294	0.326	0.189
ENSG00000095932.7	SMIM24	0.112	0.1	0.124	0.021	0.044	0.009				0.078	0.107	0.005	0.054	0.02	-0.05	0.314	0.312	0.303	0.287	0.262	0.247	0.103	0.162	-0.077	0.163	0.023	0.014	0.336	0.306	0.304	0.185	0.181	0.112	0.145	0.096	0.059	0.345	0.167	0.038	-0.04	-0.003	0.142	0.055	0.027	0.181
ENSG00000095951.17	HIVEP1	0.346	0.364	0.355	0.194	0.194	0.239	0.112	0.127	0.134	0.034	0.105	0.129	0.034	0.051	0.067	0.302	0.296	0.193	0.01	-0.001	-0.098	0.016	-0.167	0.025	-0.063	0.113	0.067	0.182	0.345	0.258	-0.071	0.017	0.009	0.173	0.148	0.07	0.082	0.064	0.14	0.049	0.001	-0.067	-0.006	-0.021	0.021
ENSG00000095970.17	TREM2	0.326	0.322	0.335	0.02	0.115	0.1	0.216	0.218	0.142	0.106	0.061	0	0.184	0.168	0.218	0.488	0.482	0.486	0.5	0.522	0.501	0.269	0.222	0.021	0.316	0.001	0.082	0.296	0.318	0.198	0.061	0.066	0.069	0.425	0.437	0.463	0.404	0.326	0.362	0.35	0.329	0.279	0.169	0.212	0.007
ENSG00000095981.11	KCNK16	0.015	0.129	0.056	0.156	0.037	0.091	0.135	-0.024	-0.02	0.054	0.014	0.088	-0.028	-0.03	-0.042	-0.043	0.015	-0.044	-0.007	0.051	-0.008	0.035	0.075	0.037	-0.005	-0.029	0.062	0.032	-0.044	-0.08	-0.095	-0.006	-0.051	0.077	0.157	0.039	0.127	0.082	0.03	-0.019	-0.06	0.049	0	0.053	-0.071
ENSG00000096006.12	CRISP3	0.323	0.283	0.287	0.092	0.093	0.164	0.091	0.031	0.041	0.296	0.342	0.219	0.227	0.236	0.215	-0.003	0.071	-0.025	0.017	0.094	-0.068	0.009	0.015	0.017	0.025	-0.032	0.014	0.048	0.105	0.117	0.014	0.077	0.041	-0.099	-0.055	-0.068	0.054	0.014	0.058	0.094	0.093	0.002	0.186	0.13	0.141
ENSG00000096060.15	FKBP5	0.295	0.272	0.282	0.333	0.294	0.17	0.28	0.28	0.249	0.307	0.245	0.224	0.201	0.148	0.055	0.378	0.398	0.344	0.069	0.071	0.159	0.019	0.043	0.11	0.069	-0.111	-0.12	0.03	-0.006	0.083	-0.03	0.012	-0.064	0.228	0.243	0.206	0.249	0.258	0.264	0.097	-0.073	-0.141	0.06	0.037	0.09
ENSG00000096063.16	SRPK1	0.603	0.607	0.534	0.642	0.586	0.475	0.414	0.424	0.393	0.318	0.351	0.364	0.302	0.334	0.213	0.308	0.312	0.255	0.35	0.294	0.041	-0.158	-0.012	0.072	-0.188	0.038	0.032	0.185	0.216	0.189	0.15	0.137	-0.077	0.291	0.295	0.231	0.401	0.369	0.3	0.271	0.308	0.059	0.258	0.309	0.203
ENSG00000096070.19	BRPF3	0.164	0.205	0.195	0.025	0.053	0.081	-0.072	0.017	-0.006	0.155	0.008	0.221	-0.028	0	0.041	0.377	0.371	0.257	0.182	0.122	0.088	0.058	-0.207	-0.019	-0.061	0.007	-0.121	0.342	0.437	0.287	0.123	0.172	0.028	0.222	0.239	0.077	0.135	0.123	-0.061	0.058	-0.109	-0.021	0.038	0.095	-0.112
ENSG00000096080.12	MRPS18A	0.348	0.384	0.226	0.252	0.221	0.21	0.102	0.102	0.065	0.282	0.2	0.217	0.172	0.16	0.07	0.404	0.391	0.285	0.092	0.094	-0.086	-0.122	0.033	0.174	-0.124	0.151	0.086	0.108	0.147	0.106	0.024	0.023	-0.043	0.196	0.235	0.129	0.141	0.16	0.182	-0.019	0.077	0.048	0.071	-0.018	0.12
ENSG00000096088.16	PGC	0.138	0.141	0.148	0.315	0.281	0.165	0.17	0.066	0.102	0.017	-0.037	-0.013	0.214	0.19	0.196	0.051	0.024	0.13	0.029	-0.015	-0.011	-0.144	-0.167	0.204	0.091	-0.002	0.023	0.002	0.049	0.015	-0.01	-0.009	0.037	0.29	0.349	0.342	0.293	0.289	0.259	0.416	0.374	0.503	0.355	0.297	0.475
ENSG00000096092.6	TMEM14A	0.244	0.247	0.134	0.144	0.108	-0.037	0.184	0.193	0.076	0.314	0.347	0.121	0.134	0.092	0.047	0.171	0.226	0.161	-0.047	-0.093	-0.153	0.024	0.241	-0.052	0.146	-0.016	0.017	0.495	0.405	0.386	0.353	0.395	0.349	0.375	0.379	0.27	0.453	0.516	0.419	0.149	0.149	0.044	0.054	0.075	0.021
ENSG00000096093.16	EFHC1	0.529	0.522	0.493	0.64	0.65	0.44	0.215	0.223	0.177	0.587	0.476	0.358	0.147	0.225	0.196	0.174	0.171	0.089	0.203	0.218	0.117	0.081	0.147	-0.064	-0.119	0	0.066	0.328	0.365	0.238	0.327	0.337	0.238	0.237	0.26	0.13	0.209	0.116	0.246	0.307	0.315	0.264	0.162	0.147	0.244
ENSG00000096264.14	NCR2	0.113	0.087	0.054	0.041	0.128	0.032	-0.064	-0.072	-0.137	0.134	0.056	0.144	-0.004	-0.012	0.009	0.009	0.058	0.02	-0.06	-0.032	0.025	0.009	-0.004	-0.045	-0.087	-0.001	0.054	0.023	0.11	0.146	0.085	-0.026	0.055	0.075	-0.01	-0.023	-0.002	0.069	-0.008	-0.009	-0.081	-0.061	0.104	0.062	0.038
ENSG00000096384.20	HSP90AB1	0.444	0.427	0.206	0.244	0.25	0.057	0.199	0.209	0.141	0.283	0.207	0.238	0.297	0.324	-0.024	0.178	0.263	0.102	0.135	0.174	-0.109	-0.272	-0.115	-0.042	0.012	0.124	0.037	0.15	0.147	0.063	0.015	0.091	-0.106	0.237	0.194	0.041	0.202	0.179	0.08	-0.053	-0.002	0.012	0.17	0.118	0.018
ENSG00000096395.11	MLN	0.07	0.02	-0.003	0.053	0.018	-0.044	-0.069	0.091	-0.154				0.001	-0.059	-0.022	0.059	0.085	0.044	0.019	0.101	-0.064	0.033	0.163	-0.06	-0.046	-0.02	0.134	0.052	0.019	0.066	0.08	0.011	0.059	-0.045	-0.031	-0.009	0.104	0.011	0.067	0.091	0.063	-0.046	0.017	0.004	0.059
ENSG00000096401.8	CDC5L	0.334	0.364	0.185	0.374	0.319	0.137	-0.01	0.01	0.057	-0.059	0.017	0.083	0.131	0.188	0.123	0.25	0.288	0.197	-0.039	-0.019	-0.028	-0.086	-0.074	-0.114	-0.247	0.096	0.127	0.183	0.204	0.161	0.158	0.301	0.037	0.319	0.333	0.169	0.433	0.41	0.262	0.155	0.189	0.041	0.044	0.013	0.135
ENSG00000096433.11	ITPR3	0.233	0.244	0.244	0.123	0.147	0.093	0.116	0.108	0.107	-0.037	0.003	0.208	0.072	0.064	0.056	0.177	0.183	0.015	0.023	0.035	-0.06	0.096	-0.11	0.011	0.086	-0.068	0.009	0.261	0.293	0.199	0.053	0.014	0.047	0.334	0.302	0.161	-0.075	-0.063	-0.147	0.198	0.021	0	0.222	-0.04	0.09
ENSG00000096654.15	ZNF184	0.211	0.238	0.22	0.07	0.073	0.047	0.092	0.067	0.083	-0.38	-0.143	0.003	0.062	0.121	0.142	0.173	0.164	0.159	-0.002	-0.011	0.024	-0.127	-0.096	-0.073	-0.269	0.022	0.087	0.401	0.392	0.259	0.275	0.341	0.231	0.222	0.269	0.193	0.368	0.308	0.4	0.148	-0.13	0.029	0.08	-0.012	0.048
ENSG00000096696.14	DSP	0.18	0.119	0.231	0.024	0.052	0.074	0.193	0.173	0.08	0.122	0.159	0.247	0.174	0.201	0.127	0.205	0.207	0.163	0.131	0	-0.099	0.156	0.027	-0.008	0.003	-0.031	-0.013	0.424	0.438	0.374	0.357	0.401	0.374	0.324	0.323	0.252	0.404	0.398	0.204	0.385	0.374	0.293	0.29	0.292	0.174
ENSG00000096717.12	SIRT1	0.205	0.277	0.262	0.145	0.167	0.143	0.189	0.241	0.266	-0.082	-0.027	0.038	0.076	-0.004	0.051	0.26	0.272	0.234	0.242	0.283	0.206	0.054	-0.061	-0.138	-0.045	0.038	-0.094	0.29	0.351	0.227	0.061	0.098	0.033	0.31	0.332	0.105	0.363	0.336	0.354	0.051	-0.129	0.114	0.06	0.063	0.039
ENSG00000096746.17	HNRNPH3	0.306	0.282	0.186	0.433	0.294	0.169	0.17	0.188	0.117	-0.087	-0.024	-0.01	0.163	0.137	0.118	0.301	0.321	0.098	0.103	0.1	0.158	-0.123	-0.298	-0.091	-0.214	0.096	-0.037	0.204	0.177	0.214	-0.033	-0.026	-0.085	0.284	0.273	0.069	0.235	0.177	0.119	-0.043	0.014	-0.069	-0.063	0.029	0.172
ENSG00000096872.17	IFT74	0.333	0.315	0.303	0.355	0.375	0.274	0.099	0.09	0.051	0.078	0.061	0.093	0.027	-0.028	-0.035	0.406	0.392	0.352	0.141	0.111	0.144	-0.024	-0.041	0.038	-0.04	0.063	0.027	0.075	0.139	0	0.206	0.233	0.123	0.19	0.169	0.226	0.156	0.131	0.199	0.157	-0.019	-0.024	0.088	0.014	0.053
ENSG00000096968.14	JAK2	0.298	0.299	0.254	0.276	0.241	0.3	0.401	0.379	0.118	0.424	0.368	0.283	0.336	0.346	0.259	0.557	0.532	0.514	0.439	0.434	0.44	0.333	-0.01	-0.11	0.178	-0.074	-0.025	0.242	0.323	0.389	0.424	0.4	0.396	0.312	0.301	0.327	0.402	0.357	0.371	0.176	0.075	0.117	0.199	0.146	0.039
ENSG00000096996.16	IL12RB1	0.621	0.62	0.639	0.553	0.591	0.627	0.193	0.188	0.126	0.729	0.726	0.702	0.443	0.483	0.441	0.488	0.486	0.442	0.31	0.324	0.362	0.226	0.069	0.166	0.129	-0.039	0.086	0.411	0.372	0.404	0.401	0.412	0.419	0.514	0.517	0.54	0.56	0.487	0.482	0.38	0.146	0.301	0.408	0.046	0.246
ENSG00000097007.19	ABL1	0.232	0.245	0.143	0.017	0.038	0.135	0.09	0.091	0.043	0.229	0.278	0.299	0.258	0.181	0.189	0.243	0.223	0.148	0.18	0.128	-0.004	-0.192	-0.345	0.135	-0.047	-0.046	-0.065	0.195	0.274	0.155	-0.045	0.113	-0.097	0.254	0.247	0.15	0.128	0.134	0.072	0.056	0.067	-0.024	0.131	0.127	0.047
ENSG00000097021.20	ACOT7	0.498	0.474	0.463	0.275	0.321	0.381	0.151	0.186	0.199	0.204	0.236	0.222	0.276	0.217	0.03	0.195	0.191	0.041	0.031	0.064	-0.04	0.058	-0.058	0.096	0.174	-0.041	-0.113	0.302	0.354	0.166	0.175	0.161	0.087	0.167	0.194	0.001	0.141	0.123	-0.015	0.411	0.288	0.151	0.329	0.314	0.186
ENSG00000097033.14	SH3GLB1	0.29	0.303	0.111	0.311	0.36	0.217	0.158	0.077	0.091	0.137	0.198	0.195	-0.01	-0.015	0.018	0.202	0.231	0.207	0.013	0.041	0.037	0.041	-0.036	-0.167	0.071	0.046	0.002	0.213	0.22	0.123	-0.18	-0.002	-0.062	0.377	0.373	0.268	0.541	0.52	0.345	0.191	0.095	0.022	-0.034	-0.034	0.182
ENSG00000097046.13	CDC7	0.565	0.55	0.565	0.454	0.485	0.401	0.376	0.387	0.38	0.448	0.522	0.416	0.218	0.276	0.246	0.321	0.264	0.206	0.299	0.266	0.274	-0.19	-0.072	0.031	-0.154	-0.003	0.131	0.428	0.443	0.433	0.429	0.458	0.334	0.375	0.398	0.297	0.534	0.533	0.512	0.552	0.5	0.491	0.625	0.541	0.565
ENSG00000097096.9	SYDE2	0.305	0.316	0.305	0.254	0.212	0.133	0.142	0.131	0.13	0.221	0.346	0.401	0.032	0.041	0.009	0.245	0.265	0.219	0.088	0.05	0.052	0.073	-0.008	0.041	0.052	0.056	0.04	0.48	0.495	0.427	0.429	0.433	0.312	0.302	0.289	0.212	0.371	0.461	0.35	-0.07	-0.139	0.076	-0.046	-0.09	0.169
ENSG00000099139.14	PCSK5	0.513	0.485	0.48	0.621	0.571	0.594	0.388	0.421	0.332	0.512	0.537	0.375	0.281	0.26	0.243	0.317	0.271	0.305	0.247	0.214	0.29	-0.165	-0.134	0.066	-0.034	0.051	0.013	0.213	0.323	0.277	0.149	0.126	0.239	0.332	0.339	0.3	0.373	0.342	0.314	0.218	0.238	0.163	0.296	0.245	0.219
ENSG00000099194.6	SCD	0.415	0.401	0.397	0.315	0.364	0.151	0.318	0.278	0.24	0.323	0.245	0.223	0.072	0.031	0.165	0.175	0.172	0.16	0.29	0.326	0.246	0.028	-0.225	-0.045	0.217	-0.014	-0.214	0.042	0.167	0.113	0.06	0.078	0.056	0.203	0.173	0.101	0.371	0.355	0.223	0.334	0.26	0.164	0.3	0.272	0.065
ENSG00000099203.7	TMED1	0.216	0.238	0.212	-0.123	-0.138	0.058	0.01	-0.035	-0.009	0.131	0.268	0.082	0.076	0.084	-0.052	0.334	0.33	0.315	-0.098	-0.064	0.073	-0.049	0.138	-0.055	0.061	0.003	0.105	0.286	0.29	0.102	0.106	0.138	0.038	0.082	0.099	0	0.108	0.026	0.057	0.004	-0.065	0.136	-0.077	-0.004	-0.198
ENSG00000099204.20	ABLIM1	0.296	0.27	0.223	0.309	0.243	0.27	0.009	0.076	0.003	0.263	0.291	0.287	-0.017	-0.006	0.033	0.271	0.253	0.226	0.123	0.128	0.074	0.094	-0.168	-0.052	-0.023	0.031	0.05	0.377	0.381	0.302	0.309	0.297	0.331	0.328	0.292	0.244	0.333	0.302	0.074	0.126	-0.049	0.211	-0.057	-0.239	0.286
ENSG00000099219.14	ERMP1	0.268	0.305	0.26	-0.048	-0.125	-0.194	0.064	0.049	0.005	0.184	0.262	0.12	0.062	0.05	-0.036	0.065	0.134	0.151	0.105	0.087	-0.109	0.232	-0.105	0.045	0.119	-0.012	-0.063	0.29	0.293	0.272	0.098	0.236	0.174	0.261	0.263	0.264	0.234	0.218	0.153	0.412	0.425	0.174	0.195	0.208	0.096
ENSG00000099246.17	RAB18	0.219	0.255	0.191	0.234	0.204	0.06	0.096	0.111	0.042	0.225	0.171	0.059	0.096	0.112	-0.038	0.303	0.303	0.2	-0.068	0.077	0.274	0.172	0.078	-0.206	0.046	-0.05	-0.144	0.253	0.192	0.116	0.178	0.249	0.204	0.293	0.257	0.203	0.202	0.205	0.338	-0.021	-0.047	-0.029	0.009	0.046	0.083
ENSG00000099250.18	NRP1	0.388	0.373	0.32	0.499	0.446	0.34	0.328	0.246	0.144	0.276	0.198	0.154	0.324	0.195	0.345	0.529	0.543	0.542	0.462	0.428	0.531	0.114	0.006	0.041	0.268	0.127	-0.114	0.362	0.354	0.245	0.114	0.149	0.139	0.407	0.415	0.36	0.515	0.455	0.475	0.252	0.165	0.035	0.24	0.064	0.139
ENSG00000099251.14	HSD17B7P2	0.345	0.337	0.339	0.34	0.373	0.24				0.195	0.07	0.163	0.063	0.134	0.164	0.264	0.258	0.266	0.167	0.2	0.042	0.052	-0.014	-0.121	-0.007	-0.095	-0.017	0.35	0.386	0.396	0.254	0.271	0.226	0.315	0.319	0.298	0.02	0.013	0.051	0.196	0.193	0.237	0.114	0.074	0.1
ENSG00000099256.19	PRTFDC1	0.549	0.521	0.46	0.484	0.502	0.382	0.364	0.323	0.338	0.458	0.264	0.207	0.289	0.271	0.257	0.196	0.207	0.171	0.002	0.055	0.158	-0.018	0.187	-0.227	-0.139	-0.061	-0.06	0.337	0.372	0.247	0.372	0.395	0.415	0.241	0.302	0.227	0.186	0.184	0.374	0.467	0.427	0.381	0.246	0.269	0.155
ENSG00000099260.11	PALMD	0.336	0.326	0.355	0.44	0.343	0.284	0.214	0.315	0.212	0.301	0.264	0.456	0.202	0.22	0.254	0.449	0.445	0.436	0.415	0.343	0.279	0.166	0.014	0.198	0.178	0.067	0.107	0.481	0.454	0.406	0.438	0.466	0.402	0.365	0.417	0.369	0.501	0.495	0.461	0.354	0.336	0.31	0.218	0.163	0.322
ENSG00000099282.10	TSPAN15	0.556	0.505	0.423	0.483	0.409	0.327	0.326	0.241	0.227	0.442	0.356	0.207	0.198	0.228	0.226	0.256	0.289	0.158	0.227	0.229	0.063	0.207	-0.13	0.216	0.286	-0.064	-0.051	0.299	0.24	0.223	0.184	0.217	0.168	0.319	0.286	0.267	0.304	0.204	0.199	0.133	0.077	0.092	-0.018	-0.042	-0.027
ENSG00000099284.15	H2AFY2	0.306	0.341	0.315	0.425	0.394	0.274	0.142	0.19	0.117							0.288	0.243	0.254	0.258	0.222	0.141	-0.091	-0.03	0.044	-0.175	0.095	0.092	0.336	0.277	0.286	0.495	0.485	0.425	0.264	0.204	0.128	0.354	0.328	0.33	0.118	0.025	0.118	0.157	0.049	0.022
ENSG00000099290.17	FAM21A	0.195	0.184	0.181	0.172	0.146	-0.04	-0.002	0.01	-0.081							0.455	0.454	0.44	0.055	-0.007	0.069	0.167	-0.232	0.076	0.239	-0.043	-0.085	0.064	0.2	0.255	-0.031	0.057	0.108	0.112	0.173	0.084	0.24	0.225	0.134	0.052	-0.202	-0.101	-0.088	0.017	-0.087
ENSG00000099308.10	MAST3	0.259	0.252	0.248	0.16	0.183	0.16	0.07	0.108	0.028	0.123	0.261	0.121	0.255	0.213	0.204	0.298	0.311	0.214	-0.03	-0.082	0.077	0.086	-0.024	0.046	0.168	-0.063	-0.046	0.262	0.306	0.175	0.3	0.313	0.195	0.262	0.241	0.218	0.172	0.25	0.174	0.208	0.183	0.157	0.227	0.114	0.008
ENSG00000099326.9	MZF1	0.502	0.514	0.476	0.373	0.492	0.281	0.356	0.353	0.353	0.425	0.361	0.283	0.253	0.274	0.274	0.332	0.314	0.319	0.145	0.104	0.187	-0.033	0.143	0.172	-0.058	-0.021	-0.03	0.332	0.321	0.303	0.146	0.138	0.105	0.338	0.38	0.282	0.018	0.038	-0.035	0.185	0.213	0.302	0.167	0.098	-0.045
ENSG00000099330.9	OCEL1	0.462	0.456	0.43	0.411	0.428	0.276	0.361	0.353	0.338	0.322	0.268	0.297	0.186	0.199	0.224	0.244	0.286	0.205	0.091	0.12	0.172	0.079	0.307	0.067	0.172	0.024	-0.085	0.274	0.284	0.159	0.001	-0.014	-0.085	0.302	0.299	0.174	0.326	0.296	0.14	0.192	0.161	0.025	0.067	0.174	-0.106
ENSG00000099331.13	MYO9B	0.478	0.462	0.395	0.265	0.284	0.288	0.251	0.236	0.192	0.302	0.298	0.245	-0.076	-0.068	-0.102	0.288	0.315	0.139	0.143	0.063	0.107	0.058	-0.192	0.284	0.04	-0.129	-0.08	0.061	0.073	0.032	0.291	0.347	0.023	0.325	0.326	0.199	0.075	0.199	-0.024	0.259	0.162	0.089	0.324	0.231	-0.038
ENSG00000099337.5	KCNK6	0.413	0.399	0.368	0.467	0.468	0.303	0.312	0.343	0.278	-0.177	-0.188	-0.181	0.157	0.233	0.159	0.256	0.288	0.183	0.188	0.168	0.076	0.269	-0.007	0.167	0.215	-0.016	0.044	0.569	0.558	0.499	0.481	0.526	0.513	0.411	0.394	0.343	0.384	0.388	0.358	0.062	0.022	0.151	0.098	0.122	0.088
ENSG00000099338.23	CATSPERG	0.323	0.311	0.28	0.296	0.356	0.215	0.109	0.101	0.074	0.24	0.323	0.208	0.153	0.184	0.223	0.109	0.05	0.037	0.015	-0.045	0.003	-0.221	0.026	0.01	0.017	-0.031	0.063	0.293	0.236	0.111	0.076	0.04	0.041	0.112	0.142	0.086	0.273	0.188	0.185	0.122	0.147	0.222	0.142	0.109	0.027
ENSG00000099341.11	PSMD8	0.271	0.294	0.132	0.11	0.145	0.04	0.069	0.069	0.087	0.295	0.413	0.184	0.16	0.129	-0.064	0.354	0.367	0.268	-0.072	-0.01	0.074	-0.123	0.181	0.085	-0.041	0.008	0.13	0.162	0.24	0.039	-0.101	-0.158	-0.01	0.169	0.21	0.026	0.006	0.028	0.018	0.008	0.064	0.095	0.243	0.209	-0.043
ENSG00000099364.18	FBXL19	0.239	0.228	0.197	0.01	0.061	0.109	-0.041	0.037	0.015	0.132	0.093	0.145	0.225	0.199	0.086	0.25	0.246	0.185	0.102	0.112	0.151	-0.143	-0.423	0.037	0.039	0.065	0.04	0.212	0.2	0.116	0.098	0.094	0.06	0.278	0.328	0.321	0.125	0.108	-0.098	0.091	0.163	0.209	0.21	0.117	-0.04
ENSG00000099365.11	STX1B	0.44	0.436	0.409	0.353	0.347	0.224	0.205	0.203	0.134	0.371	0.313	0.306	0.069	0.173	0.16	0.195	0.233	0.218	0.143	0.137	0.173	-0.187	-0.196	-0.004	-0.072	-0.049	0.041	0.227	0.217	0.152	0.091	0.029	0.043	0.207	0.214	0.093	0.147	0.094	0.039	0.052	-0.122	0.076	0.102	0.03	0.081
ENSG00000099377.14	HSD3B7	0.25	0.261	0.183	0.244	0.152	0.122	0.134	0.109	0.074	-0.059	0.044	0.096	-0.036	0.044	-0.02	0.278	0.333	0.222	0.159	0.198	0.291	0.18	0.162	-0.012	0.327	0.038	0.022	0.202	0.26	0.095	-0.081	-0.081	-0.042	0.3	0.273	0.209	0.285	0.178	0.154	0.16	0.192	0.154	0.13	-0.009	0.147
ENSG00000099381.18	SETD1A	0.161	0.126	0.096	0.058	0.098	-0.069	0.085	0.072	0.066	0.04	0.053	0.187	0.183	0.225	0.095	0.291	0.256	0.189	0.189	0.119	0.064	-0.052	-0.218	0.048	-0.091	-0.125	0.008	0.133	0.19	0.045	0.1	0.049	-0.077	0.223	0.255	0.14	0.138	0.109	-0.174	-0.003	-0.072	0.056	0.132	0.089	-0.06
ENSG00000099385.12	BCL7C	0.298	0.325	0.276	-0.006	-0.02	-0.063	-0.056	-0.047	-0.097	0.037	0.106	0.186	0.017	-0.036	0.006	0.475	0.484	0.465	0.024	0.012	-0.032	-0.146	0.048	-0.061	-0.08	0.009	0.077	0.254	0.281	0.198	0.057	0.088	0.026	0.115	0.127	-0.017	0.085	0.128	-0.117	0.009	0.04	0.064	0.046	0.016	-0.027
ENSG00000099399.6	MAGEB2	0.114	0.123	0.056	0.005	-0.037	-0.103	0.017	0.044	-0.004	0.028	0.043	-0.063	0.111	0.097	0.221	-0.019	0.038	-0.018	0.108	0.076	-0.077	-0.024	0.03	0.144	0.028	0.019	0.069	0.043	0.16	0.12	-0.019	-0.001	-0.027	0.087	0.022	0.065	0.18	0.134	0.057	0.259	0.289	0.198	0.352	0.268	0.255
ENSG00000099617.4	EFNA2	0.268	0.177	0.178	0.044	0.065	0.016	-0.043	-0.104	-0.133	0.121	0.075	0.056	0.158	0.148	0.188	0.095	0.06	0.067	0.035	0.024	0.057	-0.334	0.084	0.1	-0.109	0.088	0.058	0.262	0.328	0.149	0.04	0.063	0.062	0.158	0.101	0.189	0.3	0.231	0.245	0.004	0.072	0.034	0.123	0.055	0.024
ENSG00000099622.14	CIRBP	0.64	0.637	0.566	0.704	0.731	0.466	0.487	0.493	0.523	0.641	0.626	0.509	0.379	0.421	0.407	0.346	0.276	0.193	0.239	0.184	0.139	-0.142	-0.137	0.158	-0.177	-0.075	-0.054	0.334	0.336	0.231	0.161	0.209	0.143	0.389	0.348	0.225	-0.001	0.086	-0.004	0.405	0.402	0.282	0.523	0.426	0.241
ENSG00000099624.8	ATP5D	0.28	0.331	0.269	0.045	0.058	0.158	0.069	-0.019	0.034							0.387	0.4	0.284	0.005	0.022	0.041	-0.197	0.104	0.027	0.018	-0.112	-0.006	0.21	0.315	0.127	0.011	-0.004	-0.023	0.058	0.12	0.034	0.142	0.109	-0.076	-0.019	0.029	0.034	0.104	-0.01	-0.25
ENSG00000099625.13	C19orf26	0.194	0.141	0.074	-0.008	0.029	0.144	0.112	0.046	0.024							0.34	0.328	0.315	0.132	0.153	0.015	-0.033	-0.089	0.143	0.055	0.037	0.082	0.176	0.261	0.081	0.099	0.07	0.093	0.222	0.285	0.186	0.264	0.242	0.145	0.295	0.203	0.079	0.382	0.195	0.162
ENSG00000099715.14	PCDH11Y	0.016	-0.011	-0.042	-0.078	0.029	0.094	-0.155	-0.041	-0.069	0.081	-0.058	-0.006	-0.029	0.065	0.002	0.079	-0.027	-0.006	-0.057	0.051	-0.019	0.076	-0.052	-0.21	0.032	0.067	0.036	-0.05	0.026	0.003	0.094	0.08	-0.013	-0.051	-0.005	0.012	-0.066	0.038	-0.005	-0.01	0.053	-0.071	0.052	0.049	0.001
ENSG00000099721.14	AMELY	-0.069	0.076	-0.031				-0.071	0.047	-0.225							0.094	0.033	0.067	0.107	-0.011	0.024	-0.086	-0.212	0.102	-0.052	0.042	0	0.011	0.101	-0.015	0.002	-0.013	0.024	0.054	-0.034	-0.031	0.039	0.103	0.01	0.179	0.033	-0.017	0.018	-0.002	0.004
ENSG00000099725.14	PRKY	0.023	-0.008	0.023	-0.145	-0.074	0.08	0.373	0.391	0.274	-0.003	-0.071	-0.001	0.009	0.027	0.058	0.052	-0.004	0.171	0.032	0.021	0.039	-0.039	0.14	0.047	0.044	-0.031	-0.019	0.204	0.161	0.232	0.117	0.028	0.116	0.098	0.096	0.083	-0.029	-0.067	0.093	0.002	-0.081	0.178	-0.072	0.013	-0.033
ENSG00000099769.6	IGFALS	0.491	0.491	0.465	0.439	0.399	0.343	0.49	0.478	0.437	0.481	0.371	0.274	0.186	0.176	0.194	0.227	0.204	0.235	0.303	0.318	0.29	-0.028	-0.256	-0.094	-0.03	-0.035	-0.13	0.354	0.32	0.124	0.139	0.114	0.136	0.277	0.284	0.189	0.149	0.087	0.086	0.291	0.214	0.168	0.35	0.175	0.233
ENSG00000099783.12	HNRNPM	0.24	0.279	0.199	0.347	0.303	0.098	0.243	0.157	0.109	0.18	0.219	0.022	0.106	0.183	-0.033	0.069	0.089	-0.054	0.129	0.053	-0.039	-0.155	-0.219	-0.001	-0.166	0.065	0.071	0.196	0.258	0.207	-0.058	0.066	-0.206	0.253	0.254	0.103	0.124	0.133	0.115	0.006	0.023	0.043	0.299	0.335	-0.194
ENSG00000099785.10	MARCH2	0.363	0.379	0.282	0.27	0.294	0.225	0.123	0.165	0.106							0.365	0.365	0.318	0.311	0.204	0.271	0.221	0.101	0.032	0.293	-0.103	0.078	0.196	0.266	0.085	-0.005	0.043	0.109	0.26	0.279	0.227	0.43	0.334	0.217	0.324	0.298	0.255	0.176	0.17	-0.11
ENSG00000099795.7	NDUFB7	0.246	0.31	0.199	0.017	0.031	0.194	0.033	-0.033	-0.019	0.211	0.134	0.161	0.032	0.041	0.04	0.231	0.248	0.105	0.03	0.014	0.035	-0.1	0.197	0.083	0	0.011	0.067	0.216	0.334	0.051	0.055	0.038	-0.05	0.146	0.235	0.029	0.153	0.131	0.069	0.008	-0.009	0.085	0.105	0.019	-0.29
ENSG00000099797.15	TECR	0.197	0.225	0.156	0.285	0.228	0.107	0.063	0.053	0.062	0.297	0.452	0.37	0.151	0.091	0.075	0.264	0.26	0.098	0.135	0.14	0.04	0.033	0.175	0.014	0.143	-0.027	0.02	0.181	0.307	0.106	-0.068	0.015	-0.08	0.232	0.235	0.05	0.435	0.383	0.071	0.146	-0.016	0.103	0.153	0.119	-0.014
ENSG00000099800.8	TIMM13	0.223	0.283	0.204	0.072	0.025	0.1	0.005	-0.044	-0.052	0.335	0.288	0.171	0.098	0.094	0.034	0.218	0.224	0.105	0.108	0.048	0.126	-0.192	0.098	0.093	-0.121	0.027	0.093	0.204	0.31	0.13	-0.041	-0.094	-0.162	0.063	0.089	0.042	0.204	0.277	0.121	0.01	0.029	0.161	0.091	0.078	-0.198
ENSG00000099804.9	CDC34	0.3	0.331	0.225	0.243	0.147	0.222	-0.005	0.023	0.064	0.251	0.094	0.036	0.103	0.044	-0.046	0.149	0.205	0.032	0.034	0.024	-0.017	-0.25	-0.064	0.007	-0.199	0.081	0.214	0.241	0.365	0.134	-0.241	-0.245	-0.12	0.122	0.14	-0.05	0.001	0.013	-0.063	0.305	0.331	0.094	0.365	0.312	-0.148
ENSG00000099810.21	MTAP	0.361	0.357	0.267	0.188	0.173	0.099	0.16	0.243	0.167	0.354	0.227	0.328	0.107	0.098	0.124	0.302	0.342	0.289	0.174	0.18	0.072	-0.063	-0.141	0.066	-0.009	-0.027	-0.003	0.181	0.164	0.15	0.165	0.191	0.289	-0.017	0.11	-0.045	-0.122	-0.081	0.005	0.091	0.062	-0.102	0.072	-0.008	0.036
ENSG00000099812.9	MISP	0.541	0.531	0.483	0.49	0.407	0.466				0.564	0.545	0.424	-0.06	-0.024	-0.038	0.142	0.172	0.007	0.32	0.287	0.031	-0.045	0.017	0.172	-0.016	-0.01	-0.034	0.237	0.231	0.252	-0.008	-0.035	-0.06	0.332	0.344	0.273	0.31	0.282	0.095	0.206	-0.045	0.12	0.092	-0.013	0.011
ENSG00000099814.16	CEP170B	0.181	0.178	0.124	0.035	0.035	0.091				0.198	0.095	0.191	0.08	0.059	0.028	0.166	0.2	0.119	-0.045	-0.035	-0.124	-0.135	-0.185	0.318	0.131	-0.021	-0.091	0.357	0.385	0.294	0.334	0.328	0.21	0.471	0.484	0.446	0.38	0.313	0.25	0.035	0.005	-0.041	-0.001	-0.017	-0.256
ENSG00000099817.12	POLR2E	0.23	0.27	0.162	0.154	0.136	0.157	0.016	0.038	0.016	0.156	0.26	0.18	0.143	0.12	0.05	0.154	0.135	-0.022	-0.005	-0.011	0.032	-0.181	-0.002	0.078	-0.051	0.092	0.187	0.076	0.151	0.03	-0.066	-0.031	-0.111	0.029	-0.007	0.038	0.096	0.092	-0.019	0.058	0.129	0.099	0.068	0.051	-0.133
ENSG00000099821.14	POLRMT	0.287	0.305	0.238	0.184	0.178	0.198	-0.081	-0.127	-0.013	0.062	0.212	0.105	0.184	0.154	0.018	0.27	0.255	0.168	0.059	0.019	0.063	-0.216	-0.171	0.264	0.061	-0.038	-0.046	0.238	0.302	0.158	0.132	0.199	0.17	0.276	0.277	0.2	0.151	0.211	0.096	0.097	0.124	0.12	0.148	0.174	-0.198
ENSG00000099822.3	HCN2	0.334	0.26	0.274	0.325	0.37	0.234				0.085	0.129	0.002	0.04	0.07	0.091	0.275	0.236	0.2	-0.008	-0.067	-0.053	-0.098	-0.154	0.244	0.277	-0.142	-0.207	0.138	0.16	0.075	0.025	0.012	0.034	0.205	0.14	0.149	0.083	0.012	0.06	0.243	0.147	0.196	0.22	0.196	0.111
ENSG00000099834.19	CDHR5	0.064	0.01	0.053	0.059	0.06	0.088	-0.038	-0.045	-0.036	-0.075	0.086	0.019	0.084	0.017	0.029	0.36	0.366	0.286	0.239	0.248	0.279	0.194	-0.092	-0.098	-0.037	-0.031	-0.073	0.154	0.111	-0.071	0.097	0.107	0.013	0.205	0.214	0.156	0.155	-0.024	0.07	-0.004	-0.043	0.138	0.104	0.074	0.209
ENSG00000099840.14	IZUMO4	0.434	0.431	0.379	0.341	0.352	0.192				0.259	0.484	0.284	0.187	0.188	0.124	0.185	0.247	0.101	-0.07	-0.055	-0.037	-0.07	0.132	0.073	0.087	-0.101	0.049	0.259	0.257	0.276	-0.105	-0.053	0.023	0.314	0.308	0.294	0.241	0.2	0.174	0.209	0.158	0.184	0.042	-0.07	-0.115
ENSG00000099849.15	RASSF7	0.262	0.314	0.236	0.135	0.182	0.138	-0.093	-0.079	-0.107	-0.043	0.097	0.186	0.035	-0.004	-0.063	0.196	0.247	0.105	0.159	0.129	-0.016	0.097	-0.017	-0.074	0.136	-0.015	0.077	0.256	0.305	0.223	-0.018	-0.114	-0.139	0.209	0.234	0.211	0.243	0.167	-0.05	0.391	0.311	0.34	0.424	0.279	0.317
ENSG00000099860.9	GADD45B	0.38	0.372	0.336	0.309	0.302	0.313	0.189	0.188	0.068	0.408	0.271	0.225	0.165	0.139	0.164	0.316	0.336	0.277	0.484	0.349	0.335	-0.033	-0.019	0.146	0.254	0.064	-0.019	0.2	0.278	0.057	-0.034	0.031	0.003	0.336	0.326	0.276	0.285	0.23	0.179	0.265	0.236	0.14	0.05	0.164	-0.044
ENSG00000099864.18	PALM	0.598	0.602	0.569	0.442	0.432	0.388	0.482	0.459	0.457	0.431	0.546	0.533	0.337	0.362	0.39	0.356	0.34	0.412	0.445	0.31	0.358	-0.131	-0.163	0.023	-0.106	0.02	0.073	0.331	0.399	0.356	0.169	0.176	0.22	0.218	0.217	0.186	0.118	0.065	0.089	0.292	0.263	0.191	0.149	0.251	0.103
ENSG00000099866.15	MADCAM1	0.21	0.206	0.165	0.048	0.02	-0.007	0.144	0.12	0.079	0.077	0.127	0.08	0.034	-0.022	0.015	0.246	0.271	0.273	0.226	0.191	0.086	0.062	-0.029	-0.004	-0.048	0.003	-0.044	0.184	0.176	0.13	0.052	0.045	0.085	0.176	0.272	0.141	0.129	0.105	-0.042	-0.019	0.15	0.005	0.001	-0.028	0.017
ENSG00000099869.8	IGF2-AS	0.292	0.252	0.131	0.136	0.07	0.134				0.359	0.446	0.292	0.257	0.239	0.093	0.058	0.046	0.091	0.173	0.168	-0.027	-0.024	0.156	-0.052	0.031	0.021	-0.012	0.267	0.178	0.129	-0.18	0.018	0.013	0.051	0.07	0.065	0.219	0.121	0.016	0.053	0.082	0.101	-0.022	-0.018	0.012
ENSG00000099875.15	MKNK2	0.356	0.328	0.248	0.368	0.299	0.112	0.18	0.122	0.092	0.377	0.451	0.212	0.314	0.212	0.077	0.107	0.126	0.071	0.072	-0.012	-0.051	0.059	-0.12	0.154	0.081	0.004	0.019	0.051	0.12	0.154	-0.022	0.125	-0.017	0.294	0.336	0.244	0.457	0.38	0.089	0.116	0.114	0.003	0.084	0.064	-0.184
ENSG00000099889.14	ARVCF	0.31	0.324	0.278	0.191	0.207	0.209	0.073	0.06	-0.027	0.136	0.058	0.108	0.233	0.227	0.22	0.123	0.176	0.109	0.19	0.164	0.029	-0.103	-0.124	0.256	-0.063	0.027	0.108	0.352	0.322	0.271	0.319	0.334	0.297	0.285	0.33	0.348	0.351	0.322	0.198	0.137	0.145	0.121	0.251	0.105	0.046
ENSG00000099899.15	TRMT2A	0.376	0.417	0.346	0.203	0.186	0.205	-0.028	-0.036	0.018	0.107	0.315	0.118	0.25	0.25	0.076	0.175	0.183	0.111	-0.098	-0.116	0.076	-0.018	0.061	0.18	-0.02	0.007	0.056	0.248	0.209	0.127	0.109	0.119	0.013	0.174	0.17	0.045	0.122	0.164	0.069	0.168	0.068	0.063	0.14	0.068	-0.051
ENSG00000099901.17	RANBP1	0.604	0.616	0.52	0.513	0.546	0.419				0.445	0.499	0.381	0.278	0.295	0.153	0.141	0.149	0.112	0.029	0.014	0.16	-0.19	0.06	0.049	-0.222	0.115	0.097	0.282	0.256	0.211	0.127	0.151	0.064	0.278	0.277	0.151	0.4	0.47	0.369	0.523	0.463	0.196	0.572	0.526	0.225
ENSG00000099904.16	ZDHHC8	0.38	0.377	0.323	-0.08	0.059	0.1	0.084	0.081	0.001	0.054	0.108	0.196	0.102	0.103	0.042	0.151	0.127	0.075	0.137	0.013	0.141	0.004	-0.071	0.472	-0.09	-0.077	-0.05	0.275	0.246	0.066	0.239	0.241	0.15	0.332	0.363	0.303	0.165	0.117	0.011	0.103	0.069	-0.052	0.094	0.035	-0.026
ENSG00000099910.17	KLHL22	0.268	0.236	0.158	0.222	0.178	0.084	-0.022	-0.034	0.015	0.02	0.244	0.089	0.289	0.223	0.101	0.287	0.26	0.185	0.12	0.107	0.026	-0.028	-0.042	0.089	-0.211	-0.036	-0.018	0.178	0.12	0.082	0.374	0.382	0.202	0.136	0.089	0.101	0.098	0.171	0.04	0.08	0.073	-0.055	0.094	0.06	0.034
ENSG00000099917.17	MED15	0.3	0.28	0.205	0.003	0.03	-0.017	-0.018	0	0.001	0.17	0.279	0.418	0.061	0.107	0.02	0.184	0.209	0.058	0.01	-0.004	-0.029	0.001	-0.159	0.307	0.059	-0.117	-0.02	0.304	0.249	0.187	0.231	0.205	0.131	0.324	0.322	0.265	0.151	0.107	-0.05	0.077	-0.044	-0.119	0.131	0.072	-0.007
ENSG00000099937.11	SERPIND1	-0.006	0.06	0.037	0.174	0.238	0.041	0.035	0.058	-0.016	0.107	-0.015	0.17	0.162	0.053	0.016	0.222	0.189	0.219	0.223	0.18	0.154	-0.028	-0.082	0.085	0.031	0.05	0.007	0.022	0.054	0.026	0.056	-0.009	0.095	0.264	0.301	0.262	0.307	0.22	0.22	0.284	0.314	0.305	0.201	0.181	0.116
ENSG00000099940.12	SNAP29	0.409	0.404	0.312	0.524	0.426	0.184	0.124	0.129	0.102	0.212	0.23	0.153	0.124	0.154	0.146	0.156	0.149	0.099	0.076	0.14	-0.001	0.266	0.004	-0.019	-0.028	-0.074	0.006	0.075	0.115	0.042	-0.088	0.055	-0.142	0.132	0.098	0.092	0.139	0.166	0.059	0.09	-0.059	-0.031	-0.057	-0.01	0.024
ENSG00000099942.13	CRKL	0.165	0.189	0.154	0.244	0.249	0.01	-0.022	-0.031	-0.002	-0.153	-0.092	0.044	0.015	-0.066	-0.046	0.133	0.111	0.084	0.149	0.134	-0.042	0.065	0.009	0.009	-0.109	0.013	0.103	0.256	0.235	0.116	0.016	0.099	-0.004	0.33	0.273	0.201	0.422	0.403	0.223	0.153	0.179	-0.198	0.214	0.142	-0.004
ENSG00000099949.21	LZTR1	0.316	0.357	0.347	0.073	0.047	0.047	-0.139	-0.128	-0.045	0.055	0.196	0.183	0.169	0.196	0.197	0.174	0.183	0.155	0.067	0.024	-0.028	0.047	-0.038	0.159	-0.041	0.033	-0.026	0.278	0.279	0.231	0.121	0.12	0.077	0.311	0.343	0.329	0.136	0.149	0.012	0.027	0.062	-0.026	-0.004	-0.04	-0.026
ENSG00000099953.10	MMP11	0.506	0.446	0.502	0.588	0.519	0.564	0.44	0.378	0.267	0.443	0.354	0.427	0.319	0.281	0.349	0.278	0.229	0.335	0.456	0.389	0.485	0.053	0.058	0.097	0.07	0.05	0.126	0.248	0.333	0.277	0.236	0.206	0.371	0.272	0.25	0.211	0.357	0.389	0.386	0.241	0.077	0.259	0.11	0.053	0.069
ENSG00000099954.18	CECR2	0.289	0.259	0.263	0.085	0.119	0.046				0.181	0.023	0.108	0.091	0.111	0.076	0.184	0.19	0.065	0.048	0.029	0.029	-0.01	-0.079	0.113	-0.049	0.034	0.068	0.284	0.321	0.257	0.163	0.12	0.138	0.294	0.29	0.31	0.307	0.293	0.23	0.268	0.024	0.125	0.338	0.115	0.333
ENSG00000099956.20	SMARCB1	0.359	0.392	0.318	0.126	0.145	0.109	0.185	0.163	0.166	0.276	0.31	0.307	0.101	0.113	0.041	0.101	0.068	-0.012	-0.056	-0.054	-0.024	-0.012	0.04	0.22	-0.104	0.044	0.022	0.239	0.281	0.195	0.241	0.276	0.222	0.211	0.191	0.126	0.332	0.279	0.257	0.176	0.048	-0.004	0.252	0.183	0.07
ENSG00000099957.16	P2RX6	0.082	0.099	0.081	0.139	0.08	0.015	0.192	0.119	0.013	-0.103	0.29	0.065	0.271	0.311	0.095	0.222	0.141	0.115	0.137	0.086	0.038	0.003	0.129	-0.033	0.106	-0.101	-0.002	0.256	0.266	0.22	0.199	0.12	0.136	0.115	0.141	0.104	0.1	0.095	0.12	-0.016	-0.022	0.01	0.032	-0.004	-0.02
ENSG00000099958.15	DERL3	0.49	0.492	0.53	0.57	0.52	0.505	0.322	0.279	0.252	0.61	0.568	0.593	0.461	0.443	0.49	0.41	0.434	0.374	0.339	0.317	0.29	0.006	0.065	0.044	-0.031	-0.051	-0.055	0.292	0.38	0.337	0.147	0.166	0.218	0.475	0.484	0.479	0.537	0.477	0.497	0.281	0.15	0.233	0.167	0.05	0.242
ENSG00000099960.13	SLC7A4	0.405	0.373	0.353	0.512	0.445	0.462				0.249	0.321	0.325	0.192	0.251	0.177	0.293	0.26	0.314	0.283	0.337	0.359	0.004	0.039	-0.043	0.031	-0.013	0.058	0.069	0.1	0.129	0.146	0.097	-0.004	0.166	0.172	0.254	0.1	0.09	0.102	-0.177	-0.121	-0.044	-0.125	0.016	0.083
ENSG00000099968.18	BCL2L13	0.209	0.228	0.16	0.295	0.208	-0.019	-0.12	-0.075	-0.012	-0.058	0.108	0.051	0.051	-0.019	-0.073	0.123	0.187	0.113	-0.038	0.029	-0.014	0.207	0.015	-0.112	0.168	0.073	-0.056	0.035	0.14	-0.073	0.069	0.082	-0.001	0.268	0.271	0.191	0.42	0.353	0.324	0.112	0.146	0.026	-0.071	-0.115	0.09
ENSG00000099974.8	DDTL	0.247	0.232	0.172	0.062	0.063	-0.042				0.234	0.184	0.184	0.099	0.024	0.05	0.183	0.2	0.183	0.134	0.068	0.059	-0.211	-0.053	0.097	0.03	-0.015	-0.057	0.422	0.405	0.339	0.216	0.21	0.158	0.313	0.33	0.255	0.345	0.305	0.115	0.217	0.181	0.119	0.033	-0.019	0.024
ENSG00000099977.14	DDT	0.007	0.033	-0.059	0.168	-0.063	0.055				-0.043	-0.075	0.091	-0.023	-0.052	-0.003	0.058	0.107	0.03	-0.048	0.002	-0.043	-0.005	0.111	0.057	-0.044	-0.023	0.008	-0.038	-0.032	-0.026	-0.049	-0.005	0.017	0.017	0.049	-0.099	-0.03	0.03	-0.027	-0.061	0.096	0.069	-0.075	-0.03	-0.024
ENSG00000099984.11	GSTT2	0.124	0.124	0.105	0.147	0.18	0.033	0.184	0.193	0.131	0.135	0.192	0.244	0.058	-0.049	0.068	-0.124	0.002	-0.048	-0.213	0.002	0.086	0.149	-0.09	-0.218	0.03	0.104	0.056	0.119	0.172	0.021	0.101	0.063	-0.004	0.107	0.12	0.082	0.056	-0.03	0.051	0.075	0.003	0.064	0.087	0.003	0.078
ENSG00000099985.4	OSM	0.298	0.3	0.316	0.133	0.195	0.168	0.438	0.357	0.35	0.61	0.559	0.504	0.106	0.179	0.177	0.451	0.441	0.467	0.271	0.238	0.182	0.319	0.105	0.053	0.318	0.14	0.111	0.103	0.218	0.107	-0.005	0.105	0.031	0.316	0.297	0.28	0.289	0.246	0.155	0.19	0.112	0.117	0.029	-0.023	-0.069
ENSG00000099991.18	CABIN1	0.066	0.087	0.073	0.074	0.047	-0.064	-0.025	0.05	-0.055	0.109	0.163	0.061	0.105	0.16	0.063	0.288	0.277	0.158	0.011	-0.008	-0.025	-0.062	-0.079	0.121	-0.054	0.008	0.036	0.337	0.39	0.181	0.371	0.398	0.198	0.312	0.302	0.238	0.113	0.078	0.067	0.179	0.201	0.072	0.066	0.037	0.005
ENSG00000099992.16	TBC1D10A	0.292	0.308	0.289	0.136	0.155	0.047	0.23	0.215	0.211	0.353	0.365	0.188	0.347	0.354	0.297	0.326	0.371	0.342	0.028	-0.035	0.071	0.032	-0.007	0.039	0.071	-0.079	-0.119	0.192	0.21	0.104	0.042	0.026	0.101	0.374	0.363	0.258	0.425	0.416	0.364	0.25	0.319	0.158	0.266	0.255	0.155
ENSG00000099994.11	SUSD2	0.323	0.303	0.285	0.374	0.371	0.397	0.261	0.258	0.162	0.353	0.346	0.128	0.19	0.134	0.155	0.31	0.31	0.292	0.226	0.155	0.132	0.287	0.023	0.338	0.26	0.046	-0.099	0.115	0.171	0.101	0.008	0.06	0.082	0.36	0.399	0.404	0.332	0.316	0.281	0.589	0.585	0.635	0.515	0.475	0.551
ENSG00000099995.19	SF3A1	0.199	0.147	0.108	-0.176	-0.147	-0.188	0.035	0.044	-0.015	0.065	0.133	0.111	-0.147	-0.217	-0.091	0.218	0.2	0.151	0.081	0.018	-0.086	0.027	0.061	0.041	-0.128	-0.093	-0.083	0.313	0.379	0.13	0.028	0.101	-0.007	0.098	0.208	0.068	0.097	0.1	-0.169	0.033	-0.144	-0.043	-0.026	-0.006	0.085
ENSG00000099998.18	GGT5	0.385	0.379	0.376	0.271	0.307	0.253	0.291	0.303	0.2	0.542	0.502	0.566	0.328	0.325	0.338	0.469	0.478	0.495	0.388	0.317	0.389	0.153	0.085	0.184	0.27	-0.089	-0.067	0.274	0.338	0.166	0.208	0.224	0.328	0.457	0.455	0.474	0.636	0.631	0.578	0.387	0.382	0.314	0.125	0.075	0.094
ENSG00000099999.15	RNF215	0.359	0.352	0.292	0.175	0.259	0.115	0.216	0.212	0.143	0.134	0.204	0.111	0.17	0.219	0.179	0.103	0.059	0.037	0.061	0.016	0.017	0.039	-0.052	0.187	0.038	0.009	-0.015	0.318	0.296	0.297	0.304	0.29	0.235	0.157	0.132	0.062	-0.033	0.036	0.081	-0.043	0.001	-0.058	-0.08	-0.033	0.013
ENSG00000100003.18	SEC14L2	0.496	0.486	0.465	0.482	0.502	0.408	0.356	0.329	0.262	0.287	0.202	0.214	0.243	0.274	0.268	0.339	0.346	0.332	0.404	0.412	0.351	0.089	-0.091	0.004	0.219	-0.015	-0.062	0.4	0.362	0.328	0.219	0.16	0.276	0.451	0.445	0.414	0.499	0.456	0.426	0.184	0.134	0.053	-0.17	-0.097	-0.042
ENSG00000100012.12	SEC14L3	0.023	-0.072	0.016	0.017	0.057	-0.035	-0.116	-0.035	-0.143	-0.046	-0.056	-0.097	-0.014	-0.033	0.061	-0.05	-0.038	-0.027	-0.04	0.08	-0.068	-0.071	0.072	0.232	-0.014	-0.013	0.089	-0.027	0.073	-0.031	0.067	-0.02	0.025	0.031	0.124	0.073	0.093	0.124	0.047	0.326	0.332	0.313	0.355	0.342	0.291
ENSG00000100014.20	SPECC1L	0.145	0.129	0.109	0.152	0.191	-0.045				0.011	0.088	0.104	0.206	0.274	0.143	0.236	0.161	0.163	0.144	0.146	0.055	0.125	0.049	-0.002	-0.096	0.077	0.126	0.199	0.193	0.164	0.141	0.193	0.039	0.306	0.313	0.232	0.126	0.118	0.142	0.057	0.099	0.114	0.028	-0.022	0.018
ENSG00000100023.19	PPIL2	0.203	0.22	0.135	0.21	0.132	-0.04	0.118	0.066	0.042	0.15	0.087	-0.038	0.234	0.242	0.113	0.158	0.157	0.053	0.054	0.039	-0.1	-0.037	-0.062	0.276	-0.092	0.049	0.072	0.088	0.059	-0.027	-0.006	0.105	-0.031	0.345	0.313	0.263	0.077	0.105	-0.023	0.046	-0.046	-0.03	0.046	0.036	-0.069
ENSG00000100024.15	UPB1	0.182	0.127	0.062	0.117	0.22	0	-0.012	0.039	0.04	0.128	0.252	0.003	0.047	0.136	-0.031	0.072	0.051	-0.014	0.026	-0.023	0.004	-0.067	-0.163	-0.093	0.042	-0.008	0.103	0.428	0.415	0.336	0.064	0.033	0.049	0.098	0.202	0.072	0.104	-0.009	0.041	0.072	0.066	0.013	0.024	0.074	-0.027
ENSG00000100027.17	YPEL1	0.256	0.193	0.286	0.111	0.178	0.068	0.194	0.188	0.091	0.071	-0.04	0.236	0.173	0.046	0.183	0.238	0.194	0.22	0.23	0.099	0.054	-0.061	0.067	0.146	-0.132	-0.011	0.069	0.441	0.476	0.34	0.256	0.289	0.255	0.447	0.479	0.471	0.627	0.588	0.636	0.24	0.185	0.268	0.367	0.209	0.271
ENSG00000100028.12	SNRPD3	0.248	0.217	0.18	0.237	0.195	0.009				0.186	0.265	0.1	0.206	0.174	-0.047	0.112	-0.013	0.003	-0.009	0.113	0.026	-0.143	0.096	0.131	-0.094	0.015	0.115	0.432	0.44	0.338	0.213	0.267	0.182	0.264	0.247	0.246	0.443	0.39	0.298	-0.083	-0.205	0.074	0.113	-0.191	0.182
ENSG00000100029.18	PES1	0.391	0.417	0.356	0.238	0.267	0.177	0.22	0.211	0.197	0.112	0.166	0.285	0.187	0.188	0.013	0.099	0.142	0.046	0.003	-0.064	-0.042	0.034	-0.081	0.274	-0.077	0.066	-0.027	0.192	0.215	0.104	-0.037	-0.025	-0.109	0.187	0.151	0.09	0.4	0.41	0.278	0.201	0.189	0.048	0.204	0.143	0.084
ENSG00000100030.15	MAPK1	0.249	0.302	0.233	0.118	0.131	-0.073	0.04	0.073	-0.055	-0.084	-0.068	0.058	-0.042	-0.103	-0.07	0.172	0.191	0.101	-0.069	0.006	0.005	-0.088	0.008	-0.113	-0.016	0.097	0.052	0.2	0.326	0.106	-0.1	-0.031	-0.08	0.217	0.23	0.14	0.433	0.372	0.283	-0.031	-0.014	-0.076	0.03	-0.065	0.071
ENSG00000100031.19	GGT1	0.253	0.244	0.178	0.218	0.199	0.143	0.251	0.194	0.216	0.167	0.189	0.197	0.212	0.237	0.159	0.274	0.272	0.225	0.081	0.073	0.02	-0.09	0.042	0.143	0.06	-0.044	-0.017	0.005	-0.036	0.1	0.038	-0.027	-0.052	0.118	0.061	-0.044	0.012	0.024	-0.077	0.125	0.017	0.251	0.088	0.082	0.1
ENSG00000100033.16	PRODH	0.259	0.216	0.231	0.324	0.298	0.281	0.191	0.144	0.062	0.388	0.382	0.138	0.066	0.101	0.077	0.244	0.226	0.235	0.16	0.168	0.122	0.04	-0.148	-0.104	0.044	0.001	-0.022	0.282	0.333	0.296	0.166	0.214	0.192	0.287	0.231	0.234	0.1	0.128	-0.038	0.409	0.362	0.415	0.29	0.302	0.315
ENSG00000100034.14	PPM1F	0.466	0.47	0.45	0.195	0.242	0.318	0.222	0.195	0.143	0.321	0.384	0.409	0.115	0.129	-0.016	0.252	0.234	0.244	0.382	0.24	0.212	0.086	-0.069	0.189	0.09	0.04	0.003	-0.028	0.057	-0.037	0.137	0.056	-0.013	0.355	0.334	0.223	0.267	0.297	0.163	0.124	0.146	0.092	-0.024	-0.002	0.031
ENSG00000100036.13	SLC35E4	0.278	0.275	0.269	0.111	0.126	0.205	-0.125	-0.101	-0.065	0.167	0.24	0.178	0.111	0.086	0.023	0.33	0.29	0.269	0.187	0.205	0.185	-0.033	-0.182	0.029	0.11	-0.052	-0.022	0.244	0.286	0.165	0.071	0.149	0.078	0.233	0.206	0.154	0.281	0.288	0.135	0.009	0.101	0.099	0.054	0.028	0.066
ENSG00000100038.20	TOP3B	0.022	0.017	0.037	0.03	0	0.089	0.043	0.032	0.096	0.091	0.03	0.113	-0.063	-0.019	-0.021	0.05	-0.002	-0.084	0.055	-0.056	-0.06	-0.069	-0.071	0.173	0.06	0.045	0.025	-0.023	0.088	0.018	-0.004	-0.005	-0.017	0.111	0.145	0.082	0.064	0.078	0.02	0.126	0.01	0.044	0.174	0.106	0.145
ENSG00000100053.10	CRYBB3	0.258	0.263	0.186	0.02	0.014	0.078	0.055	-0.023	-0.015	0.301	0.036	0.106	-0.08	-0.083	-0.075	0.148	0.16	0.147	0.219	0.172	0.118	0.019	0.017	-0.085	-0.044	-0.023	-0.017	0.314	0.267	0.291	0.204	0.187	0.18	0.42	0.412	0.375	0.377	0.323	0.342	0.199	0.137	0.155	0.102	-0.008	0.015
ENSG00000100055.21	CYTH4	0.464	0.463	0.487	0.389	0.451	0.482	0.447	0.417	0.333	0.653	0.644	0.613	0.381	0.364	0.321	0.578	0.58	0.55	0.49	0.478	0.491	0.351	0.095	0.136	0.3	0.049	0.106	0.32	0.353	0.292	0.331	0.365	0.437	0.485	0.489	0.494	0.571	0.534	0.521	0.391	0.217	0.262	0.355	0.07	0.22
ENSG00000100056.12	DGCR14	0.34	0.366	0.255	0.058	0.063	0.112	0.013	0.017	0.041							0.184	0.184	0.079	-0.038	-0.016	0.077	-0.119	-0.032	-0.077	-0.117	0.059	0.133	0.153	0.232	0.06	0.038	-0.076	0.017	0.256	0.266	0.182	0.359	0.318	0.173	0.047	0.048	-0.029	0.185	0.043	0.034
ENSG00000100058.12	CRYBB2P1	0.372	0.386	0.365	-0.177	-0.135	-0.085				-0.001	0.009	0.131	0.024	0.062	0.067	0.162	0.133	0.083	0.066	0.016	0.079	-0.128	0.017	0.155	-0.069	0.062	-0.005	0.297	0.257	0.126	0.131	0.151	0.145	0.309	0.315	0.2	0.108	0.093	-0.065	0.247	0.095	0.098	0.121	0.06	0.057
ENSG00000100060.18	MFNG	0.501	0.517	0.539	0.438	0.476	0.509	0.566	0.523	0.389	0.582	0.585	0.615	0.413	0.423	0.453	0.365	0.363	0.305	0.478	0.457	0.446	0.201	0.113	-0.189	0.102	0.092	0.031	0.18	0.202	0.146	0.226	0.166	0.206	0.393	0.417	0.421	0.491	0.448	0.391	0.349	0.296	0.25	0.298	0.252	0.215
ENSG00000100065.15	CARD10	0.493	0.484	0.479	0.51	0.494	0.451	0.358	0.33	0.287	0.32	0.398	0.367	0.316	0.315	0.361	0.129	0.176	0.11	0.17	0.104	-0.068	0.052	0.026	0.137	-0.005	0.043	0.091	0.423	0.416	0.346	0.135	0.149	0.136	0.354	0.362	0.329	0.378	0.406	0.317	0.095	0.101	0.006	-0.022	0.049	0.088
ENSG00000100068.13	LRP5L	0.292	0.322	0.264	0.24	0.291	0.128	0.048	0.056	0.024	0.043	0.039	-0.002	0.148	0.171	0.122	0.204	0.212	0.175	-0.001	-0.06	-0.001	0.013	0.017	-0.017	0.061	-0.071	-0.047	0.419	0.368	0.299	0.193	0.264	0.152	0.433	0.43	0.391	0.07	0.091	0.056	0.249	0.252	0.206	0.144	0.093	0.077
ENSG00000100075.10	SLC25A1	0.319	0.34	0.235	0.208	0.123	0.127	0.051	0.036	0.017	0.32	0.3	0.17	0.256	0.178	0.064	0.261	0.234	0.128	-0.056	-0.087	0.037	0.113	0.074	0.248	0.092	0.012	0.056	0.208	0.229	0.055	0.103	0.016	-0.172	0.25	0.27	0.145	0.417	0.401	0.192	0.185	0.106	0.002	0.163	0.031	-0.148
ENSG00000100077.15	ADRBK2	0.301	0.288	0.266	0.333	0.214	0.135	0.112	0.173	0.148							0.203	0.174	0.115	0.264	0.189	0.124	0.154	-0.037	0.025	0.13	-0.091	0.003	0.142	0.229	0.088	0.173	0.209	0.073	0.115	0.15	0.077	0.156	0.176	0.166	0.218	0.179	0.007	0.204	0.05	0.096
ENSG00000100078.4	PLA2G3	0.141	0.09	0.148	0.03	0.067	0.057	0.134	0.079	-0.002	0.039	0.036	0.026	-0.06	-0.12	0.027	0.323	0.32	0.317	0.355	0.288	0.203	-0.09	0.108	-0.052	-0.026	0.035	0.007	0.288	0.326	0.254	0.132	0.146	0.335	0.231	0.246	0.229	0.302	0.286	0.232	0.21	0.03	0.126	0.159	-0.005	0.091
ENSG00000100079.7	LGALS2	0.526	0.528	0.538	0.552	0.545	0.559	0.502	0.417	0.318	0.517	0.52	0.528	0.208	0.217	0.182	0.305	0.297	0.279	0.341	0.426	0.413	0.165	-0.001	-0.01	-0.015	-0.068	0.005	0.322	0.373	0.299	0.089	0.14	0.18	0.348	0.339	0.35	0.315	0.273	0.296	0.358	0.357	0.309	0.384	0.318	0.249
ENSG00000100083.19	GGA1	0.253	0.236	0.204	0.085	0.113	0.041	0.068	0.018	0.041	0.155	0.24	0.156	0.14	0.147	0.019	0.154	0.223	0.068	0.003	-0.052	-0.046	0.033	-0.003	0.423	0.028	-0.04	-0.026	0.274	0.267	0.091	0.131	0.148	0.077	0.31	0.354	0.274	0.017	0.076	-0.004	0.128	0.167	0.123	0.107	0.131	0.015
ENSG00000100084.14	HIRA	0.459	0.476	0.383	0.235	0.229	0.226	0.159	0.147	0.15	0.331	0.286	0.341	0.194	0.171	0.091	0.205	0.215	0.098	0.031	0.031	0.011	0.039	-0.127	0.259	-0.068	0.004	-0.027	0.175	0.18	0.137	-0.015	-0.097	-0.073	0.271	0.305	0.241	0.162	0.139	0.067	0.145	0.047	-0.066	0.134	0.061	-0.016
ENSG00000100092.24	SH3BP1	0.462	0.47	0.468	0.464	0.5	0.535	0.254	0.228	0.197	0.508	0.5	0.501	0.249	0.292	0.211	0.202	0.239	0.233	0.024	0.022	-0.017	0.283	0.18	0.135	0.156	-0.044	0.08	0.147	0.254	0.042	-0.091	-0.085	0.025	0.427	0.43	0.393	0.359	0.338	0.348	0.313	0.186	0.196	0.322	0.148	0.246
ENSG00000100095.19	SEZ6L	0.35	0.323	0.309	0.426	0.458	0.404	0.228	0.236	0.207	0.131	0.155	0.176	0.179	0.16	0.199	0.118	0.078	0.057	0.089	0.082	0.097	-0.09	0.111	0.179	-0.172	0.037	-0.013	0.106	0.198	0.18	0.243	0.229	0.185	0.218	0.181	0.156	0.12	0.097	0.079	0.042	0.014	0.113	0.181	0.103	0.037
ENSG00000100097.12	LGALS1	0.328	0.302	0.239	0.243	0.275	0.25	0.356	0.221	0.274	0.27	0.134	0.169	0.301	0.223	0.232	0.337	0.337	0.318	0.378	0.379	0.397	0.116	0.229	0.093	0.223	0.102	-0.023	0.434	0.391	0.196	0.122	0.164	0.011	0.517	0.496	0.333	0.711	0.669	0.569	0.362	0.316	0.136	0.403	0.295	-0.059
ENSG00000100099.21	HPS4	0.195	0.162	0.157	0.289	0.207	0.028	-0.008	-0.015	0.001	-0.048	0	0.289	0.075	0.04	0.122	0.228	0.194	0.068	0.32	0.249	0.074	0.078	-0.166	0.191	-0.117	0.015	0.018	0.06	0.13	-0.092	0.168	0.115	0.055	0.344	0.309	0.222	0.246	0.244	0.22	-0.008	-0.189	0.046	-0.027	-0.027	0.041
ENSG00000100100.13	PIK3IP1	0.467	0.456	0.43	0.326	0.368	0.246	0.294	0.3	0.218	0.375	0.415	0.349	0.526	0.506	0.508	0.33	0.333	0.332	0.41	0.334	0.31	0.353	0.213	0.036	0.246	-0.067	-0.063	0.163	0.234	0.19	0.077	0.113	0.089	0.206	0.202	0.231	0.35	0.342	0.254	0.426	0.418	0.292	0.399	0.363	0.305
ENSG00000100101.15	RP1-37E16.12
ENSG00000100104.13	SRRD	0.133	0.21	0.115	0.234	0.188	-0.043	0.195	0.175	0.124	-0.106	-0.144	-0.026	-0.138	-0.072	-0.063	0.078	0.072	0.166	0.035	0.061	0.041	0.052	0.102	0.042	-0.124	-0.018	0.03	0.233	0.254	0.062	0.019	-0.03	0.004	0.231	0.15	0.086	0.318	0.215	0.174	0.005	0.079	0.135	0.045	0.089	-0.006
ENSG00000100105.18	PATZ1	0.473	0.444	0.369	0.477	0.488	0.244	0.309	0.286	0.236	0.497	0.444	0.335	0.254	0.276	0.25	0.263	0.226	0.274	0.285	0.257	0.151	-0.08	0.024	0.125	-0.272	-0.053	0.034	0.594	0.572	0.541	0.433	0.471	0.418	0.417	0.413	0.323	0.512	0.49	0.459	0.18	0.024	0.075	0.158	-0.062	0.073
ENSG00000100106.22	TRIOBP	0.355	0.345	0.327	0.158	0.192	0.224	0.195	0.12	0.115	0.324	0.325	0.442	0.325	0.375	0.377	0.195	0.169	0.134	0.004	-0.022	-0.089	0.05	-0.082	0.209	0.043	0.071	0.009	0.286	0.32	0.172	0.35	0.352	0.311	0.338	0.358	0.321	0.239	0.276	0.154	0.232	0.19	0.067	0.317	0.198	0.097
ENSG00000100109.17	TFIP11	0.183	0.197	0.218	0.038	-0.017	-0.036	0.057	-0.007	0.055	-0.061	-0.169	-0.053	-0.072	-0.085	-0.144	0.187	0.227	0.142	0.224	0.122	0.018	0.018	-0.07	0.156	-0.114	0.071	0.107	0.137	0.197	0.073	-0.028	-0.079	-0.006	0.256	0.241	0.171	0.241	0.243	0.169	0.059	0.043	0.041	0.046	0.052	0.006
ENSG00000100116.17	GCAT	0.255	0.273	0.262	0.122	0.074	0.174	0.016	-0.043	0	0.041	0.115	0.087	0.228	0.174	0.223	0.22	0.22	0.071	0.053	0.049	0.138	-0.053	0.123	0.101	-0.103	0.002	0.094	0.345	0.37	0.335	0.209	0.227	0.192	0.184	0.164	0.101	0.309	0.312	0.288	0.101	0.078	0.087	0.083	0.002	0.121
ENSG00000100121.13	GGTLC2	0.076	0.08	0.042	0.076	0.082	0.064	0.198	0.172	0.174	0.052	0.108	0.072	-0.098	-0.025	-0.035	0.049	0.019	0.092	0.036	0.033	-0.01	-0.003	0.043	0.026	0.004	0.021	-0.042	0.12	0.011	0.018	0.014	0.095	-0.065	0.264	0.151	0.103	0.236	-0.034	0.019	0.341	0.31	0.219	0.279	0.188	0.253
ENSG00000100122.7	CRYBB1	0.236	0.216	0.232	0.054	0.128	0.068	0.195	0.176	0.056	0.151	0.151	0.032	0.253	0.236	0.12	0.213	0.19	0.154	0.265	0.146	0.007	0.239	0.023	0.216	0.263	0.009	0.16	0.252	0.245	0.105	0.094	0.065	0.135	0.349	0.369	0.294	0.359	0.302	0.291	0.284	0.2	0.114	0.075	0.072	0.009
ENSG00000100124.15	ANKRD54	0.336	0.331	0.264	0.254	0.217	0.037	0.016	0.13	0.057	0.028	0.092	0.072	0.154	0.119	0.141	0.224	0.233	0.051	-0.147	-0.14	0.037	0.074	0.175	0.051	-0.044	0.077	0.054	0.309	0.29	0.24	0.227	0.236	0.12	0.2	0.178	0.075	0.223	0.207	0.117	0.083	0.134	0.078	0.094	0.019	0.069
ENSG00000100129.18	EIF3L	0.218	0.195	0.248	0.229	0.081	0.117	0.123	0.093	0.026	0.22	0.053	0.121	-0.085	-0.124	0.034	0.246	0.222	0.175	-0.009	0.1	-0.059	0.02	0.178	0.091	-0.085	0.022	0.018	0.376	0.382	0.254	0.167	0.248	0.095	0.189	0.205	0.176	0.059	0.089	0.203	-0.155	-0.16	0.12	-0.084	-0.202	0.2
ENSG00000100138.15	NHP2L1	0.279	0.287	0.188	0.028	0.06	-0.019	0.055	0.013	0.091							0.128	0.112	-0.06	-0.089	-0.075	-0.003	-0.014	0.23	0.128	0.062	0.099	0.041	0.26	0.254	0.14	0.047	0.085	-0.002	0.202	0.205	0.028	0.188	0.24	0.258	0.104	0.059	0.12	0.014	-0.05	0.054
ENSG00000100139.13	MICALL1	0.614	0.58	0.544	0.562	0.565	0.399	0.285	0.253	0.242	0.396	0.279	0.417	0.252	0.216	0.189	0.152	0.134	0.065	0.142	0.049	0.03	0.13	-0.184	0.273	0.207	-0.025	-0.106	0.467	0.481	0.37	0.362	0.375	0.409	0.57	0.551	0.52	0.515	0.522	0.465	0.318	0.28	0.178	0.195	0.125	0.034
ENSG00000100142.16	POLR2F	0.506	0.519	0.5	0.263	0.291	0.247	0.22	0.197	0.212	0.414	0.333	0.311	0.167	0.237	0.163	0.19	0.175	0.085	0.002	0.001	0.116	0.021	0.078	0.134	-0.093	-0.024	0.008	0.2	0.289	0.206	0.001	0.005	0.099	0.205	0.206	0.122	0.079	0.167	0.329	0.074	0.009	0.172	0.143	0.032	0.022
ENSG00000100146.18	SOX10	0.589	0.557	0.506	0.375	0.335	0.296	0.318	0.267	0.281	0.132	0.085	0.246	0.2	0.115	0.201	0.244	0.202	0.183	0.291	0.155	0.172	0.065	-0.057	0.195	0.057	-0.028	0.089	0.093	0.181	0.15	0.164	0.183	0.166	0.228	0.192	0.18	0.213	0.114	0.24	0.088	0.09	-0.001	-0.068	0.11	-0.028
ENSG00000100147.14	CCDC134	0.335	0.349	0.336	0.273	0.241	0.178	0.168	0.06	0.137	0.147	0.155	0.037	0.027	0.043	-0.054	0.211	0.16	0.184	0.092	0.043	-0.022	0.046	-0.034	-0.073	-0.045	0.012	0.002	0.409	0.438	0.423	0.266	0.296	0.24	0.211	0.196	0.108	0.16	0.139	0.133	0.167	0.157	0.125	0.066	0.014	0.14
ENSG00000100150.20	DEPDC5	0.222	0.232	0.142	0.029	0.134	0.073	-0.048	0.006	0.043	0.011	0.162	-0.008	0.154	0.098	0.013	0.162	0.183	0.021	0.072	-0.008	0.001	-0.114	0.114	0.171	-0.091	-0.055	-0.031	0.498	0.495	0.309	0.171	0.163	0.056	0.369	0.332	0.241	0.143	0.031	0.024	0.13	0.085	-0.063	0.128	-0.019	0.03
ENSG00000100151.16	PICK1	0.319	0.329	0.298	0.101	0.054	0.061	0.059	-0.029	0.05	0.049	0.155	0.18	0.141	0.121	0.114	0.195	0.218	0.08	-0.027	-0.094	-0.049	0.087	-0.017	0.174	0.175	-0.047	0.042	0.317	0.309	0.184	0.09	0.107	0.079	0.298	0.319	0.276	0.073	0.089	0.046	0.186	0.123	0.093	0.081	-0.084	-0.006
ENSG00000100154.14	TTC28	0.487	0.496	0.454	0.569	0.553	0.444	0.162	0.28	0.231	0.603	0.525	0.419	0.343	0.285	0.363	0.355	0.356	0.33	0.209	0.16	0.157	-0.126	-0.068	0.073	-0.114	-0.042	0.005	0.534	0.566	0.464	0.371	0.431	0.382	0.358	0.357	0.283	0.225	0.155	-0.01	0.177	0.147	0.171	0.164	0.118	0.131
ENSG00000100156.10	SLC16A8	0.249	0.211	0.209	-0.059	0.087	0.07	0.198	0.161	0.085	-0.064	-0.105	0.061	0.068	0.07	0.141	0.111	0.098	0.109	0.036	-0.048	0.012	0.028	-0.067	-0.014	0.097	-0.167	0.038	0.475	0.409	0.376	0.364	0.396	0.344	0.311	0.291	0.292	0.191	0.096	0.13	0.054	0.048	-0.016	0.088	0.005	0.083
ENSG00000100162.15	CENPM	0.518	0.512	0.511	0.434	0.446	0.413	0.261	0.236	0.313	0.402	0.411	0.389	0.242	0.255	0.203	0.294	0.276	0.2	0.006	0.03	0.157	-0.245	0.124	0.266	-0.203	0.1	0.072	0.459	0.434	0.439	0.328	0.361	0.332	0.283	0.286	0.111	0.46	0.442	0.406	0.509	0.462	0.434	0.616	0.557	0.429
ENSG00000100167.20	SEPT3	0.573	0.549	0.562	0.565	0.525	0.509	0.024	0.073	0.108							0.167	0.176	0.175	0.14	0.111	0.026	-0.095	-0.021	-0.065	-0.183	0.041	0.068	0.508	0.431	0.399	0.226	0.209	0.171	0.297	0.297	0.303	0.407	0.316	0.416	0.194	0.107	0.106	0.117	0.015	0.148
ENSG00000100170.10	SLC5A1	0.325	0.274	0.309	0.155	0.112	0.232	0.136	0.079	0.108	0.119	0.06	0.174	-0.122	-0.026	0.058	0.252	0.209	0.236	0.195	0.209	0.169	-0.027	-0.037	0.039	0.057	-0.017	-0.021	0.363	0.403	0.323	0.32	0.364	0.399	0.201	0.177	0.175	0.137	0.183	0.044	0.11	0.093	0.038	0.099	0.112	-0.028
ENSG00000100181.22	TPTEP1	0.261	0.229	0.255	0.289	0.293	0.222				0.321	0.335	0.422	0.197	0.183	0.245	0.188	0.143	0.093	0.377	0.312	0.262	0.046	0.021	0.208	0.029	0.016	0.122	0.273	0.295	0.19	0.193	0.236	0.147	0.145	0.159	0.102	0.299	0.244	0.211	-0.096	-0.06	-0.005	0.082	0.039	0.063
ENSG00000100191.6	SLC5A4	0.311	0.306	0.272	0.324	0.344	0.144	0.031	0.095	0.045	0.25	0.209	-0.037	0.314	0.221	0.046	0.083	0.101	-0.036	0.073	0.148	0.023	0.06	0.18	0.064	0.004	0.016	-0.018	0.031	0.099	0.035	0.211	0.17	0.093	0.111	0.149	0.031	0.08	0.062	-0.042	0.073	0.09	0.062	0.058	0.057	0.051
ENSG00000100196.11	KDELR3	0.337	0.309	0.269	0.444	0.41	0.483	0.312	0.232	0.125	0.4	0.356	0.288	0.335	0.233	0.151	0.48	0.447	0.364	0.431	0.451	0.399	0.107	-0.032	0.134	0.098	-0.043	-0.178	0.403	0.363	0.318	0.144	0.148	0.135	0.319	0.31	0.281	0.515	0.506	0.566	0.245	0.221	0.032	0.115	0.08	0.105
ENSG00000100197.22	CYP2D6	0.224	0.219	0.202	0.165	0.258	0.127	0.1	0.075	0.082	0.061	0.047	-0.057	0.131	0.087	0.01	0.293	0.293	0.286	0.115	0.08	0.073	0.181	-0.096	0.183	-0.001	0.029	0.052	0.385	0.377	0.316	0.217	0.191	0.054	0.303	0.322	0.215	0.197	0.164	0.16	0.203	0.193	0.149	0.236	0.228	0.142
ENSG00000100201.23	DDX17	0.305	0.285	0.245	0.246	0.245	-0.128	0.04	0.113	0.129	0.038	-0.012	0.154	0.239	0.168	0.187	0.136	0.098	0.017	0.036	0.174	0.088	0.148	0.223	0.158	-0.072	-0.049	0.002	0.354	0.368	0.204	-0.025	0.054	-0.015	0.322	0.33	0.225	-0.02	-0.002	-0.092	0.145	0.122	0.13	0.263	-0.058	0.251
ENSG00000100206.10	DMC1	0.167	0.187	0.101	0.217	0.218	0.063	-0.14	-0.174	-0.05	-0.051	0.08	0.073	0.143	0.118	0.079	0.066	0.029	-0.029	0.129	-0.022	0.011	-0.065	0.017	0.135	-0.072	-0.031	0.003	0.403	0.355	0.28	0.297	0.263	0.278	0.248	0.19	0.172	0.233	0.203	0.206	0.244	0.248	0.104	0.275	0.229	0.121
ENSG00000100207.20	TCF20	0.408	0.429	0.359	0.427	0.429	0.106	0.146	0.142	0.169	0.172	0.112	0.16	0.108	0.086	0.067	0.367	0.388	0.226	0.266	0.184	0.051	-0.002	-0.078	0.119	0.012	0.053	0.041	0.322	0.347	0.21	0.156	0.146	0.168	0.364	0.307	0.198	0.26	0.244	0.212	0.131	0.065	0.045	-0.013	-0.025	0.041
ENSG00000100209.11	HSCB	0.188	0.212	0.166	-0.074	-0.032	-0.061	0.067	0.054	0.007	0.079	0.202	0.165	0.223	0.249	0.169	0.149	0.142	0.167	-0.027	0.092	0.176	0.11	0.243	0.005	0.12	-0.002	-0.006	0.278	0.273	0.223	0.022	-0.004	0.062	0.078	0.099	0.107	-0.017	0.137	0.309	0.1	-0.044	0.095	-0.038	-0.031	0.055
ENSG00000100211.10	CBY1	0.273	0.287	0.203	-0.051	-0.005	-0.101	0.044	0.023	0.031	0.084	0.153	0.122	0.162	0.134	0.135	0.143	0.178	0.159	-0.004	0.036	0.106	0.155	0.149	0.143	-0.063	0.071	0.054	0.33	0.319	0.27	0.253	0.217	0.141	0.173	0.127	0.05	0.155	0.153	0.171	0.252	0.271	0.197	0.116	0.067	0.015
ENSG00000100216.6	TOMM22	0.386	0.417	0.272	0.345	0.376	0.086	0.216	0.213	0.212	0.326	0.315	0.134	0.124	0.15	-0.041	0.07	0.042	-0.043	0.023	0.009	0.042	0.08	0.197	0.142	-0.053	0.099	0.032	0.198	0.255	0.084	0.085	0.107	0.116	0.271	0.296	0.179	0.115	0.269	0.287	0.097	0.084	0.106	0.214	0.092	0.036
ENSG00000100218.12	RSPH14	0.244	0.175	0.089	0.006	-0.009	0.078				0.232	0.131	-0.021	0.007	0.035	0.051	0.228	0.241	0.184	0.292	0.246	0.159	0.19	0.265	0.046	0.057	0.08	0.007	0.353	0.335	0.257	0.203	0.25	0.188	0.117	0.126	0.024	-0.023	0.03	-0.068	0.231	0.226	0.158	0.134	0.124	0.159
ENSG00000100219.16	XBP1	0.731	0.72	0.631	0.724	0.693	0.476	0.495	0.474	0.391	0.338	0.249	0.19	0.315	0.367	0.268	0.348	0.342	0.324	0.246	0.392	0.273	0.198	0.293	0.017	0.177	0.034	-0.023	0.111	0.236	0.151	0.122	0.197	0.083	0.46	0.453	0.412	0.426	0.378	0.352	0.132	0.126	0.147	0.018	0.073	0.098
ENSG00000100220.12	RTCB	0.172	0.205	0.092	0.261	0.301	0.086				0.152	0.108	0.04	0.055	0.003	-0.12	0.198	0.166	0.081	-0.084	0.058	0.099	0.117	0.251	0.134	0.056	0.104	0.112	-0.001	0.084	-0.064	-0.084	-0.056	-0.114	0.184	0.257	0.09	0.002	0.104	0.116	0.002	0.074	0.084	0.126	0.084	0.011
ENSG00000100221.10	JOSD1	0.548	0.526	0.4	0.542	0.547	0.262	0.239	0.219	0.218	0.256	0.25	0.332	0.137	0.091	0.008	0.211	0.276	0.149	0.073	0.097	-0.053	0.09	-0.005	0.128	0.086	0.056	-0.009	0.367	0.412	0.231	0.342	0.398	0.189	0.36	0.364	0.25	0.39	0.365	0.367	0.094	0.046	0.065	0.14	0.117	0.055
ENSG00000100225.18	FBXO7	0.179	0.17	0.118	0.17	0.169	-0.008				0.024	0.218	0.083	0.049	0.008	-0.014	0.125	0.08	0.052	-0.102	0.042	0.077	0.19	0.064	0.358	0.069	0.002	0.055	0.135	0.189	0.033	0.088	0.198	0.063	0.101	0.194	0.095	0.131	0.144	0.036	0.15	0.17	-0.011	0.061	0.044	0.087
ENSG00000100226.16	GTPBP1	0.276	0.184	0.21	0.16	0.112	0.085	0.132	0.109	0.099	0.168	0.082	0.153	0.128	0.14	-0.064	0.28	0.322	0.101	0.051	0.023	-0.033	-0.12	-0.061	0.241	-0.098	-0.028	0.018	0.062	0.132	0.057	0.039	0.146	0.11	0.307	0.282	0.203	0.027	0.057	-0.108	0.183	0.158	0.006	0.088	0.077	0.072
ENSG00000100227.18	POLDIP3	0.246	0.199	0.193	0.282	0.254	0.096	0.1	0.096	0.101	-0.149	-0.058	0.119	0.051	0.085	-0.01	0.179	0.162	0.096	0	0.063	-0.014	-0.004	0.071	0.123	-0.095	0.068	0.052	0.218	0.242	0.138	0.109	0.238	0.11	0.076	0.166	0.034	0.123	0.08	0.031	0.153	0.072	0.13	-0.003	-0.099	0.231
ENSG00000100228.12	RAB36	0.18	0.142	0.141	0.238	0.174	0.094	0.069	0.086	0.05	0.012	0.056	0.171	0.092	0.129	0.027	0.088	0.041	0.07	0.217	0.193	0.082	0.094	-0.051	0.018	0.087	0.101	0.089	0.243	0.228	0.202	0.31	0.312	0.289	0.071	0.087	0.133	0.057	-0.002	0.018	0.315	0.32	0.213	0.254	0.237	0.157
ENSG00000100234.12	TIMP3	0.534	0.515	0.496	0.647	0.657	0.448	0.559	0.499	0.476	0.469	0.455	0.399	0.341	0.328	0.416	0.357	0.37	0.404	0.423	0.336	0.389	0.058	0.104	0.139	-0.006	-0.046	0.011	0.408	0.396	0.337	0.308	0.312	0.292	0.427	0.458	0.328	0.598	0.607	0.585	0.333	0.329	0.25	0.236	0.222	0.098
ENSG00000100239.16	PPP6R2	0.314	0.325	0.297	0.227	0.229	0.077				-0.083	0.06	0.177	0.176	0.144	0.109	0.091	0.118	0.037	0.073	0.048	0.04	0.062	0.02	0.23	0.12	-0.151	-0.003	0.137	0.176	0.064	0.075	0.08	0.028	0.175	0.226	0.148	-0.018	0.061	0.016	0.214	0.214	0.206	0.121	0.119	-0.022
ENSG00000100241.21	SBF1	0.337	0.312	0.361	0.212	0.264	0.184	0.147	0.146	0.195	0.126	0.186	0.149	0.051	0.029	-0.046	0.138	0.109	0.026	0.009	-0.047	-0.096	0.001	-0.184	0.346	0.094	-0.013	-0.032	0.016	0.136	0.108	0.018	-0.05	0.023	0.231	0.263	0.245	0.021	-0.051	-0.21	-0.004	-0.013	-0.059	-0.004	-0.002	-0.095
ENSG00000100242.15	SUN2	0.34	0.292	0.33	0.171	0.221	0.14	0.102	0.094	0.028	0.185	0.201	0.155	-0.017	-0.076	0.022	0.315	0.327	0.238	0.224	0.066	0.061	0.093	-0.126	-0.017	0.237	-0.12	-0.061	0.391	0.4	0.321	0.138	0.3	0.242	0.265	0.272	0.161	0.118	0.087	0.069	0.123	0.095	-0.034	0.172	0.134	0.062
ENSG00000100243.21	CYB5R3	0.35	0.326	0.222	0.137	0.21	0.173	0.173	0.098	0.145	0.345	0.336	0.371	0.216	0.211	0.145	0.214	0.216	0.155	0.125	0.096	0.089	0.241	0.03	0.265	0.312	-0.061	-0.027	0.342	0.412	0.143	0.069	0.078	0.061	0.309	0.363	0.223	0.473	0.435	0.228	0.32	0.259	0.082	0.211	0.076	0.234
ENSG00000100246.13	DNAL4	0.231	0.225	0.201	0.134	0.168	0.048	0.059	0.056	0.036	0.203	0.146	0.254	0.143	0.102	0.136	0.135	0.165	0.104	0.066	0.118	-0.045	0.141	0.122	0.185	0.01	0.018	0.085	0.367	0.353	0.298	0.31	0.355	0.29	0.12	0.098	0.111	0.241	0.232	0.264	0.226	0.13	0.157	0.134	0.005	0.159
ENSG00000100249.4	C22orf31	0.129	0.079	0.094	0.279	0.156	0.075	0.095	0.059	0.018	0.018	0.141	0.028	0.153	0.088	0.083	0.002	0.041	0.026	-0.036	0.089	0.014	-0.015	0.043	0.063	-0.048	-0.086	0.05	0.441	0.447	0.402	0.268	0.226	0.188	0.264	0.239	0.119	0.248	0.196	0.142	0.112	0.194	0.107	-0.029	0.056	-0.044
ENSG00000100253.13	MIOX	0.239	0.274	0.169	0.011	-0.03	0.046	0.057	0.075	0.042	0.096	0.052	0.035	0.202	0.138	0.105	0.278	0.242	0.203	0.176	0.16	0.026	-0.212	0.102	0.026	-0.053	-0.019	0.03	0.335	0.31	0.182	0.135	0.133	0.161	0.169	0.19	0.099	0.186	0.093	0.076	-0.055	-0.011	-0.057	0	0.029	-0.033
ENSG00000100258.18	LMF2	0.303	0.293	0.263	-0.025	0.004	0.012	0.078	-0.014	0.01	0.14	0.253	0.166	0.118	0.092	-0.029	0.361	0.347	0.247	0.081	0.087	0.103	0.146	0.068	0.106	0.1	-0.047	-0.04	0.132	0.117	-0.023	0.127	0.15	0.065	0.298	0.29	0.23	0.336	0.308	0.09	0.254	0.179	-0.061	0.049	0.11	-0.179
ENSG00000100263.14	RHBDD3	0.283	0.307	0.268	0.091	0.066	0.08	-0.014	0.016	0.023	0.138	0.135	-0.013	0.084	0.037	-0.038	0.124	0.151	0.127	-0.014	-0.049	0.062	0.053	-0.064	0.152	-0.044	0.2	0.099	0.202	0.189	0.157	0.24	0.226	0.101	0.231	0.249	0.181	0.312	0.332	0.259	0.067	-0.018	0.085	0.162	0.032	-0.061
ENSG00000100266.19	PACSIN2	0.22	0.185	0.176	0.121	0.061	0.102	0.129	-0.008	0.075	0.211	0.213	0.252	0.061	0.05	0.064	0.245	0.226	0.083	0.036	0.126	0.013	0.058	-0.161	0.14	0.12	0.106	0.001	0.195	0.3	0.102	0.173	0.252	0.098	0.211	0.242	0.12	0.271	0.223	0.117	0.234	0.107	0.104	0.247	-0.07	0.183
ENSG00000100271.17	TTLL1	0.169	0.193	0.177	0.132	0.176	0.058	0.082	0.074	0.093	0.289	0.26	0.307	0.17	0.119	0.069	0.185	0.122	0.145	0.165	0.113	-0.042	0.05	0.086	0.167	-0.033	0.045	0.092	0.399	0.36	0.332	0.291	0.283	0.147	0.136	0.094	0.057	0.113	0.172	0.157	0.151	0.278	0.204	0.143	0.159	0.166
ENSG00000100276.10	RASL10A	0.224	0.216	0.238	0.127	0.253	0.086	0.235	0.238	0.193	0.003	0.145	0.17	0.017	0.129	0.127	0.224	0.266	0.167	-0.009	-0.049	0.011	-0.076	-0.014	-0.093	0.017	-0.083	-0.014	0.157	0.133	0.08	0.016	0.039	0.015	0.234	0.175	0.079	0.1	0.087	0.094	0.095	0.144	0.101	0.014	0.127	0.07
ENSG00000100280.16	AP1B1	0.361	0.361	0.226	0.097	0.104	0.091	0.232	0.193	0.168	0.376	0.402	0.147	0.119	0.062	-0.113	0.179	0.189	0.073	0.062	0.036	0.057	0.289	0.016	0.259	0.336	-0.03	-0.034	0.095	0.183	0.071	-0.101	-0.114	0.013	0.162	0.235	0.14	0.314	0.26	0.041	0.167	0.054	-0.026	0.124	0.107	-0.156
ENSG00000100281.14	HMGXB4	0.168	0.228	0.2	0.226	0.136	0.039	0.089	0.144	-0.01	-0.178	-0.127	-0.038	-0.001	-0.084	0.02	0.277	0.231	0.188	-0.012	0.009	0.042	-0.139	0.137	-0.037	-0.168	0.033	0.021	0.443	0.422	0.272	0.146	0.187	0.182	0.311	0.338	0.26	0.391	0.34	0.284	0.28	0.192	0.039	0.368	0.287	0.095
ENSG00000100284.21	TOM1	0.265	0.275	0.217	-0.007	0.062	0.135	0.161	0.065	0.16	0.289	0.329	0.19	0.108	0.148	0.1	0.189	0.144	0.097	0.162	0.042	0.239	0.152	-0.044	0.185	0.2	0.081	-0.034	0.401	0.469	0.26	0.117	0.088	0.137	0.34	0.36	0.294	0.458	0.443	0.266	0.279	0.224	0.183	0.117	0.083	0.044
ENSG00000100285.10	NEFH	0.186	0.206	0.196	-0.016	-0.034	0.011	0.199	0.236	0.166	0.306	0.252	0.148	0.083	0.131	0.099	0.338	0.401	0.325	0.407	0.289	0.286	0.002	-0.07	0.114	0.02	0.091	0.068	0.371	0.36	0.333	0.085	0.031	0.015	0.199	0.206	0.196	0.299	0.278	0.182	0.189	0.214	0.091	0.257	0.168	0.171
ENSG00000100288.20	CHKB	0.206	0.285	0.22	0.106	0.141	0.073	0.055	0.062	-0.021	0.113	0.361	0.265	0.085	-0.007	0.181	0.369	0.379	0.282	0.1	0.045	-0.003	-0.123	0.058	-0.067	0.059	-0.032	-0.048	0.16	0.25	0.127	-0.003	-0.144	0.027	0.418	0.436	0.227	-0.189	-0.076	-0.007	0.177	0.028	0.031	0.082	-0.064	-0.076
ENSG00000100290.3	BIK	0.353	0.372	0.304	0.281	0.22	0.342	0.389	0.34	0.303	0.452	0.401	0.194	0.127	0.085	0.112	0.255	0.28	0.257	0.184	0.18	0.117	0.19	-0.001	-0.061	-0.035	0.005	-0.05	0.349	0.324	0.345	0.241	0.259	0.212	0.132	0.157	0.084	0.246	0.329	0.113	0.242	0.243	0.042	-0.002	0.018	0.035
ENSG00000100292.18	HMOX1	0.26	0.27	0.258	0.124	0.127	0.105	0.256	0.234	0.124	0.307	0.237	0.163	0.123	0.049	0.013	0.418	0.425	0.378	0.367	0.306	0.391	0.229	0.167	0.082	0.296	0.103	-0.106	0.055	0.275	0.096	0.059	0.066	0.142	0.162	0.088	0.162	0.23	0.187	-0.003	0.152	0.207	0.084	0.185	0.124	-0.116
ENSG00000100294.13	MCAT	0.222	0.243	0.185	-0.003	-0.039	0.053	-0.012	0.035	0.06	0.116	0.07	0.144	0.231	0.136	0.136	0.323	0.304	0.23	-0.026	-0.018	0.123	0.053	0.243	0.056	-0.059	0.133	0.179	0.277	0.266	0.166	0.165	0.122	0.172	0.058	0.025	-0.056	0.249	0.199	0.151	0.08	0.111	0.181	-0.042	-0.049	-0.033
ENSG00000100296.14	THOC5	0.445	0.462	0.365	0.503	0.449	0.472	0.174	0.14	0.134	0.415	0.371	0.275	0.085	0.095	-0.021	0.161	0.153	0.11	-0.05	-0.04	-0.042	-0.13	-0.062	0.257	-0.113	-0.005	-0.056	0.257	0.322	0.269	0.245	0.344	0.266	0.158	0.187	0.143	0.287	0.361	0.332	0.061	0.017	0.066	0.155	0.133	0.083
ENSG00000100297.16	MCM5	0.57	0.565	0.512	0.476	0.508	0.414				0.38	0.399	0.271	0.231	0.243	0.19	0.269	0.247	0.099	-0.022	0.024	0.089	0	-0.038	0.214	-0.193	0.081	0.132	0.417	0.382	0.289	0.312	0.37	0.315	0.234	0.258	0.034	0.381	0.317	0.169	0.354	0.348	0.304	0.512	0.443	0.223
ENSG00000100298.16	APOBEC3H	0.5	0.508	0.532	0.588	0.615	0.592	0.419	0.381	0.365	0.628	0.624	0.616	0.427	0.484	0.469	0.472	0.439	0.398	0.392	0.427	0.422	0.068	0.096	0.197	0.133	-0.046	-0.025	0.31	0.327	0.284	0.238	0.248	0.227	0.329	0.278	0.295	0.342	0.291	0.283	0.271	0.231	0.064	0.28	0.218	0.201
ENSG00000100299.18	ARSA	0.301	0.251	0.258	0.047	0.101	0.027	0.121	-0.004	0.021	0.203	0.287	0.258	0.205	0.155	0.112	0.191	0.229	0.164	-0.077	-0.117	-0.081	0.233	0.126	0.107	0.307	-0.053	-0.026	0.342	0.326	0.095	0.115	0.111	0.132	0.321	0.358	0.305	0.256	0.346	0.287	0.266	0.226	0.214	0.033	0.097	-0.138
ENSG00000100300.18	TSPO	0.404	0.44	0.35	0.079	0.116	0.156	0.101	0.046	0.143	0.278	0.096	0.21	0.067	0.052	-0.022	0.301	0.35	0.202	0.074	0.093	0.094	0.171	0.243	0.111	0.274	0.049	0.086	0.159	0.293	0	-0.054	-0.088	0.025	0.273	0.303	0.197	0.421	0.419	0.29	0.214	0.133	0.165	0.04	-0.036	-0.062
ENSG00000100302.7	RASD2	0.511	0.489	0.473	0.366	0.329	0.244	0.299	0.265	0.264	0.392	0.306	0.346	0.205	0.151	0.133	0.231	0.288	0.301	0.255	0.227	0.218	-0.115	-0.096	0.216	0.074	0.034	-0.019	0.209	0.177	0.204	0.221	0.213	0.199	0.196	0.204	0.21	0.147	0.13	0.208	0.194	0.123	0.078	0.229	0.118	0.177
ENSG00000100304.13	TTLL12	0.164	0.153	0.164	0.102	0.136	0.177	0.082	0.101	0.042	0.217	0.253	0.358	0.199	0.25	0.018	0.179	0.144	0.101	-0.013	-0.034	-0.024	-0.186	-0.001	0.055	-0.083	0.09	0.058	0.334	0.367	0.19	0.224	0.256	0.117	0.426	0.394	0.341	0.484	0.48	0.351	0.194	0.194	0.11	0.187	0.227	0.087
ENSG00000100307.13	CBX7	0.57	0.531	0.587	0.521	0.513	0.423	0.299	0.327	0.251	0.39	0.539	0.515	0.393	0.346	0.419	0.28	0.274	0.3	0.485	0.336	0.23	0.291	0.037	-0.019	0.232	-0.056	-0.076	0.523	0.537	0.493	0.331	0.342	0.419	0.286	0.289	0.255	0.282	0.213	0.088	0.474	0.48	0.394	0.483	0.399	0.461
ENSG00000100311.17	PDGFB	0.345	0.321	0.341	0.339	0.362	0.166	0.331	0.227	0.185	0.464	0.476	0.416	0.314	0.306	0.393	0.358	0.352	0.355	0.352	0.249	0.301	0.178	-0.118	0.205	0.226	0.032	0.034	0.33	0.307	0.237	0.135	0.134	0.247	0.416	0.443	0.399	0.583	0.575	0.435	0.206	0.097	0.099	0.214	0.143	0.039
ENSG00000100312.11	ACR	0.225	0.242	0.152	-0.014	0.052	-0.114	0.005	-0.022	0.017	0.154	-0.095	-0.001	-0.095	-0.046	0.036	0.015	0.138	0.038	0.049	0.032	-0.046	-0.099	0.237	-0.078	0.005	0	0.014	0.234	0.056	0.005	-0.036	-0.085	-0.074	0.054	0.008	0.099	0.103	0.036	0.021	-0.032	-0.142	-0.078	0.018	-0.021	-0.023
ENSG00000100314.4	CABP7	0.14	0.147	0.095	0.124	0.204	0.207	0.112	-0.035	0.012	-0.073	-0.002	0.041	0.118	0.143	0.097	0.059	0.086	0.094	0.097	-0.038	0.037	-0.054	0.049	-0.019	-0.066	-0.052	0.029	0.134	0.14	0.047	0.106	0.15	0.054	0.179	0.281	0.192	0.29	0.298	0.196	0.006	-0.092	-0.021	0.104	0.093	0.042
ENSG00000100316.16	RPL3	0.266	0.287	0.176	0.047	0.028	0.225	0.004	-0.011	0.03	0.077	0.23	0.149	0.248	0.282	0.15	0.047	0.119	-0.033	-0.076	-0.11	0.001	0.005	0.197	0.094	0.151	-0.044	-0.122	0.121	0.205	0.112	0.073	0.123	0.001	0.061	0.034	0.023	-0.05	0.025	0.14	0.069	0.095	0.063	0.08	0.014	-0.041
ENSG00000100319.13	ZMAT5	0.17	0.177	0.126	0.011	0.068	0.071	0.045	0.03	0.009	0.048	0.21	0.167	0.055	0.059	-0.007	0.209	0.221	0.164	-0.01	0.017	0.084	-0.016	0.089	0.092	0.045	0.026	0.162	0.189	0.288	0.107	0.061	0.045	0.055	0.216	0.199	0.095	-0.088	-0.013	-0.033	0.187	0.112	0.126	0.022	0.03	0.129
ENSG00000100320.23	RBFOX2	0.363	0.371	0.306	0.319	0.239	0.125				0.319	0.189	0.256	0.267	0.157	0.295	0.374	0.379	0.253	0.236	0.181	0.125	-0.135	-0.052	0.226	-0.234	0.032	-0.064	0.292	0.275	0.126	0.02	0.057	0.011	0.369	0.395	0.287	0.368	0.381	0.386	0.004	-0.106	-0.08	-0.076	-0.021	0.054
ENSG00000100321.15	SYNGR1	0.325	0.259	0.312	0.336	0.341	0.085	-0.143	-0.113	-0.043	0.284	0.235	0.276	0.252	0.295	0.353	0.315	0.299	0.265	0.446	0.416	0.372	-0.128	-0.098	-0.07	-0.03	0.003	0.01	0.397	0.412	0.362	0.302	0.317	0.324	0.343	0.343	0.244	0.323	0.293	0.219	0.046	0.024	0.13	0.078	0.01	0.144
ENSG00000100324.14	TAB1	0.202	0.189	0.192	0.123	0.107	0.059	-0.037	-0.027	-0.056	-0.018	0.131	0.056	0.208	0.234	0.119	0.106	0.108	0.039	0.048	-0.04	0	-0.003	0.001	0.308	-0.095	-0.043	-0.004	0.222	0.19	0.116	0.266	0.268	0.189	0.132	0.183	0.104	0.097	0.116	0.052	0.129	0.135	0.129	0.146	0.018	0.07
ENSG00000100325.15	ASCC2	0.305	0.343	0.224	0.148	0.123	-0.023	0.095	0.121	0.135	0.064	0.242	0.145	0.114	0.093	-0.024	0.189	0.187	0.031	-0.012	-0.006	-0.006	0.104	-0.046	0.198	0.084	-0.034	-0.002	0.195	0.266	0.077	-0.062	-0.023	-0.058	0.285	0.291	0.275	0.339	0.347	0.216	0.126	0.098	-0.003	0.105	0.049	-0.017
ENSG00000100330.16	MTMR3	0.258	0.28	0.288	0.33	0.336	0.128	-0.047	-0.034	0.022	0.087	0.099	0.219	0.217	0.192	0.096	0.153	0.124	0.048	0.15	0.052	-0.016	-0.008	-0.073	-0.025	-0.135	-0.103	0.003	0.037	0.058	0.056	0.024	0.124	-0.005	0.326	0.362	0.269	0.159	0.105	0.134	0.311	0.331	0.262	0.193	0.191	0.201
ENSG00000100335.15	MIEF1	0.361	0.368	0.309	0.472	0.454	0.12				0.122	0.083	0.201	-0.086	-0.082	-0.124	0.016	0.031	0.021	0.174	0.089	0.072	0.072	-0.058	0.235	-0.069	0.046	-0.001	0.265	0.288	0.158	0.15	0.121	0.218	0.305	0.309	0.236	0.26	0.233	0.208	0.058	0.06	0.043	0.136	0.119	0
ENSG00000100336.17	APOL4	0.383	0.359	0.385	0.38	0.372	0.383	0.228	0.195	0.144	0.477	0.335	0.345	0.13	0.105	0.153	0.52	0.508	0.474	0.275	0.311	0.294	0.157	0.198	0.181	-0.189	0.063	0.087	0.344	0.289	0.3	0.419	0.414	0.343	0.192	0.17	0.215	0.13	0.127	0.132	0.335	0.187	0.219	0.204	0.029	0.158
ENSG00000100341.12	PNPLA5	0.13	0.154	0.083	0.125	0.35	0.128	-0.031	-0.024	-0.123	0.225	0.137	-0.012	0.184	0.168	0.099	-0.001	0.025	0.019	0.054	-0.075	-0.008	-0.029	-0.045	-0.05	0.042	-0.098	-0.052	0.062	0.13	-0.029	0.027	0.075	0.04	0.077	0.039	0.073	0.258	0.036	0.04	0.216	0.157	0.037	0.055	0.012	0.052
ENSG00000100342.21	APOL1	0.444	0.422	0.421	0.414	0.483	0.444	0.446	0.38	0.356	0.49	0.43	0.445	0.348	0.364	0.372	0.469	0.476	0.413	0.328	0.327	0.376	0.279	0.173	0.094	0.038	0.019	-0.038	0.261	0.238	0.19	0.284	0.246	0.156	0.38	0.366	0.338	0.547	0.476	0.505	0.223	0.049	-0.07	0.051	-0.003	0.187
ENSG00000100344.11	PNPLA3	0.28	0.265	0.212	0.148	0.195	0.21	0.136	0.059	0.193	0.226	0.243	0.218	0.205	0.156	0.11	0.352	0.337	0.31	0.196	0.221	0.111	-0.085	-0.053	-0.067	0.011	0.035	-0.019	0.326	0.35	0.305	0.268	0.292	0.292	0.206	0.198	0.159	0.148	0.087	0.139	0.256	0.172	0.102	0.1	0.087	0.068
ENSG00000100345.22	MYH9	0.306	0.268	0.236	0.185	0.205	0.122	0.316	0.172	0.098	0.487	0.474	0.395	0.145	0.09	0.041	0.344	0.396	0.188	0.097	0.04	-0.015	0.167	-0.245	0.193	0.317	0.005	-0.115	0.334	0.356	0.149	-0.023	-0.05	-0.031	0.435	0.469	0.289	0.473	0.486	0.303	0.281	0.168	0.078	0.239	0.194	-0.095
ENSG00000100346.18	CACNA1I	0.051	-0.013	0.096	-0.028	-0.033	-0.054	0.064	-0.007	0.034	0.033	0.186	0.326	0.075	0.134	0.139	-0.023	0.073	-0.002	0.056	0.077	-0.014	0.176	-0.07	-0.168	0.022	0.02	-0.014	0.311	0.301	0.221	0.15	0.15	0.054	0.173	0.223	0.134	0.181	0.155	0.074	0.171	0.11	0.068	0.041	-0.04	0
ENSG00000100347.15	SAMM50	0.2	0.216	0.129	0.17	0.144	0.073	0.076	0.06	0.143	0.13	0.181	0.094	0.127	0.13	-0.014	0.324	0.358	0.217	0.058	0.052	0.056	-0.004	0.131	0.115	-0.002	0.082	-0.006	0.237	0.207	0.135	0.117	0.068	0.086	0.26	0.214	0.07	0.301	0.247	0.235	0.167	0.102	0.078	0.049	0.039	-0.02
ENSG00000100348.10	TXN2	0.187	0.201	0.104	-0.047	-0.083	0.083	0.045	0.018	0.011	0.078	0.162	0.071	0.167	0.173	0.113	0.251	0.257	0.108	-0.039	-0.033	0.112	-0.011	0.22	0.184	0.038	0.063	-0.06	0.148	0.229	0.096	0.093	0.081	0.008	0.128	0.147	0.017	0.199	0.259	0.066	0.154	0.068	0.174	0.174	-0.114	0.055
ENSG00000100350.15	FOXRED2	0.325	0.33	0.288	0.154	0.172	-0.062	0.081	0.104	0.136	-0.004	0.101	0.071	0.071	0.101	-0.019	0.184	0.168	0.075	0.096	0.126	0.011	0.097	0.122	0.161	-0.191	0.024	0.041	0.558	0.542	0.482	0.32	0.331	0.296	0.334	0.302	0.196	0.568	0.456	0.375	0.173	0.076	0.082	0.191	0.103	0.062
ENSG00000100351.17	GRAP2	0.547	0.535	0.543	0.609	0.601	0.638	0.161	0.187	0.127	0.545	0.536	0.55	0.397	0.433	0.428	0.344	0.3	0.263	0.361	0.377	0.309	0.083	0.104	0.12	0.03	-0.005	0.008	0.353	0.369	0.289	0.255	0.245	0.223	0.395	0.426	0.458	0.562	0.477	0.427	0.373	0.23	0.118	0.343	0.235	0.143
ENSG00000100353.18	EIF3D	0.235	0.278	0.164	0.076	0.069	0.082	0.102	0.101	0.092	0.176	0.259	0.193	0.12	0.13	0.042	0.084	0.075	-0.085	-0.008	-0.125	-0.003	-0.011	0.121	0.163	0.039	0	-0.031	0.103	0.182	-0.006	0.036	0.085	0.014	0.153	0.138	0.063	0.214	0.306	0.262	0.07	0.062	0.053	0.109	0.075	0.084
ENSG00000100354.21	TNRC6B	0.184	0.221	0.283	0.036	-0.024	-0.037	-0.093	-0.046	-0.016	0.007	-0.118	0.041	-0.105	-0.246	-0.067	0.283	0.317	0.277	0.198	0.177	0.168	0.131	0.007	0.171	-0.034	-0.089	-0.025	0.487	0.498	0.384	0.129	0.219	0.143	0.432	0.331	0.346	0.039	0.026	0.048	-0.092	-0.041	0.075	-0.098	-0.098	0.067
ENSG00000100359.21	SGSM3	0.248	0.266	0.263	0.118	0.047	0.065	-0.046	-0.032	-0.004	-0.049	-0.087	-0.091	0.173	0.072	-0.005	0.447	0.438	0.431	-0.125	-0.085	-0.01	0.173	0.055	-0.08	-0.001	-0.076	-0.03	0.225	0.233	0.166	-0.079	-0.087	-0.022	0.376	0.41	0.257	-0.056	-0.058	-0.001	0.022	-0.03	0.119	0.003	0.054	0.024
ENSG00000100360.15	IFT27	0.284	0.28	0.239	0.06	0.173	-0.065	0.184	0.207	0.076	0.393	0.345	0.269	0.224	0.222	0.254	0.192	0.21	0.139	0.053	-0.065	-0.004	0.095	-0.023	0.126	-0.146	0.017	0.011	0.34	0.308	0.257	0.27	0.351	0.272	0.234	0.263	0.2	0.042	0.079	0.064	0.274	0.194	0.214	0.143	0.058	0.189
ENSG00000100362.13	PVALB	0.327	0.296	0.278	0.308	0.233	0.193	0.27	0.225	0.245	0.259	0.277	0.282	0.122	0.144	0.217	0.204	0.138	0.031	0.153	0.194	0.061	0.042	-0.095	0.051	0.086	0.047	-0.021	0.172	0.21	0.235	0.12	0.117	0.171	0.261	0.233	0.165	0.124	0.222	0.207	0.288	0.309	0.18	0.191	0.164	0.201
ENSG00000100364.19	KIAA0930	0.119	0.128	0.128	-0.121	-0.047	0.013				0.263	0.356	0.064	0.137	0.209	0.152	0.221	0.235	0.13	0.338	0.243	0.236	0.289	0.01	0.099	0.375	-0.11	-0.057	0.222	0.337	0.056	0.102	0.069	0.106	0.421	0.405	0.352	0.59	0.579	0.448	0.326	0.214	0.061	0.181	0.142	0.079
ENSG00000100365.16	NCF4	0.507	0.513	0.546	0.406	0.451	0.513	0.507	0.475	0.403	0.671	0.652	0.651	0.369	0.405	0.392	0.34	0.361	0.309	0.212	0.194	0.171	0.392	0.217	0.175	0.392	0.012	0.015	0.325	0.347	0.327	0.257	0.276	0.33	0.493	0.493	0.531	0.553	0.488	0.498	0.432	0.358	0.293	0.301	0.187	0.118
ENSG00000100368.14	CSF2RB	0.561	0.561	0.593	0.52	0.512	0.582	0.091	0.126	0.127	0.648	0.581	0.634	0.336	0.342	0.281	0.54	0.555	0.535	0.441	0.39	0.444	0.246	0.056	0.252	0.109	-0.005	0.019	0.261	0.372	0.366	0.195	0.269	0.369	0.469	0.473	0.475	0.485	0.438	0.443	0.403	0.234	0.22	0.314	0.009	0.291
ENSG00000100372.15	SLC25A17	0.235	0.229	0.155	0.283	0.328	-0.066	0.227	0.232	0.096	0.12	0.291	0.17	0.15	0.107	0.116	0.218	0.191	0.056	-0.058	0.025	0.066	-0.013	0.245	0.211	-0.049	0.017	-0.021	0.213	0.169	0.148	0.077	0.062	0.133	0.224	0.172	0.04	0.229	0.233	0.339	0.155	-0.005	0.126	0.043	-0.028	0.117
ENSG00000100373.10	UPK3A	0.117	0.124	0.112	0.185	0.136	0.217				0.125	0.267	0.359	0.249	0.224	0.228	0.18	0.146	0.142	0.098	0.119	0.092	0.26	0.326	0.101	0.065	-0.009	-0.013	0.295	0.233	0.112	0.173	0.155	0.122	0.246	0.228	0.172	0.196	0.205	0.196	0.151	0.097	0.154	0.194	0.219	0.165
ENSG00000100376.12	FAM118A	0.349	0.336	0.304	0	0.032	-0.05	0.129	0.161	0.106	0.141	0.122	-0.072	-0.009	-0.003	0.046	0.099	0.145	0.125	0.052	0.039	-0.005	0.096	0.174	0.176	0.092	0.115	-0.005	0.356	0.367	0.259	0.16	0.169	0.207	0.308	0.288	0.243	-0.03	0.03	0.017	0.284	0.219	0.183	0.001	-0.003	0.024
ENSG00000100379.17	KCTD17	0.203	0.229	0.234	-0.145	-0.008	0.199	0.111	0.079	0.073	0.172	0.34	0.125	0.092	0.166	0.183	0.135	0.129	0.03	0.117	0.106	0.191	0.081	0.004	0.127	-0.01	0.083	0.066	0.314	0.277	0.111	0.142	0.2	0.169	0.233	0.164	0.106	0.262	0.212	0.162	0.346	0.139	0.224	0.198	0.086	0.103
ENSG00000100380.14	ST13	0.207	0.164	0.073	0.174	0.167	-0.004	0.13	0.105	0.1	-0.024	0.141	0.091	0.087	0.117	0.147	0.501	0.498	0.416	-0.081	-0.067	-0.022	0.186	0.251	-0.053	0.086	0.049	-0.048	0.259	0.321	0.176	0.086	0.172	0.019	0.256	0.194	0.168	0.201	0.24	0.262	-0.007	-0.183	0.048	0.06	-0.205	0.17
ENSG00000100385.14	IL2RB	0.486	0.481	0.51	0.634	0.605	0.677	0.639	0.585	0.5	0.627	0.591	0.616	0.452	0.488	0.493	0.562	0.559	0.521	0.311	0.267	0.385	0.124	0.071	0.01	0.042	-0.016	0.091	0.331	0.371	0.362	0.41	0.41	0.503	0.468	0.478	0.497	0.523	0.511	0.471	0.431	0.202	0.215	0.463	0.212	0.376
ENSG00000100387.9	RBX1	0.267	0.282	0.208	-0.021	0.052	-0.152				0.076	0.169	0.01	-0.05	-0.031	0.03	0.159	0.156	0.077	-0.095	0.01	0.151	0.081	0.093	0.172	0.161	0.072	-0.028	0.26	0.37	0.109	-0.017	-0.061	-0.082	0.184	0.182	0.092	0.118	0.141	0.271	0.032	0.096	0.078	0.022	-0.027	0.113
ENSG00000100393.14	EP300	0.216	0.296	0.281	-0.027	-0.084	-0.135	-0.044	-0.015	-0.004	0.084	-0.101	0.19	-0.06	-0.028	0.043	0.396	0.4	0.268	0.084	0.032	-0.014	0.023	-0.106	0.03	0.004	-0.069	-0.108	0.357	0.461	0.356	0.007	0.015	0.002	0.36	0.362	0.275	-0.081	-0.043	-0.097	-0.107	-0.039	0.021	0.037	-0.094	0.033
ENSG00000100395.15	L3MBTL2	0.231	0.217	0.146	0.133	0.159	0.006	0.011	0.016	0.01	0.169	0.181	0.229	0.081	0.099	0.077	0.131	0.153	-0.033	-0.006	0.02	0.064	0.144	0.21	0.253	0.091	0.076	-0.048	0.216	0.201	0.144	0.197	0.264	0.151	0.095	0.106	0.027	0.011	0.008	0.024	0.207	0.226	0.098	0.05	0.038	-0.023
ENSG00000100399.16	CHADL	0.329	0.322	0.336	0.369	0.358	0.339	0.227	0.217	0.184	0.217	0.29	0.566	0.172	0.168	0.239	0.248	0.295	0.263	0.158	0.097	0.164	0.095	0.042	-0.084	0.199	-0.059	-0.057	0.358	0.383	0.4	0.254	0.266	0.255	0.144	0.137	0.119	0.206	0.168	0.023	0.435	0.432	0.354	0.207	0.14	0.173
ENSG00000100401.20	RANGAP1	0.384	0.399	0.342	0.281	0.304	0.135				0.162	0.176	0.268	0.157	0.116	0.009	0.169	0.151	-0.021	-0.043	-0.041	-0.043	0.003	-0.108	0.244	0.006	0.071	0.137	0.192	0.181	0.072	-0.045	-0.048	0.021	0.242	0.261	0.117	0.356	0.243	0.086	0.209	0.225	0.14	0.383	0.35	0.237
ENSG00000100403.12	ZC3H7B	0.14	0.092	0.184	0.074	0.088	0.025	0.072	-0.011	0.059	-0.038	-0.055	0.312	-0.015	-0.002	0.062	0.256	0.207	0.057	0.08	0.034	0.016	0.101	-0.228	0.198	0.05	0.019	0.053	0.23	0.291	0.133	0.087	0.211	0.058	0.255	0.267	0.186	0.145	0.16	0.089	0.142	0.109	0.12	0.122	0.029	0.082
ENSG00000100410.8	PHF5A	0.504	0.527	0.375	0.445	0.499	0.191	0.095	0.087	0.078	0.359	0.439	0.202	0.215	0.216	0.07	0.246	0.266	0.177	-0.08	-0.025	0.146	-0.009	0.212	0.143	-0.037	0.076	0.093	0.268	0.248	0.186	0.132	0.162	0.062	0.248	0.269	0.146	0.13	0.222	0.375	0.102	0.203	0.099	0.242	0.127	0.053
ENSG00000100412.17	ACO2	0.272	0.203	0.187	0.145	0.146	0.012	0.094	0.094	0.01	0.143	0.085	0.025	0.103	0.035	-0.016	0.193	0.132	0.054	0.031	0.02	-0.01	0.242	0.026	0.152	0.162	-0.026	0.027	0.392	0.414	0.266	0.254	0.277	0.225	0.279	0.307	0.234	0.357	0.255	0.159	0.054	-0.148	0.034	0.108	-0.06	0.058
ENSG00000100413.17	POLR3H	0.158	0.116	0.166	0.131	0.121	0.089	0.006	-0.038	0.088	-0.05	0.014	0.045	0.094	0.201	0.157	0.181	0.115	0.083	-0.029	0.016	0.062	0.129	0.228	0.154	-0.039	0.009	0.028	0.101	0.115	0.035	-0.01	-0.006	0.018	0.121	0.141	0.157	0.132	0.079	-0.041	0.23	0.233	0.257	0.275	0.152	0.249
ENSG00000100416.15	TRMU	0.521	0.535	0.498	0.338	0.371	0.18	0.289	0.306	0.37	0.107	0.165	0.073	0.108	0.143	0.05	0.214	0.252	0.111	0.064	0.062	0.168	0.052	0.236	0.203	-0.063	-0.021	0.016	0.335	0.3	0.319	0.247	0.235	0.117	0.323	0.333	0.259	0.182	0.094	0.079	0.191	0.075	0.15	0.155	0.031	-0.008
ENSG00000100417.12	PMM1	0.262	0.243	0.264	0.173	0.191	0.054	-0.057	-0.049	0.08	0.021	0.144	0.107	0.13	0.066	0.101	0.329	0.341	0.314	0.043	0.007	0.079	0.197	0.326	0.143	0.15	0.112	-0.061	0.298	0.238	0.17	0.036	0.005	0.037	0.15	0.141	0.066	0.28	0.214	0.055	0.413	0.354	0.433	0.49	0.395	0.482
ENSG00000100418.8	DESI1	0.542	0.533	0.458	0.525	0.558	0.37				0.451	0.461	0.238	0.246	0.234	0.063	0.245	0.254	0.202	0.087	0.114	0.148	0.211	0.101	0.009	0.091	0.032	0.013	0.078	0.157	0.048	0.04	0.099	0.033	0.157	0.167	0.129	0.288	0.254	0.279	0.164	0.161	0.018	0.116	0.035	0.141
ENSG00000100422.14	CERK	0.213	0.215	0.171	0.094	0.183	0.146	0.164	0.134	0.027	0.089	0.123	0.072	-0.09	-0.091	-0.068	0.34	0.311	0.243	0.281	0.194	0.241	-0.03	0.098	0.182	0.073	0.002	0.018	0.405	0.42	0.338	0.238	0.255	0.294	0.169	0.151	0.062	0.128	0.248	0.216	0.2	0.137	0.16	0.014	-0.006	0.089
ENSG00000100425.18	BRD1	0.191	0.181	0.153	0.111	0.096	-0.072	-0.024	0.039	0.007	-0.124	-0.145	0.022	0.054	0.128	0.017	0.139	0.235	-0.005	0.107	0.051	-0.041	-0.102	-0.172	0.095	-0.055	-0.01	-0.028	0.28	0.343	0.146	0.102	0.187	-0.014	0.368	0.348	0.326	0.079	0.067	-0.035	0.264	0.127	0.061	0.18	0.111	-0.012
ENSG00000100426.7	ZBED4	0.408	0.44	0.405	0.308	0.348	0.062	0.118	0.152	0.141	0.211	0.166	0.306	0.156	0.188	0.035	0.03	0.061	-0.074	0.21	0.128	-0.154	-0.076	-0.083	0.232	-0.18	-0.008	-0.01	0.253	0.367	0.21	0.105	0.089	0.051	0.211	0.192	0.098	0.115	0.038	0.156	0.18	0.069	0.039	0.122	-0.042	0.075
ENSG00000100427.16	MLC1	0.256	0.261	0.207	0.072	-0.028	-0.018	0.121	0.155	0.077	0.063	0.12	0.282	0.091	0.12	0.152	0.192	0.182	0.184	0.112	0.084	0.006	0.117	0.043	-0.106	0.121	0.032	0.105	0.134	0.162	0.122	0.09	0.099	0.109	0.104	0.123	0.082	0.226	0.192	0.172	0.152	-0.175	0.179	0.015	-0.05	0.049
ENSG00000100429.18	HDAC10	0.282	0.278	0.235	0.032	0.028	0.04	0.085	0.032	0.06	-0.048	0.182	0.027	0.103	0.097	0.04	0.469	0.446	0.491	0.083	0.071	0.09	-0.089	0.042	0.333	0.015	-0.056	-0.024	0.355	0.247	0.17	0.056	0.032	0.096	0.335	0.394	0.245	-0.11	-0.043	-0.053	0.076	0.077	0.02	-0.014	0.043	-0.108
ENSG00000100433.16	KCNK10	0.072	0.05	0.001	0.076	0.067	-0.031	0.029	0.081	0.074	0.256	-0.057	0.031	-0.032	0.007	-0.014	0.107	0.089	0.055	0.071	0.098	0.022	-0.131	0.011	0.154	0.021	0.095	-0.059	0.301	0.297	0.274	0.341	0.362	0.387	0.132	0.129	0.091	0.094	0.028	0.044	-0.082	-0.061	0.073	0.031	-0.008	0.094
ENSG00000100439.10	ABHD4	0.383	0.369	0.26	0.351	0.219	0.314	0.332	0.252	0.191	0.315	0.318	0.174	0.358	0.376	0.326	0.372	0.375	0.329	0.277	0.315	0.211	0.099	0.002	-0.199	-0.021	0.035	0.076	0.356	0.294	0.164	0.217	0.229	0.236	0.35	0.346	0.234	0.391	0.344	0.109	0.058	0.09	0.016	-0.181	-0.194	0.026
ENSG00000100441.10	KHNYN	0.322	0.321	0.298	0.172	0.19	0.145	0.179	0.197	0.131	-0.009	-0.031	0.084	0.051	0.013	0.101	0.122	0.15	0.146	0.028	0.06	-0.095	-0.039	0.017	0.008	0.071	0.097	0.062	0.21	0.263	0.249	0.022	0.108	0.094	0.196	0.193	0.12	0.159	0.169	0.045	-0.031	0.193	0.103	-0.105	-0.06	-0.065
ENSG00000100442.11	FKBP3	0.283	0.29	0.18	0.136	-0.014	0.143				0.199	0.258	0.115	0.121	0.12	0.136	0.187	0.17	0.117	-0.008	0.04	0.144	-0.136	0.108	-0.11	-0.245	-0.081	-0.023	0.183	0.198	0.091	0.044	0.205	-0.007	0.224	0.221	0.062	0.209	0.169	0.127	0.287	0.285	0.179	0.27	0.28	0.054
ENSG00000100445.17	SDR39U1	0.384	0.377	0.347	0.312	0.344	0.273	0.144	0.093	-0.003	0.263	0.308	0.343	0.209	0.087	0.148	0.211	0.243	0.271	-0.05	-0.133	-0.062	-0.247	-0.039	-0.029	-0.15	-0.089	-0.011	0.352	0.327	0.247	0.109	0.126	0.129	0.423	0.408	0.329	0.097	0.049	0.077	0.146	0.014	0.172	0.071	-0.025	0.003
ENSG00000100448.4	CTSG	0.462	0.454	0.475	0.537	0.557	0.471	0.452	0.467	0.498	0.488	0.569	0.523	0.107	0.18	0.137	0.336	0.381	0.36	0.502	0.528	0.432	-0.043	0.131	0.004	-0.042	0.015	0.037	0.236	0.327	0.29	0.126	0.103	0.107	0.199	0.26	0.259	0.225	0.135	0.217	0.396	0.377	0.374	0.315	0.301	0.316
ENSG00000100450.13	GZMH	0.546	0.55	0.577	0.598	0.62	0.691	0.595	0.504	0.442	0.644	0.684	0.641	0.441	0.499	0.532	0.554	0.537	0.554	0.465	0.466	0.453	0.236	0.187	0.157	0.151	0.075	0.144	0.348	0.375	0.404	0.227	0.221	0.335	0.496	0.484	0.55	0.495	0.422	0.443	0.342	0.106	0.273	0.408	0.177	0.294
ENSG00000100453.13	GZMB	0.649	0.66	0.665	0.739	0.755	0.78	0.682	0.622	0.579	0.673	0.652	0.623	0.411	0.455	0.439	0.242	0.199	0.316	0.162	0.222	0.29	0.174	0.063	0.144	0.162	0.136	0.084	0.36	0.376	0.39	0.227	0.247	0.347	0.48	0.496	0.53	0.46	0.388	0.425	0.521	0.422	0.407	0.596	0.469	0.509
ENSG00000100461.18	RBM23	0.331	0.316	0.222	0.287	0.268	0.21	0.035	0.028	0.024	0.13	0.176	0.131	0.07	0.084	0.088	0.245	0.267	0.233	-0.051	0.033	0.045	-0.085	0.021	-0.097	-0.304	0.094	0.105	0.263	0.269	0.13	0.057	0.082	0.122	0.103	0.089	0.1	0.079	-0.053	0.002	-0.001	0.051	-0.082	-0.071	-0.087	-0.097
ENSG00000100462.16	PRMT5	0.205	0.206	0.217	0.124	0.13	0.232	0.165	0.136	0.096	0.028	0.092	0.145	0.032	0.006	-0.113	0.531	0.519	0.482	-0.001	-0.007	0.142	-0.13	-0.048	-0.118	-0.248	0.141	-0.004	0.156	0.21	0.09	0.081	0.141	0.045	0.234	0.236	0.158	0.194	0.136	0.15	0.321	0.332	0.074	0.311	0.33	0.078
ENSG00000100473.18	COCH	0.347	0.341	0.335	0.547	0.672	0.492	0.215	0.201	0.185	0.184	0.095	0.145	0.214	0.137	0.151	0.196	0.163	0.132	0.171	0.149	0.132	0.079	-0.181	0.112	-0.113	0.043	-0.025	0.521	0.506	0.456	0.346	0.368	0.326	0.455	0.416	0.341	0.479	0.449	0.465	0.403	0.338	0.346	0.426	0.323	0.342
ENSG00000100478.15	AP4S1	0.228	0.228	0.193	0.172	0.122	0.191	0.052	0.075	0.067	0.314	0.151	0.274	0.192	0.264	0.191	0.152	0.04	0.154	0.146	0.068	0.111	-0.035	0.025	-0.162	-0.1	-0.035	0.029	0.12	0	0.079	0.099	0.109	0.135	0.168	0.087	0.09	0.083	0.081	0.036	0.129	-0.035	-0.003	0.087	0.001	0.041
ENSG00000100479.13	POLE2	0.389	0.341	0.335	0.299	0.298	0.333	0.105	0.106	0.06	0.424	0.466	0.265	0.313	0.327	0.229	0.227	0.19	0.178	0.131	0.132	0.169	-0.35	0.074	0.111	-0.33	0.024	0.137	0.371	0.309	0.363	0.213	0.241	0.093	0.312	0.258	0.196	0.214	0.27	0.306	0.546	0.472	0.399	0.592	0.504	0.406
ENSG00000100483.14	VCPKMT	0.17	0.195	0.113	0.07	0.087	0.135				0.126	0.093	-0.074	0.063	0.09	0.085	0.279	0.233	0.208	0.265	0.368	0.144	-0.213	0.018	-0.05	-0.229	-0.072	-0.004	0.196	0.122	0.165	0.029	0.128	0.145	0.345	0.305	0.156	0.14	0.174	0.192	0.136	0.037	-0.018	0.118	0.096	0.07
ENSG00000100485.12	SOS2	0.248	0.286	0.25	-0.031	-0.025	0.081	0.07	0.04	0.171	0.096	0.117	0.187	0.035	0.067	0.086	0.279	0.258	0.24	-0.06	0.078	0.067	-0.005	-0.146	-0.151	-0.091	-0.108	-0.149	0.242	0.262	0.143	0.115	0.234	0.252	0.313	0.266	0.135	0.263	0.206	0.214	0.095	0.02	-0.004	-0.088	-0.165	-0.01
ENSG00000100490.9	CDKL1	0.292	0.288	0.202	0.234	0.272	0.181	0.147	0.168	0.08	0.082	0.015	0.078	-0.005	-0.036	-0.056	0.175	0.149	0.094	0.02	0.103	0.127	-0.067	0.046	0.016	-0.094	-0.012	-0.066	0.221	0.279	0.087	0.059	-0.004	0.058	0.159	0.097	0.075	0.024	0.039	-0.017	0.254	0.298	0.184	0.352	0.321	0.294
ENSG00000100503.26	NIN	0.209	0.252	0.175	0.14	0.061	0.108	-0.015	-0.006	0.023	0.195	0.095	0.121	0.058	0.059	0.115	0.363	0.378	0.319	0.264	0.268	0.202	-0.014	-0.09	0.072	-0.101	-0.033	-0.025	0.202	0.267	0.177	0.117	0.11	0.152	0.266	0.327	0.227	0.055	0.12	0.059	0.31	0.149	0.166	0.285	0.232	0.193
ENSG00000100504.17	PYGL	0.202	0.195	0.131	0.03	0.154	0.086				0.209	0.108	0.159	0.162	0.179	0.177	0.361	0.366	0.295	0.147	0.162	0.145	0.171	-0.016	0.008	0.147	0.077	0.055	0.529	0.558	0.476	0.372	0.421	0.327	0.428	0.416	0.373	0.402	0.391	0.321	0.346	0.293	0.285	0.358	0.307	0.223
ENSG00000100505.13	TRIM9	0.189	0.192	0.164	0.302	0.25	0.231	0.072	0.071	0.066	0.189	0.15	0.189	0.141	0.087	0.202	0.169	0.124	0.069	0.125	0.031	0.07	-0.216	-0.218	-0.006	-0.147	-0.016	-0.006	0.246	0.302	0.197	0.149	0.129	0.207	0.197	0.178	0.158	0.345	0.335	0.267	0.151	0.09	0.047	0.075	0.065	-0.001
ENSG00000100519.12	PSMC6	0.257	0.262	0.14	-0.014	-0.066	0.1	0.092	0.098	0.008	0.099	0.14	0.125	0.071	0.108	0.075	0.244	0.218	0.147	-0.014	0.081	0.098	-0.067	0.151	-0.061	-0.104	0.022	0.061	0.195	0.23	0.002	0.028	0.07	-0.145	0.335	0.258	0.109	-0.031	0.036	0.135	0.175	0.219	0.071	0.244	0.206	0.004
ENSG00000100522.10	GNPNAT1	0.359	0.383	0.3	0.163	0.143	0.209	0.178	0.185	0.106	0.282	0.348	0.396	0.098	0.08	0.029	0.37	0.277	0.258	0.271	0.242	0.235	-0.105	-0.067	0.075	-0.018	-0.097	0.042	0.215	0.268	0.202	0.157	0.241	0.156	0.3	0.27	0.16	0.049	0.029	0.107	0.492	0.468	0.459	0.48	0.436	0.296
ENSG00000100523.16	DDHD1	0.194	0.224	0.14	-0.056	-0.008	-0.015	-0.117	-0.069	-0.036	0.052	-0.007	0.135	0.07	0.064	0.097	0.282	0.299	0.155	0.333	0.347	0.107	0.055	-0.03	0.009	-0.073	0.028	-0.034	0.244	0.294	0.093	0.085	0.108	0.1	0.195	0.143	0.173	0.124	0.128	0.124	0.274	0.066	0.032	0.318	0.129	0.108
ENSG00000100526.20	CDKN3	0.595	0.57	0.578	0.527	0.497	0.512	0.16	0.183	0.195	0.442	0.566	0.483	0.342	0.293	0.277	0.206	0.203	0.114	0.12	0.067	0.043	-0.247	0.006	-0.032	-0.283	0.095	0.048	0.223	0.18	0.237	0.225	0.249	0.085	0.363	0.374	0.308	0.273	0.316	0.355	0.658	0.596	0.591	0.688	0.618	0.622
ENSG00000100528.12	CNIH1	0.332	0.351	0.23	0.113	0.108	0.173				0.218	0.217	0.006	0.085	0.149	0.04	0.318	0.348	0.298	-0.017	0.152	0.258	0.073	0.232	-0.227	-0.072	0.036	-0.121	0.141	0.129	0.068	0.112	0.102	0.03	0.374	0.353	0.286	0.037	0.051	0.183	0.057	0.145	-0.017	0.108	0.135	0.066
ENSG00000100532.12	CGRRF1	0.493	0.517	0.455	0.356	0.367	0.399	0.336	0.331	0.298	0.184	0.148	0.105	0.281	0.327	0.311	0.283	0.293	0.297	0.217	0.256	0.275	-0.019	0.191	-0.147	-0.044	0.053	0.04	0.247	0.212	0.134	0.108	0.094	0.142	0.425	0.355	0.258	-0.006	0.025	0.125	-0.069	0.057	0.123	-0.065	-0.007	0.018
ENSG00000100554.12	ATP6V1D	0.34	0.316	0.25	0.101	0.123	0.02	0.212	0.202	0.191	0.179	0.243	0.181	0.192	0.164	0.219	0.284	0.25	0.241	0.127	0.243	0.263	0.086	0.084	-0.129	0.151	0.15	0.041	0.592	0.63	0.472	0.298	0.361	0.3	0.417	0.425	0.26	0.294	0.275	0.228	-0.081	0.04	0.089	0.012	0.013	-0.045
ENSG00000100557.10	C14orf105	0.015	-0.004	-0.003	0.022	0.003	-0.04	0.094	-0.069	-0.067							0.027	0.063	0.015	-0.027	-0.071	-0.073	0.093	0.143	-0.006	0.052	0.066	-0.004	-0.025	0.008	-0.051	-0.003	-0.027	-0.021	0.053	0.082	0.065	0.044	0.073	0.001	0.074	0.172	0.054	0.204	0.268	0.304
ENSG00000100558.9	PLEK2	0.197	0.178	0.155	0.053	0.105	0.039	0.162	0.073	0.028	0.118	0.067	0.027	0.1	0.051	0.123	0.311	0.325	0.144	0.178	0.182	0.207	0.09	-0.005	0.26	0.149	0.175	0.02	0.557	0.511	0.474	0.305	0.311	0.247	0.474	0.463	0.388	0.62	0.573	0.452	0.328	0.282	0.287	0.195	0.267	0.158
ENSG00000100564.9	PIGH	0.501	0.502	0.405	0.31	0.314	0.225	0.398	0.359	0.317	0.091	0.18	0.161	0.179	0.228	0.214	0.185	0.182	0.144	-0.055	-0.051	0.016	-0.065	0.135	0.028	-0.043	0.064	0.034	0.142	0.122	0.036	0.045	0.116	0.033	0.311	0.261	0.139	0.058	0.12	0.113	-0.084	-0.122	0.019	0.052	0.022	-0.06
ENSG00000100565.15	LRRC74A	0.143	0.118	0.082	0.02	0.14	0.104				0.114	0.133	0.12	-0.037	0.002	0.066	0.213	0.211	0.048	0.22	0.253	0.071	-0.161	-0.241	-0.047	-0.109	-0.071	-0.049	0.042	0.104	0.103	0.119	-0.063	-0.028	0.109	0.089	-0.048	0.098	0.048	0.001	-0.001	-0.022	-0.108	0.03	0.006	-0.027
ENSG00000100567.13	PSMA3	0.357	0.357	0.266	0.308	0.301	0.273	0.058	0.093	0.111	0.309	0.343	0.104	0.198	0.164	0.049	0.281	0.293	0.13	-0.004	0.059	0.17	0.049	0.19	-0.053	-0.002	0.007	-0.061	0.217	0.259	0.094	0.036	0.113	-0.074	0.278	0.294	0.066	0.109	0.143	0.141	0.134	0.161	0.031	0.12	0.098	-0.018
ENSG00000100568.11	VTI1B	0.348	0.333	0.247	0.024	0.086	0.018				-0.055	-0.078	0.038	0.265	0.271	0.262	0.356	0.377	0.347	0.005	0.076	0.175	0.004	0.005	-0.02	0.095	-0.063	-0.075	0.293	0.283	0.168	0.072	0.092	0.031	0.417	0.41	0.239	0.208	0.179	0.169	-0.004	0.082	0.076	-0.121	-0.025	-0.022
ENSG00000100575.14	TIMM9	0.134	0.134	0.091	-0.114	-0.093	0.079	0.082	-0.003	-0.012	0.01	0.038	0.031	0.077	0.111	0.04	0.212	0.224	0.175	-0.033	-0.048	0.106	-0.022	0.168	0.095	-0.112	-0.043	-0.147	0.244	0.272	0.197	0.125	0.186	-0.052	0.264	0.262	0.117	0.122	0.193	0.252	0.074	0.143	0.073	0.282	0.239	0.01
ENSG00000100577.19	GSTZ1	0.303	0.306	0.255	0.179	0.23	0.159	0.244	0.231	0.126	0.27	0.371	0.223	0.117	0.175	0.165	0.265	0.291	0.31	0.241	0.188	0.226	0.137	0.109	-0.068	-0.102	-0.074	0.002	0.173	0.185	0.105	0.051	0.077	0.011	0.253	0.227	0.14	0.113	0.109	0.196	0.031	0.025	0.131	0.004	-0.027	-0.094
ENSG00000100578.18	KIAA0586	0.226	0.301	0.195	0.039	0.047	0.083	-0.028	-0.014	-0.006	0.115	0.066	0.055	0.003	-0.032	-0.014	0.199	0.198	0.258	0.082	0.09	0.078	0.008	-0.072	-0.009	-0.13	0.131	0.055	0.106	0.147	0.024	0.013	-0.009	0.003	0.054	0.026	0.106	0.068	0.016	0.005	0.219	0.185	0.085	0.191	0.199	0.06
ENSG00000100580.8	TMED8	0.378	0.395	0.388	0.311	0.236	0.223	0.213	0.202	0.162	0.336	0.258	0.21	0.032	0.047	0.076	0.288	0.27	0.271	0.234	0.319	0.231	-0.078	-0.224	-0.113	-0.003	-0.009	-0.067	0.277	0.326	0.192	0.019	0.116	0.047	-0.024	0.011	0.037	-0.072	-0.103	0.177	-0.004	0.026	0.022	0.017	0.032	-0.018
ENSG00000100583.4	SAMD15	0.575	0.565	0.567	0.53	0.558	0.509				0.488	0.468	0.408	0.069	0.095	0.097	0.157	0.136	0.02	0.039	0.095	-0.029	0.068	-0.092	0.071	-0.068	-0.026	-0.027	0.101	0.148	-0.034	0.049	-0.066	0.021	0.044	0.084	0.05	0.217	0.139	0.189	0.07	0.028	-0.129	0.11	-0.008	0.02
ENSG00000100591.8	AHSA1	0.393	0.413	0.261	0.434	0.436	0.282	0.101	0.186	0.175	0.373	0.413	0.161	0.268	0.216	0.058	0.128	0.139	0.02	-0.101	-0.11	0.125	-0.038	-0.201	-0.04	0.073	0.08	-0.038	0.284	0.284	0.084	-0.002	0.042	-0.114	0.277	0.268	0.079	0.143	0.181	0.177	0.04	0.279	0.058	0.188	0.241	-0.092
ENSG00000100592.16	DAAM1	0.312	0.352	0.333	0.076	0.029	0.255	0.13	0.131	0.26	0.138	0.275	0.148	0.111	0.144	0.164	0.435	0.449	0.45	0.159	0.22	0.155	0.059	0.04	-0.248	-0.007	-0.082	0.019	0.467	0.467	0.403	0.348	0.342	0.306	0.349	0.335	0.234	0.346	0.257	0.223	0.057	-0.048	-0.072	0.033	-0.072	0.023
ENSG00000100593.18	ISM2	0.085	0.092	0.057	0.07	0.122	0.074	0.03	-0.008	-0.055	-0.013	0.092	0.137	0.1	0.091	0.097	0.332	0.336	0.33	0.186	0.114	0.148	0.034	0.068	-0.136	-0.007	-0.028	0.003	0.398	0.342	0.231	0.096	0.058	0.047	0.148	0.131	0.141	0.316	0.23	0.248	0.305	0.271	0.102	0.175	0.128	0.037
ENSG00000100596.7	SPTLC2	0.449	0.457	0.402	0.286	0.323	0.188	0.278	0.248	0.228	0.272	0.336	0.15	0.203	0.173	0.164	0.382	0.343	0.341	0.236	0.286	0.178	0.379	0.01	0.197	0.269	-0.139	-0.079	0.176	0.28	0.215	-0.044	0.037	0.002	0.262	0.253	0.162	0.085	0.053	0.079	-0.003	-0.107	0.051	-0.004	-0.131	0.07
ENSG00000100599.16	RIN3	0.515	0.494	0.474	0.339	0.424	0.397	0.225	0.215	0.161	0.395	0.364	0.399	0.135	0.067	0.021	0.262	0.286	0.26	0.229	0.136	0.179	0.217	0.013	0.157	0.25	-0.08	0.054	0.339	0.344	0.262	0.404	0.352	0.313	0.38	0.341	0.328	0.445	0.411	0.437	0.266	0.216	0.105	0.243	0.294	0.028
ENSG00000100600.15	LGMN	0.487	0.465	0.442	0.476	0.492	0.35	0.322	0.287	0.21	0.501	0.376	0.22	0.218	0.201	0.028	0.463	0.493	0.419	0.367	0.375	0.357	0.234	0.078	0.147	0.323	0.02	-0.076	0.266	0.339	0.074	0.088	0.103	0.017	0.409	0.391	0.326	0.356	0.262	0.202	0.244	0.212	0.079	0.076	0.086	-0.103
ENSG00000100601.10	ALKBH1	0.337	0.329	0.248	0.145	0.181	0.123	0.276	0.249	0.258	0.18	0.129	0.059	0.077	0.131	0.052	0.16	0.168	0.095	-0.005	-0.019	0.029	-0.034	0.187	0.017	-0.066	0.024	0.035	0.097	0.037	0.003	0.117	0.18	-0.135	0.308	0.112	0.084	0.115	0.085	0.145	0.041	-0.042	0.058	-0.025	-0.015	-0.108
ENSG00000100603.14	SNW1	0.098	0.064	0.065	-0.068	-0.12	0.036	0.144	0.058	0.057	0.027	0.249	0.017	-0.053	0.008	-0.073	0.266	0.29	0.174	0.074	0.192	0.12	-0.185	-0.161	-0.109	-0.044	-0.012	0.039	0.205	0.206	0.053	0.081	0.119	-0.066	0.255	0.201	0.059	0.151	0.144	0.118	0.121	0.159	-0.061	0.067	0.103	0.024
ENSG00000100604.13	CHGA	0.268	0.172	0.21	0.247	0.298	0.267	0.017	0.063	0.011	-0.052	0.018	-0.013	0.018	0.065	0.006	0.292	0.325	0.333	0.156	0.164	0.112	-0.248	-0.22	0.049	0.005	0.008	0.064	0.135	0.228	0.105	0.205	0.217	0.14	0.287	0.274	0.269	0.353	0.31	0.286	0.28	0.224	0.226	0.137	0.141	0.085
ENSG00000100605.17	ITPK1	0.449	0.451	0.381	0.364	0.326	0.254	0.182	0.149	0.126	0.385	0.447	0.352	-0.012	0.074	0.042	0.193	0.188	0.036	0.006	0.031	0.15	-0.057	-0.259	0.151	0.121	-0.133	-0.046	0.162	0.127	0.059	0.156	0.128	0.017	-0.009	0.039	0.036	0.118	0.029	-0.022	0.041	0.03	-0.001	0.009	-0.076	-0.171
ENSG00000100612.14	DHRS7	0.358	0.346	0.258	0.12	0.032	0.072	0.243	0.237	0.226	-0.032	-0.015	0.037	0.247	0.221	0.106	0.175	0.23	0.224	-0.114	-0.047	0.068	0.109	0.191	-0.086	0.235	0.037	-0.004	0.585	0.584	0.486	0.213	0.203	0.126	0.373	0.319	0.21	0.465	0.445	0.362	0.13	0.052	0.057	0.024	-0.078	0.043
ENSG00000100614.18	PPM1A	0.405	0.423	0.385	0.148	0.195	-0.009	0.132	0.195	0.185	0.338	0.24	0.229	0.09	0.069	0.072	0.257	0.229	0.219	0.015	0.275	0.228	-0.121	0.121	-0.179	-0.081	-0.071	-0.02	0.059	0.002	-0.015	-0.079	-0.087	-0.103	0.193	0.193	0.097	-0.12	-0.021	0.113	0.012	-0.146	0.037	-0.098	-0.139	0.135
ENSG00000100625.9	SIX4	0.226	0.208	0.249	0.118	0.179	0.039	0.127	0.116	0.063	0.565	0.515	0.511	0.118	0.051	-0.027	0.337	0.295	0.268	0.371	0.364	0.201	0.116	0.15	0.181	0.01	-0.065	0.003	0.569	0.532	0.504	0.497	0.535	0.544	0.26	0.241	0.162	0.26	0.272	0.264	0.189	0.188	0.074	0.292	0.171	0.099
ENSG00000100626.17	GALNT16	0.446	0.434	0.428	0.42	0.372	0.292				0.394	0.435	0.44	0.259	0.234	0.287	0.24	0.252	0.202	0.27	0.161	0.132	0.056	-0.199	0.005	-0.051	0.032	0.035	0.213	0.207	0.18	-0.005	-0.005	0.175	0.256	0.325	0.267	0.392	0.359	0.384	0.197	0.116	-0.044	0.254	0.063	0.096
ENSG00000100628.12	ASB2	0.499	0.507	0.488	0.387	0.392	0.377	0.577	0.506	0.362	0.592	0.564	0.611	0.39	0.432	0.367	0.408	0.422	0.392	0.432	0.387	0.397	-0.082	0.031	0.202	0.167	0.021	-0.005	0.095	0.171	0.172	0.18	0.146	0.184	0.311	0.274	0.231	0.448	0.345	0.29	0.274	0.172	0.283	0.177	0.098	0.036
ENSG00000100629.17	CEP128	0.455	0.475	0.404	0.475	0.478	0.359				0.586	0.574	0.531	0.303	0.34	0.237	0.255	0.25	0.202	0.14	0.189	0.119	-0.178	-0.041	0.093	-0.071	-0.081	0.091	0.216	0.196	0.167	0.052	0.178	0.164	0.148	0.148	0.098	0.313	0.261	0.29	0.405	0.285	0.172	0.473	0.242	0.326
ENSG00000100632.11	ERH	0.221	0.2	0.118	-0.08	0.019	0.032	0.005	0.056	-0.047	0.226	0.391	0.015	0.045	0.003	0.043	0.246	0.25	0.06	-0.095	0.024	0.174	-0.106	0.118	-0.13	-0.12	0.005	0.076	0.287	0.287	0.132	0.072	0.15	-0.069	0.297	0.228	0.075	-0.056	0.081	0.272	0.112	0.214	0.052	0.179	0.264	-0.142
ENSG00000100644.17	HIF1A	0.463	0.439	0.408	0.584	0.565	0.557	0.251	0.268	0.307	0.237	0.268	0.26	0.171	0.126	0.1	0.492	0.498	0.441	0.451	0.478	0.492	-0.007	0.033	-0.122	0.118	0.089	0.042	0.347	0.328	0.164	0.097	0.178	0.124	0.295	0.326	0.204	0.407	0.373	0.397	0.315	0.313	0.083	0.513	0.515	0.202
ENSG00000100647.8	SUSD6	0.474	0.459	0.416	0.284	0.288	0.166				0.084	0.08	0.115	0.256	0.318	0.225	0.468	0.491	0.366	0.261	0.204	0.18	0.313	0.04	0.101	0.218	-0.107	-0.08	0.233	0.201	0.092	-0.055	-0.06	0.031	0.338	0.397	0.222	0.521	0.494	0.315	0.264	0.234	0.166	0.077	0.088	-0.058
ENSG00000100650.16	SRSF5	0.481	0.488	0.415	0.395	0.46	0.149				0.274	0.344	0.371	0.281	0.27	0.325	0.275	0.294	0.187	-0.053	0.12	0.079	-0.015	0.078	0.078	0.054	-0.165	-0.041	0.303	0.348	0.182	-0.036	0.018	-0.119	0.311	0.315	0.215	0.061	0.102	0.058	0.144	0.225	0.127	0.048	0.012	0.054
ENSG00000100652.5	SLC10A1	0.026	0.027	0.006	0.048	-0.04	-0.118	0.002	0.022	-0.134	0.098	-0.006	-0.085	0.003	-0.042	-0.013	-0.003	0.014	0.075	0.054	0.072	0.014	0.014	-0.053	0.131	0.138	-0.039	0.064	0.098	0.136	0.085	-0.049	0.104	0.006	0.034	-0.049	-0.017	0.047	-0.005	0.033	0.062	-0.109	0.102	-0.082	-0.048	-0.036
ENSG00000100664.11	EIF5	0.189	0.215	0.198	-0.131	-0.085	0.052	0.061	0.071	0.103	0.102	0.133	0.137	-0.048	-0.004	-0.039	0.161	0.141	0.172	0.04	0.076	0.11	-0.04	-0.007	-0.043	0	0.099	0.105	0.067	0.089	-0.033	-0.061	0.039	-0.104	0.328	0.33	0.15	0.196	0.183	0.2	-0.079	-0.006	0.017	-0.067	-0.013	-0.157
ENSG00000100665.12	SERPINA4	0.211	0.22	0.188	0.158	0.234	0.116	0.13	0.111	0.073	0.132	0.235	0.101	0.008	0.054	-0.026	-0.022	0.033	0.073	0.055	0.045	0.086	0.199	0.096	-0.024	-0.023	0	0.045	0.012	0.131	0.065	0.069	0.045	-0.025	0.176	0.159	0.099	0.317	0.282	0.374	-0.086	-0.044	0.166	0.079	-0.044	0.21
ENSG00000100678.19	SLC8A3	0.083	0.143	0.058	0.05	0.046	-0.115	0.085	0.187	0.095	0.058	0.226	-0.051	0.061	0.127	-0.056	0.08	0.09	0.068	0.09	0.119	0.008	-0.039	-0.023	0.132	0.012	0.087	0.029	0.238	0.285	0.346	0.041	-0.021	0.051	0.216	0.103	0.055	0.239	0.167	0.041	0.064	-0.007	-0.042	0.006	0.042	0.054
ENSG00000100697.15	DICER1	0.303	0.335	0.294	0.038	0.041	-0.002	0.098	0.135	0.152	-0.066	-0.006	0.101	0.135	0.202	0.126	0.283	0.268	0.303	0.051	0.118	0.051	0.052	-0.06	0.107	0.021	-0.077	-0.024	0.311	0.357	0.221	-0.109	-0.077	-0.062	0.297	0.24	0.182	0.123	0.106	0.192	0.323	0.294	0.088	0.118	0.061	0.037
ENSG00000100711.14	ZFYVE21	0.36	0.38	0.302	0.2	0.265	0.202	0.341	0.32	0.297	0.317	0.441	0.405	0.281	0.302	0.245	0.281	0.282	0.245	0.035	0.014	0.086	0.023	0.075	-0.052	0.038	-0.053	-0.041	0.334	0.328	0.18	0.041	0.027	0.041	0.444	0.42	0.321	0.453	0.391	0.253	-0.055	-0.018	0.034	0.017	-0.106	-0.106
ENSG00000100714.17	MTHFD1	0.314	0.323	0.304	0.18	0.25	0.079	0.252	0.188	0.169	-0.061	-0.126	-0.046	0.13	0.09	-0.006	0.212	0.212	0.102	0.002	-0.004	-0.086	-0.219	-0.046	-0.085	-0.184	0.049	0.069	0.111	0.128	0.096	0.093	0.172	0.05	0.157	0.135	-0.007	0.093	0.092	0.173	0.387	0.4	0.293	0.331	0.383	0.229
ENSG00000100721.11	TCL1A	0.482	0.479	0.458	0.494	0.536	0.539	0.559	0.49	0.424	0.442	0.472	0.514	0.262	0.283	0.277	0.198	0.267	0.203	0.312	0.4	0.258	-0.043	0.011	0.03	0.032	-0.024	-0.046	0.242	0.315	0.211	0.077	0.104	0.138	0.205	0.221	0.182	0.308	0.338	0.301	0.303	0.218	0.196	0.137	-0.058	0.05
ENSG00000100722.20	ZC3H14	0.31	0.333	0.282	0.156	0.115	0.033	0.051	0.032	0.073	0.283	0.253	0.265	0.017	-0.01	-0.034	0.157	0.16	0.112	0.189	0.264	0.045	-0.08	-0.194	-0.08	-0.175	-0.081	-0.03	0.135	0.197	0.151	-0.013	0.095	-0.044	0.188	0.142	0.068	0.086	0.108	0.144	0.069	0.086	-0.106	-0.013	-0.07	0.016
ENSG00000100726.15	TELO2	0.306	0.316	0.233	0.217	0.251	0.176	0.025	0.009	0.032	0.262	0.295	0.144	0.139	0.13	0.078	0.246	0.25	0.153	0.035	0.063	-0.014	-0.198	-0.235	0.139	0.054	-0.013	0.06	0.218	0.215	0.143	0.092	0.059	0.081	0.235	0.304	0.192	-0.017	-0.036	-0.123	0.098	0.037	0.087	0.111	0.035	-0.206
ENSG00000100731.16	PCNX	0.28	0.336	0.272	0.253	0.217	0.205	0.013	-0.131	-0.066							0.372	0.383	0.302	0.351	0.332	0.263	0.084	-0.184	0.134	-0.1	-0.068	0.015	0.251	0.295	0.217	0.034	0.026	0.029	0.241	0.264	0.094	0.241	0.275	0.197	0.129	0.043	0.072	-0.002	0.055	0.093
ENSG00000100739.11	BDKRB1	0.281	0.251	0.207	0.22	0.265	0.058	0.181	0.051	-0.07	-0.081	-0.044	-0.002	0.203	0.124	0.219	0.201	0.262	0.202	0.256	0.223	0.157	-0.064	0.084	0.167	-0.05	-0.066	-0.059	0.428	0.461	0.358	0.086	0.136	0.067	0.399	0.417	0.369	0.316	0.281	0.324	0.292	0.23	0.165	0.28	0.19	0.187
ENSG00000100744.15	GSKIP	0.366	0.361	0.27	0.027	-0.005	0.083				0.218	0.209	0.067	0.043	0.09	0.044	0.478	0.442	0.401	0.329	0.373	0.432	-0.081	0.227	-0.037	0.063	0.112	-0.016	0.302	0.319	0.211	0.195	0.243	0.184	0.411	0.38	0.286	0.02	0.051	0.094	0.191	0.25	0.02	0.113	0.16	0.055
ENSG00000100749.8	VRK1	0.552	0.525	0.491	0.579	0.578	0.528	0.249	0.211	0.219	0.384	0.487	0.37	0.344	0.309	0.169	0.202	0.214	0.128	0.121	0.142	0.162	-0.273	-0.017	-0.122	-0.304	0.024	0.127	0.288	0.195	0.237	0.281	0.285	0.103	0.382	0.329	0.266	0.404	0.444	0.383	0.559	0.492	0.439	0.563	0.493	0.437
ENSG00000100764.14	PSMC1	0.297	0.318	0.282	0.287	0.287	0.17	-0.019	0.079	0.053	-0.055	0.144	-0.072	0.174	0.192	-0.016	0.283	0.239	0.151	0.115	0.118	0.148	-0.111	0.05	-0.098	-0.058	0.004	-0.007	0.174	0.154	0.009	-0.002	0.029	-0.038	0.326	0.327	0.195	0.22	0.202	0.193	0.312	0.349	0.176	0.186	0.164	-0.056
ENSG00000100767.17	PAPLN	0.501	0.489	0.502	0.341	0.32	0.377	0.332	0.427	0.324	0.415	0.488	0.552	0.2	0.238	0.261	0.386	0.37	0.351	0.275	0.172	0.262	0.072	0.071	-0.095	0.068	-0.177	-0.055	0.149	0.139	0.087	-0.011	0	0.15	0.342	0.361	0.27	0.305	0.354	0.313	0.421	0.374	0.236	0.33	0.228	0.225
ENSG00000100784.12	RPS6KA5	0.32	0.35	0.316	0.002	0.011	0.067	0.131	0.194	0.172	0.098	0.056	0.172	0.153	0.151	0.195	0.175	0.093	0.126	0.034	0.14	0.08	0.055	-0.009	-0.24	-0.071	-0.059	0.184	0.369	0.348	0.258	0.079	0.046	0.001	0.258	0.234	0.207	0.206	0.188	0.234	0.128	-0.059	0.013	0.101	-0.08	0.133
ENSG00000100796.17	SMEK1	0.119	0.123	0.106	-0.05	-0.076	-0.014	-0.049	-0.064	-0.007							0.373	0.373	0.355	0.251	0.32	0.206	-0.031	-0.153	-0.127	-0.186	0.005	-0.004	0.031	0.118	-0.012	-0.017	0.025	-0.154	0.225	0.237	0.161	0.226	0.144	0.16	0.11	0.128	-0.058	0.046	0.041	-0.108
ENSG00000100802.15	C14orf93	0.362	0.386	0.321	0.275	0.302	0.274	0.372	0.317	0.279	0.321	0.357	0.307	0.165	0.228	0.26	0.257	0.289	0.22	0.148	0.151	0.05	-0.251	-0.193	0.056	-0.379	-0.001	0.059	0.372	0.375	0.296	0.277	0.295	0.217	0.159	0.228	0.118	0.098	0.185	0.062	0.052	-0.2	0.083	0.134	-0.103	0.104
ENSG00000100804.19	PSMB5	0.358	0.38	0.2	0.381	0.274	0.384	0.033	0.016	0.044	0.364	0.303	0.29	0.142	0.144	-0.023	0.198	0.267	0.151	-0.059	-0.06	0.107	-0.107	0.057	-0.002	-0.04	0.156	0.066	0.2	0.255	0.095	-0.028	-0.117	-0.044	0.194	0.233	0.038	0.126	0.096	0.06	0.203	0.281	0.099	0.337	0.353	0.066
ENSG00000100811.14	YY1	0.123	0.171	0.106	0.04	0.05	-0.052	0	0.03	0.01	0.071	0.259	0.147	0.055	0.013	0.001	0.11	0.086	0.071	0.116	0.086	-0.017	-0.11	0.028	-0.079	-0.245	0.029	0.065	0.068	0.137	0.009	0.129	0.225	-0.078	0.258	0.208	0.093	0.141	0.108	0.051	0.169	0.26	0.083	0.122	0.098	-0.022
ENSG00000100813.14	ACIN1	0.266	0.277	0.162	0.261	0.371	0.121	0.023	0.113	0.085	0.027	-0.044	0.17	0.119	0.156	0.13	0.416	0.409	0.254	0.142	0.189	0.058	-0.169	-0.204	0.077	-0.193	0.015	-0.034	0.205	0.152	0.153	-0.192	-0.106	-0.121	0.42	0.459	0.354	0.022	-0.046	-0.163	0.164	-0.003	-0.003	0.094	0.055	-0.154
ENSG00000100814.18	CCNB1IP1	0.435	0.424	0.34	0.382	0.377	0.32	0.179	0.174	0.123	0.3	0.195	0.15	0.1	0.029	0.022	0.194	0.19	0.163	0.024	0.013	-0.033	-0.359	0.125	-0.048	-0.288	-0.026	-0.001	0.449	0.446	0.391	0.38	0.357	0.221	0.315	0.316	0.245	0.284	0.39	0.428	-0.083	0.044	0.031	0.035	0.049	0.076
ENSG00000100815.12	TRIP11	0.369	0.417	0.384	0.131	0.103	0.051	-0.025	-0.013	0.078	0.182	0.218	0.338	0.11	0.111	0.079	0.369	0.382	0.384	0.156	0.219	0.205	-0.014	-0.213	0.053	-0.081	-0.104	-0.061	0.262	0.279	0.186	-0.077	-0.053	-0.121	0.312	0.307	0.274	0.11	0.056	0.236	0.055	0.086	0.051	-0.035	-0.142	-0.042
ENSG00000100823.12	APEX1	0.157	0.172	0.064	0.084	-0.011	0.311	0.001	-0.069	0.009	0.093	0.119	0.049	0.145	0.177	0.019	0.085	0.131	0.145	-0.026	-0.037	0.063	-0.218	0.088	-0.047	-0.258	-0.002	-0.014	0.199	0.226	0.173	0.057	0.129	-0.02	0.231	0.165	0.031	0.072	0.083	0.027	-0.005	0.102	0.077	0.097	0.145	0.015
ENSG00000100836.10	PABPN1	0.312	0.32	0.307	0.003	0.15	0.203	0.042	0.004	0.113	-0.017	-0.054	0.035	0.14	0.065	0.127	0.47	0.482	0.549	-0.192	-0.242	-0.239	-0.087	0.114	-0.043	-0.236	-0.014	0.086	0.303	0.281	0.261	-0.126	-0.115	-0.107	0.406	0.444	0.368	0.119	0.008	0.073	0.294	0.012	0.234	0.197	-0.092	-0.061
ENSG00000100842.13	EFS	0.321	0.311	0.288	0.334	0.269	0.312	0.204	0.153	0.089	0.315	0.266	0.287	0.03	0.011	0.056	0.37	0.376	0.408	0.336	0.223	0.34	-0.191	-0.187	0.078	-0.203	0.029	-0.024	0.354	0.306	0.257	0.175	0.163	0.126	0.473	0.443	0.425	0.343	0.266	0.163	0.106	0.048	-0.058	0.168	0.123	-0.033
ENSG00000100852.13	ARHGAP5	0.229	0.297	0.273	-0.028	-0.077	0.083	0.003	-0.008	-0.052	0.249	0.167	0.283	0.047	0.072	0.163	0.287	0.284	0.316	0.168	0.21	0.079	0.079	-0.069	-0.144	-0.094	-0.093	-0.062	0.257	0.391	0.377	-0.022	0.051	0.253	0.217	0.203	0.17	0.046	-0.014	0.063	0.135	0.146	0.139	0.122	0.166	-0.007
ENSG00000100865.15	CINP	0.2	0.229	0.094	-0.027	-0.07	-0.001	0.101	0.069	0.066	-0.006	0.183	0.213	0.155	0.137	0.157	0.188	0.249	0.13	0.043	0.038	0.201	-0.168	0.169	0.07	-0.022	-0.067	-0.026	0.279	0.358	0.262	0.022	0.051	-0.012	0.314	0.268	0.126	0.134	0.124	0.165	-0.018	-0.054	-0.025	-0.036	-0.045	-0.077
ENSG00000100867.15	DHRS2	0.33	0.306	0.286	0.348	0.272	0.268	0.365	0.309	0.293	0.14	0.128	0.093	0.324	0.366	0.351	0.047	-0.007	0.036	0.073	0.082	-0.031	0.117	-0.191	0.107	0.098	-0.029	0.049	0.13	0.12	0.133	0.033	0.101	0.093	0.099	0.094	0.084	0.261	0.261	0.067	0.007	0.02	0.084	0.012	-0.017	0.037
ENSG00000100883.13	SRP54	0.418	0.434	0.358	0.1	0.006	0.166	0.092	0.097	0.056	0.175	0.261	0.105	0.161	0.183	-0.031	0.308	0.291	0.228	0.117	0.223	0.212	0.084	0.008	-0.17	-0.018	-0.031	-0.125	0.133	0.173	0.027	-0.033	0.122	0.089	0.207	0.178	0.006	0.06	0.086	0.167	0.146	0.164	0.025	0.2	0.252	-0.032
ENSG00000100884.9	CPNE6	0.072	0.036	-0.097	-0.004	-0.039	0.008	0.013	0	-0.029	0.094	-0.067	-0.082	0.118	-0.012	-0.078	0.083	0.138	0.171	0.116	0.144	0.154	0.081	0.034	0.062	0.072	-0.032	0.054	0.07	0.096	-0.017	0.057	-0.017	0.024	-0.019	0.026	0.003	0.086	0.148	0.124	-0.1	0.114	0.038	-0.065	-0.073	-0.045
ENSG00000100888.15	CHD8	0.333	0.361	0.301	-0.007	-0.005	0.056	0.108	0.098	0.097	0.03	0.052	0.096	-0.067	-0.092	-0.01	0.389	0.374	0.313	0.154	0.098	0.033	-0.158	-0.073	-0.055	-0.144	0.035	-0.014	0.2	0.244	0.203	-0.031	0.023	0.029	0.171	0.167	0.113	0.09	0.009	0	0.231	0.194	0.052	0.103	0.077	-0.061
ENSG00000100889.12	PCK2	0.353	0.342	0.261	0.236	0.111	0.172	0.161	0.152	0.088	0.198	0.112	0.212	0.221	0.231	0.037	0.249	0.257	0.098	0.166	0.133	0.056	0.173	0.012	0.042	0.197	0.002	-0.14	0.264	0.227	0.158	0.186	0.192	0.163	0.243	0.235	0.122	0.236	0.108	0.138	0.048	0.018	-0.044	0.045	0.035	-0.113
ENSG00000100890.16	PRORP	0.331	0.331	0.24	0.09	0.136	0.122										0.161	0.11	0.139	-0.026	0.001	0.105	0.069	-0.128	0.106	-0.111	-0.1	0.014	0.069	0.207	0.111	-0.043	-0.017	0.118	0.082	0.113	0.014	-0.032	-0.027	-0.014	0.065	0.011	0.005	0.167	0.023	-0.092
ENSG00000100897.18	DCAF11	0.451	0.403	0.349	0.417	0.364	0.31	0.275	0.257	0.214	0.28	0.3	0.235	0.309	0.321	0.192	0.153	0.192	0.084	-0.057	0.148	0.109	-0.062	-0.138	0.023	-0.009	-0.027	0.026	0.188	0.186	0.119	0.195	0.177	0.043	0.067	0.072	0.059	0.033	0.076	0.031	0.112	-0.087	0.191	0.059	-0.149	0.053
ENSG00000100902.11	PSMA6	0.241	0.246	0.207	0.152	0.079	0.193	0.065	0.074	0.008	0.317	0.211	0.285	0.149	0.204	-0.021	0.668	0.672	0.681	-0.152	-0.169	0.072	0.107	0.177	0.029	-0.072	0.036	-0.092	0.068	0.25	0.127	0.137	0.2	0.141	0.188	0.219	0.078	0.1	0.076	0.075	0.08	0.173	0.067	0.26	0.173	0.089
ENSG00000100906.11	NFKBIA	0.212	0.25	0.118	0.312	0.312	0.256	0.288	0.134	0.096	0.232	0.293	0.085	0.099	0.256	-0.025	0.342	0.365	0.218	0.312	0.23	0.188	0.182	0.161	-0.152	0.187	-0.008	-0.03	0.148	0.096	0.012	-0.049	-0.051	0.015	0.258	0.277	0.223	0.307	0.267	0.163	0.132	0.145	0.03	0.051	0.105	-0.061
ENSG00000100908.14	EMC9	0.288	0.314	0.293	0.164	0.048	0.278				0.141	0.231	0.194	0.095	0.119	0.073	0.284	0.3	0.225	0.009	0	0.036	-0.163	0.058	0.038	-0.061	-0.086	-0.02	0.261	0.242	0.173	0.061	0.06	-0.036	0.203	0.242	0.137	0.281	0.158	0.143	0.293	0.302	0.171	0.363	0.278	0.083
ENSG00000100911.16	PSME2	0.333	0.365	0.296	0.41	0.377	0.401				0.388	0.481	0.412	0.33	0.353	0.258	0.373	0.398	0.235	0.109	0.277	0.319	0.093	0.187	-0.101	0.004	-0.03	0.029	0.357	0.348	0.239	0.18	0.226	0.147	0.374	0.399	0.293	0.39	0.327	0.309	0.173	0.217	-0.032	0.314	0.297	0.059
ENSG00000100916.14	BRMS1L	0.238	0.237	0.153	0.432	0.465	0.31	0.052	0.122	0.067	0.059	0.2	0.081	0.025	0.06	0.05	0.196	0.15	0.176	-0.041	0.027	0.07	-0.097	0.103	-0.041	-0.248	0.036	0.003	0.285	0.216	0.084	0.126	0.134	0.095	0.22	0.145	0.109	0.202	0.111	0.201	-0.005	0.08	-0.027	0.129	0.109	0.081
ENSG00000100918.13	REC8	0.26	0.275	0.273	0.149	0.165	0.237				0.093	0.174	0.306	0.236	0.256	0.158	0.146	0.22	0.253	0.017	0.048	0.096	0.006	-0.02	0.18	-0.119	-0.082	-0.024	0.24	0.235	0.233	0.055	0.081	0.085	0.262	0.289	0.203	0.09	0.054	0.097	0.21	0.164	0.087	0.149	-0.003	0.007
ENSG00000100926.15	TM9SF1	0.353	0.321	0.238	0.128	0.077	0.102	0.12	0.095	0.137	0.101	0.129	0.156	0.088	0.123	0.124	0.3	0.323	0.223	0.004	-0.045	0.052	-0.021	0.004	-0.055	-0.033	-0.025	0.059	0.116	0.144	0.11	-0.049	-0.046	0.014	0.139	0.1	0.087	0.224	0.095	0.099	0.204	0.239	0.234	0.121	0.181	0.069
ENSG00000100934.15	SEC23A	0.423	0.395	0.409	0.437	0.43	0.445	0.281	0.199	0.174	0.267	0.263	0.216	0.299	0.186	0.226	0.242	0.232	0.314	-0.016	0.029	0.189	-0.1	-0.066	0.078	-0.074	-0.007	-0.007	0.313	0.372	0.293	0.09	0.081	0.211	0.313	0.298	0.239	0.414	0.362	0.332	0.423	0.395	0.328	0.459	0.403	0.253
ENSG00000100938.18	GMPR2	0.477	0.477	0.383	0.379	0.364	0.27	0.451	0.417	0.323	0.173	0.173	0.217	0.172	0.312	0.171	0.103	0.166	0.149	-0.088	0.057	0.189	0.127	0.139	-0.138	0.08	-0.116	-0.038	0.082	0	0.088	-0.156	-0.039	-0.105	0.24	0.218	0.112	0.087	0.071	0.043	-0.116	-0.065	0.023	-0.121	-0.076	-0.035
ENSG00000100941.9	PNN	0.29	0.235	0.19	-0.032	-0.006	0.003				-0.054	0.063	0.141	0.087	0.027	-0.018	0.489	0.491	0.375	0.114	0.182	0.056	-0.244	-0.24	0.138	-0.259	-0.065	0.08	0.394	0.357	0.292	0.113	0.159	0.151	0.473	0.479	0.359	0.304	0.206	0.184	0.044	0.048	0.059	0.152	0.149	0.155
ENSG00000100949.14	RABGGTA	0.282	0.312	0.241	0.282	0.182	0.212	0.014	-0.031	-0.001	-0.124	0.152	0.124	0.16	0.126	0.015	0.219	0.231	0.096	-0.075	-0.122	0.015	0.068	0.004	0.067	0.076	-0.041	-0.071	0.408	0.444	0.305	0.126	0.145	0.173	0.233	0.272	0.125	0.309	0.268	0.078	0.039	0.075	0.009	-0.01	0.011	-0.154
ENSG00000100968.14	NFATC4	0.438	0.411	0.358	0.471	0.457	0.42	0.395	0.362	0.338	0.327	0.422	0.358	0.212	0.275	0.332	0.125	0.149	0.109	0.393	0.259	0.295	0.083	-0.034	0.036	0.069	0.052	-0.012	0.24	0.249	0.217	0.223	0.224	0.288	0.269	0.266	0.216	0.294	0.265	0.277	0.2	0.012	0.219	0.186	0.111	0.046
ENSG00000100979.15	PLTP	0.427	0.427	0.417	0.362	0.401	0.416	0.314	0.271	0.216	0.335	0.299	0.211	-0.008	0.02	-0.045	0.226	0.176	0.195	0.379	0.26	0.3	0.348	0.127	0.001	0.264	-0.093	-0.071	0.118	0.268	-0.003	0.077	0.035	0.073	0.338	0.364	0.223	0.467	0.436	0.227	0.205	0.165	0.044	0.344	0.154	0.079
ENSG00000100982.12	PCIF1	0.258	0.207	0.159	0.274	0.234	0.112	-0.023	0.021	0.026	0.208	0.335	0.179	0.138	0.091	0.041	0.517	0.441	0.469	0.494	0.451	0.294	-0.257	0.038	0.063	-0.309	-0.054	0.026	0.148	0.183	0.098	0.09	0.08	-0.004	0.177	0.222	0.102	0.22	0.136	-0.139	-0.085	0.087	0.042	0.073	0.066	0.023
ENSG00000100983.12	GSS	0.313	0.338	0.244	0.11	0.078	-0.001	0.155	0.078	0.08	0.268	0.244	0.121	0.22	0.083	0.163	0.504	0.482	0.398	0.394	0.379	0.344	-0.005	-0.138	-0.036	0.035	0.08	0.037	0.083	0.179	0.054	0.104	0.066	-0.081	0.249	0.248	0.093	0.193	0.279	0.168	0.176	0.267	0.13	0.313	0.224	-0.07
ENSG00000100985.7	MMP9	0.346	0.322	0.351	0.36	0.353	0.391	0.336	0.28	0.261	0.427	0.406	0.302	0.166	0.098	0.181	0.391	0.401	0.403	0.219	0.128	0.187	0.091	-0.06	0.124	0.163	-0.003	-0.013	0.275	0.317	0.221	0.12	0.12	0.139	0.368	0.372	0.337	0.395	0.369	0.365	0.373	0.274	0.256	0.427	0.192	0.181
ENSG00000100987.15	VSX1	0.071	0.032	0.001	0.008	0.004	0.035	-0.091	0.008	0.031	0.023	0.03	0.048	-0.046	-0.045	-0.019	0.048	0.038	0.052	0.048	0.011	0.015	-0.047	0.008	-0.016	0.05	-0.028	0.026	0.045	0.046	0.081	-0.036	-0.106	-0.052	0.129	0.165	-0.01	0.008	0.043	-0.01	0.045	0.177	0.049	0.059	0.09	0.037
ENSG00000100991.12	TRPC4AP	0.253	0.241	0.103	0.053	0.163	0.051	0.027	0.054	0.027	0.203	0.235	0.067	0.054	0.039	-0.166	0.528	0.521	0.401	0.528	0.537	0.356	-0.044	-0.032	0.091	-0.032	0.011	-0.052	0.137	0.249	0.063	-0.067	-0.152	-0.174	0.247	0.244	0.112	0.173	0.127	-0.148	0.044	0.008	0.042	0.12	0.143	-0.078
ENSG00000100994.12	PYGB	0.294	0.274	0.13	-0.009	-0.054	0.048	0.095	0.075	0.087	0.024	-0.047	0.109	0.139	0.093	0.106	0.16	0.129	0.105	0.165	0.152	-0.038	0.064	-0.183	-0.015	0.073	-0.04	-0.133	0.212	0.279	0.069	0.139	0.112	0.107	0.235	0.239	0.115	0.208	0.259	0.023	0.039	-0.053	-0.054	-0.063	-0.186	0.248
ENSG00000100997.20	ABHD12	0.343	0.269	0.199	0.219	0.2	0.021	0.044	0.1	0.113	0.15	0.058	-0.07	0.023	0.018	-0.01	0.349	0.313	0.271	0.227	0.202	0.261	0.161	-0.02	0.119	0.166	0.021	-0.04	0.187	0.247	0.183	0.041	0.047	-0.032	0.178	0.209	0.071	0.188	0.114	-0.073	0.158	0.096	0.016	0.077	0.049	-0.075
ENSG00000101000.6	PROCR	0.211	0.178	0.224	0.079	0.174	0.145	0.201	0.165	0.101	0.202	0.236	0.099	0.288	0.316	0.332	0.208	0.22	0.275	0.077	0.1	0.178	0.214	0.207	0.026	0.309	0.042	-0.048	0.318	0.335	0.255	0.267	0.292	0.187	0.237	0.201	0.161	0.3	0.267	0.343	0.147	0.11	0.261	0.104	0.064	0.14
ENSG00000101003.10	GINS1	0.611	0.571	0.58	0.542	0.548	0.526	0.257	0.255	0.286	0.407	0.491	0.385	0.354	0.315	0.263	0.138	0.197	0.186	0.092	0.089	0.097	-0.19	0.127	0.031	-0.312	0.132	0.18	0.279	0.295	0.267	0.285	0.236	0.171	0.363	0.358	0.316	0.486	0.516	0.489	0.568	0.501	0.481	0.618	0.503	0.487
ENSG00000101004.15	NINL	0.277	0.308	0.266	0.069	0.197	0.155	0.208	0.191	0.085	0.258	0.043	0.241	0.293	0.24	0.192	0.283	0.299	0.292	0.287	0.244	0.292	0.16	-0.299	-0.09	0.09	-0.045	0.179	0.518	0.529	0.478	0.53	0.536	0.47	0.421	0.381	0.381	0.353	0.205	0.393	0.207	0.049	0.146	0.222	-0.04	0.079
ENSG00000101017.14	CD40	0.499	0.496	0.508	0.497	0.508	0.528	0.473	0.437	0.377	0.693	0.649	0.641	0.328	0.346	0.3	0.385	0.374	0.389	0.259	0.254	0.316	0.436	0.024	0.133	0.37	-0.041	0.036	0.249	0.257	0.086	0.386	0.38	0.327	0.308	0.271	0.224	0.359	0.37	0.294	0.331	0.241	0.09	0.319	0.158	0.064
ENSG00000101019.22	UQCC1	0.42	0.376	0.281	0.204	0.251	0.001				0.33	0.24	0.251	0.07	0.03	-0.08	0.597	0.568	0.541	0.511	0.499	0.474	0.017	0.108	-0.062	-0.157	0.062	-0.106	0.107	0.069	0.087	0.283	0.257	0.14	0.175	0.186	0.171	0.245	0.225	0.105	0.019	-0.078	0.058	-0.005	-0.041	0.091
ENSG00000101040.19	ZMYND8	0.427	0.421	0.334	0.265	0.31	0.064	0.323	0.294	0.263	0.272	0.235	0.164	0.097	0.115	0.027	0.608	0.57	0.523	0.486	0.446	0.369	-0.154	-0.272	0.042	-0.117	-0.018	-0.134	0.335	0.332	0.27	0.251	0.278	0.085	0.227	0.268	0.177	0.147	0.124	-0.088	0.111	0.057	-0.144	-0.012	0.029	-0.029
ENSG00000101049.17	SGK2	0.238	0.247	0.222	0.348	0.324	0.084	0.13	0.216	0.171	0.224	0.216	0.262	0.15	0.148	0.172	0.584	0.575	0.55	0.553	0.567	0.541	-0.082	-0.088	0.151	0.033	-0.071	-0.039	0.206	0.069	0.057	0.038	0.076	0.037	0.163	0.235	0.071	0.136	0.081	0.08	-0.101	0.052	0.049	-0.089	-0.027	0.061
ENSG00000101052.13	IFT52	0.185	0.123	0.095	0.049	0.044	0.133	0.079	0.027	0.04	-0.069	-0.077	-0.205	0.061	0.072	-0.03	0.472	0.452	0.44	0.388	0.41	0.296	-0.148	0.125	0.016	-0.338	0.111	0.179	0.334	0.34	0.216	0.293	0.347	0.216	0.368	0.378	0.21	0.229	0.247	0.157	-0.103	0.069	0.113	0.09	0.108	-0.006
ENSG00000101057.16	MYBL2	0.683	0.653	0.674	0.623	0.631	0.653	0.459	0.427	0.4	0.564	0.545	0.575	0.437	0.402	0.337	0.41	0.354	0.335	0.366	0.345	0.297	-0.317	-0.036	0.314	-0.336	0.094	0.171	0.249	0.193	0.183	0.349	0.369	0.143	0.3	0.298	0.209	0.533	0.471	0.252	0.608	0.534	0.565	0.736	0.624	0.642
ENSG00000101074.5	R3HDML	0.059	0.041	0.03	0.107	-0.02	0.135	-0.004	0.07	-0.045	0.074	0.034	0.13	0.146	0.117	0.037	0.577	0.546	0.581	0.575	0.587	0.571	-0.065	-0.018	0.143	-0.061	0.004	-0.015	0.038	0.125	-0.049	0.004	-0.027	-0.029	0.258	0.261	0.177	0.044	0.06	0.03	0.156	-0.066	-0.038	0.058	0.024	0.012
ENSG00000101076.17	HNF4A	0.065	-0.015	0	-0.046	0.036	0.062	0.084	0.027	-0.091	0.137	0.034	-0.095	-0.136	-0.055	-0.011	0.578	0.528	0.516	0.58	0.564	0.509	-0.038	0.101	0.088	0.062	-0.017	-0.01	0.153	0.135	-0.028	0.051	-0.152	-0.02	0.139	0.176	0.101	0.104	0.109	0.066	0.001	0.07	0.216	0.093	0.086	0.293
ENSG00000101079.21	NDRG3	0.243	0.218	0.1	-0.025	-0.105	-0.168	0.053	0.063	-0.018	0.151	0.143	-0.019	0.153	0.059	-0.029	0.458	0.395	0.284	0.382	0.362	0.239	0.076	0.004	-0.058	-0.078	-0.054	0.001	0.146	0.146	-0.018	0.309	0.338	0.052	0.193	0.126	0.038	0.191	0.181	0.058	0.083	0.177	0.05	0.048	0.064	0.071
ENSG00000101082.14	SLA2	0.598	0.599	0.618	0.702	0.7	0.751	0.255	0.24	0.176	0.623	0.618	0.623	0.466	0.518	0.485	0.515	0.526	0.481	0.42	0.421	0.462	0.081	0.018	0.021	0.02	-0.011	0.032	0.306	0.376	0.391	0.368	0.414	0.487	0.509	0.523	0.524	0.566	0.473	0.53	0.353	0.129	0.232	0.369	0.102	0.269
ENSG00000101084.18	C20orf24	0.293	0.258	0.325	0.064	0.058	0.04	0.206	0.228	0.27							0.674	0.681	0.738	0.072	0.063	0.047	-0.107	0.102	0.025	0.002	0.119	-0.02	0.15	0.024	0.12	0.158	0.161	0.048	0.082	0.128	0.168	-0.036	0.018	0.085	0.225	0.235	0.087	0.29	0.185	0.012
ENSG00000101096.20	NFATC2	0.351	0.355	0.369	0.48	0.443	0.433	0.012	0.126	0.038	0.56	0.52	0.49	0.338	0.368	0.344	0.479	0.399	0.397	0.399	0.231	0.216	0.33	-0.124	0.042	0.201	-0.031	0.065	0.259	0.339	0.262	0.304	0.362	0.279	0.467	0.458	0.452	0.597	0.608	0.549	0.331	0.259	0.143	0.178	0.142	0.118
ENSG00000101098.13	RIMS4	0.511	0.428	0.474	0.515	0.413	0.435	0.47	0.43	0.384	0.324	0.396	0.393	0.088	0.066	0.105	0.053	0.014	-0.004	-0.102	-0.018	-0.07	-0.251	-0.101	0.001	-0.18	0.056	0.136	0.184	0.243	0.213	0.139	0.147	0.129	0.284	0.317	0.305	0.478	0.426	0.396	0.094	0.096	0.04	0.069	-0.011	0.023
ENSG00000101104.13	PABPC1L	0.321	0.31	0.261	0.295	0.356	0.19	0.152	0.158	0.096	0.251	0.253	0.154	0.159	0.171	0.066	0.466	0.451	0.464	0.489	0.495	0.406	0.086	0.069	0.201	-0.076	-0.005	0.038	0.414	0.363	0.425	0.457	0.467	0.356	0.452	0.489	0.395	0.276	0.113	0.242	0.195	0.153	0.277	0.167	0.034	0.08
ENSG00000101109.12	STK4	0.357	0.399	0.323	0.3	0.332	0.194	0.234	0.225	0.135	0.329	0.215	-0.008	0.149	0.15	0.074	0.497	0.494	0.488	0.527	0.471	0.418	0.229	-0.148	-0.182	-0.017	-0.054	-0.038	0.144	0.201	0.187	-0.072	0.108	0.062	0.286	0.296	0.187	0.419	0.402	0.26	0.165	0.201	0.048	0.3	0.188	0.228
ENSG00000101115.13	SALL4	0.338	0.31	0.301	0.359	0.337	0.288	0.361	0.246	0.19	0.379	0.279	0.347	0.305	0.229	0.318	0.396	0.369	0.391	0.386	0.384	0.444	0.103	0.012	-0.016	-0.029	0.023	0.042	0.32	0.333	0.271	0.41	0.4	0.355	0.31	0.26	0.224	0.193	0.123	0.17	0.259	0.116	0.081	0.208	0.039	0.133
ENSG00000101126.18	ADNP	0.313	0.347	0.288	0.008	0.086	-0.068	0.278	0.27	0.122	0.304	0.327	0.292	0.103	0.075	-0.028	0.595	0.545	0.526	0.572	0.561	0.327	-0.276	-0.029	0.079	-0.358	0.005	0.006	0.391	0.458	0.178	0.187	0.226	0.027	0.27	0.263	0.112	0.256	0.183	0.091	0.153	0.169	0.052	0.165	0.19	0.067
ENSG00000101132.10	PFDN4	0.408	0.395	0.325	0.113	0.192	0.157	0.064	0.144	0.054	0.324	0.188	0.332	0.084	0.086	0.039	0.522	0.526	0.539	0.242	0.214	0.264	-0.264	-0.189	0.116	-0.167	0.132	0.072	0.218	0.285	0.172	0.13	0.023	0.047	0.207	0.223	0.039	0.166	0.216	0.188	0.351	0.306	0.166	0.379	0.389	0.205
ENSG00000101134.12	DOK5	0.431	0.407	0.327	0.535	0.503	0.414	0.334	0.237	0.138	0.521	0.357	0.394	0.181	0.1	0.073	0.414	0.428	0.371	0.477	0.373	0.402	-0.009	0.125	-0.061	0.026	0.137	0.052	0.4	0.407	0.394	0.182	0.147	0.218	0.337	0.327	0.291	0.404	0.418	0.414	0.176	0.096	0.167	0.158	0.106	0.155
ENSG00000101138.12	CSTF1	0.276	0.264	0.211	0.106	0.103	-0.061				0.47	0.335	0.194	0.152	0.099	-0.05	0.56	0.55	0.48	0.329	0.324	0.277	-0.283	-0.169	-0.017	-0.28	0.097	0.04	0.074	0.085	0.021	0.241	0.293	0.088	0.252	0.237	0.031	0.171	0.163	0.051	0.07	0.128	0.235	0.096	0.109	-0.001
ENSG00000101144.13	BMP7	0.283	0.269	0.234	0.251	0.225	0.194	0.188	0.131	0.092	-0.062	-0.007	0.107	0.063	0.021	0.064	0.097	0.069	0.149	0.218	0.171	0.161	-0.17	-0.025	0.101	-0.058	0.083	0.131	0.495	0.477	0.503	0.445	0.462	0.466	0.443	0.434	0.365	0.493	0.493	0.376	0.098	0.122	0.054	-0.017	-0.045	-0.036
ENSG00000101146.13	RAE1	0.373	0.317	0.252	0.187	0.17	-0.094	0.135	-0.037	-0.153	0.46	0.417	0.337	0.274	0.205	0.006	0.597	0.557	0.533	0.537	0.509	0.407	-0.227	0.063	-0.062	-0.291	0.12	0.115	0.168	0.194	0.054	0.133	0.235	0.013	0.317	0.322	0.174	0.336	0.331	0.234	0.388	0.317	0.224	0.345	0.285	0.154
ENSG00000101150.18	TPD52L2	0.367	0.355	0.202	0.218	0.233	0.101	0.182	0.179	0.23	0.292	0.255	0.238	0.132	0.113	-0.191	0.443	0.405	0.38	0.332	0.305	0.38	0.021	0.043	0.119	0.111	0.09	-0.084	0.461	0.477	0.317	0.207	0.225	0.023	0.458	0.465	0.161	0.413	0.384	0.103	0.154	0.146	0.053	0.311	0.301	0.044
ENSG00000101152.11	DNAJC5	0.209	0.212	0.209	0.055	0.094	0.004	0.072	0.084	0.004	0.14	0.06	0.15	0.069	0.031	-0.159	0.454	0.432	0.372	0.495	0.453	0.331	0.021	-0.317	0.168	0.176	0.136	0.013	0.305	0.353	0.201	0.019	0.065	0.118	0.297	0.329	0.151	0.299	0.273	0.005	0.032	0.084	-0.046	-0.058	0.045	-0.018
ENSG00000101158.15	NELFCD	0.402	0.383	0.289	0.196	0.214	-0.091				0.257	0.319	0.153	0.237	0.2	-0.032	0.608	0.567	0.549	0.572	0.546	0.492	-0.212	-0.063	-0.06	-0.277	0.116	0.081	0.203	0.236	0.161	0.275	0.297	0.041	0.349	0.318	0.123	0.308	0.311	0.125	0.177	0.084	0.029	0.103	0.094	0.052
ENSG00000101160.14	CTSZ	0.343	0.363	0.279	0.314	0.368	0.174	0.37	0.338	0.285	0.563	0.473	0.269	0.243	0.253	0.034	0.224	0.19	0.134	0.361	0.279	0.443	0.379	-0.015	0.144	0.396	0.085	-0.071	0.332	0.371	0.131	0.314	0.389	0.086	0.332	0.307	0.257	0.496	0.444	0.238	0.358	0.364	0.066	0.214	0.214	-0.058
ENSG00000101161.8	PRPF6	0.23	0.221	0.145	0.196	0.148	0.014	-0.011	-0.039	0.139	0.231	0.332	0.23	0.048	0.061	-0.08	0.551	0.488	0.437	0.455	0.409	0.359	-0.114	-0.285	-0.02	-0.138	-0.036	-0.022	0.171	0.224	0.063	0.13	0.053	-0.001	0.167	0.169	0.024	0.343	0.138	-0.104	-0.124	-0.06	0.007	-0.071	-0.086	0.002
ENSG00000101162.4	TUBB1	0.127	0.078	0.088	0.062	0.099	0.055	-0.167	-0.147	-0.043	0.101	0.013	-0.102	-0.147	-0.003	0.013	0.061	0.13	0.129	0.218	0.162	-0.019	0.073	-0.078	-0.097	0	-0.004	0.052	-0.028	0.07	0.028	-0.015	0.015	-0.001	0.088	0.174	-0.002	0.176	0.036	0.107	0.073	0.086	-0.076	0.082	-0.022	0.024
ENSG00000101166.16	SLMO2	0.404	0.391	0.264	0.299	0.275	-0.011	0.088	0.121	0.087							0.525	0.497	0.426	0.395	0.404	0.314	-0.113	0.116	-0.098	-0.106	0.115	0.005	0.066	0.123	0.041	0.098	0.167	-0.091	0.333	0.32	0.147	0.07	0.103	0.124	0.143	0.152	0.014	0.174	0.156	0.161
ENSG00000101180.16	HRH3	0.203	0.143	0.105	0.34	0.234	0.177	-0.133	-0.098	-0.112	0.233	0.159	0.11	0.038	0.081	0.089	-0.056	-0.005	-0.024	0.058	0.017	0.069	-0.184	-0.214	0.132	0.09	0.035	0.026	-0.028	0.093	0.017	0.043	0.018	-0.064	0.142	0.06	0.093	0.067	0.047	0.076	0.205	0.13	0.094	0.131	-0.009	0.054
ENSG00000101181.17	MTG2	0.234	0.209	0.146	0.071	0.095	0.041				0.194	0.102	0.209	0.016	0.068	-0.088	0.544	0.484	0.467	0.456	0.452	0.503	-0.028	-0.239	0.158	-0.134	0.073	0.012	0.178	0.165	0.166	0.06	0.109	0.033	0.262	0.259	0.095	0.258	0.11	-0.008	-0.1	-0.141	-0.084	0.028	-0.035	-0.002
ENSG00000101182.15	PSMA7	0.504	0.502	0.367	0.461	0.469	0.267	0.161	0.179	0.232	0.305	0.244	0.18	0.166	0.101	-0.129	0.451	0.441	0.377	0.339	0.336	0.266	-0.113	0.095	0.04	-0.042	0.212	0.049	0.231	0.388	0.101	-0.011	-0.019	-0.126	0.287	0.273	-0.016	-0.019	-0.011	0.027	-0.009	0.091	0.136	0.236	0.242	-0.102
ENSG00000101187.16	SLCO4A1	0.43	0.41	0.365	0.401	0.407	0.372	0.279	0.244	0.293	0.232	0.282	0.271	0.052	0.053	0.011	0.239	0.236	0.234	0.241	0.247	0.275	-0.045	-0.001	-0.043	0.07	-0.027	-0.073	0.211	0.147	0.098	0.371	0.391	0.286	0.247	0.227	0.167	0.096	0.087	0.005	0.204	0.16	0.137	0.272	0.198	0.236
ENSG00000101188.5	NTSR1	0.22	0.161	0.155	0.105	0.111	0.026	0.03	0.006	0.015	0.223	0.093	0.052	0.059	0.039	0.024	0.268	0.261	0.261	0.252	0.225	0.077	0.026	0.006	0.185	0.051	0.026	0.044	0.066	0.07	0.134	0.052	0.076	0.104	0.099	0.051	0.086	0.305	0.054	0.169	0.152	0.167	0.147	0.212	0.167	0.127
ENSG00000101189.7	MRGBP	0.455	0.419	0.38	0.326	0.293	0.289				0.288	0.178	0.326	0.209	0.133	0.011	0.399	0.387	0.355	0.354	0.333	0.325	-0.347	-0.204	0.045	-0.105	0.032	0.02	0.218	0.3	0.187	0.096	0.127	-0.081	0.236	0.23	-0.003	0.254	0.17	-0.021	0.323	0.354	0.213	0.334	0.319	0.121
ENSG00000101190.13	TCFL5	0.226	0.205	0.167	-0.021	-0.006	-0.08	0.04	0.04	-0.01	0.2	0.109	0.276	0.222	0.199	-0.057	0.482	0.472	0.472	0.425	0.391	0.368	-0.128	-0.116	-0.067	-0.078	0	-0.07	0.203	0.2	0.139	0.283	0.385	0.171	0.153	0.189	0.032	0.239	0.152	0.074	0.164	0.109	0.122	0.167	0.036	0.089
ENSG00000101191.17	DIDO1	0.295	0.258	0.219	0.136	0.136	-0.104	0.157	0.119	0.1	0.373	0.347	0.31	0.108	0.074	-0.062	0.585	0.561	0.515	0.522	0.476	0.414	-0.075	-0.257	0.093	-0.076	-0.02	0.106	0.124	0.252	0.001	-0.088	-0.134	-0.112	0.337	0.361	0.18	0.113	0.074	-0.052	0.092	-0.111	0.011	0.155	-0.085	-0.071
ENSG00000101193.8	GID8	0.347	0.287	0.217	0.104	0.146	0.046				0.426	0.404	0.302	0.226	0.178	-0.031	0.615	0.595	0.538	0.523	0.49	0.371	-0.148	-0.112	-0.028	-0.342	0.07	0.086	0.129	0.179	0.024	0.017	0.027	-0.105	0.284	0.283	0.047	0.259	0.236	0.01	0.107	0.189	0.022	-0.043	0.009	-0.016
ENSG00000101194.18	SLC17A9	0.275	0.253	0.266	0.122	0.116	0.075	0.139	0.142	0.041	0.413	0.373	0.293	0.129	0.253	0.164	0.189	0.203	0.166	0.238	0.177	0.085	-0.114	-0.008	0.212	0.036	0.029	0.051	0.278	0.321	0.269	0.144	0.138	0.175	0.304	0.312	0.282	0.425	0.38	0.418	0.065	-0.02	0.121	0.021	0.069	0.045
ENSG00000101197.13	BIRC7	0.185	0.209	0.188	0.149	0.046	-0.005	0.147	0.091	0.045	0.28	0.185	0.097	0.165	0.18	0.07	0.128	0.091	0.068	0.155	0.134	0.086	-0.081	-0.018	0.01	-0.036	0.031	0.03	0.258	0.194	0.057	0.039	0.035	-0.037	0.271	0.306	0.252	0.154	0.107	0.109	0.232	0.223	0.149	0.197	0.243	0.1
ENSG00000101198.15	NKAIN4	0.23	0.204	0.154	0.054	0.018	0.09	0.334	0.268	0.147	0.24	0.166	0.251	0.26	0.236	0.168	0.109	0.197	0.226	0.283	0.26	0.24	-0.051	0.005	0.038	-0.16	-0.055	0.105	0.158	0.239	0.237	-0.003	-0.012	0.044	0.255	0.21	0.131	0.283	0.237	0.204	0.134	0.238	0.231	0.163	0.124	0.129
ENSG00000101199.13	ARFGAP1	0.29	0.27	0.193	0.033	-0.005	0.051	0.024	-0.038	0.033	0.097	-0.061	0.086	0.018	0.041	0	0.367	0.348	0.344	0.353	0.315	0.39	-0.069	-0.232	0.2	-0.045	0.035	-0.012	0.346	0.37	0.259	0.106	0.122	0.056	0.367	0.422	0.258	0.285	0.218	0.199	0.073	0.053	0.06	0.202	0.193	-0.033
ENSG00000101200.5	AVP	-0.028	0.041	0.042	-0.001	-0.018	0.018	-0.051	0.017	-0.074	-0.056	-0.095	0.09	-0.034	-0.01	0.045	-0.018	-0.07	0.022	-0.007	0.065	-0.1	-0.024	-0.077	-0.127	0.001	0.009	-0.038	-0.096	0.007	0.075	-0.033	0.022	0.068	0.072	0.001	-0.045	0.078	0.02	0.061	-0.039	-0.024	0.036	-0.08	0.041	0.065
ENSG00000101203.16	COL20A1	0.05	0.019	0.02	-0.036	-0.045	0.055	0.095	0.002	-0.009	0.189	0.157	-0.06	0.006	0.111	-0.041	-0.042	-0.047	0.083	0.093	-0.035	0.032	-0.15	-0.126	0.288	-0.049	0.117	0.2	0.02	0.012	0.057	0.022	0.016	-0.046	0.141	0.129	-0.004	0.159	0.113	0.011	-0.038	-0.015	0.003	-0.04	0.056	0.006
ENSG00000101204.18	CHRNA4	0.021	0.035	0	0.048	0.035	-0.057	-0.075	-0.048	0.019	0.126	-0.025	-0.093	0.001	-0.004	0.055	0.009	0.045	0.009	0.067	0.011	-0.047	0.084	-0.028	-0.013	0.019	0.042	0.007	0.044	-0.035	0.039	0.017	0.044	-0.137	0	0.033	0.046	0.256	0.186	0.033	0.109	-0.183	0.011	-0.002	0.028	-0.064
ENSG00000101210.13	EEF1A2	0.483	0.47	0.443	0.386	0.335	0.258	0.484	0.476	0.419	0.391	0.367	0.276	0.207	0.176	0.24	0.119	0.082	0.006	0.179	0.106	0.194	-0.255	-0.221	0.067	-0.09	0.027	0.003	0.188	0.232	0.267	0.131	0.107	0.268	0.16	0.105	0.107	0.283	0.196	0.142	0.066	-0.084	0.107	0.137	-0.004	0.122
ENSG00000101213.7	PTK6	0.405	0.401	0.366	0.416	0.275	0.247	0.421	0.423	0.312	0.582	0.523	0.39	0.269	0.195	0.27	0.254	0.234	0.163	0.345	0.363	0.294	0.077	0.184	-0.149	-0.01	0.078	0.047	0.491	0.489	0.427	0.283	0.326	0.318	0.55	0.521	0.503	0.554	0.512	0.49	0.169	0.047	0.164	0.218	0.065	0.159
ENSG00000101216.11	GMEB2	0.246	0.217	0.151	0.165	0.153	-0.007	0.035	0.011	0.029	0.054	0.017	0.21	0.057	0.056	-0.007	0.548	0.506	0.491	0.477	0.427	0.393	-0.221	-0.13	0.089	-0.109	0.144	0.074	0.12	0.124	0.064	0.113	0.099	-0.029	0.198	0.225	0.141	0.289	0.172	-0.064	0.141	0.218	0.152	0.238	0.076	-0.011
ENSG00000101220.18	C20orf27	0.388	0.385	0.332	0.223	0.179	0.257	0.049	0.009	0.147							0.184	0.118	0.162	0.053	0.01	0.096	-0.008	-0.127	0.152	0.035	0.073	0.038	0.168	0.183	0.161	0.06	0.022	-0.028	0.16	0.145	0.01	0.339	0.359	0.115	0.177	0.233	0.068	0.359	0.165	0.013
ENSG00000101222.12	SPEF1	0.527	0.517	0.478	0.458	0.469	0.416	0.448	0.418	0.303	0.3	0.186	0.095	0.125	0.134	0.144	0.182	0.161	0.099	-0.022	0.031	0.121	0.19	-0.001	-0.226	-0.012	0.077	0.078	0.256	0.242	0.215	0.065	0.043	0.048	0.062	0.07	0.043	0.154	0.175	0.135	0.312	0.321	0.238	0.212	0.247	0.201
ENSG00000101224.17	CDC25B	0.617	0.585	0.558	0.534	0.551	0.508	0.291	0.271	0.252	0.454	0.498	0.406	0.176	0.183	0.073	-0.048	-0.006	0.087	0.137	0.054	-0.034	-0.132	-0.174	0.068	-0.232	0.094	-0.033	0.266	0.307	0.269	0.212	0.168	0.13	0.153	0.109	-0.001	0.162	-0.019	0.066	0.157	0.112	-0.011	0.216	0.153	-0.013
ENSG00000101230.6	ISM1	0.448	0.399	0.421	0.626	0.618	0.655	0.466	0.405	0.359	0.605	0.561	0.543	0.455	0.378	0.432	0.322	0.349	0.328	0.318	0.26	0.39	0.075	-0.144	-0.106	-0.071	-0.055	-0.033	0.261	0.271	0.276	0.117	0.108	0.05	0.363	0.37	0.32	0.468	0.487	0.464	0.269	0.253	0.207	0.111	0.115	0.109
ENSG00000101236.17	RNF24	0.359	0.327	0.326	0.316	0.327	0.276	0.092	0.101	0.092	0.061	0.126	0.26	0.216	0.144	0.142	0.248	0.285	0.239	0.058	-0.013	0.036	-0.153	0.001	0.143	-0.217	-0.012	-0.011	0.29	0.428	0.275	0.384	0.43	0.395	0.116	0.164	0.079	0.213	0.199	-0.067	0.012	0.084	-0.007	-0.085	-0.034	0.041
ENSG00000101246.20	ARFRP1	0.249	0.268	0.227	0.148	0.136	0.088	-0.048	-0.058	0.001	0.066	0.059	0.013	-0.027	-0.016	-0.088	0.295	0.269	0.215	0.218	0.228	0.349	-0.017	-0.233	-0.014	0.05	-0.018	0.019	0.401	0.445	0.278	0.064	0.089	0.109	0.382	0.41	0.309	0.303	0.276	0.131	0.078	0.104	0.159	-0.101	-0.009	-0.006
ENSG00000101247.18	NDUFAF5	0.345	0.342	0.203	0.026	-0.006	-0.068				0.25	0.273	0.084	0.016	0.085	0.051	0.136	0.181	0.096	-0.004	0.025	0.008	-0.051	0.155	0.033	-0.222	0.098	0.021	0.17	0.21	0.174	0.155	0.166	0.131	0.155	0.22	0.095	0.12	0.114	0.174	0.137	0.248	0.105	0.157	0.049	0.058
ENSG00000101251.13	SEL1L2	0.051	0.069	-0.031	0.053	0.135	0.034				0.211	0.042	-0.053	0.085	0.059	-0.002	0.043	-0.059	0.13	0.066	-0.11	0.045	0.177	0.103	-0.137	0.038	0.014	-0.086	0.002	-0.07	0.093	-0.039	0.014	0.024	0.051	-0.079	0.011	0.012	0.022	0.051	-0.06	-0.003	-0.085	-0.042	0.065	0.003
ENSG00000101255.11	TRIB3	0.307	0.294	0.215	0.289	0.14	0.051	0.332	0.245	0.162	0.256	0.326	0.306	0.02	-0.033	-0.045	0.281	0.247	0.237	0.204	0.207	0.189	-0.088	0.039	0.142	0.11	0.051	-0.054	0.036	0.002	0.018	0.036	-0.01	0.145	0.309	0.222	0.197	0.248	0.192	0.163	0.254	0.251	0.157	0.339	0.316	0.127
ENSG00000101265.16	RASSF2	0.439	0.449	0.425	0.53	0.486	0.433	0.376	0.384	0.25	0.514	0.532	0.455	0.212	0.168	0.157	0.514	0.526	0.504	0.527	0.461	0.525	-0.109	-0.194	-0.014	0.004	-0.082	-0.074	0.333	0.413	0.372	0.218	0.29	0.349	0.453	0.461	0.451	0.501	0.444	0.463	0.368	0.345	0.246	0.241	0.154	0.188
ENSG00000101266.19	CSNK2A1	0.236	0.224	0.146	0.259	0.239	0.021	-0.019	0.018	0.002	0.158	0.445	0.331	0.186	0.142	-0.023	0.117	0.137	0.136	0.064	0.082	0.018	-0.216	-0.087	-0.082	-0.155	0.066	0.023	-0.032	0.123	0.047	0.008	0.131	0.042	0.241	0.173	0.114	0.319	0.274	0.322	0.221	0.199	0.136	0.234	0.152	0.093
ENSG00000101276.18	SLC52A3	0.27	0.253	0.277	0.279	0.217	0.189				0.19	0.323	0.186	0.18	0.134	0.102	0.219	0.257	0.165	0.186	0.181	0.224	0.072	-0.176	0.196	0.067	-0.05	-0.054	0.208	0.239	0.103	0.135	0.117	0.116	0.299	0.291	0.279	0.282	0.271	0.251	0.202	-0.032	0.097	0.17	0.032	0.054
ENSG00000101278.6	RPS10L	0.302	0.327	0.258	0.111	-0.007	-0.082										0.181	0.19	0.17	-0.104	-0.104	-0.032	0.101	0.343	-0.045	-0.056	0.074	0.079	0.045	0.131	0.146	-0.036	-0.026	-0.081	0.125	0.155	0.014	-0.084	-0.093	0.02	0.023	-0.022	0.106	-0.021	0.068	-0.012
ENSG00000101280.8	ANGPT4	0.356	0.359	0.291	0.56	0.384	0.25	0.161	0.19	0.134	0.22	0.141	0.232	0.208	0.265	0.167	-0.036	0.102	-0.024	0.029	-0.008	0.029	0.145	-0.076	-0.084	-0.034	-0.043	0.016	-0.009	0.092	0.015	0.041	-0.02	0.102	0.129	0.072	0.091	0.134	0.095	0.012	0.005	0.012	-0.037	0.05	0.047	-0.007
ENSG00000101282.9	RSPO4	0.424	0.409	0.379	0.296	0.395	0.377				0.229	0.097	-0.003	0.145	0.14	0.146	0.162	0.153	0.173	0.162	0.147	0.169	-0.064	0.051	-0.071	0.017	0.036	0.084	0.09	0.057	0.125	0.031	0.042	0.118	0.176	0.194	0.192	0.358	0.286	0.228	0.137	0.148	0.083	0.171	0.166	0.119
ENSG00000101290.14	CDS2	0.381	0.408	0.377	0.45	0.4	0.115	0.103	0.126	0.09	0.188	0.284	0.238	0.102	0.143	0.142	0.274	0.214	0.229	0.132	0.132	0.165	0.075	-0.122	0.05	0.008	-0.017	-0.069	0.231	0.268	0.211	0.202	0.25	0.138	0.181	0.172	0.111	0.191	0.117	0.005	0.034	0.021	0.117	0.121	-0.11	0.282
ENSG00000101292.8	PROKR2	0.208	0.231	0.103	0.348	0.268	0.052	-0.142	-0.068	-0.102	0.309	0.301	-0.055	0.103	0.091	0.005	0.01	0.068	0.08	0.001	0.06	0.059	-0.103	-0.047	-0.001	-0.037	0.037	0.044	-0.063	0.026	0.049	0.002	0.032	-0.012	0.054	0.091	0.027	0.266	0.194	0.085	0.008	0.059	-0.052	0.08	-0.051	-0.026
ENSG00000101294.18	HM13	0.421	0.402	0.292	0.205	0.232	0.169	0.136	0.109	0.076	0.289	0.268	0.144	0.111	0.076	-0.049	0.482	0.389	0.381	0.365	0.329	0.308	0.07	0.044	-0.015	0.061	0.111	-0.115	0.26	0.32	0.1	-0.093	-0.038	-0.164	0.261	0.281	0.162	0.09	0.156	0.034	0.141	0.064	0.031	0.319	0.312	-0.181
ENSG00000101298.15	SNPH	0.167	0.119	0.151	0.199	0.174	0.187	0.255	0.232	0.166	0.211	0.128	0.012	0.335	0.417	0.352	0.346	0.364	0.324	0.291	0.275	0.237	0.092	-0.264	-0.027	0.061	-0.014	0.123	0.378	0.313	0.273	0.258	0.249	0.134	0.199	0.156	0.17	0.181	0.186	0.221	0.068	-0.064	0.086	-0.025	-0.058	0.023
ENSG00000101306.11	MYLK2	0.211	0.243	0.098	0.235	0.155	0.008	0.1	0.005	0.082	0.253	0.217	0.194	0.26	0.31	0.06	0.083	0.092	0.102	-0.006	0.04	0.047	-0.106	-0.051	-0.237	-0.051	0.053	0.057	0.234	0.28	0.317	0.089	0.121	0.291	0.142	0.114	0.08	0.221	0.027	0.132	0.14	0.057	0.087	0.256	0.13	0.146
ENSG00000101307.16	SIRPB1	0.394	0.412	0.398	0.348	0.373	0.399	0.096	0.044	0.04	0.409	0.38	0.281	0.194	0.198	0.192	0.399	0.429	0.313	0.253	0.293	0.205	0.252	-0.148	-0.015	0.068	0.114	0.02	0.212	0.214	0.084	0.123	0.094	0.122	0.301	0.306	0.254	0.416	0.393	0.272	0.165	0.158	0.153	0.05	0.076	0.031
ENSG00000101310.17	SEC23B	0.307	0.321	0.24	0.351	0.241	0.162	0.235	0.194	0.142	0.145	0.274	0.1	0.01	-0.033	-0.101	-0.028	-0.105	0.069	-0.015	-0.029	-0.074	-0.052	-0.128	-0.072	-0.049	0.242	0.084	-0.016	0.017	0.034	0	0.011	-0.076	0.225	0.229	0.128	0.065	0.079	0.057	-0.026	-0.026	0.086	0.057	0.008	-0.045
ENSG00000101311.16	FERMT1	0.632	0.614	0.546	0.695	0.716	0.629	0.321	0.335	0.343	0.348	0.197	0.237	0.265	0.246	0.255	0.328	0.321	0.279	0.364	0.36	0.229	0.156	-0.042	0.213	-0.021	0.097	0.058	0.39	0.373	0.252	0.266	0.276	0.251	0.498	0.458	0.402	0.522	0.56	0.449	0.143	0.127	0.145	0.05	0.064	0.134
ENSG00000101323.5	HAO1	0.355	0.348	0.268	0.271	0.178	0.183	0.066	0.036	0.03	0.25	0.221	0.154	0.048	0.072	0.063	0.053	0.123	0.005	0.125	0.048	-0.094	0.024	0.021	-0.015	-0.026	0.053	-0.047	0.034	0.089	-0.097	-0.025	-0.15	-0.046	0.044	0.015	0.008	-0.04	0.01	0.021	-0.094	-0.077	0.09	0.012	0.071	0.033
ENSG00000101327.9	PDYN	0.125	0.107	0.026	-0.066	-0.048	0.074	-0.064	-0.042	-0.107	0.009	0.102	0.081	0.048	0.055	0.009	0.03	0.033	-0.068	-0.049	0.045	-0.098	-0.151	-0.169	-0.329	-0.079	-0.022	0.019	0.021	-0.011	0.017	-0.074	-0.079	-0.042	0.03	0.063	-0.044	-0.096	-0.06	-0.078	0.042	-0.009	-0.057	-0.022	0.021	-0.011
ENSG00000101331.17	CCM2L	0.425	0.408	0.445	0.478	0.412	0.263				0.316	0.389	0.455	0.304	0.316	0.329	0.312	0.297	0.288	0.373	0.222	0.343	0.229	-0.114	0.106	0.078	0.035	0.034	0.142	0.191	0.084	0.1	0.052	0.119	0.163	0.259	0.151	0.419	0.398	0.337	0.167	0.156	0.02	0.152	0.173	0.06
ENSG00000101333.17	PLCB4	0.316	0.328	0.324	0.236	0.21	0.22	0.127	0.178	0.128	-0.164	-0.062	0.052	0.064	0.055	0.001	0.483	0.468	0.518	0.459	0.464	0.466	0.191	-0.026	0.062	0.033	0.022	0.113	0.35	0.453	0.331	0.513	0.553	0.501	0.35	0.311	0.324	0.237	0.233	0.174	0	-0.046	0.162	0.042	-0.014	0.122
ENSG00000101335.10	MYL9	0.411	0.394	0.356	0.535	0.534	0.499	0.382	0.253	0.173	0.577	0.595	0.644	0.368	0.348	0.318	0.382	0.383	0.414	0.528	0.4	0.505	0.102	0.008	0.088	0.329	0.031	-0.179	0.377	0.402	0.291	0.152	0.121	0.239	0.382	0.404	0.272	0.593	0.563	0.522	0.307	0.3	0.153	0.178	0.183	0.125
ENSG00000101336.17	HCK	0.459	0.462	0.466	0.405	0.468	0.481	0.406	0.346	0.313	0.591	0.552	0.463	0.337	0.306	0.282	0.582	0.569	0.535	0.378	0.364	0.419	0.461	0.19	0.174	0.382	0.037	0.061	0.256	0.278	0.12	0.24	0.257	0.278	0.21	0.204	0.192	0.286	0.314	0.177	0.307	0.178	0.211	0.325	0.16	0.147
ENSG00000101337.16	TM9SF4	0.212	0.18	0.092	-0.01	0.047	-0.105	0.126	0.03	0.017	0.295	0.431	0.198	0.133	0.069	-0.121	0.636	0.583	0.503	0.543	0.499	0.344	-0.063	-0.317	-0.059	-0.047	0.104	-0.048	0.063	0.071	-0.022	-0.004	-0.025	-0.02	0.213	0.25	0.151	0.172	0.245	-0.009	0.09	0.182	-0.019	0.143	0.132	0.047
ENSG00000101342.10	TLDC2	0.313	0.293	0.145	0.239	0.323	0.11				0.385	0.354	0.462	0.229	0.234	0.124	0.407	0.394	0.421	0.457	0.447	0.454	-0.054	-0.158	0.089	0.076	0.018	-0.027	0.107	0.159	0.068	0.14	0.13	0.091	0.274	0.259	0.118	0.168	0.105	0.047	0.185	0.17	0.19	0.039	0.049	0.038
ENSG00000101343.15	CRNKL1	0.435	0.427	0.337	0.462	0.455	0.284	0.079	0.091	0.068	0.308	0.378	0.171	-0.042	-0.062	-0.111	0.193	0.249	0.223	-0.083	-0.051	-0.002	-0.233	-0.09	-0.309	-0.228	0.106	0.045	0.069	0.112	0.04	-0.034	-0.015	-0.031	0.26	0.239	0.105	0.285	0.326	0.297	0.062	0.118	0.057	0.009	-0.061	0.1
ENSG00000101346.14	POFUT1	0.23	0.267	0.231	0.306	0.193	-0.059	-0.005	0.073	0.101	0.367	0.372	0.306	-0.079	-0.048	-0.116	0.711	0.667	0.651	0.652	0.654	0.608	-0.141	-0.144	-0.137	-0.126	0.07	0.136	0.24	0.241	0.026	0.317	0.332	0.098	0.226	0.235	0.152	0.252	0.283	0.154	0.4	0.45	0.161	0.402	0.358	0.203
ENSG00000101347.10	SAMHD1	0.497	0.506	0.469	0.494	0.545	0.538	0.307	0.241	0.187	0.544	0.476	0.375	0.277	0.27	0.231	0.445	0.443	0.374	0.446	0.472	0.522	0.363	0.093	0.008	0.117	-0.009	-0.09	0.382	0.358	0.381	0.386	0.417	0.383	0.393	0.371	0.382	0.461	0.413	0.394	0.338	0.248	0.122	0.323	0.205	0.104
ENSG00000101349.17	PAK7	0.357	0.323	0.264	0.224	0.242	0.183	0.152	0.217	0.099							0.101	0.037	0.016	-0.072	0.035	-0.011	0.001	-0.04	0.092	0.002	0.109	0.191	0.378	0.418	0.256	0.382	0.44	0.302	0.355	0.319	0.321	0.475	0.402	0.384	0.11	-0.021	0.02	0.085	-0.043	0.061
ENSG00000101350.8	KIF3B	0.434	0.456	0.361	0.315	0.265	0.13	0.29	0.234	0.228	0.395	0.295	0.288	-0.012	-0.079	-0.04	0.516	0.498	0.419	0.594	0.567	0.388	-0.002	-0.274	-0.029	0.008	0.161	0.097	0.23	0.355	0.121	0.33	0.354	0.18	0.198	0.213	0.095	0.278	0.144	0.16	0.08	0.114	0.168	0.235	0.185	0.113
ENSG00000101353.15	MROH8	0.42	0.39	0.334	0.353	0.341	0.159				0.214	0.149	0.129	0.174	0.258	0.125	0.101	0.094	0.098	0.093	0.074	0.118	0.123	0.079	0.073	-0.037	0.033	-0.104	0.412	0.418	0.353	0.155	0.104	0.15	0.156	0.183	0.144	0.111	0.13	0.098	0.133	0.189	0.052	0.132	0.157	0.042
ENSG00000101361.17	NOP56	0.464	0.423	0.349	0.31	0.372	0.208	0.169	0.169	0.165	0.309	0.287	0.105	0.224	0.205	0.063	0.014	0.029	0.079	0.016	0.012	0.122	-0.292	0.081	0.006	-0.3	0.152	0.102	0.171	0.141	0.143	0.064	0.109	-0.034	0.263	0.222	0.063	0.474	0.41	0.388	0.296	0.324	0.056	0.468	0.471	0.191
ENSG00000101363.12	MANBAL	0.234	0.242	0.16	0.165	0.081	0.03	0.118	0.171	0.09	0.31	0.338	0.244	-0.038	-0.038	0.029	0.346	0.339	0.254	0.216	0.228	0.226	-0.086	0.08	-0.111	0.015	0.125	0.047	0.129	0.182	0.045	0.029	0.094	0.076	0.242	0.231	0.079	0.027	0.137	0.11	0.018	-0.056	0.1	0.053	-0.022	-0.057
ENSG00000101365.21	IDH3B	0.251	0.264	0.143	0.076	0.034	0.013	-0.025	-0.046	-0.075	0.127	0.009	0.077	0	0.081	-0.029	0.13	0.121	0.067	0.063	0.072	0.09	-0.109	0.04	0.05	-0.13	0.121	0.1	0.105	0.179	0.132	-0.048	-0.086	-0.062	0.084	0.091	-0.063	0.007	0.067	0.152	-0.036	-0.054	0.103	0.012	0.063	-0.038
ENSG00000101367.9	MAPRE1	0.448	0.444	0.234	0.401	0.385	0.201	0.147	0.148	0.213	0.309	0.363	-0.009	0.2	0.196	-0.104	0.525	0.498	0.374	0.334	0.341	0.262	0.007	-0.017	-0.025	-0.206	0.129	0.05	-0.045	0.002	0.06	-0.005	0.017	-0.135	0.245	0.236	0.111	0.073	0.11	0.078	0.329	0.285	0.136	0.407	0.388	0.173
ENSG00000101384.12	JAG1	0.296	0.295	0.295	0.139	0.056	0.018	0.18	0.141	0.119	0.253	0.25	0.304	0.165	0.149	0.328	0.198	0.183	0.14	0.061	-0.003	0.007	-0.175	-0.109	0.001	-0.095	0.008	0.054	0.298	0.363	0.148	0.301	0.307	0.224	0.475	0.431	0.383	0.553	0.49	0.426	0.201	0.176	0.1	-0.114	-0.068	0.007
ENSG00000101391.21	CDK5RAP1	0.247	0.227	0.128	0.046	-0.038	-0.119	0.128	0.023	0.033	0.183	0.243	0.236	0.167	0.182	0.014	0.583	0.568	0.516	0.558	0.537	0.463	-0.151	-0.1	0.144	-0.177	0.034	0.005	0.229	0.242	0.196	0.096	0.103	0.082	0.377	0.327	0.12	0.28	0.24	0.16	0.063	0.054	-0.005	0.28	0.164	-0.003
ENSG00000101400.6	SNTA1	0.164	0.158	0.103	0.168	0.206	0.081	0.109	0.059	0.086	-0.032	0.278	0.222	0.167	0.128	0.175	0.233	0.156	0.21	0.202	0.164	0.093	0.084	-0.027	-0.289	0.13	0.035	0.074	0.239	0.27	0.249	0.118	0.074	0.165	0.269	0.192	0.169	0.341	0.281	0.155	0.079	0.024	0.023	0.065	0.048	0.001
ENSG00000101405.3	OXT	0.328	0.303	0.276	0.141	0.106	0.058				0.074	0.029	0.158	0.191	0.149	0.173	0.283	0.291	0.21	0.166	0.066	0.098	0.058	0.132	-0.008	-0.002	0.038	0.124	0.313	0.254	0.199	0.337	0.256	0.2	0.222	0.227	0.172	0.155	0.153	0.123	0.158	0.144	0.088	-0.006	0.003	0.059
ENSG00000101407.13	TTI1	0.415	0.391	0.35	0.185	0.194	0.075				0.243	0.248	0.256	0.21	0.19	-0.02	0.589	0.562	0.534	0.598	0.576	0.371	-0.03	-0.157	0.098	-0.164	0.031	0.106	0.197	0.24	0.074	0.202	0.23	0.092	0.254	0.241	0.105	0.361	0.322	0.177	0.301	0.312	0.103	0.448	0.369	0.09
ENSG00000101412.13	E2F1	0.611	0.579	0.586	0.528	0.574	0.545	0.289	0.271	0.307	0.462	0.503	0.62	0.42	0.354	0.335	0.342	0.328	0.329	0.33	0.302	0.313	-0.347	-0.139	0.011	-0.182	0.153	0.183	0.452	0.394	0.368	0.314	0.357	0.298	0.421	0.432	0.364	0.615	0.599	0.581	0.496	0.442	0.394	0.621	0.479	0.436
ENSG00000101413.12	RPRD1B	0.288	0.27	0.228	-0.006	-0.037	-0.093	0.03	0.094	0.026	0.181	0.112	0.281	0.113	0.037	-0.07	0.531	0.533	0.531	0.558	0.533	0.444	-0.01	-0.056	-0.126	-0.041	0.03	-0.005	0.168	0.242	0.002	0.032	0.018	-0.016	0.162	0.148	0.091	0.197	0.051	-0.005	0.218	0.264	0.179	0.376	0.378	-0.025
ENSG00000101417.12	PXMP4	0.328	0.339	0.29	0.411	0.413	0.128				0.172	0.229	0.19	0.185	0.166	0.186	0.604	0.58	0.574	0.54	0.524	0.465	-0.016	0.115	-0.035	-0.038	0.103	0.16	0.107	0.105	0.055	0.002	0.059	0.062	0.204	0.219	0.082	0.081	0.155	0.028	0.452	0.39	0.397	0.336	0.214	0.268
ENSG00000101421.4	CHMP4B	0.195	0.248	0.067	0.139	0.137	0.01	-0.005	0.033	0.004	0.122	0.22	-0.033	-0.045	-0.068	-0.151	0.549	0.533	0.358	0.465	0.457	0.392	0.022	-0.21	-0.109	0.146	0.047	0.006	0.125	0.303	0.052	-0.078	-0.093	-0.181	0.249	0.255	0.074	0.088	0.09	-0.035	0.102	0.077	0.025	0.079	0.104	-0.106
ENSG00000101425.14	BPI	0.494	0.445	0.403	0.535	0.424	0.338	0.189	0.197	0.197	0.323	0.135	0.152	0.226	0.198	0.192	0.075	0.093	0.066	0.07	0.12	0.03	0.04	0.011	-0.081	-0.007	-0.008	-0.092	0.186	0.164	0.031	-0.041	-0.036	-0.015	0.104	0.061	-0.044	0.216	0.088	0.112	0.154	0.196	0.122	-0.049	-0.031	-0.018
ENSG00000101435.5	CST9L	0.316	0.29	0.272	0.414	0.367	0.255	0.324	0.281	0.179	0.355	0.404	0.354	0.003	0.008	0.062	-0.105	0.016	0.008	0.004	0.02	0.064	0.166	0.001	0.095	-0.008	-0.01	0.049	0	0.035	0.012	-0.013	0.031	-0.033	0.028	-0.032	-0.12	0.004	-0.072	-0.098	-0.078	-0.013	0.04	-0.016	-0.055	0.009
ENSG00000101438.4	SLC32A1	0.088	0.093	0.056	0.102	0.073	0.024	0.058	0.077	-0.017	0.093	0.021	-0.197	0.085	0	-0.003	0.043	0.037	-0.052	0.087	-0.013	0.042	0.019	-0.133	-0.109	-0.06	0.057	0.051	0.155	0.032	-0.06	-0.075	0.001	-0.034	0.017	0.02	0.042	0.08	0.067	0.029	0.039	0.001	0.01	-0.013	-0.052	0.015
ENSG00000101439.9	CST3	0.481	0.499	0.442	0.422	0.495	0.37	0.259	0.287	0.293	0.202	0.407	0.368	0.232	0.247	0.252	0.263	0.232	0.261	0.217	0.15	0.107	0.071	0.082	-0.152	0.048	0.035	-0.008	0.471	0.517	0.318	0.264	0.262	0.158	0.313	0.343	0.206	0.418	0.46	0.293	0.431	0.357	0.304	0.207	0.103	0.075
ENSG00000101440.9	ASIP	0.305	0.338	0.284	0.231	0.165	0.25				0.366	0.314	0.189	0.113	0.089	0.029	0.297	0.221	0.17	0.189	0.235	0.162	0.022	-0.012	0.19	-0.038	-0.018	-0.054	0.191	0.217	0.116	0.231	0.258	0.148	0.043	0.042	0.003	0.263	0.104	0.143	0.136	-0.017	-0.058	0.233	0.065	0.066
ENSG00000101441.4	CST4	0.291	0.305	0.27	0.323	0.331	0.3				0.011	-0.026	0.053	0.238	0.186	0.204	0.221	0.136	0.254	0.244	0.177	0.296	0.128	-0.104	0.209	-0.033	0.023	0.077	0.244	0.232	0.152	0.045	-0.025	0.055	0.2	0.176	0.125	0	0.061	0.045	-0.058	0.047	0.117	-0.103	-0.058	0.134
ENSG00000101442.10	ACTR5	0.241	0.187	0.126	0.12	0.058	0.016	0.055	-0.053	-0.045	0.123	0.101	0.026	0.123	0.139	0.052	0.508	0.492	0.46	0.503	0.487	0.371	-0.08	-0.03	0.05	-0.173	0.032	-0.044	0.148	0.238	0.185	-0.015	-0.038	-0.029	0.31	0.246	0.161	0.393	0.241	0.147	0.171	0.195	0.058	0.336	0.211	0.057
ENSG00000101443.18	WFDC2	0.258	0.25	0.244	0.441	0.417	0.431	0.076	0.057	0.096	0.06	0.145	0.243	0.014	-0.041	-0.032	0.179	0.237	0.295	0.306	0.348	0.278	-0.21	0.014	0.105	0.056	-0.01	0.018	0.319	0.351	0.344	0.278	0.293	0.323	0.352	0.348	0.277	0.44	0.475	0.399	0.433	0.364	0.3	0.379	0.226	0.262
ENSG00000101444.13	AHCY	0.323	0.336	0.188	0.161	0.192	0.106	0.136	0.11	0.12	0.439	0.454	0.238	0.284	0.263	-0.09	0.484	0.445	0.405	0.433	0.375	0.385	-0.13	0.142	-0.049	-0.126	0.099	0.09	0.319	0.248	0.2	0.28	0.299	0.188	0.331	0.358	0.184	0.182	0.283	0.247	0.218	0.292	0.096	0.339	0.396	0
ENSG00000101445.10	PPP1R16B	0.487	0.482	0.534	0.661	0.586	0.627	0.518	0.491	0.394	0.597	0.565	0.641	0.447	0.369	0.417	0.493	0.521	0.494	0.544	0.516	0.53	0.114	-0.109	0.04	0.166	0.018	0.065	0.319	0.42	0.439	0.285	0.302	0.408	0.441	0.46	0.464	0.54	0.51	0.482	0.359	0.241	0.265	0.247	0.165	0.264
ENSG00000101446.8	SPINT3	0.055	0.044	0.089	0.185	0.101	0.029				-0.036	-0.042	-0.052	0.123	0.07	0.119	-0.075	0.081	-0.085				-0.081	0.128	-0.166	0.014	-0.021	0.054	-0.01	0.01	0.004	-0.017	0.067	-0.004	0.086	-0.103	0.092	-0.042	0.059	-0.016	0.024	-0.138	-0.051	0.033	0.044	0.033
ENSG00000101447.15	FAM83D	0.671	0.644	0.663	0.658	0.649	0.68	0.487	0.469	0.428	0.463	0.522	0.538	0.43	0.422	0.369	0.254	0.254	0.257	0.28	0.263	0.267	-0.145	-0.265	0.037	-0.23	-0.007	0.146	0.381	0.351	0.327	0.279	0.321	0.237	0.454	0.401	0.336	0.492	0.508	0.435	0.634	0.573	0.549	0.676	0.568	0.572
ENSG00000101448.14	EPPIN	0.08	0.003	-0.038	-0.099	-0.059	-0.089				-0.15	-0.13	0.108	0.079	0.01	-0.033	0.035	0.017	-0.07	0.045	0.01	0.015	-0.08	0.22	-0.11	0.065	0.066	-0.021	-0.077	-0.03	0.028	0.079	-0.025	0.037	-0.005	0.117	0.051	0.036	0.044	0.017	0.031	0.19	0.048	0.039	0.028	0.006
ENSG00000101452.15	DHX35	0.233	0.083	0.137	0.014	-0.064	-0.005	0.004	0.017	-0.052	0.015	-0.004	0.118	0.069	-0.033	0.084	0.571	0.555	0.545	0.527	0.487	0.356	-0.131	-0.123	-0.116	-0.247	0.129	0.107	0.501	0.5	0.463	0.327	0.377	0.304	0.429	0.36	0.315	0.475	0.486	0.354	0.296	0.225	0.123	0.292	0.217	0.117
ENSG00000101457.13	DNTTIP1	0.272	0.278	0.175	0.138	0.056	0.177				0.316	0.227	0.128	0.118	0.085	-0.027	0.416	0.341	0.341	0.355	0.345	0.259	-0.029	-0.006	-0.134	0.002	0.041	-0.034	0.167	0.267	0.13	0.081	0.185	-0.005	0.31	0.28	0.11	0.212	0.152	-0.012	0.198	0.201	-0.007	0.276	0.225	0.086
ENSG00000101460.13	MAP1LC3A	0.201	0.231	0.196	0.03	0.166	0.078	0.041	-0.026	-0.003	0.053	0.054	-0.008	-0.038	0.046	0.141	0.537	0.495	0.497	0.437	0.418	0.431	-0.126	0.12	-0.11	0.11	0.079	0.113	0.315	0.322	0.262	0.064	0.083	0.041	0.189	0.216	0.139	0.295	0.238	0.165	0.257	0.216	0.208	0.153	0.137	0.068
ENSG00000101463.6	SYNDIG1	0.552	0.501	0.551	0.672	0.661	0.693				0.297	0.195	0.331	0.328	0.327	0.388	0.383	0.383	0.407	0.415	0.357	0.372	0.134	-0.085	0.066	0.163	0.004	-0.005	0.437	0.431	0.451	0.323	0.322	0.433	0.311	0.282	0.256	0.242	0.301	0.384	0.192	0.149	0.239	0.201	0.111	0.241
ENSG00000101464.11	PIGU	0.351	0.325	0.242	0.144	0.207	-0.043	0.07	-0.011	-0.015	0.391	0.481	0.167	0.148	0.189	0.003	0.618	0.579	0.533	0.455	0.435	0.446	-0.227	0.058	0.071	-0.188	0.054	0.047	0.178	0.209	0.173	0.262	0.204	-0.022	0.162	0.178	0.067	0.094	0.192	0.083	0.144	0.083	-0.019	0.248	0.147	0.075
ENSG00000101470.10	TNNC2	0.143	0.151	0.136	0.092	0.04	-0.003	0.032	-0.033	0.044	0.04	0.176	0.194	-0.046	-0.001	0.041	0.639	0.581	0.612	0.566	0.537	0.542	-0.003	-0.009	0.087	0.001	0.07	-0.052	0.276	0.365	0.403	0.279	0.264	0.487	0.267	0.243	0.172	0.247	0.176	0.123	0.196	0.18	0.202	0.126	0.109	0.226
ENSG00000101473.17	ACOT8	0.216	0.23	0.126	-0.008	-0.008	0.136	-0.004	0.02	0.026	0.144	0.211	0.193	0.09	0.114	0.062	0.551	0.519	0.541	0.49	0.466	0.464	-0.012	0.126	0.092	-0.191	0.112	-0.001	0.207	0.297	0.099	0.064	0.01	-0.059	0.258	0.263	0.067	0.19	0.118	-0.001	0.109	-0.047	0.042	0.111	0.074	0.025
ENSG00000101474.12	APMAP	0.254	0.257	0.133	0.179	0.071	0.028				0.342	0.208	-0.013	0.097	0.099	0.033	0.338	0.3	0.25	0.229	0.204	0.105	-0.026	0.05	-0.02	0.042	0.097	0.053	0.244	0.355	0.178	0.251	0.3	0.142	0.157	0.173	0.032	0.175	0.213	0.152	0.01	-0.053	-0.03	0.066	0.074	0.047
ENSG00000101489.20	CELF4	0.356	0.364	0.272	0.334	0.295	0.205	0.22	0.19	0.254	0.357	0.199	0.076	0.103	0.097	0.115	-0.014	0.021	-0.061	0.003	-0.015	0.004	0	-0.054	-0.089	-0.053	0.008	0.05	0.246	0.267	0.205	0.161	0.068	0.03	0.319	0.317	0.138	0.343	0.265	0.231	0.122	0.022	0.001	0.247	0.136	0.114
ENSG00000101493.11	ZNF516	0.493	0.5	0.45	0.54	0.545	0.432	0.253	0.268	0.159	0.381	0.372	0.22	-0.023	0.043	0.021	0.232	0.197	0.175	0.199	0.178	0.138	-0.041	-0.02	0.2	-0.091	-0.014	-0.003	0.238	0.188	0.151	-0.06	0.178	0.091	0.148	0.115	0.032	-0.005	0.049	0.006	0.073	0.044	0.073	0.091	-0.071	0.066
ENSG00000101542.10	CDH20	0.178	0.128	0.007	0.169	0.165	0.171	0.066	0.116	0.063	-0.054	-0.098	0.124	0.007	0.02	0.124	0.025	0.091	-0.088	0.043	0.039	-0.015	0.064	-0.091	-0.063	0.065	-0.031	0	0.15	0.248	0.186	0.08	-0.002	0.037	0.121	0.135	0.047	0.206	0.073	-0.007	0.179	0.164	0.124	0.246	0.145	0.113
ENSG00000101544.9	ADNP2	0.141	0.175	0.182	-0.07	0.035	-0.088	0.059	0.104	0.058	-0.023	0.167	0.21	0.118	0.093	-0.081	0.42	0.397	0.367	0.34	0.338	0.29	-0.263	0.037	-0.007	-0.27	0.153	0.113	0.266	0.345	0.249	-0.062	0.043	0.062	0.137	0.159	0.101	0.181	0.092	0.15	0.241	0.241	0.068	0.242	0.229	0.054
ENSG00000101546.13	RBFA	0.332	0.297	0.217	0.214	0.24	0.032				0.075	0.022	0.118	0.045	0.09	-0.004	0.362	0.38	0.315	-0.029	-0.074	0.013	-0.029	0.143	0.201	-0.196	-0.051	-0.035	0.352	0.323	0.239	0.381	0.354	0.29	0.235	0.221	0.082	0.134	0.015	0.106	0.117	0.056	-0.033	0.134	-0.014	0.116
ENSG00000101557.15	USP14	0.248	0.241	0.186	0.199	0.158	-0.021	0.118	0.096	0.031	0.252	0.203	0.28	0.121	0.202	-0.147	0.346	0.324	0.222	0.374	0.402	0.295	0.155	0.217	-0.044	0.036	-0.025	-0.016	0.146	0.091	0.097	0.062	0.089	0.062	0.199	0.174	0.051	0.159	0.115	0.171	0.334	0.225	0.07	0.442	0.328	0.07
ENSG00000101558.14	VAPA	0.096	0.143	0.077	0.199	0.17	0.018	0.191	0.165	0.119	0.043	0.252	0.013	0.002	0.094	0.057	0.438	0.377	0.318	0.43	0.407	0.287	0.12	0.206	-0.029	0.035	-0.011	0	0.207	0.232	0.094	0.092	0.207	-0.103	0.136	0.107	0.112	0.026	0.042	0.139	0.15	0.012	0.142	0.155	0.02	0.117
ENSG00000101574.15	METTL4	0.374	0.358	0.314	0.538	0.502	0.347	0.181	0.168	0.171	0.214	0.093	0.259	0.259	0.289	0.116	0.287	0.254	0.237	0.29	0.279	0.213	0.028	0.218	-0.145	-0.226	0.06	0.03	0.431	0.387	0.404	0.151	0.196	0.161	0.181	0.145	0.123	0.203	0.221	0.25	0.31	0.169	0.03	0.294	0.171	0.115
ENSG00000101577.10	LPIN2	0.165	0.161	0.102	0.007	0.089	0.125	0.016	-0.008	0.031	0.116	0.063	-0.018	0.107	0.043	-0.014	0.26	0.226	0.165	0.175	0.188	0.061	0.211	-0.102	-0.163	0.088	0.074	0.12	0.189	0.309	0.323	0.051	0.14	0.129	0.463	0.452	0.369	0.475	0.491	0.512	0.343	0.323	0.309	0.065	0.09	0.085
ENSG00000101596.16	SMCHD1	0.28	0.313	0.295	0.375	0.347	0.179	0.216	0.161	0.208	0.184	0.157	0.094	0.239	0.281	0.154	0.473	0.435	0.418	0.553	0.549	0.414	-0.056	-0.032	0.174	-0.286	-0.021	0.1	0.347	0.355	0.314	0.054	0.145	0.123	0.228	0.224	0.143	0.187	0.243	0.288	0.178	0.183	0.025	0.213	0.207	0.16
ENSG00000101605.13	MYOM1	0.351	0.347	0.341	0.493	0.448	0.426	0.262	0.255	0.17	0.412	0.495	0.243	0.265	0.266	0.274	0.375	0.395	0.3	0.296	0.201	0.183	0.079	-0.029	0.051	-0.043	0.085	-0.05	0.296	0.327	0.379	0.171	0.153	0.313	0.18	0.171	0.03	0.298	0.197	0.071	0.302	0.147	0.168	0.162	0.062	0.155
ENSG00000101608.13	MYL12A	0.353	0.372	0.198	0.466	0.493	0.287	0.177	0.164	0.189	0.302	0.258	0.258	0.211	0.103	0.077	0.363	0.397	0.239	0.077	0.219	0.229	0.179	0.061	0.098	0.304	0.058	0.098	0.258	0.255	0.092	0.002	0.02	-0.035	0.31	0.314	0.142	0.412	0.428	0.337	0.217	0.238	0.139	0.083	0.022	0.032
ENSG00000101624.11	CEP76	0.331	0.348	0.297	0.512	0.522	0.352	0.119	0.094	0.179	-0.014	0.06	0.035	0.322	0.369	0.153	0.393	0.339	0.252	0.355	0.368	0.271	-0.025	0.003	-0.017	-0.032	0.074	-0.002	0.364	0.31	0.325	0.243	0.28	0.245	0.4	0.431	0.351	0.408	0.383	0.415	0.315	0.283	0.13	0.318	0.251	0.116
ENSG00000101638.14	ST8SIA5	0.016	-0.002	-0.107	0.071	0.006	-0.018	0.129	0.129	-0.014	0.055	0.125	0.016	0.085	0.049	0.012	0.073	0.016	0.039	0.004	0.107	-0.06	-0.21	-0.096	0.146	-0.078	-0.001	0.044	0.099	0.238	0.132	-0.052	-0.014	0.08	0.119	0.166	0.042	0.051	-0.045	0.08	0.038	0.068	-0.014	-0.017	-0.039	0.027
ENSG00000101639.18	CEP192	0.28	0.311	0.292	0.175	0.142	0.002	0.12	0.099	0.108	-0.052	0.067	0.036	0.29	0.282	0.24	0.23	0.192	0.201	0.243	0.254	0.101	-0.047	-0.177	0.155	-0.151	-0.09	0.005	0.44	0.508	0.43	0.353	0.434	0.386	0.341	0.328	0.167	0.346	0.306	0.317	0.151	0.094	-0.049	0.317	0.131	0.082
ENSG00000101654.18	RNMT	0.261	0.298	0.264	0.25	0.204	0.065	0.013	-0.01	0.016	-0.182	0.025	0.116	0.188	0.196	0.023	0.282	0.295	0.193	0.14	0.228	0.172	-0.034	-0.031	0.002	-0.034	-0.069	-0.117	0.191	0.288	0.137	0.131	0.186	0.142	0.289	0.275	0.196	0.342	0.299	0.304	0.067	0.031	0.005	0.271	0.222	0.084
ENSG00000101665.9	SMAD7	0.23	0.183	0.215	0.338	0.217	0.18	0.219	0.168	0.155	0.176	0.257	0.182	0.037	0.071	0.138	0.331	0.325	0.273	0.289	0.181	0.162	0.336	0.045	0.069	0.233	0.015	0.098	0.097	0.177	0.055	0.163	0.185	0.152	0.471	0.504	0.332	0.443	0.448	0.421	0.294	0.303	0.151	0.177	0.25	0.115
ENSG00000101670.12	LIPG	0.46	0.471	0.428	0.398	0.311	0.294	0.303	0.329	0.306	0.349	0.309	0.328	0.023	-0.018	0.038	0.256	0.262	0.302	0.109	0.103	0.188	0.111	0.002	-0.163	-0.036	-0.035	-0.015	0.326	0.278	0.253	0.382	0.414	0.415	0.337	0.339	0.272	0.208	0.178	0.073	0.218	0.095	0.124	0.12	0.033	0.132
ENSG00000101680.15	LAMA1	0.375	0.359	0.336	0.267	0.185	0.174	0.149	0.195	0.07	0.337	0.358	0.24	0.13	0.051	0.14	0.304	0.275	0.159	0.248	0.225	0.09	0.026	0.072	0.254	-0.108	0.098	0.012	0.1	0.139	0.101	0.231	0.206	0.133	0.223	0.155	0.134	0.091	0.121	0.124	0.215	0.164	0.191	0.138	0.114	0.089
ENSG00000101695.9	RNF125	0.353	0.32	0.332	0.268	0.251	0.152	0.214	0.249	0.116	0.44	0.484	0.328	0.244	0.221	0.183	0.48	0.458	0.482	0.537	0.525	0.458	0.191	0.27	0.101	0.082	0.033	0.042	0.316	0.346	0.274	0.127	0.178	0.159	0.27	0.294	0.211	0.332	0.338	0.352	0.277	0.238	0.148	0.082	0.031	0.124
ENSG00000101745.17	ANKRD12	0.275	0.296	0.302	0.288	0.174	0.087	-0.03	-0.019	0.073	-0.051	-0.166	-0.133	0.083	0.173	0.173	0.47	0.443	0.436	0.301	0.282	0.353	-0.001	-0.01	-0.002	-0.083	-0.026	0.008	0.145	0.212	0.177	-0.125	-0.033	-0.076	0.253	0.233	0.221	0.117	0.068	0.122	0.003	0.001	-0.02	0.114	-0.004	0.181
ENSG00000101746.15	NOL4	0.327	0.309	0.269	0.194	0.175	0.146	0.224	0.163	0.125	0.116	0.007	0.13	0.293	0.281	0.245	0.098	0.107	0.097	0.102	0.192	-0.035	-0.168	-0.031	-0.029	-0.02	0.025	0.07	0.14	0.03	0.073	0.004	0.174	-0.016	0.345	0.378	0.236	0.368	0.395	0.384	0.227	0.182	0.091	0.187	0.13	0.144
ENSG00000101751.10	POLI	0.492	0.516	0.479	0.558	0.536	0.297	0.26	0.218	0.201	0.279	0.186	0.197	0.234	0.233	0.146	0.155	0.128	0.106	0.067	0.159	0.064	-0.141	0.084	0.085	-0.149	-0.029	-0.029	0.24	0.218	0.062	0.269	0.263	0.126	0.356	0.352	0.232	0.112	0.184	0.285	0.131	0.103	0.108	0.247	0.096	0.192
ENSG00000101752.12	MIB1	0.231	0.28	0.272	0.031	-0.061	-0.048	0.062	0.062	0.135	0.069	0.124	0.207	0.193	0.195	0.116	0.39	0.378	0.384	0.245	0.251	0.214	-0.224	-0.042	-0.048	-0.196	-0.007	0.081	0.29	0.379	0.293	0.108	0.194	0.028	0.333	0.271	0.256	0.279	0.204	0.433	0.277	0.245	0.133	0.192	0.16	0.11
ENSG00000101773.19	RBBP8	0.274	0.26	0.284	0.486	0.427	0.375	0.295	0.283	0.215	0.2	0.099	0.297	0.246	0.231	0.058	0.358	0.345	0.333	0.326	0.296	0.261	0.044	0.09	-0.056	-0.085	0.161	0.131	0.275	0.278	0.23	0.281	0.314	0.187	0.209	0.205	0.144	0.193	0.205	0.274	0.236	0.232	0.069	0.187	0.232	-0.022
ENSG00000101782.15	RIOK3	0.316	0.311	0.17	0.152	0.152	0.029				0.208	0.263	0.213	0.111	0.111	-0.024	0.36	0.347	0.299	0.375	0.383	0.253	0.121	0.305	0.022	0.192	0.05	-0.048	0.065	0.097	0.046	0.111	0.101	-0.019	0.251	0.276	0.154	0.232	0.301	0.282	0.022	0.011	0.08	-0.044	-0.092	0.12
ENSG00000101811.14	CSTF2	0.277	0.268	0.205	0.184	0.171	0.09	0.148	0.159	0.115	0.296	0.263	0.278	0.196	0.2	-0.048	0.138	0.144	0.142	0.077	0.034	0.161	-0.016	-0.098	-0.044	-0.221	0.096	0.177	0.075	0.074	0.143	-0.005	0.106	0.039	0.236	0.16	0.029	0.304	0.302	0.197	0.17	0.208	0.007	0.295	0.328	0.041
ENSG00000101812.14	H2BFM	-0.021	0.053	-0.017	0.124	-0.035	0.036										-0.018	0.063	0.021	0.049	0.007	0.021	-0.056	-0.062	-0.03	0.102	-0.021	0.044	0.041	0.058	0.131	0.087	0.093	0.112	0.071	0.136	0.071	0.133	0.121	0.072	0.057	0.096	0.031	-0.083	-0.015	-0.04
ENSG00000101825.8	MXRA5	0.589	0.533	0.551	0.664	0.62	0.581	0.409	0.342	0.223	0.466	0.356	0.365	0.285	0.224	0.273	0.424	0.413	0.414	0.241	0.155	0.237	0.167	0.057	0.243	0.139	0.097	-0.095	0.316	0.418	0.349	0.259	0.294	0.385	0.428	0.448	0.327	0.581	0.613	0.589	0.347	0.297	0.29	0.437	0.336	0.347
ENSG00000101842.14	VSIG1	0.132	0.077	0.111	0.03	0.097	0.001	0.019	0.158	0.029	0.098	0.076	0.29	0.084	0.032	0.047	0.092	0.092	0.03	0.365	0.355	0.198	0.023	-0.13	0.015	0.005	-0.054	0.023	0.242	0.217	0.174	0.165	0.178	0.125	0.128	0.128	0.126	0.12	0.1	0.126	0.256	0.189	0.225	0.288	0.107	0.201
ENSG00000101843.19	PSMD10	0.34	0.358	0.197	0.326	0.306	0.046	0.035	0.101	0.038	0.385	0.355	0.144	0.087	0.154	-0.027	0.222	0.209	0.147	-0.105	-0.082	-0.05	-0.054	0.179	-0.177	0.057	0.034	0.093	0.093	-0.009	0.076	0.103	0.215	-0.101	0.297	0.302	0.184	-0.057	0.172	0.227	0.038	-0.063	-0.05	0.05	0.046	-0.05
ENSG00000101844.18	ATG4A	0.286	0.254	0.205	0.261	0.186	0.143	0.1	0.066	0.084	0.219	0.108	-0.185	0.163	0.205	0.02	0.109	0.137	0.138	0.176	0.208	0.188	0.089	0.265	-0.028	0.153	0.075	0.067	0.239	0.33	0.138	-0.104	-0.023	-0.105	0.345	0.293	0.202	0.048	0.067	0.153	0.081	0.097	-0.03	0.011	0.071	-0.091
ENSG00000101846.8	STS	0.305	0.272	0.267	0.333	0.266	0.214	0.137	0.133	0.177	0.121	0.104	-0.023	0.273	0.243	0.288	0.434	0.413	0.416	0.277	0.281	0.319	0.183	0.085	0.105	0.108	0.059	0.089	0.218	0.226	0.11	-0.107	-0.055	-0.03	0.338	0.314	0.292	0.382	0.276	0.374	0.231	0.192	0.064	0.324	0.177	0.167
ENSG00000101849.17	TBL1X	0.176	0.155	0.156	0.21	0.162	-0.027	0.059	0.079	0.016	0.132	0.123	0.015	0.086	0.181	0.025	0.224	0.212	0.217	0.181	0.167	0.043	-0.063	-0.053	0.098	0.061	0.031	0	0.505	0.478	0.425	0.147	0.157	0.168	0.403	0.39	0.329	0.53	0.484	0.297	0.062	0.056	-0.121	0.231	0.157	0.081
ENSG00000101850.13	GPR143	0.158	0.149	0.063	0.184	0.148	0.122	0.142	0.167	0.035	0.235	0.193	0.055	-0.008	-0.054	-0.04	0.594	0.559	0.556	0.476	0.471	0.52	0.207	-0.004	0.09	0.075	0.033	0.014	0.355	0.364	0.367	0.341	0.381	0.329	0.142	0.03	0.087	0.157	0.14	0.176	0.324	0.282	0.169	0.154	0.133	0.126
ENSG00000101856.10	PGRMC1	0.35	0.341	0.185	0.478	0.511	0.233	0.062	0.083	0.112	0.386	0.445	0.154	0.092	0.125	-0.065	0.421	0.392	0.211	0.192	0.182	0.145	-0.057	0.164	-0.069	0.002	0.014	0.135	0.248	0.221	0.101	0.214	0.258	-0.014	0.304	0.322	0.161	0.163	0.232	0.292	0.096	-0.021	0.117	-0.033	-0.07	-0.061
ENSG00000101868.13	POLA1	0.32	0.313	0.311	0.211	0.245	0.069	0.07	0.091	0.032	0.278	0.27	0.212	0.149	0.205	0.222	0.268	0.281	0.198	0.209	0.167	0	-0.025	0.087	-0.018	-0.234	-0.028	0.021	0.396	0.432	0.318	0.304	0.35	0.162	0.327	0.3	0.289	0.5	0.448	0.496	0.244	0.261	0.09	0.296	0.19	0.169
ENSG00000101871.16	MID1	0.596	0.596	0.569	0.591	0.537	0.526	0.335	0.321	0.249	0.393	0.227	0.311	0.023	0.039	0.045	0.122	0.152	0.012	0.123	0.107	0.068	-0.08	0.094	-0.137	-0.09	0.025	0.202	0.154	0.196	0.127	0.158	0.105	-0.02	0.256	0.223	0.242	0.353	0.33	0.247	0.079	0.049	0.04	0.092	0.07	0.041
ENSG00000101882.10	NKAP	0.266	0.23	0.174	0.132	0.042	0.048	0.046	0.017	-0.034	0.123	0.251	-0.075	0.182	0.169	0.063	0.425	0.391	0.369	0.035	0.08	0.127	0.004	0.021	-0.071	0.061	-0.106	-0.014	0.263	0.272	0.18	0.044	0.035	0.047	0.28	0.257	0.093	0.231	0.211	0.195	0.021	-0.207	0.016	-0.063	-0.018	-0.035
ENSG00000101883.5	RHOXF1	0.27	0.291	0.263	0.304	0.31	0.19	0.091	0.117	0.09	0.315	0.189	0.24	0.184	0.168	0.178	0.016	-0.01	-0.037	0.12	0.021	-0.017	0.096	0.12	-0.014	-0.053	0.02	0.05	0.332	0.401	0.283	0.238	0.221	0.21	0.263	0.24	0.23	0.2	0.183	0.207	-0.013	0.07	0.087	0.061	0.012	0.121
ENSG00000101888.12	NXT2	0.286	0.32	0.216	0.246	0.289	0.058	0.112	0.17	0.205	0.288	0.324	-0.078	0.139	0.155	0.029	0.241	0.268	0.273	-0.061	-0.036	0.049	0.11	0.246	-0.089	-0.048	0.095	0.128	0.24	0.215	0.181	0.017	0.074	0.006	0.243	0.276	0.226	0.017	0.165	0.161	0.037	-0.093	0.114	-0.026	-0.11	0.067
ENSG00000101890.5	GUCY2F	-0.024	0.045	-0.017	-0.021	-0.03	0.041				-0.093	-0.115	0.021	-0.031	-0.099	0.016	-0.094	0.053	-0.068	0.011	-0.013	-0.074	-0.059	0.015	0	0.073	-0.046	-0.034	-0.16	-0.095	-0.047	-0.123	0.026	0.068	0.007	0.014	0.028	0.004	-0.09	-0.027	0.075	0.045	0.031	0.008	0.036	-0.001
ENSG00000101892.12	ATP1B4	-0.006	-0.005	-0.038	0.025	0.007	0.011	-0.057	-0.012	-0.058	0.108	0.034	0.049	-0.04	-0.023	0.033	-0.056	0.018	-0.012	0.031	0.035	-0.063	-0.091	0.052	0.004	0.031	0.018	-0.002	0.372	0.36	0.4	0.21	0.232	0.271	0.037	0.019	-0.008	0.066	-0.106	-0.043	0	0.005	0.024	0.047	-0.008	0.013
ENSG00000101898.6	MCTS2P
ENSG00000101901.12	ALG13	0.322	0.343	0.246	0.364	0.339	0.035	0.289	0.284	0.231	0.282	0.29	0.296	0.187	0.247	0.196	0.106	0.101	0.102	0.014	-0.039	0.044	0.123	0.253	-0.025	0.005	-0.102	-0.136	0.196	0.135	0.048	0.045	0.139	0.005	0.207	0.194	0.098	0.003	0.011	0.224	0.154	0.152	0.114	0.166	0.014	0.067
ENSG00000101911.13	PRPS2	0.287	0.319	0.185	0.341	0.363	0.119	0.159	0.177	0.2	0.275	0.315	0.163	-0.001	-0.02	-0.017	0.201	0.207	0.068	0.169	0.157	0.076	-0.073	0.096	-0.19	0.098	0.063	0.031	0.415	0.44	0.329	0.15	0.291	0.152	0.196	0.155	0.011	0.142	0.143	0.212	0.084	0.146	0.077	0.096	0.054	-0.089
ENSG00000101916.12	TLR8	0.528	0.546	0.566	0.638	0.652	0.685	0.414	0.367	0.35	0.573	0.501	0.482	0.365	0.36	0.323	0.541	0.518	0.505	0.4	0.396	0.391	0.217	0.101	0.183	0.195	0.028	0.125	0.327	0.306	0.323	0.32	0.307	0.38	0.454	0.447	0.506	0.542	0.46	0.5	0.359	0.167	0.32	0.383	0.194	0.265
ENSG00000101928.13	MOSPD1	0.342	0.319	0.214	0.266	0.289	0.101	0.012	0.051	0.103	0.272	0.292	0.167	0.022	0.1	0.022	0.335	0.31	0.301	0.184	0.143	0.121	0.089	0.257	-0.02	0.079	0.037	0.021	0.105	0.195	0.06	-0.074	0.023	0.026	0.28	0.221	0.214	-0.07	0.049	0.208	-0.133	-0.185	0.028	-0.023	-0.061	0.008
ENSG00000101935.10	AMMECR1	0.327	0.327	0.307	0.359	0.324	0.278	-0.096	-0.013	-0.01	0.059	0.14	0.058	0.024	0.058	-0.065	0.173	0.196	0.144	0.007	0.008	0.094	-0.007	-0.119	0.085	-0.184	-0.023	-0.025	0.327	0.359	0.296	0.291	0.339	0.282	0.347	0.333	0.146	0.282	0.288	0.206	0.169	0.151	0.124	0.02	0.048	-0.003
ENSG00000101938.15	CHRDL1	0.398	0.402	0.453	0.466	0.416	0.516	0.28	0.399	0.288	0.351	0.387	0.419	0.134	0.069	0.221	0.369	0.408	0.418	0.46	0.346	0.45	0.104	0	0.085	0.033	0.052	0.04	0.254	0.307	0.255	0.193	0.188	0.308	0.256	0.279	0.291	0.345	0.364	0.354	0.515	0.524	0.517	0.481	0.365	0.579
ENSG00000101940.18	WDR13	0.29	0.31	0.224	0.135	0.061	0.155	0.098	0.038	0.051	0.022	0.102	0.087	-0.035	-0.039	-0.012	0.228	0.21	0.147	0.262	0.207	0.227	-0.206	-0.037	0.099	0.075	-0.017	-0.061	0.273	0.283	0.155	0.005	0.001	-0.033	0.12	0.134	0.07	0.159	0.098	-0.038	0.092	0.207	0.111	0.056	0.081	-0.004
ENSG00000101945.17	SUV39H1	0.477	0.456	0.422	0.468	0.415	0.351	0.098	0.099	0.129	0.387	0.385	0.398	0.317	0.36	0.182	0.303	0.292	0.212	0.1	0.077	0.068	-0.344	0.07	0.024	-0.193	-0.015	0.068	0.319	0.302	0.253	0.239	0.261	0.126	0.332	0.335	0.227	0.386	0.381	0.299	0.317	0.324	0.079	0.409	0.43	0.071
ENSG00000101951.17	PAGE4	-0.036	-0.024	-0.006	-0.03	0.019	-0.035	0.032	-0.074	-0.126	0.016	0.143	-0.019	0.003	0.053	0.069	0.012	0.014	0.012	-0.021	0.103	0.018	0.033	0.008	0.027	0.023	-0.057	0.021	0.026	0.089	0.075	0.003	-0.068	0.012	0.179	0.173	0.097	0.311	0.219	0.019	-0.036	0.104	0.002	0.031	0.052	0.017
ENSG00000101955.15	SRPX	0.502	0.463	0.457	0.589	0.562	0.653	0.417	0.354	0.239	0.484	0.489	0.394	0.347	0.328	0.374	0.377	0.363	0.384	0.496	0.42	0.364	0.012	0.05	0.087	0.084	0.073	-0.056	0.382	0.36	0.362	0.228	0.261	0.218	0.296	0.281	0.19	0.388	0.36	0.314	0.319	0.328	0.174	0.288	0.25	0.28
ENSG00000101958.14	GLRA2	0.071	0.05	0.01	-0.013	-0.048	-0.055	-0.101	-0.011	-0.058	0.063	0.029	-0.023	-0.034	-0.022	0.018	0.274	0.223	0.137	0.198	0.132	0.101	-0.173	0.149	0.175	0.046	0.071	0.165	-0.066	-0.001	-0.035	0.006	0.036	0.002	-0.01	-0.034	-0.012	0.135	-0.001	0.023	0.089	0.165	-0.102	-0.13	0.116	-0.007
ENSG00000101966.13	XIAP	0.352	0.395	0.319	0.206	0.19	0.081	0.031	0.068	0.047	0.041	-0.005	0.017	-0.012	-0.022	-0.064	0.297	0.314	0.2	0.07	0.104	0.116	-0.153	0.076	-0.055	0.049	0.099	-0.05	0.217	0.18	0.226	-0.157	-0.082	-0.151	-0.014	-0.012	0.045	0.111	-0.022	0.14	-0.024	-0.231	-0.037	0.007	-0.158	0.023
ENSG00000101972.19	STAG2	0.236	0.266	0.232	0.203	0.096	0.06	0.037	0.066	0.036	0.081	0.046	0.044	0.08	0.067	-0.003	0.331	0.34	0.262	-0.007	0.019	0.077	-0.15	-0.1	-0.136	-0.243	0.045	0.08	0.334	0.354	0.221	0.092	0.21	-0.055	0.211	0.233	0.142	0.118	0.149	0.347	-0.15	0.028	-0.103	-0.122	-0.07	0.022
ENSG00000101974.14	ATP11C	0.484	0.492	0.445	0.485	0.539	0.412	0.382	0.438	0.443	0.473	0.473	0.467	0.082	0.1	0.139	0.295	0.307	0.285	-0.022	-0.002	0.026	0.283	-0.047	0.174	0.036	-0.055	-0.031	0.428	0.421	0.311	0.17	0.204	0.19	0.19	0.228	0.202	0.18	0.117	0.169	0.201	0.16	0.058	0.264	0.136	0.127
ENSG00000101977.21	MCF2	0.098	0.139	0.052	0.186	0.162	0.042	-0.037	-0.007	0.094	0.296	0.261	0.111	0.043	0.121	0.035	0.065	0.132	0.077	0	0.025	0.015	0.137	0.008	0.109	-0.026	-0.029	0.074	0.151	0.066	0.037	0.001	0.088	0.019	0.136	0.07	0.017	-0.015	-0.067	0.012	0.088	-0.092	-0.081	0.03	-0.031	-0.037
ENSG00000101981.12	F9	0.051	0.039	-0.004	0.148	-0.009	-0.026	-0.022	0.018	-0.104	-0.149	-0.065	-0.074	0.052	0.095	0.051	0.021	0.012	0.059	0.113	-0.103	-0.059	-0.073	-0.038	0.165	-0.076	0.023	-0.045	0.052	-0.05	-0.058	0.058	0.012	0.049	0.014	0.001	-0.035	-0.02	0.028	-0.006	-0.044	-0.166	-0.066	-0.013	-0.055	0.027
ENSG00000101986.12	ABCD1	0.429	0.393	0.397	0.295	0.357	0.326	0.225	0.171	0.166	0.32	0.281	0.355	0.163	0.183	0.042	0.224	0.22	0.197	0.228	0.115	0.159	0.181	-0.142	0.091	0.25	0.025	-0.034	0.143	0.117	0.17	0.076	0.198	0.113	0.14	0.134	0.155	0.133	0.061	0.031	0.2	0.211	0.106	0.257	0.192	-0.193
ENSG00000101997.13	CCDC22	0.241	0.231	0.156	0.285	0.264	0.205	-0.031	0.003	0.028	0.036	0.254	0.181	0.042	0.051	-0.079	0.308	0.25	0.177	0.393	0.323	0.207	0.057	-0.138	0.038	0.086	0.017	0.005	0.212	0.206	0.008	0.112	0.098	-0.024	0.04	0.099	0.059	0.086	0.039	-0.141	0.016	0.039	-0.052	0.032	0.009	-0.172
ENSG00000102001.13	CACNA1F	0.419	0.42	0.366	0.384	0.371	0.307	0.181	0.159	0.066	0.381	0.264	0.333	0.204	0.229	0.153	0.092	0.103	0.111	-0.009	0.01	-0.028	0.073	0.116	-0.162	0.044	0.029	-0.032	0.322	0.36	0.223	0.028	0.016	0.01	0.199	0.229	0.157	0.123	0.094	0.122	0.126	0.16	0.101	0.291	0.142	0.084
ENSG00000102003.11	SYP	0.367	0.313	0.329	0.4	0.364	0.366	0.094	0.093	0.05	0.168	0.384	0.271	0.061	0.089	0.079	0.201	0.127	0.116	0.122	0.043	0.191	-0.246	-0.197	-0.052	-0.04	0.002	0.078	0.289	0.26	0.293	0.105	0.107	0.111	0.342	0.37	0.294	0.36	0.278	0.321	0.072	-0.141	0.12	0.063	0.018	0.012
ENSG00000102007.11	PLP2	0.328	0.303	0.215	0.323	0.333	0.123	0.069	0.172	0.147	0.253	0.346	0.023	0.25	0.168	-0.1	0.266	0.282	0.24	0.214	0.156	0.027	-0.009	0.086	-0.049	0.163	0.09	0.118	0.132	0.205	0.007	-0.018	0.108	-0.034	0.364	0.349	0.163	0.49	0.489	0.277	0.104	0.112	0.005	0.177	0.196	-0.078
ENSG00000102010.15	BMX	0.434	0.455	0.476	0.511	0.431	0.442	0.295	0.368	0.285	0.398	0.461	0.553	0.323	0.33	0.401	0.183	0.21	0.26	0.167	0.135	0.169	0.148	0.074	0.128	0.011	0.058	-0.112	0.055	0.107	0.062	-0.003	0.004	0.064	0.08	0.006	-0.036	0.203	0.128	0.075	0.072	0.052	0.02	0.297	0.17	0.104
ENSG00000102021.11	LUZP4	0.066	0.045	-0.023	0.114	-0.022	-0.059	-0.037	-0.028	-0.111	0.121	0.13	0.148	-0.007	0.018	0.048	0.052	-0.01	-0.03	0.092	0.006	0.036	-0.012	0.141	0.051	-0.056	0.035	0.011	0.039	-0.101	-0.003	0.048	0.015	0	0.009	0.02	-0.016	0.032	0.059	-0.052	0.071	0.083	0.019	0.043	0.085	0.004
ENSG00000102024.18	PLS3	0.525	0.477	0.412	0.613	0.589	0.534	0.365	0.287	0.257	0.606	0.557	0.539	0.345	0.249	0.331	0.212	0.167	0.167	-0.027	-0.046	0.011	0.022	-0.062	-0.122	0.248	0.144	-0.075	0.35	0.36	0.192	0.108	0.178	0	0.258	0.283	0.183	0.461	0.477	0.313	0.248	0.226	0.107	0.274	0.106	0.108
ENSG00000102030.16	NAA10	0.334	0.385	0.36	0.122	0.092	0.192	0.142	0.109	0.183	0.286	0.27	0.325	0.089	0.087	0.006	0.347	0.33	0.318	0.081	0.03	0.128	-0.132	0.145	0.246	0.067	0.031	0.08	0.271	0.322	0.26	-0.099	-0.103	-0.12	0.259	0.266	0.104	0.043	0.01	-0.074	0.11	0.024	0.1	0.326	0.19	-0.027
ENSG00000102032.13	RENBP	0.354	0.351	0.382	0.194	0.231	0.275	0.273	0.203	0.222	0.421	0.35	0.331	0.244	0.247	0.2	0.27	0.24	0.301	0.437	0.342	0.445	0.15	-0.049	0.228	0.311	0.07	0.02	0.302	0.278	0.211	0.188	0.201	0.191	0.229	0.242	0.214	0.216	0.165	0.032	0.229	0.191	0.139	0.127	0.184	0.014
ENSG00000102034.17	ELF4	0.357	0.339	0.266	0.331	0.429	0.305	0.241	0.198	0.161	0.35	0.311	0.156	0.181	0.116	-0.022	0.347	0.337	0.169	0.312	0.249	0.196	0.202	-0.047	0.135	0.032	0.067	0.077	0.207	0.203	0.132	0.039	0.056	0.02	0.33	0.284	0.183	0.338	0.284	0.09	0.162	0.122	-0.118	0.157	0.071	0.066
ENSG00000102038.16	SMARCA1	0.225	0.199	0.168	0.128	0.13	0.136	0.27	0.281	0.172	0.198	0.233	0.163	0.197	0.106	0.24	0.396	0.38	0.403	0.32	0.216	0.242	-0.088	-0.218	-0.005	-0.003	0.014	0.176	0.311	0.345	0.254	0.415	0.44	0.4	0.151	0.156	0.188	0.024	0.098	0.084	-0.052	-0.015	0.043	-0.07	-0.138	0.067
ENSG00000102043.16	MTMR8	0.427	0.42	0.299	0.571	0.588	0.393	-0.029	0.064	0.093	0.275	0.317	0.012	0.095	0.069	0.054	0.364	0.357	0.305	0.301	0.327	0.278	0.049	-0.153	0.112	0.011	0.004	0.121	0.337	0.36	0.244	0.151	0.197	0.198	0.171	0.147	0.114	0.098	0.106	0.093	0.04	0.016	0.138	0.116	0.019	0.027
ENSG00000102048.16	ASB9	0.259	0.222	0.19	0.237	0.205	0.117	0.256	0.182	0.205	0.503	0.367	0.082	0.137	0.113	0.133	0.189	0.179	0.196	0.309	0.278	0.048	-0.003	0.065	-0.082	0.044	-0.009	0.026	0.428	0.45	0.428	0.25	0.251	0.238	0.195	0.18	0.157	0.019	0.022	0.002	0.102	0.05	0.135	0.077	0.004	0.189
ENSG00000102053.12	ZC3H12B	0.314	0.267	0.151	0.191	0.286	0.158				0.094	0.126	0.063	0.174	0.036	-0.075	0.45	0.428	0.376	0.435	0.469	0.293	0.052	0.046	-0.138	-0.005	0.033	-0.014	0.233	0.336	0.151	0.114	0.073	0.022	0.253	0.308	0.207	0.118	0.054	0.121	-0.036	0.03	0.094	0.033	0.023	0.007
ENSG00000102054.18	RBBP7	0.233	0.21	0.185	0.234	0.21	0.068	0.162	0.155	0.108	0.234	0.242	-0.003	0.229	0.292	0.107	0.228	0.214	0.066	0.245	0.275	0.084	0.024	0.033	-0.214	-0.018	0.057	0.162	0.336	0.335	0.304	0.203	0.307	0.142	0.29	0.277	0.107	0.31	0.302	0.241	0.126	0.223	0.158	0.092	0.118	-0.084
ENSG00000102055.7	PPP1R2P9	-0.001	0.069	-0.008	0.071	0.016	0.039	0.006	0.047	-0.063							-0.003	-0.044	-0.057	-0.022	-0.082	-0.079	-0.112	0.17	0.093	-0.005	0.003	-0.01	0.064	-0.047	0.038	0.05	-0.001	0.07	-0.055	0.005	0.073	-0.043	-0.081	0.078	0.001	0.013	0.101	-0.016	0.033	-0.022
ENSG00000102057.10	KCND1	0.337	0.344	0.284	0.242	0.202	0.206	0.082	0.167	0.096	0.22	0.201	0.202	0.084	0.046	0.102	0.186	0.131	0.075	0.208	0.159	0.01	0.127	0.168	0.07	0.075	-0.064	-0.166	0.425	0.367	0.3	0.014	0.031	0.032	0.299	0.28	0.224	0.023	0.023	0.054	0.145	0.027	0.036	0.084	0.036	-0.056
ENSG00000102076.10	OPN1LW	0.016	0.017	-0.01	-0.013	0.079	-0.053	-0.051	-0.07	0.015	-0.013	0.047	0.041	0.003	-0.018	0.037	-0.055	0.034	0.01	-0.015	-0.053	0.075	-0.183	0.263	-0.327	-0.066	-0.029	0.083	-0.05	0.011	0.011	0.04	-0.031	-0.003	-0.037	-0.034	0.035	-0.071	0.052	0.032	-0.085	0.04	0.046	-0.021	0.067	0.05
ENSG00000102078.16	SLC25A14	0.223	0.223	0.165	0.188	0.25	-0.058	0.242	0.254	0.176	0.122	0.141	0.05	0.002	0.083	0.058	0.328	0.262	0.22	0.165	0.153	0.097	-0.025	0.232	0.064	-0.089	0.049	0.139	0.389	0.31	0.269	0.151	0.166	0.035	0.293	0.28	0.186	0.227	0.237	0.341	0.115	0.15	0.091	0.097	0.047	0.008
ENSG00000102081.15	FMR1	0.349	0.334	0.269	0.095	0.129	0.008	0.087	0.09	0.101	0.331	0.28	0.074	0.202	0.186	-0.05	0.299	0.308	0.295	0.312	0.31	0.271	-0.081	0.019	-0.219	-0.087	0.079	-0.008	0.243	0.32	0.238	0.05	0.11	-0.028	0.222	0.222	0.164	0.156	0.206	0.321	0.067	0.091	-0.043	0.034	-0.004	0.049
ENSG00000102096.9	PIM2	0.587	0.59	0.597	0.689	0.653	0.623	0.639	0.58	0.524	0.691	0.646	0.674	0.51	0.527	0.497	0.314	0.361	0.237	0.283	0.2	0.296	0.102	0.142	-0.158	0.124	0.064	0.146	0.344	0.415	0.355	0.21	0.275	0.254	0.468	0.475	0.478	0.519	0.432	0.405	0.399	0.268	0.099	0.275	0.04	0.144
ENSG00000102098.19	SCML2	0.519	0.5	0.47	0.42	0.383	0.348	0.076	0.125	0.094	0.288	0.156	0.119	0.368	0.381	0.366	0.312	0.332	0.349	0.42	0.466	0.264	0.05	-0.016	0.284	-0.055	-0.028	0.09	0.576	0.556	0.562	0.422	0.415	0.335	0.531	0.535	0.525	0.653	0.626	0.644	0.505	0.441	0.343	0.438	0.314	0.321
ENSG00000102100.16	SLC35A2	0.379	0.372	0.267	0.397	0.346	0.205	0.215	0.216	0.128	0.401	0.399	0.218	0.157	0.166	-0.033	0.176	0.192	0.135	0.307	0.229	0.1	0.04	0.068	0.013	0.104	-0.009	0.09	0.057	0	0.076	-0.091	-0.056	0.065	0.223	0.168	0.017	0.158	0.113	0.135	0.092	0.032	0.041	0.16	0.124	-0.086
ENSG00000102103.17	PQBP1	0.326	0.34	0.295	0.015	-0.035	0.222	0.036	0.087	0.092	0.307	0.205	0.08	0.011	0.039	-0.081	0.299	0.251	0.187	0.297	0.208	0.145	-0.113	0.026	-0.068	-0.011	-0.06	0.005	0.264	0.269	0.133	-0.006	-0.032	-0.043	0.247	0.24	0.069	0.139	0.156	0.047	-0.027	0.011	0.094	0.157	0.104	-0.18
ENSG00000102104.9	RS1	0.023	0.036	-0.026	0.146	0.005	0.024	0.121	0.101	0.04	-0.009	0.069	-0.054	0.081	-0.083	-0.084	0.056	-0.087	0.023	0	0.013	0.061	-0.044	-0.076	0.021	-0.004	-0.073	0.093	0.107	-0.033	-0.025	-0.129	0.028	0.042	0.018	-0.018	0.073	0.106	-0.079	-0.042	0.16	0.29	0.107	0.141	0.169	0.069
ENSG00000102109.9	PCSK1N	0.401	0.393	0.394	0.296	0.377	0.348	0.044	0.063	0.082	0.108	0.025	-0.013	0.356	0.342	0.346	0.312	0.262	0.38	0.24	0.083	0.163	-0.016	0.042	0.132	-0.02	-0.026	-0.016	0.13	0.137	0.222	0.16	0.138	0.12	0.224	0.208	0.188	0.286	0.196	0.176	0.069	0.094	0.032	0.008	-0.031	-0.09
ENSG00000102119.11	EMD	0.223	0.27	0.103	0.209	0.151	0.125	-0.039	-0.071	-0.012	0.169	0.212	0.075	0.154	0.116	-0.12	0.269	0.232	0.146	0.236	0.214	0.163	-0.037	-0.031	-0.187	0.108	-0.005	0.068	0.225	0.206	0.136	0.091	0.127	-0.013	0.179	0.155	-0.017	0.17	0.05	0.001	0.107	-0.005	-0.04	0.128	0.086	-0.135
ENSG00000102125.16	TAZ	0.284	0.315	0.256	0.168	0.174	0.174	-0.015	-0.004	0.066							0.374	0.374	0.273	0.295	0.267	0.209	-0.123	-0.058	0.07	-0.01	0.059	0.053	0.307	0.259	0.229	0.126	0.143	0.062	0.335	0.343	0.252	0.041	0.054	-0.097	0.132	0.041	0.057	0.066	-0.002	-0.03
ENSG00000102128.8	RAB40AL	0.011	0.061	-0.01	-0.03	-0.033	-0.003	0.008	0.001	-0.044	0.044	-0.002	0.01	0.1	0.114	0.039	-0.026	0.033	-0.047	0.096	0.124	0	-0.01	-0.03	0.025	0.013	-0.003	0.033	0.096	0.117	0.066	0.073	-0.001	0.046	-0.018	0.079	0.027	0.061	0.001	0.037	0.039	0.017	0.012	0.078	-0.057	0.046
ENSG00000102144.15	PGK1	0.522	0.511	0.391	0.563	0.594	0.285	0.17	0.119	0.15	0.406	0.41	0.304	0.289	0.263	-0.01	0.163	0.199	0.16	-0.015	0.011	0.207	-0.13	0.102	0.039	0.149	0.123	-0.062	0.082	0.059	-0.023	0.028	0.02	-0.11	0.269	0.292	0.152	0.09	0.13	0.14	0.298	0.319	0.145	0.431	0.46	-0.037
ENSG00000102145.15	GATA1	0.294	0.314	0.223	0.142	0.152	0.019	0.182	0.165	0.079	0.165	0.277	0.213	0.013	0.085	0.003	0.291	0.308	0.201	0.054	0.076	0.093	0.036	-0.013	0.054	0.051	-0.019	-0.03	0.122	0.126	0.03	0.033	0.065	-0.063	0.155	0.177	0.053	0.104	0.088	0.025	0.256	0.352	0.144	0.233	0.161	0.142
ENSG00000102158.20	MAGT1	0.263	0.284	0.142	0.126	0.119	0.038	-0.034	0.009	0.112	0.156	0.077	0.09	-0.071	-0.012	-0.046	0.179	0.193	0.158	-0.142	-0.063	0.057	0.097	0.261	-0.085	0.213	-0.029	0.064	0.248	0.255	0.15	-0.113	-0.066	-0.063	0.302	0.281	0.183	0.088	0.195	0.153	-0.046	-0.047	0.044	-0.102	-0.116	-0.066
ENSG00000102172.16	SMS	0.39	0.361	0.254	0.358	0.318	0.148	0.119	0.08	0.101	0.172	0.221	0.014	0.272	0.241	-0.051	0.238	0.311	0.093	0.009	-0.02	0.061	-0.202	-0.008	-0.081	0.039	0.149	0.026	0.231	0.271	0.178	0.195	0.166	-0.013	0.234	0.22	0.09	0.326	0.301	0.262	0.38	0.431	0.079	0.295	0.281	0.166
ENSG00000102174.9	PHEX	0.264	0.23	0.193	0.332	0.303	0.314	0.153	0.185	0.126	-0.201	0.087	-0.096	-0.008	0.122	-0.025	0.139	0.052	0.067	0.008	0.042	0.045	0.003	0.021	-0.154	0.085	0.053	0.06	0.063	0.139	0.108	0.09	0.033	0.113	0.168	0.109	0.062	-0.022	-0.036	-0.018	0.015	-0.016	0.003	-0.046	0.01	-0.02
ENSG00000102178.13	UBL4A	0.267	0.303	0.141	0.299	0.247	0.245	0.029	0.002	0.074	0.228	0.316	0.11	0.197	0.188	-0.023	0.272	0.208	0.2	0.211	0.146	0.123	-0.212	0.071	-0.137	0.008	0.086	0.117	0.169	0.141	0.165	0.098	0.158	-0.033	0.129	0.184	0.022	0.113	0.159	-0.023	0.134	0.195	0.023	0.186	0.21	-0.093
ENSG00000102181.21	CD99L2	0.338	0.297	0.235	0.245	0.19	0.197	0.208	0.318	0.21	0.42	0.449	0.162	0.225	0.255	0.183	0.281	0.215	0.22	0.289	0.179	0.185	-0.024	-0.125	-0.258	0.208	-0.077	0.044	0.307	0.318	0.278	0.402	0.417	0.252	0.154	0.164	0.058	0.117	0.209	0.181	0.03	-0.035	0.006	-0.055	-0.044	0.013
ENSG00000102189.17	EEA1	0.307	0.359	0.311	0.209	0.158	0.224	0.056	0.047	0.216	-0.006	0.02	-0.031	0.186	0.148	0.105	0.394	0.376	0.364	-0.015	0.009	0.035	0.162	-0.195	-0.083	0.064	-0.068	-0.069	0.23	0.262	0.239	-0.031	0.062	0.066	0.198	0.191	0.206	0.165	0.068	0.108	-0.1	-0.046	-0.049	-0.024	-0.059	0.038
ENSG00000102195.10	GPR50	0.063	0.056	0.034	0.078	0.233	0.023	-0.085	-0.112	-0.104	0.123	0.042	0.129	0.05	0.112	0.005	0.005	-0.021	-0.038	0.061	-0.043	-0.038	-0.063	-0.076	-0.165	0.06	-0.032	-0.039	0.03	0.152	0.079	0.088	0.13	0.095	0.235	0.212	0.178	0.231	0.265	0.233	0.127	0.096	-0.036	-0.092	-0.074	-0.03
ENSG00000102218.6	RP2	0.276	0.318	0.282	0.165	0.21	0.108	-0.092	-0.096	-0.05	0.064	0.015	-0.019	0.1	0.011	-0.053	0.243	0.259	0.102	0.015	-0.046	0.039	0.058	0.182	0.037	0.023	0.135	0.149	0.22	0.258	0.183	-0.045	-0.006	0.088	0.23	0.229	0.226	-0.004	0.052	0.004	-0.016	0.036	0.177	-0.06	-0.092	-0.004
ENSG00000102221.14	JADE3	0.291	0.263	0.311	0.017	0.175	0.152				0.013	0.274	0.131	0.12	0.079	-0.099	0.414	0.409	0.331	0.503	0.513	0.308	-0.072	-0.027	0.072	-0.229	0.043	0.116	0.326	0.342	0.217	0.117	0.223	0.035	0.426	0.436	0.352	0.517	0.469	0.525	0.13	0.107	0.051	0.002	-0.007	-0.04
ENSG00000102225.16	CDK16	0.476	0.465	0.377	0.354	0.33	0.218	0.238	0.265	0.207	0.205	0.118	0.151	0.197	0.211	-0.011	0.198	0.201	0.051	-0.014	-0.003	-0.03	-0.371	-0.132	0.184	-0.034	0.125	0.05	0.154	0.142	0.123	0.248	0.274	-0.046	0.21	0.188	0.105	0.177	0.173	-0.018	0.115	0.179	-0.049	0.225	0.234	-0.032
ENSG00000102226.10	USP11	0.278	0.124	0.158	0.098	0.052	0.096	0.03	0.051	0.069	0.199	0.299	0.25	0.122	0.058	0.054	0.305	0.275	0.185	0.297	0.199	0.185	-0.249	-0.023	-0.117	-0.15	-0.062	0.017	0.441	0.464	0.292	0.275	0.351	0.278	0.251	0.24	0.124	0.137	0.095	0.004	-0.033	0.014	0.098	-0.014	-0.051	-0.102
ENSG00000102230.14	PCYT1B	0.339	0.349	0.266	0.337	0.312	0.143	0.1	0.175	0.039	0.445	0.199	0.004	0.186	0.126	0.11	0.119	0.021	-0.025	0.089	0.157	0.089	-0.116	-0.134	-0.192	-0.081	0.042	0.047	0.345	0.42	0.321	0.467	0.497	0.404	0.417	0.404	0.387	0.455	0.391	0.367	-0.01	0.066	-0.004	-0.007	0.082	0.001
ENSG00000102239.5	BRS3	0.062	-0.093	-0.06	0.02	0.045	-0.051	-0.1	-0.081	-0.05	-0.024	0.171	-0.009	-0.102	-0.048	-0.005	-0.021	-0.015	-0.108	0.001	-0.034	-0.046	-0.204	-0.012	0.086	-0.019	-0.001	-0.04	0.052	0.034	0.004	0.018	-0.051	-0.039	0.052	-0.04	0.014	0.092	-0.008	0.114	-0.074	-0.082	-0.103	0.046	-0.018	-0.021
ENSG00000102241.12	HTATSF1	0.385	0.384	0.246	0.353	0.401	0.189				0.266	0.217	0.109	0.155	0.156	-0.053	0.486	0.482	0.392	0.047	0.053	-0.022	-0.092	-0.211	-0.088	-0.054	0.027	0.179	0.13	0.141	0.162	0.082	0.16	-0.021	0.305	0.323	0.192	0.269	0.245	0.226	0.01	-0.032	-0.116	-0.082	-0.089	0.051
ENSG00000102243.13	VGLL1	0.652	0.621	0.573	0.559	0.478	0.502	0.505	0.42	0.41	0.384	0.221	0.361	0.233	0.13	0.192	-0.043	0.075	0.049	0.145	0.055	0.094	0.135	-0.134	-0.057	0.005	0.009	-0.007	0.115	0.119	0.163	0.072	0.068	0.097	0.153	0.093	0.225	0.154	-0.012	0.108	0.035	-0.029	0.026	0.04	-0.035	0.165
ENSG00000102245.8	CD40LG	0.538	0.539	0.566	0.617	0.585	0.581	0.456	0.441	0.431	0.539	0.538	0.548	0.384	0.419	0.425	0.266	0.269	0.067	0.288	0.244	0.177	-0.002	-0.032	0.105	0.097	-0.033	-0.029	0.304	0.403	0.352	0.089	0.083	0.169	0.404	0.433	0.419	0.467	0.423	0.423	0.41	0.399	0.316	0.435	0.363	0.435
ENSG00000102265.12	TIMP1	0.239	0.227	0.109	0.084	0.1	0.235	0.125	0.099	0.104	0.263	0.402	0.222	0.193	0.178	0.179	0.333	0.346	0.257	0.223	0.287	0.311	0.131	0.109	0.021	0.278	0.052	-0.084	0.318	0.366	0.208	0.263	0.299	0.053	0.436	0.436	0.306	0.534	0.49	0.312	0.302	0.265	0.018	0.185	0.09	-0.003
ENSG00000102271.14	KLHL4	0.343	0.349	0.208	0.406	0.428	0.189	0.101	0.146	0.054	0.318	0.296	0.165	0.298	0.257	0.119	0.352	0.388	0.185	0.343	0.263	0.132	-0.209	-0.025	0.05	-0.085	-0.1	0.056	0.1	0.21	0.143	0.127	0.15	0.045	0.186	0.211	0.122	0.268	0.165	0.295	-0.005	0.011	0.129	0.08	-0.006	0.011
ENSG00000102287.19	GABRE	0.458	0.442	0.423	0.505	0.478	0.465	0.365	0.313	0.296	0.466	0.356	0.327	-0.051	-0.149	-0.042	0.446	0.426	0.426	0.424	0.432	0.421	-0.17	-0.02	0.056	-0.003	0.014	-0.041	0.225	0.142	0.176	-0.012	0.008	-0.108	0.439	0.432	0.421	0.394	0.306	0.275	0.1	0.123	0.126	0.205	0.185	0.141
ENSG00000102290.22	PCDH11X	0.118	0.067	0.015	0.118	0.031	0.143	-0.07	-0.051	-0.076	-0.106	0.011	0.032	0.105	0.108	0.032	0.09	-0.008	0.006	0.075	0.063	0.017	-0.044	0.016	0.071	0.009	-0.04	0.031	0.052	0.097	-0.031	0.026	-0.054	-0.014	0.119	0.13	0.082	-0.003	-0.011	0.009	0.026	-0.003	0.005	-0.004	0.02	0.006
ENSG00000102302.8	FGD1	0.39	0.351	0.36	0.295	0.259	0.227	0.116	0.207	0.103	0.144	0.045	0.173	0.181	0.181	0.053	0.233	0.174	0.178	0.237	0.167	0.257	-0.055	-0.325	0.096	-0.082	0.038	0.004	0.225	0.238	0.141	0.054	0.008	0.049	0.382	0.377	0.33	0.195	0.158	0.135	0.368	0.298	0.24	0.287	0.194	0.239
ENSG00000102309.15	PIN4	0.166	0.224	0.161	-0.132	-0.093	-0.073	0.082	0.069	-0.066	0.062	0.039	0.002	-0.018	-0.001	0.002	0.365	0.34	0.318	0.115	0.082	0.077	0.097	0.142	-0.058	-0.041	-0.004	-0.026	0.19	0.276	0.217	-0.061	-0.015	-0.08	0.263	0.253	0.173	0.224	0.319	0.338	-0.007	0.087	0.011	0.021	-0.024	0.089
ENSG00000102312.23	PORCN	0.163	0.15	0.115	0.056	0.056	0.046				-0.004	0.084	0.132	-0.005	0.078	0.031	0.115	0.094	0.005	0.069	0.03	0.025	-0.12	-0.195	0.181	0.001	-0.035	-0.014	0.253	0.256	0.144	0.281	0.281	0.241	0.419	0.398	0.319	0.507	0.458	0.382	0.023	-0.002	-0.008	0.086	0.122	0.073
ENSG00000102313.9	ITIH6	0.369	0.367	0.378	0.337	0.325	0.288				0.325	0.254	0.274	0.204	0.126	0.239	0.057	0.019	0.09	-0.012	-0.05	0.104	-0.064	-0.022	-0.004	-0.008	0.019	-0.058	0.122	0.043	-0.049	0.09	0.007	-0.036	0.104	0.148	0.088	0.105	-0.022	0.007	-0.009	0.084	0.096	0.124	-0.005	0.049
ENSG00000102316.17	MAGED2	0.639	0.607	0.538	0.697	0.684	0.537	0.516	0.496	0.458	0.481	0.407	0.381	0.123	0.122	0.139	0.309	0.275	0.261	0.357	0.345	0.159	-0.061	0.151	-0.017	-0.032	0.057	0.127	0.233	0.279	0.104	0.234	0.253	0.079	0.277	0.29	0.135	0.277	0.305	0.174	0.134	0.036	0.049	0.157	-0.032	-0.05
ENSG00000102317.18	RBM3	0.24	0.242	0.145	0.213	0.246	0.114				-0.097	-0.002	-0.107	0.025	0.021	-0.021	0.214	0.189	0.094	0.153	0.116	0.077	-0.012	0.079	0.033	-0.008	-0.033	-0.051	0.215	0.208	0.093	-0.1	-0.091	-0.08	0.217	0.205	0.11	0.018	0.08	0.126	0.108	0.161	0.176	0.103	0.002	-0.063
ENSG00000102349.18	KLF8	0.267	0.221	0.233	0.271	0.248	0.174	0.24	0.235	0.162	0.047	0.075	-0.054	0.203	0.197	0.209	0.308	0.258	0.17	0.202	0.075	0.099	0.053	-0.039	0.005	0.021	-0.047	0.123	0.237	0.183	0.199	0.096	0.127	0.219	0.347	0.338	0.295	0.207	0.188	0.181	0.174	0.241	0.022	0.281	0.161	0.192
ENSG00000102359.8	SRPX2	0.585	0.517	0.554	0.662	0.672	0.678	0.551	0.419	0.34	0.608	0.578	0.577	0.53	0.519	0.55	0.379	0.33	0.334	0.419	0.32	0.301	0.186	-0.121	0.016	0.119	-0.045	-0.086	0.321	0.314	0.303	0.266	0.19	0.373	0.441	0.426	0.398	0.599	0.585	0.62	0.356	0.18	0.278	0.217	0.092	0.194
ENSG00000102362.15	SYTL4	0.527	0.526	0.502	0.546	0.506	0.425	0.529	0.481	0.444	0.6	0.607	0.568	0.158	0.199	0.257	0.267	0.309	0.199	0.293	0.264	0.163	-0.022	-0.065	-0.13	-0.013	-0.076	0.008	0.463	0.493	0.397	0.269	0.3	0.241	0.194	0.109	0.162	0.141	0.151	0.176	0.032	-0.012	-0.109	0.058	0.071	0.027
ENSG00000102383.14	ZDHHC15	0.208	0.154	0.148	0.244	0.271	0.12	0.064	0.132	0.061	0.416	0.396	0.223	0.103	0.018	0.203	0.397	0.385	0.106	0.461	0.183	-0.011	-0.016	0.058	-0.206	-0.264	0.001	0.084	0.328	0.361	0.256	0.231	0.206	0.135	0.136	0.112	0.148	0.092	0.101	0.117	0.295	0.296	0.215	0.342	0.227	0.31
ENSG00000102384.13	CENPI	0.617	0.604	0.61	0.543	0.566	0.526	0.079	0.131	0.22	0.372	0.451	0.469	0.371	0.396	0.255	0.131	0.146	0.137	0.051	0.091	0.031	-0.143	-0.078	-0.086	-0.229	0.079	0.165	0.284	0.324	0.245	0.341	0.285	0.254	0.281	0.267	0.281	0.449	0.366	0.352	0.615	0.538	0.536	0.638	0.537	0.59
ENSG00000102385.12	DRP2	0.196	0.166	0.104	0.095	0.143	0.086	-0.016	-0.05	0.038	0.067	0.052	-0.019	0.096	0.112	0.089	0.18	0.231	0.169	0.194	0.141	0.193	-0.052	0.052	-0.111	-0.008	-0.052	0.053	0.28	0.257	0.137	0.26	0.22	-0.042	0.03	0.043	-0.015	0.04	0.009	-0.019	0.239	0.216	0.198	0.356	0.312	0.171
ENSG00000102387.16	TAF7L	0.349	0.36	0.211	0.236	0.169	0.198	-0.01	0.002	-0.002	0.167	0.198	0.118	0.099	0.088	0.052	0.015	0.045	0.018	-0.03	-0.031	0.013	-0.035	0.031	0.032	0.028	0.032	-0.005	0.39	0.474	0.39	0.12	0.02	0.019	0.054	0.114	0.074	0.333	0.135	0.156	0.118	0.176	0.165	0.294	0.319	0.109
ENSG00000102390.11	PBDC1	0.246	0.269	0.141	0.408	0.404	0.304				0.299	0.429	0.116	0.211	0.15	-0.002	0.465	0.445	0.383	-0.078	-0.067	0.133	-0.133	-0.137	0.012	-0.031	0.096	0.152	0.197	0.289	0.241	-0.041	-0.038	0.057	0.131	0.136	0.076	0.316	0.188	0.057	0.059	0.113	-0.051	0.04	0.029	-0.063
ENSG00000102393.14	GLA	0.203	0.171	0.162	0.08	-0.023	0.097	0.026	0.015	-0.029	0.081	-0.125	-0.019	0.047	0.091	-0.11	0.14	0.154	0.07	-0.011	-0.055	0.116	0.011	0.19	-0.005	0.077	0.064	0.057	0.198	0.168	0.14	0.091	0.129	0.125	0.31	0.3	0.184	0.285	0.269	0.258	0.305	0.334	0.26	0.356	0.334	0.22
ENSG00000102401.20	ARMCX3	0.323	0.304	0.231	0.325	0.3	0.279	-0.045	-0.057	0.013	0.216	0.182	0.042	0.161	0.159	0.099	0.315	0.287	0.267	0.144	0.127	0.083	0.017	-0.217	-0.095	-0.043	0.023	0.107	0.438	0.431	0.375	0.309	0.331	0.345	0.064	0.03	0.092	0.095	0.032	0.07	0.027	-0.083	0.008	-0.046	-0.076	-0.039
ENSG00000102409.10	BEX4	0.232	0.215	0.188	0.241	0.228	0.247	0.216	0.181	0.175	0.081	0.05	0.038	0.213	0.226	0.196	0.265	0.264	0.295	0.415	0.293	0.379	-0.115	-0.054	-0.075	0.055	-0.019	0.051	0.335	0.359	0.238	0.222	0.239	0.295	0.083	0.125	0.056	0.202	0.128	0.3	0.255	0.243	0.26	0.246	0.226	0.244
ENSG00000102445.20	KIAA0226L	0.508	0.474	0.425	0.302	0.256	0.279										0.586	0.524	0.555	0.546	0.525	0.497	-0.082	-0.004	0.122	0.113	-0.027	-0.027	0.321	0.419	0.249	0.236	0.237	0.249	0.349	0.342	0.295	0.398	0.362	0.352	0.279	0.22	0.162	0.202	0.119	-0.032
ENSG00000102452.18	NALCN	0.374	0.343	0.259	0.454	0.438	0.37	0.197	0.219	0.093	0.429	0.348	0.205	0.099	0.116	0.08	0.288	0.36	0.217	0.121	0.21	0.177	-0.017	-0.04	0.104	0.059	-0.079	-0.079	0.15	0.116	0.049	0.053	0.004	0.014	0.189	0.246	0.14	0.245	0.191	0.284	0.14	0.053	0.017	0.041	0.026	0.039
ENSG00000102466.16	FGF14	0.31	0.249	0.289	0.25	0.095	0.272				0.222	0.226	0.151	0.176	0.173	0.107	0.044	0.159	0.017	0.145	0.179	0.036	-0.151	0.051	-0.083	-0.041	-0.058	0.025	0.201	0.209	0.105	0.131	0.167	0.031	0.119	0.164	0.157	-0.063	0.061	0.09	0.064	0.294	0.199	0.153	0.224	0.195
ENSG00000102468.11	HTR2A	0.259	0.273	0.162	0.318	0.29	0.184				0.016	-0.032	-0.07	0.283	0.256	0.158	0.348	0.397	0.199	0.311	0.244	0.039	0.164	-0.13	0.024	-0.022	-0.031	-0.012	-0.018	0.25	0.042	0.003	0.157	-0.009	0.195	0.221	-0.015	0.208	0.152	0.114	0.067	0.068	0.07	0.066	-0.003	-0.071
ENSG00000102471.14	NDFIP2	0.173	0.183	0.203	0.069	0.079	0.1	0.085	0.055	-0.016	0.193	0.232	0.156	0.054	0.038	0.009	0.347	0.368	0.312	0.141	0.167	0.032	-0.099	0.147	-0.055	0.135	-0.061	0.081	0.46	0.433	0.342	0.299	0.346	0.29	0.337	0.324	0.266	0.247	0.315	0.322	0.003	0.016	0.012	0.106	0.032	0.021
ENSG00000102524.11	TNFSF13B	0.518	0.526	0.508	0.61	0.646	0.642	0.502	0.455	0.43	0.574	0.505	0.51	0.339	0.339	0.317	0.552	0.532	0.501	0.473	0.466	0.483	0.432	0.203	-0.008	0.241	-0.015	-0.112	0.343	0.335	0.333	0.356	0.387	0.414	0.499	0.488	0.529	0.522	0.465	0.525	0.355	0.161	0.035	0.386	0.101	0.19
ENSG00000102531.16	FNDC3A	0.302	0.31	0.314	0.306	0.208	0.237	0.012	0.128	0.1	0.016	-0.051	-0.043	0.112	0.089	0.035	0.205	0.224	0.207	-0.038	-0.068	-0.081	-0.169	0.183	-0.115	0.012	-0.111	-0.011	0.197	0.273	0.152	-0.143	-0.078	-0.115	0.352	0.315	0.264	0.358	0.404	0.358	-0.058	-0.148	0.049	0.005	-0.049	0.055
ENSG00000102539.5	MLNR	-0.009	0.082	0.029	0.127	0.095	0.091	-0.091	-0.085	-0.098	0.052	-0.004	0.073	0.072	0.005	0.065	0.05	0.012	0.112	-0.021	0.154	-0.026	0.113	0.066	-0.049	-0.052	0.046	-0.028	0.031	0.064	0.076	0.027	0.028	-0.001	0.195	0.171	0.109	0.261	0.136	0.091	0.119	0.089	0.045	0.163	0.03	0.023
ENSG00000102543.14	CDADC1	0.194	0.194	0.173	0.294	0.307	0.111	0.231	0.253	0.163	0.239	0.2	0.147	0.139	0.141	0.133	0.352	0.345	0.305	0.087	0.108	-0.033	0.007	0.136	0.07	-0.101	-0.003	0.121	0.192	0.155	0.158	0.168	0.084	0.183	0.155	0.098	0.081	0.174	0.194	0.025	0.13	0.033	0.114	0.146	0.137	0.071
ENSG00000102547.19	CAB39L	0.43	0.422	0.4	0.472	0.451	0.422	0.318	0.333	0.296	0.615	0.539	0.352	0.301	0.278	0.26	0.482	0.456	0.455	0.332	0.313	0.291	0.049	0.156	-0.325	-0.013	-0.032	0.067	-0.065	0.025	-0.011	0.102	0.156	0.111	0.274	0.244	0.215	0.341	0.334	0.262	0.271	0.157	0.302	0.379	0.081	0.347
ENSG00000102554.14	KLF5	0.513	0.495	0.473	0.547	0.532	0.478	0.261	0.242	0.159	-0.122	-0.154	-0.172	0.087	0.091	0.204	0.195	0.2	0.114	0.237	0.212	-0.146	0.077	-0.065	0.032	0.064	-0.037	0.081	0.282	0.243	0.155	0.296	0.287	0.24	0.521	0.487	0.419	0.529	0.494	0.386	0.203	-0.173	0.084	0.121	-0.117	0.173
ENSG00000102572.15	STK24	0.211	0.215	0.212	0.202	0.258	0.1	0.201	0.192	0.114	-0.053	-0.239	-0.019	0.202	0.191	0.105	0.235	0.284	0.249	0.305	0.213	0.002	-0.006	-0.103	0.094	-0.011	-0.037	0.002	0.234	0.238	0.119	0.12	0.186	0.128	0.226	0.235	0.13	0.299	0.178	0.119	0.125	0.153	0.03	0.167	0.156	0.011
ENSG00000102575.13	ACP5	0.276	0.244	0.241	0.139	0.143	0.221				0.409	0.378	0.296	0.251	0.256	0.231	0.483	0.481	0.456	0.447	0.441	0.521	0.125	-0.115	0.144	0.101	0.114	-0.015	0.388	0.413	0.235	0.123	0.083	0.114	0.348	0.33	0.368	0.39	0.32	0.262	0.345	0.304	0.295	0.204	0.167	0.025
ENSG00000102580.15	DNAJC3	0.281	0.286	0.237	0.017	0.067	0.067	0.04	0.085	0	0.314	0.285	0.208	0.03	0.051	-0.03	0.066	0.117	0.039	0.078	0.132	0.054	0.272	0.037	-0.096	0.202	-0.028	-0.042	0.132	0.337	0.104	-0.106	-0.026	-0.032	0.366	0.324	0.234	0.338	0.317	0.33	-0.087	-0.186	0.1	-0.004	-0.121	0.059
ENSG00000102595.20	UGGT2	0.171	0.163	0.108	0.286	0.286	0.103	0.131	0.152	0.046	0.488	0.455	0.295	0.205	0.206	0.187	0.265	0.296	0.232	0.167	0.132	0.097	-0.15	0.101	0.021	-0.076	-0.084	-0.029	0.292	0.291	0.277	0.106	0.137	0.148	0.206	0.199	0.086	0.233	0.139	0.225	0.139	0.098	0.006	0.173	0.134	0.108
ENSG00000102606.18	ARHGEF7	0.144	0.13	0.126	0.15	0.175	-0.076	0.086	0.144	0.061	-0.065	0.053	0.1	0.138	0.074	0.075	0.335	0.313	0.22	0.376	0.347	0.039	-0.212	-0.052	0.112	-0.158	-0.052	0.04	0.029	0.114	0.027	-0.072	0.063	-0.025	0.271	0.303	0.113	-0.031	-0.087	0.018	-0.056	-0.089	0.042	0.091	0.006	-0.072
ENSG00000102678.7	FGF9	0.309	0.336	0.187	0.282	0.195	0.059	0.201	0.233	0.188	0.169	0.183	0.073	0.167	0.043	0.121	0.021	0.044	-0.001	0.08	0.036	0.048	-0.011	-0.064	0.167	0.097	-0.065	0.042	0.157	0.135	0.082	-0.021	-0.045	-0.005	0.302	0.366	0.117	0.151	0.146	0.166	0.199	0.224	0.214	0.233	0.066	0.15
ENSG00000102683.8	SGCG	0.2	0.183	0.238	0.139	0.184	0.058	0.164	0.212	0.158	0.335	0.283	0.198	0.136	0.146	0.069	0.014	0.045	0.004	0.284	0.245	-0.031	-0.034	0.136	-0.11	0.089	-0.029	0.043	0.296	0.337	0.372	0.137	0.136	0.295	0.252	0.204	0.254	0.251	0.277	0.261	0.172	0.204	0.125	0.194	0.119	0.09
ENSG00000102699.6	PARP4	0.181	0.184	0.167	0.218	0.243	0.081	0.115	-0.022	-0.075	0.211	0.019	0.065	0.103	0.085	-0.014	0.324	0.334	0.219	0.275	0.237	0.104	0.244	0.002	-0.132	0.14	-0.152	-0.029	0.257	0.289	0.248	0.021	0.111	0.141	0.135	0.151	0.158	0.282	0.268	0.1	0.038	-0.021	-0.011	0.104	-0.148	0.173
ENSG00000102710.20	SUPT20H	0.055	0.055	0.118	0.077	0.063	-0.053				-0.184	-0.033	-0.003	0.069	0.029	-0.015	0.414	0.452	0.414	0.462	0.424	0.284	-0.196	-0.111	0.193	-0.194	-0.029	-0.059	0.099	0.119	-0.002	-0.127	-0.077	-0.015	0.239	0.249	0.167	0.044	0.016	0.169	-0.005	-0.187	-0.071	0.094	-0.04	0.167
ENSG00000102738.8	MRPS31	0.089	0.084	0.089	0.061	0.07	-0.024	0.147	0.022	0.069	0.118	0.151	0.009	0.03	0.065	-0.057	0.351	0.409	0.34	0.125	0.151	0.162	-0.085	0.028	-0.055	-0.098	-0.006	-0.092	0.128	0.189	0.063	-0.053	0.035	0.015	0.198	0.213	0.037	0.208	0.109	0.155	-0.111	-0.025	-0.01	0.046	0.061	0.008
ENSG00000102743.15	SLC25A15	0.287	0.309	0.213	0.321	0.333	0.184	0.178	0.151	0.11	0.256	0.381	0.356	0.126	0.214	-0.08	0.417	0.415	0.363	0.34	0.335	0.142	-0.243	0.043	0.049	-0.228	0.02	0.106	0.176	0.115	0.113	0.148	0.202	0.17	0.401	0.418	0.32	0.414	0.409	0.413	0.192	0.204	0.192	0.086	0.021	0.003
ENSG00000102753.10	KPNA3	0.345	0.371	0.28	0.435	0.394	0.279	0.081	0.087	0.12	-0.001	0.207	-0.009	0.191	0.153	0.019	0.257	0.319	0.329	0.136	0.131	0.122	-0.005	0.197	-0.114	-0.099	-0.087	-0.015	0.173	0.295	0.1	-0.041	-0.024	-0.045	0.243	0.212	0.175	0.135	0.139	0.107	-0.003	0.157	0.098	0.207	0.183	-0.009
ENSG00000102755.12	FLT1	0.204	0.214	0.211	0.339	0.267	0.113				0.317	0.333	0.312	0.173	0.088	0.273	0.388	0.396	0.38	0.256	0.152	0.288	0.01	-0.154	0.079	0.195	0.083	-0.037	0.227	0.326	0.274	0.015	0.048	0.007	0.253	0.239	0.12	0.308	0.222	0.263	0.215	0.212	0.123	0.261	0.229	0.227
ENSG00000102760.13	RGCC	0.363	0.372	0.299	0.379	0.326	0.225				0.485	0.484	0.351	0.195	0.146	0.081	0.281	0.269	0.293	0.401	0.254	0.379	-0.008	0.098	0.17	0.135	0.056	0.037	0.212	0.282	0.066	-0.162	-0.157	-0.152	0.262	0.284	0.217	0.278	0.279	0.227	0.462	0.46	0.385	0.297	0.346	0.295
ENSG00000102763.18	VWA8	0.372	0.375	0.366	0.231	0.237	0.169				0.218	0.192	0.238	0.023	0.066	-0.069	0.309	0.354	0.245	0.232	0.203	0.075	0.084	-0.069	-0.061	-0.014	-0.027	0.014	0.272	0.307	0.183	-0.123	-0.078	0.065	0.245	0.202	0.178	0.316	0.174	0.173	-0.071	-0.119	0.175	-0.062	-0.124	0.038
ENSG00000102780.17	DGKH	0.222	0.237	0.209	0.253	0.259	0.194	-0.027	-0.061	-0.081	0.057	0.035	0.229	0.077	0.059	0.13	0.353	0.385	0.371	0.305	0.264	0.227	0.016	-0.029	-0.089	-0.081	0.025	-0.053	0.345	0.283	0.215	0.05	0.109	0.181	0.434	0.397	0.395	0.342	0.242	0.336	0.06	0.088	0.09	0.138	-0.053	0.029
ENSG00000102781.14	KATNAL1	0.263	0.313	0.249	0.239	0.211	0.078	0.189	0.119	0.152	0.397	0.432	0.403	0.205	0.179	0.076	0.324	0.343	0.276	0.341	0.285	0.191	-0.082	-0.036	-0.147	-0.088	-0.045	0.076	0.247	0.267	0.171	0.156	0.052	0.095	0.186	0.161	0.05	0.267	0.261	0.122	0.005	0.027	-0.08	0.029	-0.023	0.065
ENSG00000102786.15	INTS6	0.12	0.167	0.15	0.131	0.123	0.061	-0.031	0.026	0.096	0.078	-0.057	0.085	0.105	0.066	0.054	0.253	0.294	0.295	0.009	-0.014	0.084	-0.149	-0.08	-0.228	-0.067	-0.086	-0.104	0.248	0.221	0.141	0.172	0.227	0.299	0.246	0.243	0.216	0.211	0.075	-0.02	0.149	0.187	0.04	0.056	0.033	0.062
ENSG00000102794.10	IRG1	0.465	0.452	0.288	0.452	0.389	0.213										0.234	0.26	0.117	0.127	0.072	0.052	0.02	0.067	-0.047	-0.015	0.073	0	0.099	0.22	0.054	0.104	0.141	0.095	0.258	0.273	0.139	0.267	0.116	0.094	0.285	0.102	0.054	0.306	0.01	0.063
ENSG00000102796.11	DHRS12	0.355	0.392	0.34	0.306	0.442	0.325	0.305	0.31	0.303	0.281	0.252	0.355	0.127	0.161	0.186	0.464	0.463	0.437	0.399	0.356	0.357	0.094	0.156	0.078	-0.019	-0.196	-0.009	0.239	0.234	0.269	-0.062	-0.073	0.119	0.199	0.178	0.072	0.004	0.034	-0.112	0.314	0.334	0.217	0.422	0.355	0.223
ENSG00000102802.10	MEDAG	0.375	0.36	0.4	0.456	0.417	0.481				0.48	0.359	0.425	0.365	0.289	0.347	0.427	0.426	0.437	0.56	0.424	0.536	0.099	0.074	0.059	0.074	-0.046	-0.03	0.24	0.312	0.248	0.125	0.088	0.072	0.32	0.31	0.254	0.508	0.494	0.425	0.313	0.269	0.145	0.249	0.201	0.254
ENSG00000102804.15	TSC22D1	0.303	0.285	0.185	0.4	0.395	0.131	0.25	0.208	0.179	0.156	0.081	0.163	0.328	0.339	0.248	0.371	0.343	0.341	0.395	0.404	0.228	-0.145	0.172	0.014	-0.048	-0.134	0.072	0.001	0.103	-0.018	-0.093	0.034	0.013	0.16	0.172	0.149	0.28	0.32	0.274	0.176	0.027	0.147	0.174	0.005	0.16
ENSG00000102805.16	CLN5	0.254	0.294	0.221	0.306	0.394	0.081	0.135	0.12	0.105	0.085	0.062	0.036	0.103	0.074	0.088	0.295	0.29	0.191	0.206	0.164	0.183	0.071	0.326	0.115	-0.112	0.007	-0.01	0.02	0.039	0.073	-0.031	-0.07	0.02	0.07	0.049	0.059	0.105	0.03	0.132	0.303	0.332	0.158	0.348	0.177	0.17
ENSG00000102837.7	OLFM4	0.214	0.239	0.239	0.23	0.21	0.243	0.144	0.132	0.105	-0.053	-0.113	0.001	-0.087	-0.071	-0.121	0.269	0.282	0.307	0.273	0.249	0.234	0.036	-0.032	-0.019	-0.058	0.021	-0.03	0.073	0.081	-0.071	0.166	0.166	0.234	0.158	0.158	0.079	0.291	0.245	0.213	0.172	0.054	0.145	0.081	0.041	0.167
ENSG00000102854.16	MSLN	0.476	0.432	0.42	0.354	0.351	0.298	0.365	0.293	0.341	0.181	0.148	0.004	0.278	0.251	0.224	0.16	0.151	0.123	0.021	0.016	0.04	0.218	0.114	0.077	0.123	-0.024	0.057	0.105	0.103	0.127	0.044	0.05	0.013	0.332	0.317	0.297	0.351	0.294	0.207	0.241	0.174	0.174	0.169	0.139	0.228
ENSG00000102858.13	MGRN1	0.29	0.258	0.139	0.308	0.309	0.144	0.18	0.16	0.113	0.257	0.337	0.096	0.086	0.106	-0.041	0.16	0.141	0.129	0.062	-0.029	0.054	-0.158	-0.245	0.161	0	-0.088	-0.168	0.098	0.204	0.186	0.113	0.155	0.085	0.312	0.374	0.301	0.246	0.338	0.116	0.395	0.287	0.211	0.333	0.259	0.073
ENSG00000102870.6	ZNF629	0.412	0.413	0.335	0.305	0.286	0.04	0.358	0.322	0.302	0.381	0.408	0.348	0.264	0.263	0.153	0.469	0.461	0.396	0.245	0.191	0.158	-0.093	-0.237	0.03	-0.21	0.014	0.079	0.202	0.245	0.117	0.478	0.507	0.229	0.212	0.245	0.147	0.265	0.211	-0.051	0.07	-0.023	0.153	0.19	-0.005	-0.037
ENSG00000102871.16	TRADD	0.319	0.361	0.328	0.08	0.061	0.131	0.1	0.103	0.098	0.319	0.339	0.391	0.108	0.017	0.042	0.273	0.299	0.183	0.008	-0.023	0.019	0.123	0.051	0.234	0.223	0.053	0.068	0.363	0.397	0.202	-0.005	-0.049	-0.013	0.254	0.245	0.185	0.366	0.375	0.175	0.303	0.296	0.176	0.268	0.208	0.101
ENSG00000102878.17	HSF4	0.328	0.336	0.324	0.118	0.148	0.065	0.045	0.069	0.082	0.183	0.145	0.221	0.047	0.048	0.17	0.34	0.327	0.348	0.149	0.197	0.143	0.109	0.136	0.124	0.024	-0.069	-0.04	0.363	0.323	0.36	0.09	0.091	-0.054	0.374	0.408	0.389	0.084	-0.015	-0.084	0.209	0.133	0.317	0.336	0.144	0.227
ENSG00000102879.16	CORO1A	0.526	0.535	0.548	0.379	0.436	0.507	0.527	0.471	0.449	0.564	0.585	0.623	0.377	0.395	0.395	0.336	0.346	0.309	0.39	0.456	0.474	0.315	0.169	0.159	0.326	0.05	-0.016	0.257	0.308	0.209	0.223	0.258	0.256	0.495	0.499	0.501	0.528	0.495	0.452	0.424	0.281	0.125	0.221	0.045	-0.044
ENSG00000102882.12	MAPK3	0.318	0.314	0.253	0.292	0.251	0.13	0.142	0.17	0.135	0.373	0.36	0.398	0.132	0.085	0.155	0.171	0.199	0.133	0.164	0.188	-0.029	-0.051	0.005	0.037	0.255	-0.069	0.016	0.338	0.413	0.205	0.026	0.114	0.096	0.222	0.24	0.09	0.215	0.149	-0.095	0.052	0.015	0.002	0.055	0.036	-0.02
ENSG00000102886.15	GDPD3	0.22	0.155	0.281	0.271	0.206	0.265	0.224	0.2	0.13	0.179	0.261	0.362	0.088	0.031	0.118	0.162	0.239	0.252	0.037	0.094	0.174	-0.05	0.032	0.136	0.014	-0.16	-0.07	0.38	0.409	0.371	0.25	0.307	0.375	0.213	0.229	0.172	0.139	0.062	-0.077	0.081	-0.003	-0.019	0.059	0.027	0.079
ENSG00000102890.16	ELMO3	0.35	0.347	0.337	0.224	0.156	0.252	0.201	0.238	0.134	0.228	0.283	0.24	0.106	0.052	0.065	0.279	0.3	0.186	0.077	0.05	0.096	0.229	0.125	0.27	-0.077	0.03	-0.009	0.299	0.301	0.19	0.08	0.049	0.108	0.257	0.226	0.157	0.256	0.202	0.004	0.186	0.097	0.182	0.252	0.117	0.15
ENSG00000102891.4	MT4	0.057	0.012	0.033	0.069	0.059	-0.017	-0.055	-0.068	-0.036	-0.055	-0.055	-0.04	0.035	0.017	-0.073	0.042	0.063	0.071	0.029	0.012	0.042	-0.015	0.033	-0.077	-0.045	0.065	-0.069	0.276	0.201	0.258	0.038	0.039	0.12	0.097	0.081	0.075	-0.087	-0.038	0.028	0.101	-0.071	0.131	0.048	-0.006	0.023
ENSG00000102893.16	PHKB	0.326	0.317	0.309	0.273	0.117	0.061				0.044	-0.003	0.106	0.091	0.053	0.112	0.174	0.164	0.122	0.018	0.15	0.001	0.056	0.018	-0.077	-0.172	0.092	0.065	0.326	0.315	0.172	0.08	0.132	0.061	0.245	0.169	0.141	0.247	0.184	-0.023	0.433	0.202	0.332	0.474	0.118	0.301
ENSG00000102897.10	LYRM1	0.221	0.227	0.145	0.167	0.25	0.062	0.165	0.163	0.096	0.312	0.282	0.031	0.147	0.183	0.144	0.228	0.197	0.163	-0.049	-0.101	0.066	0.002	0.23	-0.027	0.001	0.073	0.033	0.234	0.238	0.145	0	0.07	0.085	0.373	0.313	0.244	0.161	0.167	0.261	0.264	0.251	0.346	0.211	0.196	0.208
ENSG00000102898.12	NUTF2	0.534	0.545	0.449	0.433	0.423	0.386	0.188	0.199	0.233	0.197	0.156	0.233	0.135	0.06	0.076	0.254	0.277	0.152	0.065	0.022	0.088	0.035	0.187	0.118	-0.07	0.052	0.048	0.364	0.46	0.212	0.084	0.144	-0.029	0.266	0.196	0.071	-0.008	0.026	-0.034	0.158	0.163	0.047	0.184	0.125	0
ENSG00000102900.13	NUP93	0.634	0.619	0.568	0.541	0.524	0.498	0.366	0.379	0.316	0.226	0.169	0.18	0.309	0.28	0.188	0.181	0.186	0.047	0.133	0.143	-0.016	-0.091	-0.115	0.114	-0.151	0.089	0.208	0.23	0.224	0.166	0.204	0.24	0.078	0.178	0.12	0.076	0.247	0.19	0.104	0.267	0.23	0.034	0.278	0.188	0.101
ENSG00000102901.13	CENPT	0.423	0.463	0.411	0.026	0.019	0.173	0.023	0.05	0.056	0.174	0.22	0.238	-0.123	-0.087	0.062	0.331	0.346	0.265	0.172	0.13	0.24	-0.129	0.082	0.126	-0.171	-0.031	0.068	0.374	0.401	0.329	0.138	0.273	0.237	0.34	0.392	0.287	0.083	0.055	-0.136	0.163	0.052	0.114	0.167	0.05	0.058
ENSG00000102904.15	TSNAXIP1	0.356	0.377	0.286	0.247	0.309	0.183	0.263	0.261	0.223	0.242	0.263	0.141	0.09	0.167	0.274	0.131	0.047	0.035	0.169	0.146	0.116	0.062	0.049	-0.045	-0.053	-0.015	0.044	0.15	0.252	0.098	-0.097	0.006	-0.006	0.141	0.193	0.134	0.146	0.058	0.106	0.217	0.179	0.14	0.102	0.097	0.011
ENSG00000102908.22	NFAT5	0.228	0.253	0.237	0.063	0.095	0.075	0.097	0.138	0.018	0.016	0.005	0.16	0.109	0.09	0.1	0.305	0.311	0.3	0.218	0.195	0.23	0.07	-0.077	-0.173	0.086	0.014	-0.158	0.247	0.369	0.285	-0.011	0.068	0.087	0.251	0.304	0.213	0.134	0.219	0.116	-0.039	-0.142	0.048	-0.005	-0.134	0.074
ENSG00000102910.14	LONP2	0.42	0.428	0.353	0.377	0.318	0.28	0.079	0.059	0.086	0.243	0.139	0.136	0.239	0.223	0.163	0.032	-0.007	0.026	-0.044	0.053	0.022	-0.066	-0.229	0.115	0.006	0.027	0.005	0.191	0.273	0.084	-0.138	-0.044	-0.069	0.231	0.194	0.084	0.24	0.244	-0.092	0.071	-0.133	0.04	0.073	-0.211	0.191
ENSG00000102921.8	N4BP1	0.212	0.215	0.158	0.157	0.172	0.136	0.033	0.07	0.038	0.037	-0.045	0.137	0.12	0.05	0.061	0.208	0.263	0.151	0.25	0.212	0.208	0.096	-0.17	0.033	-0.009	-0.005	-0.017	0.488	0.502	0.313	0.362	0.399	0.381	0.465	0.462	0.368	0.417	0.394	0.244	0.283	0.207	0.137	0.291	0.134	0.095
ENSG00000102924.12	CBLN1	0.19	0.192	0.113	0.17	0.135	0.09	0.188	0.179	0.136	0.031	0.104	0.077	0.283	0.348	0.201	0.248	0.245	0.269	0.095	0.069	0.107	0.139	-0.031	0.159	-0.12	0.026	-0.063	0.12	0.103	0.114	0.05	0.068	0.099	0.317	0.178	0.205	0.373	0.246	0.284	-0.009	-0.012	0.027	0.062	0.045	0.04
ENSG00000102931.8	ARL2BP	0.151	0.139	0.131	-0.049	-0.066	-0.013	0.098	0.026	0.012	0.197	0.135	0.173	0.013	0.012	-0.04	0.681	0.683	0.693	-0.052	-0.092	0	-0.105	0.28	0.082	0.007	-0.035	0.164	0.006	0.088	-0.003	-0.094	0.002	-0.034	0.01	0.032	0.148	-0.031	-0.028	0.024	0.046	0.089	-0.065	-0.023	-0.104	-0.02
ENSG00000102934.10	PLLP	0.194	0.217	0.215	0.105	0.119	0.034	0.189	0.186	0.121	0.241	0.182	0.186	0.081	0.069	0.017	0.445	0.404	0.431	0.395	0.337	0.313	-0.162	-0.054	0.16	0.098	-0.014	-0.008	0.496	0.474	0.465	0.115	0.169	0.163	0.288	0.266	0.221	0.184	0.172	0.151	0.498	0.458	0.516	0.614	0.491	0.564
ENSG00000102935.12	ZNF423	0.565	0.528	0.527	0.45	0.425	0.439	0.321	0.341	0.267	0.592	0.622	0.449	0.394	0.341	0.386	0.29	0.223	0.25	0.328	0.153	0.255	0.032	-0.16	0.06	0.083	0.07	-0.069	0.37	0.438	0.37	0.121	0.151	0.148	0.278	0.336	0.217	0.293	0.368	0.273	0.057	0.183	0.204	0.1	0.137	0.049
ENSG00000102962.5	CCL22	0.409	0.389	0.425	0.363	0.369	0.381				0.403	0.434	0.469	0.092	0.123	0.185	0.385	0.4	0.397	0.207	0.176	0.222	0.084	-0.105	0.106	0.073	0.039	0.087	0.226	0.265	0.205	0.263	0.22	0.353	0.368	0.356	0.361	0.294	0.25	0.231	0.279	0.232	0.205	0.414	0.269	0.235
ENSG00000102967.12	DHODH	0.284	0.282	0.239	-0.032	-0.004	0.124	0.096	0.085	0.172	-0.059	0.063	0.061	0.114	0.078	0.021	0.273	0.262	0.143	0.315	0.297	0.165	-0.112	-0.127	0.123	-0.124	0.023	-0.004	0.347	0.293	0.314	0.277	0.247	0.244	0.288	0.231	0.248	0.252	0.199	0.095	0.19	0.132	0.143	0.185	-0.019	0.027
ENSG00000102970.11	CCL17	0.416	0.436	0.448	0.313	0.302	0.309	0.449	0.371	0.289	0.568	0.558	0.576	0.17	0.147	0.218	0.327	0.328	0.323	0.28	0.248	0.198	0.076	-0.008	0.023	0.065	0.042	0.031	0.216	0.212	0.067	0.077	0.063	0.179	0.229	0.197	0.233	0.111	0.05	0.036	0.38	0.36	0.347	0.454	0.356	0.389
ENSG00000102974.16	CTCF	0.271	0.268	0.225	0.021	0.054	0.067	0.095	0.04	0.048	-0.03	-0.103	0.119	-0.052	-0.045	-0.007	0.289	0.225	0.116	0.138	0.113	0.003	-0.162	-0.232	0.048	-0.326	0.102	0.04	0.344	0.391	0.148	0.147	0.178	-0.017	0.186	0.178	0.07	0.24	0.117	-0.023	-0.008	0.123	-0.027	0.018	0.002	0
ENSG00000102977.17	ACD	0.34	0.357	0.291	0.086	0.08	0.083	-0.003	-0.025	0.118	0.045	0.208	0.22	0.049	0.049	0.083	0.171	0.2	0.128	0.088	0.064	0.166	-0.188	-0.169	0.088	-0.124	0.089	0.108	0.241	0.223	0.087	0.166	0.085	0.004	0.156	0.117	0.053	0.213	0.11	-0.157	0.072	0.201	0.023	0.145	0.125	-0.052
ENSG00000102978.13	POLR2C	0.39	0.392	0.25	0.342	0.412	0.256	0.19	0.221	0.189	0.023	-0.012	0.301	0.114	0.167	0.118	0.423	0.436	0.311	0.063	0.068	0.103	-0.197	-0.007	-0.064	-0.039	0.125	0.108	0.191	0.244	0.061	0.063	0.143	-0.075	0.319	0.261	0.132	-0.012	0.101	-0.041	0.201	0.168	0.272	0.167	0.083	0.162
ENSG00000102981.10	PARD6A	0.329	0.292	0.299	0.114	0.121	0.235	0.142	0.174	0.126	0.26	0.395	0.32	-0.041	-0.061	-0.049	0.215	0.236	0.222	-0.047	-0.041	-0.006	-0.055	0.047	0.023	-0.088	0.078	0.171	0.52	0.471	0.515	0.188	0.221	0.166	0.433	0.469	0.408	0.242	0.224	0.214	0.054	0.022	0.151	0.01	-0.072	0.054
ENSG00000102984.15	ZNF821	0.185	0.162	0.158	-0.128	-0.097	-0.101	0.033	-0.083	0.094	0.134	-0.019	0.192	0.04	0.061	0.23	0.173	0.11	0.194	0.231	0.078	0.159	-0.314	0.067	0.259	-0.286	-0.005	0.038	0.297	0.232	0.072	0.014	0.012	0.034	0.34	0.288	0.271	0.263	0.218	0.138	0.09	0.126	0.106	0.163	-0.003	0.04
ENSG00000102996.5	MMP15	0.285	0.265	0.279	0.358	0.315	0.305	0.194	0.094	0.119	0.259	0.211	0.403	0.271	0.187	0.254	0.191	0.192	0.021	0.096	0.074	-0.042	-0.235	-0.136	0.11	-0.15	0.051	0.072	0.22	0.218	0.207	0.16	0.141	0.129	0.197	0.165	0.212	0.21	0.147	-0.035	0.358	0.302	0.275	0.343	0.261	0.21
ENSG00000103005.12	USB1	0.633	0.605	0.582	0.634	0.605	0.508				0.557	0.442	0.491	0.211	0.233	0.228	0.157	0.156	0.082	0.079	0.094	0.048	0.09	-0.249	0.187	0.044	0.031	-0.108	0.567	0.556	0.44	0.428	0.457	0.475	0.292	0.313	0.262	0.104	0.139	0	0.206	0.196	0.04	0.165	0.213	-0.115
ENSG00000103018.17	CYB5B	0.362	0.342	0.237	0.278	0.358	0.216	-0.114	-0.194	-0.157	0.023	0.025	0.055	0.086	0.069	0.058	0.351	0.331	0.258	0.106	0.154	0.231	0.14	-0.037	-0.022	0.14	0.141	0.143	0.118	0.238	0.057	0.133	0.212	0.041	0.205	0.19	0.025	0.075	0.024	-0.068	0.041	-0.032	0.236	-0.127	-0.145	0.107
ENSG00000103021.9	CCDC113	0.262	0.244	0.251	0.394	0.33	0.376	0.192	0.169	0.092							0.365	0.361	0.308	0.276	0.264	0.245	0.051	-0.064	-0.047	-0.033	-0.081	0.035	0.145	0.148	0.138	0.203	0.145	0.236	0.199	0.227	0.144	0.176	0.14	0.085	0.165	0.14	-0.001	0.136	0.036	0.126
ENSG00000103023.12	PRSS54	-0.016	0.017	0.009	-0.044	-0.005	-0.007	0.052	0.03	-0.128	-0.083	-0.02	-0.17	0.058	0.032	0.03	-0.05	0.079	0.122	0	0.02	-0.022	-0.077	-0.159	-0.011	0.082	-0.037	-0.018	0.032	-0.016	0.061	-0.012	-0.039	0.045	-0.029	0.103	-0.046	0.004	-0.016	0.048	-0.022	0.031	0.077	0.033	-0.017	-0.034
ENSG00000103024.7	NME3	0.403	0.429	0.347	0.319	0.323	0.211	0.366	0.355	0.338	0.288	0.227	0.167	0.103	0.069	0.053	0.325	0.33	0.303	-0.016	0	0.161	-0.09	0.051	-0.037	0.203	-0.048	-0.007	0.283	0.281	0.145	0.078	0.035	-0.026	0.208	0.207	0.15	0.12	0.17	0.068	0.253	0.182	0.159	0.167	0.173	-0.073
ENSG00000103034.14	NDRG4	0.315	0.312	0.322	0.412	0.373	0.276	0.173	0.107	0.129	0.135	0.188	0.137	0.25	0.231	0.25	0.255	0.254	0.223	0.319	0.368	0.323	0.009	-0.165	-0.025	-0.048	0.11	0.015	0.292	0.245	0.21	0.118	0.124	0.223	0.444	0.387	0.363	0.509	0.436	0.355	0.226	0.138	0.217	0.263	0.062	0.245
ENSG00000103035.11	PSMD7	0.516	0.512	0.485	0.638	0.656	0.579	0.114	0.141	0.19	0.136	0.217	0.182	0.137	0.189	0.045	0.447	0.443	0.419	0.074	0.082	0.125	0.037	-0.04	-0.039	0.107	0.097	0.11	0.158	0.195	0.033	-0.016	-0.037	-0.085	0.16	0.162	0.063	0.065	0.096	0.07	0.233	0.226	0.132	0.166	0.093	0.005
ENSG00000103037.12	SETD6	0.386	0.379	0.308	0.172	0.215	0.161	0.255	0.209	0.193	0.054	0.058	0.29	0.21	0.196	0.114	0.293	0.308	0.283	0.247	0.237	0.184	0.054	-0.138	-0.013	-0.08	0.062	0.044	0.265	0.207	0.153	0.049	0.085	0.025	0.258	0.274	0.135	0.316	0.224	0.131	0.109	-0.124	0.049	0.145	-0.043	0.073
ENSG00000103042.9	SLC38A7	0.305	0.277	0.245	0.229	0.228	0.187	-0.02	0.011	-0.007	-0.145	-0.132	0.087	0.044	0.064	0.026	0.214	0.2	0.102	0.186	0.149	0.149	0.023	-0.255	0.105	-0.02	0.009	-0.048	0.418	0.405	0.358	0.192	0.225	0.191	0.13	0.185	0.238	0.187	0.225	-0.071	0.226	0.294	0.155	0.295	0.278	0.032
ENSG00000103043.15	VAC14	0.449	0.454	0.385	0.392	0.419	0.314	0.177	0.144	0.199	0.356	0.334	0.201	-0.053	-0.072	-0.145	0.208	0.182	0.154	0.159	0.137	0.101	-0.043	-0.273	0.123	-0.007	0.074	-0.02	0.21	0.213	0.161	-0.019	-0.078	0.004	0.162	0.161	0.09	0.151	0.109	-0.18	0.131	0.081	0.024	0.145	0.166	-0.068
ENSG00000103044.11	HAS3	0.255	0.218	0.264	0.179	0.127	0.237	0.09	0.098	0.066	0.408	0.363	0.443	0.047	0.117	0.085	0.071	0.116	0.183	0.101	0.059	0.159	0.061	0.159	0.153	0.034	0.024	0.003	0.317	0.325	0.298	0.249	0.293	0.309	0.61	0.584	0.56	0.518	0.546	0.535	0.392	0.382	0.425	0.29	0.249	0.222
ENSG00000103047.8	TANGO6	0.2	0.146	0.148	0.208	0.359	0.198				0.167	0.08	0.003	0.065	-0.014	-0.016	0.163	0.134	0.108	0.265	0.249	0.227	0.014	-0.125	0.113	-0.125	0.006	0.011	0.2	0.254	0.064	0.079	0.058	0.008	0.163	0.118	0.112	0.164	0.156	0.114	0.046	0.04	0.092	-0.001	-0.061	0.031
ENSG00000103051.20	COG4	0.311	0.328	0.212	0.19	0.209	0.077	-0.007	0.056	0.08	-0.069	0.042	0.158	0.017	-0.07	-0.02	0.288	0.304	0.145	0.208	0.19	0.076	0.15	0.056	0.185	-0.119	0.005	0.066	0.253	0.327	0.147	-0.023	0.024	-0.088	0.24	0.144	-0.03	0.228	0.153	-0.055	0.095	0.072	0.146	0.076	-0.051	0.065
ENSG00000103056.12	SMPD3	0.377	0.333	0.323	0.355	0.375	0.239	0.364	0.341	0.224	0.336	0.364	0.309	0.382	0.383	0.337	0.261	0.275	0.294	0.238	0.213	0.204	0.076	-0.013	0.052	0.047	-0.011	0.032	0.158	0.162	0.191	0.177	0.191	0.129	0.226	0.267	0.242	0.119	0.082	-0.007	0.12	0.069	0.228	0.211	0.152	0.218
ENSG00000103061.13	SLC7A6OS	0.225	0.198	0.207	0.174	0.218	0.037	0.092	0.045	0.019	0.065	0.011	-0.076	-0.067	-0.078	-0.022	0.21	0.224	0.213	0.158	0.077	0.122	0.069	-0.115	0.049	0.035	-0.02	-0.01	0.2	0.226	0.013	-0.036	-0.07	-0.13	0.072	0.09	-0.049	0.041	0.011	-0.067	0.151	0.248	0.051	0.021	-0.036	0.059
ENSG00000103064.15	SLC7A6	0.294	0.314	0.302	0.135	0.175	0.182	0.06	0.049	0.149	0.344	0.268	0.135	-0.052	-0.128	-0.099	0.472	0.453	0.448	0.521	0.497	0.361	0.119	0.032	0.034	0.083	0.038	0.03	0.157	0.237	0.141	0.077	0.065	0.049	0.141	0.163	0.085	0.148	0.141	-0.011	0.167	0.028	0.078	0.181	0.007	0.163
ENSG00000103066.13	PLA2G15	0.305	0.295	0.227	0.196	0.214	0.204	0.162	0.158	0.174	0.37	0.303	0.306	0.199	0.103	0.128	0.351	0.312	0.343	0.305	0.219	0.218	0.283	0.073	0.151	0.305	0.007	0.047	0.374	0.417	0.178	0.035	0.122	0.047	0.411	0.432	0.366	0.456	0.368	0.251	0.279	0.183	0.146	0.092	0.153	-0.048
ENSG00000103067.14	ESRP2	0.274	0.291	0.247	0.157	0.092	0.062	0.148	0.078	0.005	0.359	0.378	0.392	0.161	0.049	-0.022	0.281	0.29	0.204	0.314	0.308	0.197	-0.072	-0.054	0.243	0.13	0.016	0.028	0.359	0.403	0.351	0.285	0.363	0.324	0.261	0.236	0.22	0.209	0.215	-0.078	0.354	0.128	0.204	0.444	0.072	0.263
ENSG00000103089.9	FA2H	0.292	0.249	0.253	0.178	0.057	0.035	0.196	0.115	0.147	0.366	0.278	0.309	0.255	0.166	0.215	0.138	0.23	0.128	0.093	0.052	0.002	0.095	-0.043	0.174	0.201	-0.072	0.067	0.409	0.388	0.369	0.194	0.166	0.092	0.111	0.168	0.193	0.297	0.291	0.182	0.093	0.005	0.205	0.165	-0.123	0.344
ENSG00000103091.15	WDR59	0.346	0.341	0.26	0.032	0.088	0.017	0.111	0.155	0.089	-0.006	0.076	0.226	0.05	0.161	0.155	0.351	0.334	0.262	0.365	0.379	0.197	-0.045	-0.064	0.119	0.049	-0.125	-0.041	0.187	0.213	0.079	0.069	0.116	-0.075	0.233	0.263	0.194	0.189	0.136	-0.059	0.205	0.087	0.112	0.189	-0.059	0.16
ENSG00000103111.15	MON1B	0.203	0.176	0.166	0.198	0.198	0.209	0.199	0.199	0.188	0.065	-0.056	0.121	-0.047	-0.079	-0.035	0.316	0.334	0.204	0.332	0.212	0.185	0.134	-0.27	-0.031	0.051	0.006	0.009	0.143	0.203	0.143	-0.059	-0.021	0.096	-0.017	0.083	0	0.253	0.101	-0.199	0.22	0.053	0.113	0.202	-0.057	0.011
ENSG00000103121.9	CMC2	0.587	0.597	0.56	0.528	0.562	0.458				0.221	0.232	0.125	0.134	0.182	0.112	0.236	0.261	0.154	0.059	0.032	0.084	-0.007	0.043	0.029	-0.11	0.002	0.007	0.351	0.327	0.274	0.101	0.04	0.114	0.224	0.197	0.203	0.056	0.029	0.192	0.167	0.188	0.151	0.128	0.083	0.157
ENSG00000103126.15	AXIN1	0.276	0.258	0.178	0.086	0.06	0.071	-0.102	-0.072	0.04	0.124	0.099	0.201	0.25	0.219	-0.015	0.366	0.323	0.286	0.187	0.212	0.279	-0.239	-0.348	0.047	-0.049	-0.061	0.013	0.141	0.043	0.108	-0.036	-0.05	-0.014	0.185	0.216	0.131	0.137	0.112	-0.138	0.093	0.071	0.115	0.208	0.118	-0.087
ENSG00000103145.11	HCFC1R1	0.258	0.308	0.233	0.318	0.325	0.166	0.416	0.382	0.406	0.098	0.096	0.068	0	0.047	0.075	0.15	0.151	0.131	0.345	0.226	0.36	0.083	0.13	-0.026	0.172	-0.021	0.009	0.31	0.319	0.155	0.022	-0.065	-0.031	0.304	0.29	0.137	0.592	0.493	0.213	0.104	0.111	0.043	0.151	0.158	0.184
ENSG00000103148.17	NPRL3	0.152	0.148	0.053	0.122	0.096	0.037	0.058	0.013	0.039	0.175	0.238	0.166	0.096	0.065	-0.026	0.233	0.175	0.166	0.083	0.085	0.082	0.056	-0.092	0.076	-0.04	-0.159	-0.098	0.119	0.035	0.134	0.079	0.064	0.074	0.063	0.11	0.018	-0.001	-0.064	-0.1	0.092	0.058	0.056	0.024	0.061	0.025
ENSG00000103150.7	MLYCD	0.254	0.165	0.18	0.113	0.05	0.205	0.051	-0.027	-0.003	0.221	0.162	0.131	0.158	0.107	0.084	0.314	0.332	0.143	0.321	0.282	0.252	0.096	-0.086	0.14	0.022	0.028	-0.061	0.224	0.249	0.118	0.171	0.109	0.137	0.114	0.075	0.103	0.139	0.099	-0.025	0.356	0.343	0.106	0.377	0.206	0.276
ENSG00000103152.12	MPG	0.274	0.318	0.227	0.086	0.125	0.079	0.153	0.14	0.124	0.048	-0.085	0.031	0.003	-0.034	-0.057	0.474	0.488	0.438	-0.037	-0.021	-0.061	-0.127	0.159	0.097	0.083	-0.155	-0.008	0.233	0.244	0.083	0.029	-0.054	-0.104	0.204	0.165	0.16	0.25	0.255	-0.013	0.19	0.204	0.276	0.003	0.029	-0.149
ENSG00000103154.9	NECAB2	0.237	0.243	0.187	0.076	0.054	0.141	0.12	0.08	0.058	0.25	0.218	0.165	0.115	0.157	0.169	0.082	0.115	-0.045	0.313	0.18	-0.046	-0.19	-0.133	-0.026	-0.048	-0.02	0.046	0.306	0.323	0.254	0.111	0.133	0.141	0.365	0.36	0.297	0.427	0.376	0.402	0.198	0.25	0.209	0.136	0.134	0.146
ENSG00000103160.12	HSDL1	0.284	0.237	0.203	0.103	0.215	0.168	0.173	0.175	0.083	0.159	0.185	0.17	0.238	0.224	0.164	0.265	0.24	0.212	0.227	0.256	0.12	-0.24	-0.051	0.062	-0.24	0.114	0.109	0.298	0.283	0.137	0.134	0.099	0.063	0.318	0.339	0.249	0.479	0.464	0.311	0.054	-0.091	0.067	0.16	-0.014	0.091
ENSG00000103168.17	TAF1C	0.408	0.412	0.377	0.007	0.057	0.147	0.073	0.077	0.131	0.036	0.148	0.328	0.114	0.063	0.11	0.262	0.284	0.227	0.265	0.268	0.096	-0.009	-0.054	0.335	-0.089	-0.047	-0.057	0.221	0.205	0.119	0.038	0.091	0.121	0.421	0.464	0.368	0.133	0.07	-0.147	0.112	0.109	0.12	0.108	0.042	-0.048
ENSG00000103174.13	NAGPA	0.212	0.232	0.184	0.157	0.18	0.178	0.06	0.061	0.113	0.105	0.346	0.24	0.128	0.157	0.025	0.256	0.217	0.123	0.011	-0.003	0.162	0.094	0.048	0.108	0.197	0.003	0.045	0.148	0.18	0.046	-0.033	-0.039	-0.008	0.102	0.188	0.15	0.176	0.168	0.027	0.132	0.161	-0.069	0.133	0.029	-0.06
ENSG00000103175.11	WFDC1	0.244	0.211	0.229	0.293	0.337	0.113	0.292	0.171	0.154	0.383	0.453	0.399	0.17	0.086	0.127	0.271	0.275	0.307	0.202	0.226	0.175	0.035	-0.141	0.275	0.04	0.076	-0.007	-0.03	0.133	0.047	-0.034	0.027	0.037	0.212	0.234	0.139	0.304	0.251	0.189	0.323	0.323	0.215	0.202	0.135	0.191
ENSG00000103184.12	SEC14L5	0.164	0.12	0.091	0.22	0.169	0.033	-0.051	0.077	0.038	-0.087	0.044	-0.117	0.019	0.095	-0.043	0.112	-0.055	0.016	-0.039	0.024	-0.007	-0.021	-0.039	0.348	0.284	-0.024	0.04	0.282	0.175	0.116	0.197	0.119	0.042	0.142	0.219	0.067	0.234	0.159	0.135	-0.042	-0.136	-0.067	0.124	-0.003	-0.048
ENSG00000103187.8	COTL1	0.582	0.572	0.52	0.605	0.658	0.586				0.592	0.555	0.525	0.152	0.17	0.106	0.25	0.283	0.248	0.234	0.263	0.349	0.152	0.105	0.096	0.172	0.02	-0.068	0.35	0.341	0.187	0.183	0.218	0.164	0.518	0.496	0.416	0.558	0.49	0.433	0.383	0.195	0.148	0.278	0.186	0.037
ENSG00000103194.16	USP10	0.387	0.39	0.296	0.48	0.486	0.188	0.103	0.113	0.098	0.04	0	0.276	0.161	0.238	0.005	0.276	0.285	0.134	0.313	0.305	0.106	-0.135	-0.264	-0.001	-0.312	0.144	0.111	0.199	0.226	0.034	-0.016	0.003	-0.023	0.202	0.153	0.087	0.202	0.198	-0.08	0.18	0.215	-0.011	0.17	0.154	0.032
ENSG00000103196.12	CRISPLD2	0.587	0.534	0.548	0.659	0.608	0.602	0.379	0.318	0.272	0.702	0.575	0.61	0.362	0.292	0.335	0.462	0.49	0.475	0.339	0.251	0.367	0.116	-0.14	-0.107	0.192	-0.074	0.024	0.296	0.38	0.279	0.306	0.319	0.473	0.431	0.435	0.345	0.602	0.59	0.597	0.331	0.194	0.234	0.236	0.15	0.196
ENSG00000103197.18	TSC2	0.279	0.243	0.201	0.286	0.331	0.162	0.087	0.069	0.096	0.347	0.448	0.257	0.125	0.2	0.076	0.299	0.281	0.238	0.177	0.143	0.088	-0.043	0.062	0.267	-0.026	-0.008	0.009	0.078	0.189	0.103	0.022	0.041	-0.015	0.23	0.298	0.161	0.117	0.052	-0.068	0.207	0.16	0.02	0.226	0.144	-0.066
ENSG00000103199.14	ZNF500	0.457	0.434	0.349	0.483	0.503	0.265	0.281	0.292	0.237	0.39	0.397	0.325	0.161	0.239	0.072	0.212	0.179	0.193	0.163	0.168	0.032	0.028	-0.122	0.174	-0.097	-0.022	0.117	0.256	0.219	0.166	0.221	0.23	0.167	0.206	0.245	0.133	0.187	0.177	-0.006	0.191	0.179	0.174	0.332	0.143	0.11
ENSG00000103200.6	RP11-723C11.2	0.019	-0.016	0.063	-0.004	-0.015	-0.029										0.13	0.172	0.074	0.041	-0.005	0.035	-0.126	0.047	0.023	-0.04	0.049	0.064	0.042	0.242	0.088	0.033	-0.029	-0.013	-0.016	0.045	0.016	0.01	0.024	-0.017	-0.057	0.014	0.066	-0.014	0.08	0.008
ENSG00000103202.13	NME4	0.199	0.215	0.121	0.161	0.105	0.151	0.153	0.103	0.109	0.034	0.012	-0.051	0.015	-0.017	0.1	0.104	0.102	0.118	0.063	0.064	0.079	-0.292	0.074	0.134	-0.112	0.056	-0.053	0.296	0.373	0.326	0.373	0.382	0.294	0.164	0.18	0.008	0.073	0.092	0.024	0.028	0.003	0.047	0.023	-0.014	0.005
ENSG00000103222.20	ABCC1	0.305	0.303	0.215	0.218	0.194	0.099	0.117	0.105	0.034	0.126	0.122	-0.034	0.082	0.042	0.009	0.302	0.314	0.193	0.232	0.193	0.125	0.185	-0.087	0.221	0.108	0.056	0.001	0.389	0.428	0.247	0.265	0.309	0.289	0.444	0.41	0.376	0.568	0.504	0.314	0.224	0.203	0.178	0.122	0.034	0.152
ENSG00000103226.19	NOMO3	0.214	0.276	0.189	0.035	0.06	0.046				0.167	0.08	0.142	-0.149	-0.081	-0.109	0.033	0.104	0.102	-0.042	-0.017	-0.026	-0.211	0.118	0.021	0.08	-0.098	0.018	0.108	0.19	0.131	0.023	-0.018	0.014	0.048	0.069	-0.002	0.042	0.105	-0.042	-0.086	-0.104	-0.01	-0.038	-0.066	-0.032
ENSG00000103227.19	LMF1	0.373	0.391	0.374	0.377	0.377	0.191	-0.068	-0.142	-0.116	0.336	0.433	0.349	0.231	0.208	0.21	0.196	0.158	0.132	0.075	0.032	0.142	-0.123	-0.053	0.221	0.026	-0.104	-0.066	0.226	0.305	0.152	0.235	0.209	0.255	0.225	0.197	0.219	0.208	0.247	0.127	0.406	0.342	0.268	0.426	0.42	0.179
ENSG00000103241.7	FOXF1	0.25	0.241	0.224	0.163	0.076	0.12	0.11	0.11	0.087	0.291	0.218	0.114	0.23	0.223	0.159	0.386	0.371	0.407	0.246	0.209	0.282	0.027	0.102	0.137	-0.074	-0.008	0.008	0.354	0.435	0.305	0.142	0.212	0.188	0.149	0.192	0.158	0.076	0.022	0.02	0.397	0.412	0.357	0.216	0.275	0.128
ENSG00000103245.14	NARFL	0.277	0.323	0.265	0.176	0.191	0.113	0.137	0.091	0.092							0.274	0.277	0.148	-0.004	0.017	0.155	-0.139	0.019	0.071	-0.016	-0.033	0.149	0.253	0.275	0.207	0.063	0.069	-0.06	0.212	0.234	0.034	0.212	0.231	0.004	0.194	0.002	0.184	0.171	0.124	-0.061
ENSG00000103248.19	MTHFSD	0.336	0.354	0.257	-0.007	-0.022	0.066	0.055	0.04	0.172	-0.122	-0.117	0.117	-0.103	-0.062	-0.013	0.405	0.372	0.32	0.367	0.358	0.086	0.16	-0.159	0.031	-0.04	0.005	-0.009	0.187	0.184	0.054	0.11	0.092	0.077	0.215	0.28	0.202	0.152	0.112	-0.032	0.192	0.094	0.131	0.205	0.104	0.042
ENSG00000103249.18	CLCN7	0.274	0.261	0.23	0.19	0.184	0.117	0.026	0.024	0.019	0.264	0.249	0.027	-0.068	-0.016	-0.127	0.382	0.273	0.31	0.321	0.249	0.257	0.078	-0.239	0.144	0.198	-0.073	-0.083	0.156	0.147	0.067	0.272	0.26	0.146	0.159	0.237	0.187	0.145	0.13	-0.061	0.122	0.134	0.024	0.238	0.232	-0.168
ENSG00000103253.19	HAGHL	0.274	0.3	0.273	0.15	0.195	0.044	0.127	0.17	0.07	0.293	0.253	0.269	-0.049	-0.097	-0.029	0.39	0.39	0.372	-0.046	-0.014	0.151	-0.161	0.078	0.181	0.113	0.121	-0.067	0.345	0.303	0.294	0.034	0.031	0.01	0.233	0.254	0.198	0.088	0.17	0.147	0.107	0.079	0.042	-0.092	-0.077	-0.023
ENSG00000103254.10	FAM173A	0.285	0.32	0.26	0.096	0.096	0.077										0.523	0.531	0.522	-0.155	-0.151	-0.018	-0.087	-0.028	0.181	0.038	0.055	0.065	0.303	0.3	0.296	0.104	0.113	0.039	0.225	0.24	0.203	0.074	0.114	0.092	0.097	0.116	0.102	-0.044	0.073	-0.163
ENSG00000103257.9	SLC7A5	0.65	0.651	0.626	0.623	0.637	0.577	0.466	0.469	0.445	0.495	0.425	0.537	0.262	0.279	0.191	0.223	0.219	0.16	0.214	0.213	0.073	0.142	-0.119	0.212	0.077	0.101	-0.008	0.435	0.453	0.297	0.303	0.297	0.285	0.255	0.202	0.229	0.235	0.231	-0.007	0.421	0.424	0.346	0.546	0.452	0.385
ENSG00000103260.9	METRN	0.418	0.434	0.371	0.384	0.343	0.25	0.431	0.454	0.382	0.47	0.418	0.276	0.088	-0.002	0.08	0.345	0.35	0.36	0.135	0.122	0.181	-0.173	-0.077	-0.012	0.047	0.085	0.153	0.284	0.306	0.274	0.191	0.137	0.179	0.297	0.299	0.277	0.207	0.265	0.128	0.2	0.168	0.156	0.097	0.107	0.012
ENSG00000103264.18	FBXO31	0.319	0.28	0.259	0.145	0.185	0.24	0.176	0.131	0.153	0.137	0.151	0.255	0.035	-0.056	0.053	0.235	0.198	0.179	0.26	0.279	0.229	0.012	-0.178	0.148	0.014	-0.043	-0.044	0.111	0.214	0.13	0.072	0.003	0.148	0.12	0.115	0.108	0.219	0.092	-0.118	0.286	0.148	0.078	-0.032	-0.032	-0.023
ENSG00000103266.11	STUB1	0.261	0.287	0.242	0.113	0.117	0.058				0.185	0.176	0.127	0.034	-0.025	0.035	0.499	0.491	0.502	-0.065	-0.048	0.05	-0.095	0.052	0.093	0.213	-0.028	0.04	0.244	0.277	0.135	-0.056	-0.135	-0.106	0.231	0.199	0.14	0.04	0.093	-0.109	0.021	0.025	0.197	-0.002	0.063	-0.169
ENSG00000103269.14	RHBDL1	0.444	0.394	0.394	0.495	0.45	0.333	-0.144	-0.161	-0.143	0.291	0.246	0.224	0.032	-0.024	0.079	0.329	0.326	0.359	0.19	0.188	0.203	-0.091	-0.013	-0.059	0.101	0.076	-0.008	0.403	0.364	0.31	0.256	0.216	0.247	0.16	0.234	0.07	0.209	0.252	0.136	0.253	0.231	0.229	0.163	0.12	0.144
ENSG00000103274.11	NUBP1	0.292	0.267	0.228	0.312	0.244	0.103	0.107	0.105	0.024	-0.05	-0.066	-0.185	0.123	0.208	0.085	0.323	0.335	0.242	0.076	0.108	0.277	-0.08	-0.036	0.019	0.012	0.001	0.02	0.119	0.252	0.106	0.065	0.112	0.054	0.287	0.275	0.184	0.323	0.224	0.11	0.308	0.287	0.289	0.258	0.264	0.112
ENSG00000103275.21	UBE2I	0.229	0.227	0.138	0.105	0.126	0.029	0.038	-0.015	0.063	0.115	0.125	0.066	0.07	0.023	0.044	0.367	0.38	0.394	0.105	0.028	0.072	-0.161	-0.033	0.007	-0.069	0.079	0.031	0.308	0.24	0.183	-0.005	-0.086	-0.114	0.141	0.171	0.045	0.052	0.064	-0.127	0.056	0.103	0.106	0.128	0.033	-0.055
ENSG00000103310.11	ZP2	0.216	0.259	0.222	0.259	0.259	0.198	0.088	0.071	-0.025	0.31	0.354	0.186	0.186	0.163	0.061	0.165	0.185	0.033	0.304	0.313	0.043	-0.011	-0.04	0.059	0.007	0.003	0.043	0.071	-0.029	-0.017	0.067	0.09	0.018	-0.014	-0.044	0.017	0.047	-0.101	0.091	0.027	0.036	0.135	0.039	-0.03	0.034
ENSG00000103313.13	MEFV	0.313	0.337	0.188	0.308	0.281	0.219	0.049	0.058	-0.023	0.292	0.21	0.141	0.145	0.212	0.126	0.443	0.412	0.368	0.231	0.274	0.223	0.111	-0.158	0.174	0.064	-0.022	-0.04	0.398	0.378	0.348	0.369	0.41	0.332	0.358	0.346	0.345	0.354	0.398	0.365	0.23	-0.026	0.163	0.333	0.168	0.172
ENSG00000103316.12	CRYM	0.158	0.152	0.091	0.199	0.17	0.187	0.089	0.071	0.079	-0.001	0.216	0.067	0.134	0.179	0.137	0.33	0.358	0.424	0.322	0.275	0.337	-0.082	-0.059	-0.156	-0.001	0	0.019	0.249	0.196	0.263	0.05	0.088	0.103	0.252	0.186	0.219	0.297	0.209	0.252	0.544	0.465	0.519	0.491	0.416	0.522
ENSG00000103319.12	EEF2K	0.334	0.337	0.233	0.329	0.369	0.198	0.18	0.21	0.181	0.133	0.175	0.13	0.21	0.163	0.069	0.141	0.173	0.183	0.333	0.139	0.077	0.139	-0.069	0.081	-0.05	-0.022	0.052	0.212	0.275	0.12	-0.007	0.019	0.094	0.017	0.048	0.062	0.034	0.008	-0.128	0.063	-0.001	0.041	0.151	0.051	0.044
ENSG00000103326.12	CAPN15	0.249	0.252	0.195	-0.042	-0.013	0.083				0.011	0.097	0.181	0.069	0.05	-0.048	0.281	0.275	0.239	-0.025	-0.034	-0.049	-0.111	-0.145	0.317	0.036	0.045	-0.08	0.093	0.098	0.161	0.146	0.249	0.1	0.254	0.289	0.234	0.062	0.092	-0.085	0.021	0.091	-0.007	-0.037	0.08	-0.169
ENSG00000103335.22	PIEZO1	0.3	0.29	0.253	0.101	0.115	0.123				0.026	0.125	0.264	-0.091	-0.065	0.019	0.15	0.163	0.052	0.062	0.013	-0.04	0.03	-0.146	0.247	0.156	-0.042	0.013	0.454	0.44	0.323	0.254	0.259	0.202	0.49	0.501	0.416	0.264	0.324	0.226	0.133	0.045	0.12	0.171	0.067	-0.065
ENSG00000103342.13	GSPT1	0.363	0.389	0.262	0.209	0.205	-0.049	0.177	0.118	0.058	0.354	0.393	0.295	0.036	0.019	-0.172	0.234	0.231	0.172	0.204	0.15	-0.03	0.022	-0.177	0.002	-0.098	0.007	0.023	0.178	0.211	0.104	-0.053	0.065	-0.102	0.201	0.177	0.161	-0.092	-0.133	-0.105	0.008	-0.122	0.124	0.006	-0.145	0.12
ENSG00000103343.13	ZNF174	0.369	0.359	0.306	0.363	0.355	0.166	0.229	0.212	0.177	0.522	0.459	0.309	0.064	0.103	0.022	0.259	0.218	0.222	0.217	0.092	0.104	-0.231	-0.118	-0.068	-0.177	-0.031	0.065	0.421	0.379	0.203	0.2	0.243	0.211	0.252	0.228	0.088	0.379	0.35	0.204	0.001	0.045	0.118	0.084	0.015	0.065
ENSG00000103351.13	CLUAP1	0.357	0.348	0.319	0.348	0.325	0.205	0.324	0.309	0.264	0.397	0.374	0.463	0.04	0.063	0.034	0.251	0.238	0.229	0.206	0.243	0.184	-0.088	-0.048	-0.235	-0.095	-0.007	0.064	0.411	0.404	0.373	0.487	0.538	0.497	-0.068	-0.021	-0.026	0.064	0.033	0.089	0.365	0.25	0.16	0.432	0.201	0.292
ENSG00000103353.16	UBFD1	0.348	0.357	0.23	0.338	0.327	0.157	0.08	0.132	0.076	0.432	0.396	0.314	0.135	0.091	0.023	0.179	0.15	0.104	0.239	0.119	0.035	-0.117	-0.164	0.021	-0.099	0.075	0.042	0.178	0.235	0.205	0.018	0.122	0.03	0.104	0.126	0.139	0.172	0.158	-0.07	0.076	0.125	0.091	0.093	0.125	0
ENSG00000103355.13	PRSS33	0.44	0.373	0.373	0.285	0.352	0.259	0.087	0.081	0.047	0.39	0.324	0.287	0.213	0.216	0.131	0.164	0.139	0.175	0.143	0.135	0.129	-0.059	0.058	-0.014	0.008	-0.002	0.049	-0.002	0.093	0.11	-0.05	-0.064	-0.005	0.011	0.01	0.076	-0.005	0.026	0.015	-0.004	-0.063	0.117	-0.008	0.03	0.139
ENSG00000103356.18	EARS2	0.385	0.382	0.315	0.44	0.412	0.13	0.309	0.271	0.159	0.507	0.402	0.316	0.176	0.145	0.018	0.057	0.033	-0.095	0.194	0.177	0.001	-0.185	-0.059	-0.001	-0.138	-0.009	0.014	0.111	0.017	0.102	0.208	0.243	0.046	0.07	0.022	0.037	0.11	0.1	-0.054	0.06	-0.108	0.136	0.096	-0.082	0.018
ENSG00000103363.15	TCEB2	0.237	0.284	0.117	0.05	0.061	0.13	0.07	-0.023	-0.053							0.231	0.212	0.092	-0.025	-0.035	0.068	-0.143	0.145	0.029	0.04	0.023	0.148	0.211	0.324	0.11	-0.079	-0.141	-0.171	0.143	0.155	0.058	0.088	0.098	-0.021	-0.01	-0.049	0.065	0.087	-0.022	-0.024
ENSG00000103365.15	GGA2	0.295	0.219	0.186	0.233	0.157	0.07	0.118	0.124	0.088	0.069	0.239	-0.065	0.206	0.093	0.04	0.167	0.242	0.188	0.31	0.262	0.191	0.196	-0.169	0.007	0.244	-0.021	-0.088	0.479	0.524	0.424	0.27	0.336	0.243	0.225	0.267	0.224	0.286	0.273	-0.016	0.325	0.302	0.281	0.39	0.252	0.17
ENSG00000103375.11	AQP8	0.094	0.131	0.048	0.126	0.019	0.032	0.126	0.129	0.031	0.17	-0.024	0.18	0.145	-0.084	-0.039	0.315	0.343	0.271	0.115	0.164	0.205	0.088	-0.068	-0.131	-0.035	-0.001	-0.047	0.156	0.04	0.049	0.026	-0.028	-0.058	0.018	0.017	0.024	0.072	-0.016	0.021	0.083	0.088	-0.017	-0.009	-0.019	0.011
ENSG00000103381.12	CPPED1	0.281	0.317	0.242	0.366	0.353	0.283	0.233	0.231	0.113	0.23	0.207	-0.086	0.232	0.294	0.163	0.224	0.152	0.16	0.109	0.118	0.238	0.189	-0.065	0.082	0.445	0.037	-0.056	0.011	0.039	0.011	0.056	0.055	0.045	0.1	0.066	0.143	-0.013	-0.124	0.07	0.061	-0.014	0.14	0.035	-0.013	-0.021
ENSG00000103404.14	USP31	0.343	0.362	0.303	0.258	0.267	0.196	0.123	0.146	0.137	0.143	0.046	0.295	0.192	0.161	0.053	0.177	0.189	0.147	0.297	0.304	0.138	0.053	0.079	0.013	0.063	-0.006	0.029	0.329	0.319	0.184	0.234	0.258	0.055	0.313	0.306	0.264	0.306	0.315	0.209	0.436	0.338	0.309	0.456	0.328	0.263
ENSG00000103415.12	HMOX2	0.219	0.221	0.11	0.071	0.062	0.142	0.078	0.067	0.07	0.186	0.143	-0.205	0.087	0.037	-0.032	0.147	0.196	0.026	-0.046	-0.025	0.156	-0.005	-0.079	-0.025	0.247	-0.001	0.081	0.57	0.595	0.443	0.145	0.13	0.096	0.293	0.237	0.151	0.349	0.339	0.143	0.268	0.24	0.167	0.109	0.137	-0.021
ENSG00000103423.14	DNAJA3	0.272	0.268	0.147	0.169	0.125	-0.012	0.249	0.282	0.113	0.359	0.279	0.18	0.249	0.228	-0.096	0.45	0.414	0.353	0.339	0.352	0.318	-0.137	0.014	-0.176	0.035	0.089	0.003	0.232	0.077	0.064	0.114	0.149	0.063	0.249	0.203	0.151	0.241	0.286	0.048	-0.113	-0.012	0.127	0.005	0.017	-0.067
ENSG00000103426.12	CORO7-PAM16										-0.008	-0.121	0.104	-0.028	-0.059	0.042
ENSG00000103429.11	BFAR	0.214	0.159	0.038	0.101	0.027	0.031	0.037	0.108	-0.037	0.189	0.243	0.087	0.09	0.144	-0.004	0.199	0.144	0.123	-0.116	-0.13	0.056	-0.087	0.151	-0.095	0.07	0.122	0.09	0.259	0.195	0.091	0.19	0.189	-0.065	0.202	0.059	0.091	0.028	0.04	-0.073	0.202	0.087	0.263	0.238	0.022	0.27
ENSG00000103449.12	SALL1	0.421	0.386	0.371	0.293	0.245	0.239	0.254	0.244	0.157	0.54	0.508	0.488	0.35	0.3	0.317	0.379	0.382	0.427	0.244	0.355	0.215	-0.106	-0.013	0.069	-0.058	0.02	0.131	0.337	0.396	0.277	-0.102	-0.104	0.045	0.103	0.097	0.003	0.21	0.195	0.151	0.163	0.093	0.043	0.114	0.087	0.085
ENSG00000103460.17	TOX3	0.397	0.395	0.373	0.432	0.365	0.266	0.348	0.325	0.274	0.532	0.491	0.485	0.193	0.235	0.311	0.372	0.323	0.305	0.403	0.43	0.234	0.026	0.004	0.18	-0.014	0.015	0.109	0.186	0.197	0.154	0.324	0.308	0.228	0.4	0.375	0.34	0.36	0.403	0.453	0.321	0.2	0.254	0.37	0.207	0.392
ENSG00000103472.10	RRN3P2	0.195	0.267	0.099	0.273	0.188	0.186	0.086	0.1	0.083	0.287	0.236	0.234	0.144	0.136	-0.044	0.056	0.043	0.065	0.008	-0.109	-0.077	0.031	-0.016	-0.065	-0.06	0.014	-0.033	0.24	0.223	0.071	-0.028	0.016	0.075	0.132	0.137	0.049	0.168	0.144	0.112	-0.046	0.098	0.091	0.002	0.019	0.01
ENSG00000103479.16	RBL2	0.311	0.33	0.321	0.228	0.083	0.052	0.013	0.108	0.066	0.214	-0.096	0.034	0.072	0.03	0.043	0.203	0.197	0.172	0.171	0.09	0.064	-0.06	-0.203	-0.13	-0.106	0.029	0.106	0.306	0.332	0.253	-0.013	0.035	0.098	0.067	0.053	0.038	0.167	0.111	-0.012	0.243	0.17	0.239	0.362	0.181	0.312
ENSG00000103485.19	QPRT	0.321	0.282	0.32	0.347	0.286	0.384	0.146	0.133	0.108	0.398	0.303	0.297	0.119	0.098	0.162	0.676	0.615	0.641	0.594	0.566	0.559	0.265	0.069	-0.082	0.294	0.069	0.046	0.176	0.206	0.202	0.217	0.2	0.254	0.432	0.374	0.342	0.456	0.473	0.446	0.063	0.091	0.159	0.195	0.074	0.036
ENSG00000103489.12	XYLT1	0.312	0.292	0.315	0.342	0.148	0.305	0.166	0.092	0.159	0.363	0.238	0.31	0.243	0.158	0.158	0.398	0.407	0.403	0.12	0.053	0.118	-0.211	-0.015	0.142	-0.184	-0.05	0.012	0.159	0.226	0.091	0.257	0.253	0.287	0.224	0.258	0.142	0.339	0.425	0.346	0.289	0.114	0.07	0.135	0.054	0.077
ENSG00000103490.14	PYCARD	0.34	0.32	0.308	0.297	0.261	0.272	0.086	0.028	-0.011	-0.226	-0.137	-0.097	0.085	0.045	-0.002	0.279	0.318	0.266	0.067	0.069	0.135	0.311	0.239	0.226	0.285	-0.031	0.058	0.345	0.399	0.238	0.115	0.132	0.154	0.144	0.191	0.054	0.283	0.236	0.054	0.236	0.211	0.041	0.146	0.076	-0.05
ENSG00000103494.15	RPGRIP1L	0.224	0.254	0.233	0.301	0.203	0.172	-0.021	0.004	-0.102	0.407	0.323	0.386	0.158	0.148	0.075	0.252	0.268	0.241	0.064	0.108	0.076	-0.025	-0.054	-0.055	-0.123	0.065	0.099	0.351	0.303	0.17	0.369	0.298	0.228	0.141	0.168	0.048	0.237	0.113	0.138	-0.004	-0.024	0.058	0.032	0.04	0.076
ENSG00000103495.14	MAZ	0.189	0.2	0.189	0.225	0.205	0.187	0.016	0.078	-0.009	0.4	0.305	0.172	0.231	0.268	0.011	0.604	0.615	0.65	0.058	0.022	-0.048	-0.207	-0.071	0.065	-0.164	0.043	0.056	0.218	0.258	0.048	0.003	0.007	-0.023	0.156	0.19	0.203	0.342	0.198	0.049	0.242	0.231	0.173	0.422	0.307	0.006
ENSG00000103496.15	STX4	0.26	0.274	0.245	0.204	0.173	0.126	0.032	0.049	0.05	0.066	0.234	0.241	0.029	0.095	0.054	0.179	0.234	0.08	0.271	0.219	0.223	0.122	-0.187	0.201	0.331	-0.07	-0.065	0.407	0.404	0.224	0.065	0.08	-0.013	0.273	0.287	0.174	0.286	0.289	0.054	0.241	0.142	-0.082	0.123	0.136	-0.089
ENSG00000103502.14	CDIPT	0.254	0.278	0.157	0.152	0.166	0.073	-0.008	0.027	0.073	0.259	0.298	0.269	0.195	0.17	0.122	0.225	0.181	0.176	0.217	0.15	0.199	-0.094	-0.154	0.174	0.099	0.001	0.023	0.156	0.211	-0.032	-0.026	-0.017	0.01	0.063	0.089	0.05	0.136	0.106	-0.238	0.316	0.193	0.179	0.156	0.035	-0.04
ENSG00000103507.14	BCKDK	0.194	0.205	0.106	0.281	0.231	0.059	0.094	0.064	0.031	0.139	0.136	0.06	-0.001	-0.066	-0.095	0.287	0.31	0.229	0.072	0.038	0.074	0.022	-0.013	0.137	0.151	0.031	0.005	0.259	0.314	0.161	0.047	0.011	-0.088	0.182	0.206	0.056	0.161	0.1	-0.17	0.098	0.064	0.083	0.07	0.094	-0.09
ENSG00000103510.20	KAT8	0.352	0.313	0.26	0.323	0.306	0.062				0.193	0.27	0.291	0.135	0.171	0.158	0.3	0.322	0.236	0.323	0.254	0.124	-0.168	-0.103	-0.026	-0.107	-0.146	-0.032	0.386	0.388	0.251	-0.012	0.002	0.011	0.191	0.23	0.083	0.209	0.18	-0.028	0.102	0.138	0.189	0.239	0.112	0.117
ENSG00000103512.15	NOMO1	0.309	0.262	0.133	0.037	0.08	-0.034	0.175	0.169	0.1	0.346	0.3	0.234	0.158	0.18	-0.029	0.216	0.227	0.136	0.237	0.228	-0.004	-0.053	-0.006	0.069	0.163	-0.041	-0.02	0.163	0.234	0.022	0.096	0.069	-0.026	0.223	0.226	0.095	0.175	0.185	0.003	0.096	0.094	0.025	0.074	0.084	-0.093
ENSG00000103522.16	IL21R	0.618	0.612	0.631	0.674	0.648	0.69	0.632	0.548	0.508	0.649	0.622	0.645	0.477	0.492	0.463	0.514	0.506	0.422	0.383	0.356	0.323	0.223	0.07	0.189	0.204	0.014	0.015	0.311	0.399	0.41	0.315	0.348	0.412	0.494	0.49	0.505	0.554	0.505	0.5	0.501	0.168	0.376	0.461	0.088	0.307
ENSG00000103528.17	SYT17	0.51	0.477	0.485	0.465	0.43	0.404	0.461	0.441	0.374	0.34	0.31	0.246	0.185	0.287	0.276	0.141	0.144	0.179	0.111	0.126	0.016	-0.183	-0.009	-0.128	-0.144	-0.031	0.09	0.414	0.411	0.375	0.31	0.312	0.364	0.198	0.221	0.198	0.241	0.055	0.119	0.155	0.093	0.133	0.15	0.063	0.086
ENSG00000103534.17	TMC5	0.514	0.478	0.45	0.456	0.478	0.526	0.421	0.393	0.28	0.229	0.156	0.16	0.318	0.361	0.287	0.09	0.083	0.03	0.056	0.098	0.139	-0.004	0.013	-0.048	-0.002	-0.015	0.003	0.169	0.231	0.201	0.182	0.245	0.176	0.395	0.369	0.353	0.391	0.466	0.44	0.364	0.196	0.279	0.359	0.175	0.247
ENSG00000103540.16	CCP110	0.337	0.358	0.344	0.357	0.327	0.191				0.261	0.159	0.166	0.148	0.145	0.073	0.309	0.337	0.285	0.167	0.173	0.078	-0.008	-0.319	-0.009	0.03	-0.017	0.018	0.476	0.485	0.441	0.253	0.277	0.231	0.266	0.295	0.235	0.482	0.483	0.462	0.005	-0.175	-0.06	0.153	-0.225	0.092
ENSG00000103544.15	C16orf62	0.308	0.313	0.241	0.381	0.451	0.259	0.181	0.162	0.105							0.203	0.215	0.186	0.23	0.172	0.298	0.067	-0.09	-0.135	0.148	-0.087	-0.066	0.152	0.151	0.054	0.015	-0.005	0.097	0.071	0.08	0.088	0.181	0.056	0.079	0.166	-0.028	0.084	0.238	-0.047	0.049
ENSG00000103546.18	SLC6A2	0.457	0.461	0.386	0.489	0.492	0.366	0.194	0.165	0.165	0.401	0.396	0.252	0.074	0.054	0.202	0.19	0.059	0.059	0.194	0.123	0.119	-0.198	-0.075	-0.134	-0.091	-0.011	-0.018	0.417	0.405	0.369	0.309	0.36	0.366	0.41	0.394	0.351	0.32	0.3	0.33	0.151	0.137	-0.069	0.109	0.049	-0.008
ENSG00000103549.22	RNF40	0.244	0.256	0.253	0.193	0.171	0.084	0.081	0.101	0.056	0.336	0.363	0.244	-0.098	-0.081	-0.135	0.331	0.362	0.266	0.135	0.006	0.084	-0.134	-0.266	-0.059	-0.077	-0.01	0.145	0.243	0.23	0.174	0.032	-0.022	-0.066	0.051	0.099	0.036	0.167	0.057	-0.26	-0.094	0.076	0.151	-0.006	-0.113	-0.146
ENSG00000103550.14	KNOP1	0.328	0.271	0.247	0.117	0.126	-0.017				0.377	0.466	0.277	0.257	0.235	0.001	0.454	0.372	0.313	0.259	0.308	0.138	-0.068	-0.153	0.16	-0.107	0.058	0.131	0.286	0.304	0.192	0.093	0.137	0.138	0.268	0.259	0.217	0.479	0.461	0.452	0.378	0.363	0.177	0.215	0.107	0.112
ENSG00000103569.10	AQP9	0.487	0.502	0.54	0.543	0.541	0.595	0.459	0.429	0.457	0.503	0.428	0.401	0.227	0.182	0.199	0.45	0.458	0.491	0.348	0.339	0.345	0.103	0.187	0.172	0.102	0.046	0.119	0.097	0.191	0.103	-0.062	0.034	0.066	0.359	0.363	0.373	0.352	0.348	0.391	0.311	0.13	0.306	0.345	0.13	0.26
ENSG00000103591.13	AAGAB	0.494	0.504	0.376	0.406	0.368	0.172	0.409	0.378	0.288	0.425	0.419	0.367	0.133	0.101	0.005	0.087	0.115	0.112	0.034	0.103	0.221	0.009	0.042	-0.235	0.096	0.123	0.031	0.173	0.274	0.13	-0.087	0.01	0.012	0.143	0.125	0.089	0.083	0.153	0.126	0.179	0.265	0.159	0.227	0.302	0.087
ENSG00000103599.20	IQCH	0.477	0.486	0.412	0.527	0.499	0.381	0.193	0.204	0.209	0.458	0.436	0.327	0.122	0.084	0.129	0.06	0.027	0.049	-0.026	-0.026	0.029	0.053	0.152	0.002	-0.103	0.205	0.045	0.283	0.294	0.173	0.175	0.136	0.115	0.129	0.141	0.092	0.143	0.233	0.283	-0.093	-0.04	0.057	-0.055	0.071	-0.036
ENSG00000103642.12	LACTB	0.238	0.238	0.222	0.19	0.265	0.157	0.284	0.175	0.084	0.413	0.38	0.098	0.263	0.258	0.131	0.446	0.424	0.387	0.41	0.418	0.379	0.198	0.174	-0.027	0.268	0.098	-0.062	0.361	0.415	0.323	0.166	0.225	0.133	0.374	0.344	0.277	0.491	0.396	0.394	0.234	0.168	0.058	0.207	0.156	0.095
ENSG00000103647.13	CORO2B	0.544	0.501	0.516	0.587	0.553	0.514	0.301	0.32	0.253	0.516	0.449	0.483	0.449	0.391	0.475	0.157	0.145	0.05	0.349	0.274	-0.012	-0.137	-0.117	0.096	-0.024	0.034	-0.082	0.257	0.297	0.284	-0.008	-0.033	0.049	0.234	0.254	0.177	0.353	0.296	0.231	0.409	0.433	0.343	0.145	0.113	0.155
ENSG00000103653.16	CSK	0.47	0.478	0.39	0.33	0.406	0.366	0.264	0.236	0.175	0.451	0.505	0.4	0.14	0.139	0.04	0.146	0.152	0.061	-0.018	0.021	0.137	0.163	-0.155	0.197	0.168	0.026	-0.055	0.036	0.096	0.124	0	-0.001	0.051	0.143	0.153	0.092	0.123	0.017	-0.169	0.204	0.126	0.065	0.273	0.062	-0.12
ENSG00000103657.14	HERC1	0.284	0.323	0.31	0.318	0.287	0.171	0.093	0.077	0.154	0.061	0.054	0.034	0.083	-0.011	0.109	0.343	0.356	0.23	0.164	0.062	0.041	0.012	-0.127	0.221	-0.041	0.098	-0.049	0.266	0.361	0.303	0.075	0.172	0.106	0.314	0.356	0.247	0.116	0.159	0.045	0.023	-0.113	0.101	-0.077	-0.119	0.136
ENSG00000103671.10	TRIP4	0.176	0.229	0.088	0.089	-0.002	0.022	0.14	0.158	0.097	-0.136	-0.191	-0.049	0.124	0.138	-0.06	0.269	0.26	0.166	-0.058	0.066	0.103	0.094	-0.028	-0.136	0.104	0.068	-0.06	0.388	0.366	0.22	0.153	0.247	0.173	0.077	0.011	0.068	-0.045	-0.026	0.033	-0.064	-0.069	-0.031	0.043	0.007	-0.001
ENSG00000103707.10	MTFMT	0.171	0.126	0.063	-0.024	-0.043	-0.036	0.166	0.005	0.044	-0.006	-0.079	-0.083	0.118	0.202	-0.042	0.242	0.238	0.23	0.054	0.019	0.221	-0.016	0.091	-0.247	-0.073	0.015	-0.075	0.131	0.192	0.169	0.158	0.13	0.139	0.317	0.275	0.199	0.336	0.383	0.368	-0.102	-0.148	0.05	-0.098	-0.197	0.02
ENSG00000103710.11	RASL12	0.416	0.396	0.412	0.387	0.319	0.291	0.252	0.221	0.177	0.473	0.468	0.609	0.292	0.243	0.339	0.379	0.371	0.409	0.384	0.338	0.442	0.072	0.169	-0.175	-0.013	-0.055	0.135	0.293	0.359	0.318	0.184	0.114	0.15	0.433	0.429	0.343	0.552	0.491	0.482	0.445	0.429	0.348	0.313	0.307	0.367
ENSG00000103723.16	AP3B2	0.253	0.244	0.216	0.358	0.282	0.25	0.073	0.102	0.032	0.028	0.029	0.145	0.08	0.047	0.065	0.086	0.059	0.094	0.221	0.121	0.092	-0.174	-0.023	0.164	-0.046	0.108	-0.096	0.349	0.333	0.294	0.354	0.255	0.283	0.19	0.151	0.156	0.184	0.129	0.063	0.024	-0.002	0.003	0.183	0.195	0.014
ENSG00000103740.10	ACSBG1	0.111	0.118	0.101	0.215	0.173	0.009	0.128	0.102	0.053	0.047	0.142	0.051	0.073	0.102	0.019	0.063	0.02	0.072	-0.013	0.022	0.023	0.097	-0.151	0.054	-0.007	0.021	0.061	0.046	0.078	0.012	0.031	0.104	0.099	0.055	0.147	0.009	0.131	0.072	0.026	0.117	0.211	-0.011	0.14	0.082	0.035
ENSG00000103742.12	IGDCC4	0.455	0.42	0.443	0.518	0.501	0.427	0.34	0.367	0.316	0.492	0.455	0.249	0.22	0.23	0.206	0.33	0.307	0.238	0.14	0.104	0.143	0.034	-0.062	-0.027	-0.044	-0.013	0.054	0.337	0.356	0.288	0.037	0.07	0.141	0.377	0.374	0.303	0.362	0.408	0.332	0.196	0.085	0.158	0.252	0.11	0.157
ENSG00000103769.10	RAB11A	0.407	0.402	0.305	0.217	0.28	0.116	0.433	0.408	0.308	0.371	0.435	0.206	0.188	0.241	0.11	0.132	0.179	0.135	-0.062	-0.018	0.152	0.005	0.104	-0.226	0.036	0.152	-0.025	0.355	0.461	0.31	0.003	0.098	0.105	0.133	0.031	0.008	-0.144	-0.035	0.144	0.08	-0.096	-0.017	-0.151	-0.122	0.055
ENSG00000103811.18	CTSH	0.298	0.302	0.289	0.273	0.311	0.327	0.349	0.268	0.222	0.513	0.469	0.414	0.332	0.306	0.281	0.228	0.238	0.228	0.16	0.156	0.232	0.469	0.106	0.218	0.334	-0.057	0.066	0.269	0.294	0.202	0.216	0.231	0.212	0.44	0.43	0.379	0.492	0.421	0.426	0.562	0.521	0.561	0.498	0.393	0.436
ENSG00000103832.10	GOLGA8UP	0.015	0.069	-0.058	0.143	0.076	-0.012				-0.098	0.095	0.076	-0.019	0.081	-0.017	0.103	-0.046	-0.021	0.057	-0.077	-0.068	0.117	-0.19	-0.166	0.037	0.018	0.001	0.023	-0.018	0.084	0.036	0.015	-0.016	0.015	0.062	-0.063	0.023	-0.018	-0.003	0.175	0.009	-0.112	0.089	-0.058	-0.019
ENSG00000103852.13	TTC23	0.389	0.342	0.313	0.457	0.386	0.308	0.235	0.204	0.09	0.395	0.383	0.452	0.086	0.151	0.231	0.173	0.229	0.063	0.085	0.173	0.102	0.102	-0.151	0.037	0.059	0.02	0.185	0.071	0.038	-0.053	0.043	0.062	0.083	0.297	0.275	0.173	0.295	0.269	0.245	-0.099	-0.111	-0.041	-0.08	-0.126	0.092
ENSG00000103855.18	CD276	0.391	0.342	0.21	0.215	0.187	0.158	0.289	0.106	0.061	0.27	0.076	0.207	0.322	0.306	0.225	0.222	0.241	0.173	0.145	0.123	0.055	0.019	-0.1	0.137	0.101	0.089	-0.004	0.379	0.356	0.253	0.029	0.025	0.042	0.25	0.244	0.083	0.352	0.366	0.13	0.368	0.277	0.117	0.365	0.311	-0.017
ENSG00000103876.13	FAH	0.428	0.404	0.357	0.329	0.367	0.225	0.319	0.255	0.277	0.374	0.278	0.185	0.225	0.261	0.252	0.376	0.322	0.309	0.229	0.243	0.238	0.362	0.169	0.3	0.222	0.091	0.08	0.142	0.157	0.086	0.099	0.071	0.094	0.117	0.069	0.136	0.109	0.077	0.149	0.141	0.084	0.136	0.116	-0.009	0.106
ENSG00000103888.17	CEMIP	0.363	0.338	0.393	0.521	0.496	0.392				0.369	0.311	0.469	0.353	0.231	0.326	0.179	0.148	0.163	0.202	0.107	0.127	0.195	-0.16	-0.09	0	-0.025	-0.1	0.258	0.305	0.249	0.079	0.166	0.21	0.305	0.325	0.306	0.477	0.423	0.433	0.178	0.145	0.178	0.318	0.325	0.288
ENSG00000103932.12	RPAP1	0.136	0.108	0.104	0.192	0.161	-0.041	0.054	0.091	0.051	0.106	0.118	0.297	0.084	0.185	-0.005	0.13	0.091	0.064	0.137	0.11	-0.025	-0.074	-0.159	-0.024	-0.009	-0.028	-0.102	0.115	0.13	0.024	0.161	0.181	0.09	0.266	0.268	0.198	0.248	0.255	0.019	-0.112	0.048	0.068	0.12	0.162	0.056
ENSG00000103942.13	HOMER2	0.26	0.235	0.233	0.179	0.132	0.117	0.194	0.189	0.078	0.254	0.226	0.182	0.214	0.216	0.234	0.263	0.267	0.264	0.155	0.162	0.031	-0.069	-0.101	0.165	0.035	0.058	-0.029	0.321	0.336	0.28	0.164	0.215	0.219	0.384	0.339	0.303	0.267	0.214	0.127	0.13	0.075	0.209	0.332	0.073	0.268
ENSG00000103966.11	EHD4	0.344	0.343	0.256	0.352	0.397	0.365	0.296	0.221	0.118	0.387	0.346	0.212	0.24	0.252	0.132	0.265	0.285	0.226	0.063	0.051	0.099	0.226	-0.054	0.173	0.307	0.086	0.001	0.423	0.399	0.352	0.245	0.223	0.206	0.437	0.454	0.308	0.509	0.47	0.358	0.235	0.23	0.121	0.128	0.139	-0.045
ENSG00000103978.16	TMEM87A	0.288	0.315	0.214	0.058	0.038	-0.007	0.209	0.22	0.196	0.388	0.364	0.342	0.102	0.178	0.129	0.126	0.115	0.119	-0.025	0.11	0.145	0.212	0.185	-0.108	0.172	0.051	-0.16	0.195	0.238	0.059	0.023	0.118	0.116	0.189	0.214	0.098	0.19	0.127	0.085	0.326	-0.023	0.224	0.298	-0.218	0.248
ENSG00000103994.18	ZNF106	0.267	0.305	0.31	0.083	0.136	0.092				0.14	0.049	0.122	-0.03	-0.12	0.024	0.261	0.276	0.271	0.189	0.179	0.089	0.245	-0.196	-0.169	0.213	0.019	0.005	0.201	0.3	0.312	0.056	0.156	0.273	0.151	0.254	0.107	0.142	0.133	0.075	-0.058	-0.131	0.061	-0.059	-0.173	0.177
ENSG00000103995.14	CEP152	0.431	0.421	0.393	0.378	0.384	0.28	-0.015	-0.008	0.056	0.131	0.187	0.141	0.257	0.204	0.244	0.294	0.294	0.245	0.094	0.233	0.102	0.012	-0.017	-0.032	-0.126	0.018	-0.008	0.454	0.463	0.433	0.458	0.407	0.355	0.524	0.502	0.459	0.494	0.475	0.465	0.393	0.336	0.136	0.443	0.481	0.318
ENSG00000104043.15	ATP8B4	0.211	0.228	0.188	0.044	0.066	0.038	0.176	0.189	0.11	0.404	0.297	0.237	0.199	0.145	0.15	0.376	0.375	0.317	0.4	0.438	0.144	0.266	0.164	-0.075	0.287	0.03	0.078	0.2	0.263	0.185	0.268	0.278	0.183	0.356	0.337	0.283	0.333	0.289	0.196	0.211	0.033	-0.017	0.342	0.077	0.019
ENSG00000104044.16	OCA2	0.539	0.502	0.466	0.493	0.515	0.407	0.272	0.288	0.22	0.334	0.223	0.212	0.207	0.207	0.126	0.257	0.256	0.279	0.343	0.33	0.265	-0.106	-0.208	-0.096	0.053	0.032	-0.003	0.4	0.401	0.402	0.227	0.234	0.216	0.085	0.069	0.052	0.159	0.121	0.104	0.181	0.03	0.066	0.132	-0.001	0.163
ENSG00000104047.15	DTWD1	0.373	0.398	0.335	0.551	0.541	0.26	0.203	0.193	0.228	0.191	0.189	0.186	0.262	0.246	0.254	0.253	0.23	0.242	0.023	0.013	0.001	0.063	0.107	-0.248	-0.052	0.047	-0.05	0.227	0.208	0.14	0.287	0.263	0.26	0.118	0.142	0.077	0.085	0.119	0.163	0.059	-0.011	0.122	-0.055	-0.012	0.038
ENSG00000104055.16	TGM5	0.412	0.414	0.345	0.511	0.499	0.461	0.019	-0.009	0.005	0.122	0.158	-0.027	-0.036	-0.1	0.023	-0.017	-0.009	0.079	0.048	-0.077	0.023	0.171	0.035	-0.115	-0.063	-0.003	0.043	0.392	0.405	0.334	0.404	0.42	0.499	0.391	0.375	0.314	0.367	0.355	0.312	0.104	0.054	0.115	0.079	0.08	0.071
ENSG00000104059.4	FAM189A1	0.322	0.305	0.324	0.328	0.34	0.265	0.247	0.22	0.16							0.248	0.211	0.237	0.117	0.129	0.111	-0.001	-0.072	-0.171	-0.114	0.054	0.023	0.264	0.264	0.138	0.049	0.058	0.064	0.229	0.205	0.144	0.29	0.25	0.241	-0.025	-0.141	-0.016	0.092	0.031	0.009
ENSG00000104064.18	GABPB1	0.207	0.242	0.178	0.129	0.142	0.002	0.095	0.117	0.121	0.12	0.173	0.03	0.02	0.062	0.065	0.221	0.215	0.192	-0.014	0.054	0.131	-0.177	0.179	0.006	-0.199	0.156	0.071	0.187	0.27	0.136	0.128	0.242	0.134	0.257	0.237	0.237	-0.148	-0.015	0.184	0.367	0.344	0.142	0.293	0.365	0.239
ENSG00000104067.17	TJP1	0.29	0.311	0.303	0.268	0.276	0.346	0.163	0.122	0.169	0.243	0.314	0.434	0.147	0.138	0.123	0.287	0.282	0.251	0.193	0.118	-0.034	0.046	-0.066	-0.262	0.063	-0.016	-0.056	0.289	0.346	0.32	0.218	0.304	0.267	0.231	0.295	0.224	0.294	0.191	-0.012	-0.075	-0.078	-0.064	-0.046	-0.127	0.109
ENSG00000104081.14	BMF	0.161	0.173	0.18	0.265	0.232	0.195	0.009	0.016	-0.023	-0.063	-0.022	-0.02	0.082	0.046	0.1	0.333	0.355	0.332	0.418	0.315	0.29	0.201	-0.009	0.029	0.134	-0.054	-0.001	0.312	0.343	0.321	0.226	0.269	0.328	0.471	0.488	0.46	0.482	0.47	0.468	0.221	0.167	0.239	0.147	0.134	0.131
ENSG00000104093.14	DMXL2	0.245	0.266	0.238	0.204	0.218	0.07				0.327	0.291	0.275	0.169	0.122	0.039	0.312	0.286	0.227	0.387	0.405	0.292	0.095	-0.061	-0.07	0.015	0.128	0.022	0.149	0.26	0.21	-0.022	0.057	0.039	0.268	0.29	0.217	0.297	0.346	0.228	0.21	0.18	0.163	0.25	0.209	0.038
ENSG00000104112.9	SCG3	0.298	0.249	0.235	0.384	0.3	0.326	-0.09	-0.068	-0.069	-0.124	-0.027	-0.295	0.04	0.025	-0.08	0.166	0.096	0.162	0.101	0.067	0.089	-0.072	-0.05	-0.024	-0.079	0.104	0.001	0.003	0.004	0.048	0.14	0.131	0.129	0.376	0.398	0.339	0.28	0.236	0.197	0.254	0.187	0.253	0.289	0.234	0.23
ENSG00000104129.10	DNAJC17	0.377	0.393	0.331	0.286	0.295	0.185	0.22	0.213	0.22	0.31	0.293	0.225	0.28	0.311	0.291	0.107	0.098	0.037	-0.068	-0.047	-0.004	-0.19	-0.039	0.09	-0.059	-0.115	-0.15	0.265	0.298	0.163	0.172	0.118	0.085	0.151	0.17	0.028	0.046	0.077	-0.086	0.211	0.154	0.158	0.053	-0.069	0.023
ENSG00000104131.13	EIF3J	0.24	0.291	0.167	0.196	0.234	0.168	0.068	0.146	0.062	0.136	0.206	0.152	0.15	0.149	-0.007	0.345	0.38	0.276	-0.053	-0.114	0.076	0.081	-0.002	-0.207	0.044	0.064	-0.1	0.059	0.143	0.074	-0.039	0.122	-0.127	0.221	0.188	0.092	0.199	0.275	0.176	0.079	0.238	0.074	0.219	0.307	0.078
ENSG00000104133.15	SPG11	0.487	0.513	0.464	0.371	0.364	0.226	0.402	0.439	0.444	0.301	0.196	0.255	0.215	0.229	0.164	0.132	0.107	0.133	0.018	-0.019	-0.047	0.195	0.018	-0.114	0.077	0.019	-0.146	0.312	0.344	0.239	-0.061	0.055	0.057	0.165	0.201	0.111	0.064	0.03	-0.016	-0.096	-0.127	0.064	0	-0.255	0.16
ENSG00000104140.7	RHOV	0.347	0.353	0.395	0.338	0.325	0.374	0.105	0.052	0.065	0.086	0.085	0.022	0.102	0.133	0.099	0.371	0.295	0.333	0.427	0.355	0.297	-0.006	-0.13	0.028	0.066	-0.005	0.093	0.231	0.303	0.246	0.202	0.251	0.289	0.448	0.429	0.387	0.513	0.474	0.413	0.305	0.314	0.324	0.371	0.345	0.324
ENSG00000104142.11	VPS18	0.298	0.299	0.238	0.138	0.158	0.295				0.333	0.358	0.223	0.131	0.184	0.02	0.306	0.31	0.234	0.181	0.241	0.244	-0.02	-0.136	0.072	0.239	0.052	-0.023	0.146	0.201	0.178	-0.029	-0.062	-0.042	0.272	0.353	0.231	0.301	0.291	0.004	0.111	0.127	0.097	0.146	0.226	-0.095
ENSG00000104147.9	OIP5	0.569	0.563	0.555	0.607	0.629	0.563	0.31	0.309	0.271	0.488	0.513	0.371	0.311	0.313	0.286	0.389	0.334	0.381	0.132	0.1	0.189	-0.127	0.047	-0.185	-0.224	0.132	0.122	0.411	0.393	0.376	0.291	0.347	0.167	0.381	0.368	0.357	0.394	0.431	0.41	0.579	0.556	0.494	0.586	0.567	0.461
ENSG00000104154.7	SLC30A4	0.236	0.194	0.18	0.274	0.177	0.24	-0.06	0.043	0.071	0.134	0.152	0.044	0.182	0.077	0.185	0.206	0.162	0.217	0.21	0.187	0.143	0.046	0.132	-0.221	0.141	-0.009	-0.027	0.361	0.374	0.313	0.115	0.153	0.152	0.194	0.182	0.114	-0.077	-0.099	-0.058	0.141	0.158	0.193	0.155	0.116	0.078
ENSG00000104164.12	BLOC1S6	0.241	0.276	0.192	0.169	0.165	0.137				0.04	0.015	-0.062	0.105	0.118	0.123	0.382	0.349	0.35	0.09	0.132	0.253	0.118	0.301	-0.02	0.062	-0.005	-0.189	0.22	0.209	0.083	0.022	0.106	0.052	0.08	0.011	0.119	-0.017	0.094	0.15	-0.145	-0.003	0.023	0.037	0.111	-0.02
ENSG00000104177.18	MYEF2	0.343	0.344	0.331	0.289	0.285	0.185	0.21	0.195	0.078	0.352	0.285	0.308	0.258	0.222	0.179	0.306	0.291	0.267	0.271	0.332	0.184	-0.212	0.011	-0.067	-0.188	0.055	0.074	0.373	0.435	0.235	0.33	0.298	0.224	0.518	0.528	0.481	0.599	0.607	0.599	0.182	-0.03	0.055	0.25	-0.012	0.083
ENSG00000104205.16	SGK3	0.338	0.314	0.297	0.331	0.282	0.201	0.262	0.22	0.18	0.419	0.364	0.271	0.134	0.112	0.163	0.194	0.188	0.14	0.039	0.042	0.03	0.226	-0.004	0.136	0.253	-0.038	0.005	0.322	0.324	0.242	0.178	0.176	0.146	0.171	0.118	0.04	0.122	0.063	0.206	0.043	0.121	0.21	0.044	0.082	-0.036
ENSG00000104213.13	PDGFRL	0.532	0.478	0.5	0.607	0.592	0.6	0.459	0.395	0.325	0.619	0.527	0.559	0.388	0.368	0.376	0.474	0.467	0.481	0.4	0.33	0.314	-0.029	0.148	0.139	0.124	-0.072	0.048	0.352	0.386	0.382	0.321	0.255	0.446	0.367	0.371	0.313	0.529	0.53	0.527	0.05	0.057	0.03	0.186	0.213	0.004
ENSG00000104218.16	CSPP1	0.322	0.229	0.271	0.251	0.141	0.112	0.09	0.102	0.018	0.425	0.479	0.348	0.144	0.13	0.064	0.269	0.275	0.182	0.147	0.186	0.055	0.009	-0.025	0.027	-0.056	0.031	0.063	0.196	0.132	0.148	0.069	-0.005	0.024	0.206	0.252	0.082	0.117	0.025	0.164	0.201	-0.084	-0.046	0.084	0.064	-0.046
ENSG00000104219.13	ZDHHC2	0.262	0.203	0.29	0.205	0.109	0.115	0.101	0.126	0.07	0.254	0.295	-0.146	0.17	0.186	0.164	0.213	0.179	0.28	-0.033	0.021	0.162	0.215	0.233	-0.219	0.09	-0.051	-0.049	0.572	0.539	0.53	0.46	0.489	0.502	0.317	0.298	0.29	0.258	0.288	0.31	0.117	0.015	0.166	0.133	0.017	0.195
ENSG00000104221.13	BRF2	0.236	0.133	0.194	0.338	0.168	0.167	0.189	0.065	0.022	0.035	0.078	0.25	0.085	0.065	0.04	0.226	0.196	0.131	-0.088	-0.022	0.048	-0.26	0.086	-0.009	0.126	0.058	0.05	0.259	0.299	0.156	0.084	0.157	0.136	0.287	0.259	0.144	0.038	0.06	0.182	0.165	0.158	0.099	0.076	0.014	-0.022
ENSG00000104228.13	TRIM35	0.227	0.159	0.156	0.045	0.054	-0.02	0.138	0.061	0.078	0.252	0.266	0.14	0.019	-0.121	-0.08	0.125	0.097	0.042	-0.086	-0.1	0.046	0.041	-0.119	0.094	0.069	-0.086	-0.138	0.231	0.248	0.22	-0.042	-0.017	0.022	0.269	0.24	0.171	0.283	0.164	0.166	0.136	0.126	0.085	0.058	-0.034	-0.157
ENSG00000104231.11	ZFAND1	0.342	0.297	0.241	0.327	0.226	0.162	0.033	0	0.015	0.429	0.364	0.406	0.223	0.191	0.162	0.277	0.276	0.222	-0.066	-0.115	0.031	0.145	0.267	0.069	0.025	-0.033	-0.101	0.16	0.142	0.11	0.13	0.112	-0.085	0.228	0.216	0.11	-0.032	0.093	0.275	-0.01	-0.018	0.065	0.03	0.126	0.075
ENSG00000104237.11	RP1	0.327	0.29	0.266	0.418	0.393	0.218	0.049	0.09	0.108	0.365	0.406	0.363	-0.043	-0.037	-0.069	-0.093	-0.05	-0.057	0.066	0.082	-0.004	0.25	-0.453	0.005	0.025	-0.035	-0.026	0.16	0.037	-0.019	-0.091	0.059	0.047	0.122	0.124	0.097	0.101	0.143	0.075	0.091	0.122	0.049	0.098	0.101	0.056
ENSG00000104267.10	CA2	0.088	0.105	0.072	0.139	0.122	0.033	-0.035	0.022	0.017	-0.064	0.051	0.083	0.034	0.121	0.087	0.342	0.392	0.325	0.221	0.295	0.33	-0.003	0.007	-0.125	0.28	0.101	0.049	0.44	0.419	0.408	0.379	0.407	0.416	0.391	0.35	0.302	0.401	0.397	0.457	0.196	0.168	0.202	0.297	0.135	0.257
ENSG00000104290.11	FZD3	0.146	0.125	0.173	0.081	0.116	0.053	0.055	0.061	0.049	0.139	0.261	0.196	0.047	0.068	0.038	0.185	0.208	0.204	0.087	0.017	0.097	-0.19	0.115	-0.134	-0.176	-0.001	0.126	0.183	0.28	0.266	0.202	0.238	0.142	0.224	0.213	0.196	0.348	0.307	0.384	0.249	0.088	0.224	0.317	0.087	0.228
ENSG00000104299.15	INTS9	0.267	0.198	0.217	-0.008	0.063	-0.154	0.027	0.057	0.028	0.132	0.229	0.147	0.081	0.118	-0.02	0.153	0.143	0.137	-0.002	-0.061	0.009	-0.17	-0.032	0.016	-0.106	0.06	0.088	0.259	0.292	0.284	0.134	0.209	0.163	0.093	0.124	0.046	0.173	0.129	0.156	0.052	0.051	0.033	0.014	-0.027	-0.011
ENSG00000104312.8	RIPK2	0.625	0.605	0.554	0.621	0.634	0.52	0.382	0.366	0.435	0.329	0.266	0.241	0.352	0.377	0.241	0.285	0.28	0.227	0.111	0.16	0.169	0.179	-0.08	-0.118	0.114	0.044	0.036	0.242	0.26	0.111	0.064	0.071	0.031	0.472	0.423	0.363	0.434	0.333	0.336	0.43	0.351	0.144	0.549	0.389	0.226
ENSG00000104313.20	EYA1	0.115	0.081	0.087	0.032	0.042	0.079	0.003	0.003	-0.088	0.215	0.113	0.171	0.177	0.109	0.13	0.201	0.14	0.066	0.125	0.058	0.067	-0.043	0.003	0.046	-0.037	-0.022	0.016	0.235	0.262	0.174	0.168	0.057	0.096	0.085	0.114	0.113	0.185	0.154	0.191	0.129	0.024	-0.086	0.061	-0.03	0.01
ENSG00000104320.14	NBN	0.28	0.306	0.269	0.117	0.107	-0.007	0.11	0.114	0.077	0.333	0.252	0.375	0.199	0.199	0.071	0.275	0.286	0.231	-0.001	0.091	0.216	0.13	0.159	-0.191	-0.13	0.089	-0.001	0.1	0.232	0.114	-0.07	0.069	-0.008	0.36	0.303	0.181	0.087	0.041	0.214	0.33	0.26	0.182	0.327	0.246	0.15
ENSG00000104321.11	TRPA1	0.154	0.171	0.165	0.259	0.197	0.12	-0.031	-0.068	0	-0.071	-0.052	0.002	-0.182	-0.192	-0.074	0.208	0.198	0.312	0.249	0.189	0.411	0.149	-0.018	-0.163	-0.007	-0.02	-0.095	0.191	0.28	0.031	0.139	0.036	0.171	0.264	0.229	0.134	0.206	0.167	-0.006	0.34	0.319	0.07	0.253	0.17	0.101
ENSG00000104324.16	CPQ	0.251	0.223	0.157	0.254	0.272	0.137				0.296	0.373	0.161	0.185	0.074	0.092	0.359	0.343	0.382	0.31	0.34	0.346	0.238	0.264	-0.025	0.32	-0.036	0.001	0.336	0.293	0.198	0.437	0.436	0.405	0.342	0.32	0.288	0.419	0.397	0.393	0.452	0.45	0.436	0.375	0.382	0.313
ENSG00000104325.7	DECR1	0.196	0.201	0.112	0.181	0.18	0.052	0.086	0.112	0.111	0.096	0.125	0.067	0.087	0.101	0.001	0.196	0.188	0.097	-0.053	-0.006	0.108	0.118	0.13	-0.109	0.025	-0.006	-0.041	0.254	0.313	0.2	-0.035	0.086	-0.08	0.147	0.079	-0.005	0.104	0.079	0.257	0.137	-0.003	0.071	-0.031	-0.07	0.037
ENSG00000104327.7	CALB1	0.048	0.04	-0.008	-0.091	0.016	-0.032	-0.074	0.004	-0.084	-0.062	0.053	0.049	-0.028	0.043	-0.075	0.263	0.245	0.257	0.047	0.088	0.084	-0.039	-0.179	-0.063	0.029	0.035	-0.048	0.186	0.24	0.204	0.172	0.153	0.187	0.273	0.239	0.252	0.098	0.067	0.06	0.256	0.238	0.097	0.108	0.085	0.077
ENSG00000104331.9	IMPAD1	0.289	0.3	0.22	0.101	0.079	-0.002	0.054	0.003	0.049							0.332	0.331	0.231	0.151	0.167	0.16	0.036	-0.019	-0.058	0.049	0.015	-0.067	0.172	0.205	0.036	-0.01	0.023	-0.111	0.105	0.045	0.076	-0.075	-0.005	0.234	-0.082	-0.117	-0.095	0.158	0.213	0.059
ENSG00000104332.12	SFRP1	0.608	0.584	0.562	0.509	0.418	0.497	0.401	0.403	0.346	0.251	0.186	0.337	0.134	0.078	0.163	0.288	0.338	0.322	0.399	0.254	0.377	-0.046	0.064	-0.033	-0.051	0.041	0.104	0.175	0.16	0.117	0.143	0.136	0.028	0.158	0.162	0.173	0.233	0.171	0.247	0.202	0.165	0.127	-0.049	-0.089	0.013
ENSG00000104341.17	LAPTM4B	0.484	0.452	0.422	0.419	0.476	0.293	0.224	0.228	0.209	0.39	0.369	0.386	0.295	0.287	0.18	0.418	0.362	0.328	0.368	0.341	0.345	-0.147	0.086	-0.019	-0.186	0.085	0.126	0.324	0.313	0.193	0.093	0.178	0.033	0.252	0.208	0.019	0.274	0.285	0.328	-0.035	-0.088	0.173	0.022	0.06	0.122
ENSG00000104343.21	UBE2W	0.294	0.267	0.258	0.16	0.033	0.02	-0.01	0.038	0.032	0.4	0.338	0.3	0.162	0.127	0.01	0.232	0.229	0.203	-0.124	-0.026	0.069	0.041	0.285	-0.244	-0.005	-0.017	-0.028	0.061	0.051	0.05	-0.069	-0.003	0.026	0.263	0.234	0.218	-0.069	0.002	0.259	0.116	-0.036	-0.031	0.018	0.056	0.053
ENSG00000104356.11	POP1	0.598	0.582	0.572	0.525	0.536	0.471	0.349	0.391	0.392	0.342	0.397	0.432	0.309	0.271	0.181	0.234	0.228	0.24	0.019	-0.059	0.12	-0.078	-0.178	0.156	-0.172	0.038	0.002	0.086	0.056	0.043	0.017	-0.001	0.093	0.202	0.223	0.07	0.357	0.269	0.283	0.474	0.367	0.26	0.432	0.357	0.304
ENSG00000104361.10	NIPAL2	0.309	0.305	0.292	0.362	0.418	0.44	0.017	0.091	0.232	0.023	0.145	0.037	0.186	0.206	0.071	0.279	0.29	0.269	0.109	0.17	0.121	0.284	0.227	0.285	0.197	-0.088	0.089	0.141	0.143	0.108	0.173	0.181	0.215	0.423	0.407	0.381	0.548	0.532	0.537	0.3	0.198	0.149	0.347	0.193	0.168
ENSG00000104365.16	IKBKB	0.454	0.443	0.403	0.433	0.432	0.318	0.245	0.246	0.23	0.589	0.606	0.497	0.147	0.197	0.096	0.193	0.18	0.137	0.292	0.239	0.137	0.266	0.144	0.03	0.223	-0.097	0	0.245	0.281	0.255	0.303	0.378	0.235	0.169	0.191	0.045	0.09	0.217	0.13	0.251	0.211	0.235	0.345	0.274	0.056
ENSG00000104368.19	PLAT	0.488	0.465	0.478	0.494	0.496	0.497	0.501	0.455	0.437	0.633	0.682	0.704	0.319	0.358	0.356	0.377	0.356	0.414	0.313	0.227	0.297	-0.17	0.084	0.02	-0.067	0.036	0.15	0.261	0.224	0.256	0.072	0.052	0.072	0.308	0.334	0.284	0.537	0.527	0.567	0.162	0.173	0.184	0.147	0.156	0.032
ENSG00000104369.5	JPH1	0.263	0.234	0.234	0.14	0.141	0.111	0.038	0.12	0.059	0.234	0.046	0.219	0.279	0.268	0.205	0.288	0.281	0.229	0.264	0.158	0.035	-0.027	0.115	0.213	0.043	0.017	-0.077	0.342	0.329	0.305	0.375	0.362	0.347	0.222	0.205	0.118	0.372	0.409	0.368	0.25	0.225	0.313	0.185	0.12	0.181
ENSG00000104371.5	DKK4	0.096	0.107	0.09	0.199	0.088	0.048	0.036	0.038	-0.044	0.242	0.158	0.042	-0.091	-0.051	0.004	0.021	0.045	0.068	0.08	0.027	0.123	-0.08	-0.189	0.095	-0.129	0.064	0.027	0.276	0.23	0.278	0.192	0.185	0.016	0.108	0.08	-0.025	-0.058	0.04	0.122	0.105	0.077	0.131	0.161	0.096	0.047
ENSG00000104375.17	STK3	0.336	0.324	0.321	0.336	0.287	0.216	-0.021	-0.01	0.059	0.324	0.408	0.402	0.151	0.145	0.062	0.206	0.22	0.143	0.109	0.107	0.137	0.283	0.172	-0.053	-0.018	-0.023	-0.052	0.171	0.174	0.15	0.032	0.144	-0.035	0.214	0.204	0.019	0.112	0.135	0.168	-0.083	-0.006	-0.076	-0.017	-0.077	0.069
ENSG00000104381.14	GDAP1	0.345	0.363	0.302	0.538	0.476	0.429	0.203	0.182	0.119	-0.008	0.002	0.073	0.012	0.026	0.018	0.18	0.231	0.064	0.198	0.191	0.114	-0.14	-0.062	-0.021	-0.131	-0.001	0.05	0.186	0.141	0.088	0.042	0.025	-0.062	0.301	0.253	0.056	0.343	0.308	0.287	0.132	0.034	0.096	0.196	0.061	0.011
ENSG00000104388.15	RAB2A	0.242	0.247	0.142	0.091	0.029	0.032	0.091	0.065	0.08	0.206	0.239	0.032	0.119	0.145	0.036	0.154	0.15	0.075	-0.091	-0.072	0.18	0.14	0.215	-0.08	0.051	-0.006	-0.035	0.32	0.386	0.177	-0.019	0.09	-0.004	0.241	0.216	0.12	0.062	0.158	0.278	-0.058	-0.094	0.035	0.037	0.064	-0.011
ENSG00000104408.11	EIF3E	0.398	0.373	0.35	0.38	0.339	0.3				0.288	0.287	0.212	0.136	0.12	0.015	0.3	0.3	0.268	-0.02	-0.048	-0.004	0.071	0.15	-0.079	-0.106	-0.003	0.002	0.2	0.122	0.195	-0.082	0.046	-0.151	0.25	0.259	0.146	0.001	0.085	0.273	-0.045	-0.084	-0.013	0.001	-0.007	0.202
ENSG00000104412.8	EMC2	0.378	0.374	0.334	0.26	0.263	0.207				0.352	0.462	0.357	0.264	0.228	0.023	0.363	0.371	0.277	-0.09	-0.098	0.105	0.082	-0.048	-0.139	0.095	-0.031	-0.07	0.158	0.134	0.133	-0.065	0.048	0.024	0.139	0.148	0.128	0.007	0.093	0.34	-0.058	-0.119	0.016	-0.064	-0.011	0.176
ENSG00000104413.18	ESRP1	0.459	0.467	0.427	0.412	0.431	0.138	0.1	0.144	0.015	0.5	0.346	0.502	0.287	0.274	0.168	0.273	0.246	0.172	0.269	0.265	-0.098	-0.083	-0.032	0.052	-0.003	-0.023	-0.046	0.201	0.242	0.198	0.123	0.23	0.134	0.282	0.282	0.123	0.425	0.407	0.342	-0.029	-0.06	0.01	-0.012	0.016	0.007
ENSG00000104415.14	WISP1	0.578	0.516	0.511	0.67	0.631	0.614										0.499	0.489	0.496	0.415	0.357	0.447	0.139	0.02	0.167	0.004	-0.122	-0.099	0.259	0.246	0.196	0.135	0.057	0.24	0.246	0.252	0.263	0.458	0.42	0.481	0.405	0.32	0.355	0.483	0.312	0.453
ENSG00000104419.17	NDRG1	0.505	0.468	0.447	0.596	0.601	0.413	0.316	0.316	0.296	0.431	0.417	0.407	0.336	0.284	0.232	0.218	0.269	0.246	-0.092	-0.069	0.056	0.063	0.034	0.115	0.208	0.041	-0.077	0.266	0.236	0.197	0.199	0.207	0.048	0.41	0.417	0.349	0.517	0.514	0.414	0.216	0.181	0.011	0.22	0.214	0.059
ENSG00000104427.12	ZC2HC1A	0.234	0.156	0.174	0.177	0.186	0.142				0.126	0.213	0.142	0.143	0.045	0.04	0.213	0.22	0.209	0.106	0.151	0.158	-0.143	0.054	0.008	-0.124	-0.003	-0.003	0.389	0.368	0.357	0.218	0.197	0.189	0.028	0.035	0.09	-0.14	-0.159	0.055	0.156	0.086	0.152	-0.029	0.042	0.081
ENSG00000104432.14	IL7	0.409	0.414	0.382	0.429	0.454	0.378	0.486	0.446	0.371	0.43	0.459	0.461	0.247	0.249	0.195	0.183	0.175	0.157	0.075	0.165	0.129	0.037	0.1	-0.205	-0.062	-0.038	0.033	0.199	0.231	0.235	0.234	0.157	0.204	0.213	0.204	0.227	0.376	0.261	0.48	0.276	0.192	0.087	0.242	0.186	0.17
ENSG00000104435.14	STMN2	0.279	0.254	0.25	0.476	0.512	0.377	0.389	0.284	0.289	0.152	0.048	0.045	0.2	0.156	0.259	0.325	0.301	0.354	0.385	0.266	0.383	-0.236	0.02	0.066	-0.058	0.03	0.042	0.22	0.192	0.176	-0.086	0.027	0.028	0.171	0.206	0.228	0.06	0.019	0.039	-0.034	-0.021	0.05	-0.007	0.044	0.042
ENSG00000104442.10	ARMC1	0.424	0.407	0.321	0.32	0.255	0.156	-0.01	0.016	0.028	0.365	0.33	0.287	0.192	0.18	-0.05	0.241	0.233	0.18	-0.092	-0.006	0.108	-0.028	0.223	-0.065	-0.023	0.02	0.048	0.101	0.062	0.085	0.016	0.038	-0.04	0.3	0.281	0.148	-0.001	0.049	0.286	0.162	0.126	0.1	0.272	0.262	0.065
ENSG00000104447.13	TRPS1	0.373	0.365	0.388	0.514	0.429	0.245	0.271	0.256	0.19	0.469	0.404	0.403	0.12	0.151	-0.033	0.372	0.395	0.34	0.451	0.35	0.354	0.152	0.011	-0.251	-0.054	-0.011	-0.087	0.098	0.126	0.165	-0.068	-0.034	0.166	0.164	0.156	0.028	0.16	0.173	0.253	0.284	0.215	0.212	0.31	0.205	0.279
ENSG00000104450.13	SPAG1	0.348	0.339	0.322	0.243	0.192	0.066	-0.042	0.014	0.031	0.389	0.258	0.183	0.227	0.114	0.038	0.388	0.363	0.298	0.229	0.25	0.176	0.067	0.149	-0.108	0.039	0.036	0.194	0.314	0.313	0.273	0.123	0.173	0.187	0.296	0.273	0.214	0.316	0.307	0.328	0.049	0.07	0.093	0.021	0.043	-0.067
ENSG00000104472.10	CHRAC1	0.424	0.403	0.297	0.507	0.521	0.18	0.087	0.154	0.09	0.366	0.281	0.337	0.238	0.225	0.109	0.228	0.223	0.125	0.109	0.03	0.143	0.058	0.079	-0.017	-0.054	-0.038	-0.135	0.179	0.215	0.143	0.061	0.124	0.022	0.153	0.167	-0.012	0.11	0.16	0.292	0.117	0.157	0.021	0.183	0.22	0.014
ENSG00000104490.18	NCALD	0.287	0.289	0.233	0.226	0.186	0.189	0.191	0.2	0.122	0.149	0.111	0.13	-0.205	-0.148	-0.166	0.163	0.148	0.157	0.157	0.223	0.253	-0.134	0.138	-0.006	-0.209	-0.004	0.092	0.199	0.233	0.161	0.084	0.119	0.138	0.216	0.183	0.175	0.059	0.091	0.099	0.432	0.441	0.396	0.191	0.128	0.211
ENSG00000104497.14	SNX16	0.177	0.184	0.109	0.057	0.031	-0.039	-0.063	-0.03	-0.056	0.345	0.344	0.256	0.099	0.164	0.122	0.317	0.307	0.288	-0.05	0.003	-0.054	0.112	-0.067	-0.002	-0.1	-0.03	-0.038	0.04	0.06	0.06	0.05	0.147	-0.023	0.133	-0.005	-0.005	0.034	0.026	0.192	0.109	0.032	0.076	0.051	0.053	0.055
ENSG00000104499.7	GML	-0.015	0.029	-0.008	-0.035	-0.036	-0.046	0.085	0.097	0.044	-0.002	0.064	-0.051	0.043	-0.062	0.026	0.024	0	0.009	-0.06	-0.004	-0.1	-0.147	0.065	0.011	-0.031	-0.071	0.03	-0.096	0.087	-0.005	0.096	0.011	-0.074	0.005	0.042	0.097	0.04	0.048	0.078	-0.036	-0.011	-0.039	-0.098	-0.056	0
ENSG00000104517.13	UBR5	0.284	0.318	0.333	0.176	0.053	-0.039	0.032	-0.002	0.006	0.375	0.326	0.464	0.106	0.141	0.053	0.351	0.386	0.299	0.303	0.232	0.148	0.076	-0.055	-0.164	-0.211	-0.01	0	0.123	0.287	0.209	0.011	0.105	-0.001	0.176	0.174	0.167	0.078	0.16	0.225	0.295	0.266	0.191	0.265	0.187	0.132
ENSG00000104518.11	GSDMD	0.25	0.298	0.274	0.215	0.147	0.23	0.109	0.123	0.088	0.154	0.202	0.23	0.174	0.161	0.072	0.163	0.176	0.119	-0.029	0.048	0.277	0.178	0.186	-0.02	0.164	-0.013	0.064	0.385	0.334	0.127	0.195	0.187	0.163	0.252	0.251	0.183	0.151	0.178	0.195	0.219	0.222	0.098	0.092	0.135	-0.186
ENSG00000104522.16	TSTA3	0.203	0.232	0.143	0.211	0.119	0.238	0.048	0.092	0.039							0.237	0.214	0.09	0.097	0.07	0.175	-0.112	0.083	0.16	0.155	0.096	0.014	0.416	0.436	0.295	0.135	0.115	0.007	0.386	0.364	0.143	0.245	0.193	0.258	0.045	0.052	0.02	0.065	0.024	0.046
ENSG00000104524.14	PYCRL	0.251	0.283	0.209	0.323	0.182	0.245	0.058	0.044	-0.04							0.224	0.189	0.181	0.117	0.074	0.151	0.028	0.047	0.055	0.016	0.065	0.047	0.236	0.251	0.182	0.029	0.018	0.007	0.166	0.147	0.038	0.134	0.209	0.206	0.055	0.08	0.064	0.265	0.065	-0.092
ENSG00000104529.17	EEF1D	0.211	0.211	0.201	0.247	0.147	0.219	0.005	-0.011	-0.057	0.283	0.133	0.088	0.132	0.053	0.02	0.234	0.208	0.171	0.112	0.027	0.097	-0.227	-0.094	0.139	-0.04	0.02	-0.047	0.327	0.31	0.272	0.033	0.14	0.005	0.274	0.237	-0.009	0.055	0.034	0.159	0.098	-0.039	0.131	0.135	0.138	-0.056
ENSG00000104537.17	ANXA13	0.245	0.186	0.108	0.36	0.43	0.286	0.374	0.338	0.244	0.226	0.194	0.225	0.044	0.088	0.014	0.162	0.195	0.172	0.203	0.214	0.006	0.067	-0.016	-0.005	0.085	0.053	-0.036	0.246	0.186	0.1	-0.114	-0.118	-0.078	0.125	0.048	0.008	-0.066	0.024	0.054	0.108	0.129	0.054	0.14	0.05	0.117
ENSG00000104549.12	SQLE	0.46	0.428	0.432	0.411	0.458	0.385	0.159	0.182	0.202	0.303	0.416	0.438	0.285	0.24	0.141	0.336	0.326	0.372	0.304	0.312	0.182	-0.173	-0.168	-0.002	-0.181	0.126	0.068	0.242	0.24	0.079	0.214	0.223	0.137	0.185	0.161	0.042	0.393	0.361	0.343	0.162	0.189	0.113	0.106	0.041	0.141
ENSG00000104611.12	SH2D4A	0.322	0.262	0.257	0.2	0.281	0.184	0.234	0.173	0.104	-0.093	0.09	0.029	0.097	0.023	0.048	0.246	0.261	0.194	0.22	0.105	0.074	-0.045	0.101	-0.219	0.056	-0.02	0.035	0.371	0.36	0.448	0.151	0.204	0.253	0.15	0.091	0.104	0.211	0.162	0.048	0.355	0.21	0.168	0.3	0.166	0.179
ENSG00000104613.12	INTS10	0.387	0.383	0.308	0.382	0.369	0.078	0.164	0.151	0.204	0.143	0.104	0.175	0.112	0.106	-0.003	0.189	0.189	0.125	0.055	0.061	0.154	0.076	0.282	-0.098	0.026	-0.04	0.044	0.424	0.422	0.322	0.221	0.306	0.259	0.225	0.208	0.033	-0.01	0.013	0.135	0.111	-0.029	-0.003	0.096	-0.051	0.016
ENSG00000104626.15	ERI1	0.307	0.304	0.228	0.396	0.429	0.177	0.23	0.264	0.215	0.234	0.267	0.197	0.072	0.074	0.037	0.406	0.355	0.323	0.242	0.219	0.252	-0.181	0.017	-0.034	0.054	0.138	0.043	0.087	0.19	0.266	0.021	0.104	0.112	0.137	0.179	0.06	0.205	0.259	0.208	0.279	0.286	0.161	0.309	0.269	0.15
ENSG00000104635.15	SLC39A14	0.32	0.321	0.261	0.169	0.157	0.042	0.145	0.093	0.152	0.405	0.357	0.288	0.273	0.232	0.166	-0.007	0.014	0.114	-0.029	-0.168	0.016	0.102	0.173	0.009	0.146	0.001	-0.049	0.237	0.378	0.27	0.263	0.321	0.374	0.263	0.236	0.154	0.357	0.369	0.362	0.464	0.417	0.369	0.344	0.301	0.237
ENSG00000104643.10	MTMR9	0.303	0.32	0.324	0.21	0.202	0.038				0.055	0.009	0.018	0.112	0.076	0.091	0.352	0.339	0.314	0.249	0.238	0.174	0.018	-0.128	0.131	0.014	0.05	-0.053	0.073	0.079	0.004	-0.12	-0.102	0.046	0.114	0.053	-0.015	-0.006	0.057	0.151	-0.014	0.012	-0.054	0.017	0.044	-0.032
ENSG00000104660.19	LEPROTL1	0.044	0.024	0.059	-0.053	-0.041	0.084	0.049	0.005	0.109	0.267	0.148	-0.106	0.127	0.185	0.041	0.282	0.31	0.264	0.13	0.178	0.318	-0.112	0.156	-0.03	-0.132	-0.083	0.043	0.169	0.159	0.04	0.006	0.101	0.064	0.256	0.261	0.15	0.249	0.201	0.297	0.138	0.052	-0.064	0.071	0.048	0.034
ENSG00000104671.8	DCTN6	0.192	0.227	0.184	0.067	0.131	0.113	0.128	0.127	0.076	0.004	0.038	0.144	0.072	0.08	0.15	0.238	0.253	0.183	0.069	0.121	0.305	0.021	0.116	-0.104	0.034	-0.008	-0.011	0.153	0.197	0.1	-0.033	0.22	-0.012	0.107	0.137	-0.011	0.024	0.109	0.216	0.081	0.02	0.045	0.115	-0.005	-0.105
ENSG00000104679.12	R3HCC1	0.318	0.367	0.301	-0.06	-0.002	0.007	-0.038	-0.039	0.031	0.121	0.202	0.117	0.065	0.052	0.103	0.171	0.197	0.076	-0.071	-0.002	0.077	-0.265	0.04	0.026	0.034	0.006	0.039	0.277	0.328	0.186	0.165	0.193	0.123	0.132	0.179	0.042	0.033	0.099	0.047	0.036	0.037	0.072	-0.106	-0.021	-0.141
ENSG00000104687.14	GSR	0.236	0.219	0.145	0.135	0.092	0.177	0.083	0.086	0.061	0.228	0.113	0.181	0.161	0.159	0.18	0.349	0.373	0.281	0.217	0.197	0.196	0.04	0.2	-0.127	0.189	0.056	0.126	0.481	0.43	0.439	0.355	0.384	0.372	0.392	0.362	0.316	0.413	0.391	0.284	0.222	0.185	0.076	-0.08	-0.121	0.024
ENSG00000104689.10	TNFRSF10A	0.273	0.25	0.221	0.41	0.398	0.262	0.166	0.172	0.14	0.28	0.2	0.222	0.09	0.086	0.044	0.269	0.28	0.202	0.089	0.079	-0.037	0.134	-0.078	0.176	0.141	0.076	0.107	0.118	0.095	0.155	0.009	0.079	0.081	0.258	0.294	0.214	0.381	0.343	0.37	0.147	0.024	-0.003	-0.017	0.009	0.034
ENSG00000104691.16	UBXN8	0.309	0.295	0.247	0.094	0.113	0.019	0.306	0.289	0.257	0.123	0.084	0.098	0.24	0.253	0.192	0.325	0.308	0.28	0.304	0.227	0.29	0.024	0.209	0.008	-0.011	0.052	0.024	0.103	0.174	0.167	0.258	0.199	0.211	0.167	0.156	0.064	0.028	0.17	0.061	0.17	0.027	0.14	0.112	0.005	0.116
ENSG00000104695.13	PPP2CB	0.192	0.172	0.161	0.093	0.135	0.068	0.117	0.076	0.102	-0.074	0.083	-0.021	0.118	0.14	0.092	0.364	0.337	0.24	0.127	0.151	0.165	0.088	-0.074	-0.117	0.203	0.055	0.005	0.078	0.029	0.138	-0.037	0.062	-0.039	0.166	0.171	0.039	0.204	0.143	0.204	0.133	-0.015	-0.084	0.086	-0.057	0.005
ENSG00000104714.14	ERICH1	0.339	0.311	0.256	-0.044	0.037	-0.046	0.181	0.187	0.069	0.338	0.455	0.268	0.101	0.093	0.037	0.243	0.241	0.133	0.015	0.09	-0.023	0.096	-0.237	0.149	0.219	-0.051	-0.019	0.129	0.124	0.127	-0.006	-0.029	0.04	0.243	0.252	0.212	0.022	0.137	0.023	0.207	0.134	0.06	0.271	0.189	-0.022
ENSG00000104722.14	NEFM	0.295	0.217	0.21	0.365	0.398	0.29	0.253	0.242	0.192	0.416	0.272	0.144	0.158	0.086	0.042	0.23	0.251	0.102	0.319	0.314	0.072	-0.045	-0.12	0.179	0.028	-0.039	0.056	0.168	0.137	0.185	0.095	0.081	0.024	0.136	0.081	0.131	0.153	0.187	0.052	0.197	0.179	0.225	0.234	0.232	0.075
ENSG00000104723.21	TUSC3	0.259	0.276	0.268	0.397	0.368	0.229	0.245	0.223	0.115	0.173	0.128	0.146	0.127	0.065	0.11	0.352	0.347	0.327	0.377	0.342	0.415	0.089	0.108	0.188	0.186	0.061	0.076	0.331	0.307	0.255	0.282	0.298	0.257	0.101	0.095	0.083	0.086	0.069	0.187	0.206	0.125	0.03	0.269	0.199	0.148
ENSG00000104728.16	ARHGEF10	0.181	0.272	0.075	0.009	0.199	-0.005	0.198	0.182	0.065	0.188	-0.03	-0.002	0.111	0.16	0.056	0.03	0.038	0.065	0.04	0.092	0.04	-0.071	0.145	0.019	0.03	0.022	-0.028	0.214	0.066	0.007	0.046	-0.009	0.019	0.091	0.148	0.035	0.131	-0.006	-0.02	0.063	0.017	-0.017	0.065	-0.01	-0.054
ENSG00000104731.14	KLHDC4	0.419	0.471	0.416	0.124	0.129	0.243	0.141	0.061	0.192	-0.014	0.141	0.293	0.057	0.063	0.06	0.327	0.34	0.194	0.112	0.131	0.106	0.042	-0.28	0.011	-0.071	-0.041	-0.084	0.309	0.314	0.205	0.245	0.194	0.263	0.278	0.319	0.226	0.245	0.167	0.101	0.132	0.059	0.236	0.085	-0.016	-0.007
ENSG00000104738.18	MCM4	0.584	0.573	0.52	0.516	0.492	0.37	0.39	0.429	0.391	0.411	0.394	0.495	0.326	0.34	0.205	0.065	0.124	0.08	0.05	0.011	0.079	-0.335	-0.046	-0.066	-0.253	0.131	0.171	0.276	0.219	0.218	0.295	0.302	0.134	0.23	0.163	0.046	0.402	0.416	0.399	0.56	0.517	0.446	0.617	0.537	0.411
ENSG00000104755.15	ADAM2	0.113	0.067	-0.005	0.123	0.018	-0.031	-0.013	0.012	-0.047	-0.034	0.114	-0.002	0.272	0.181	0.024	0.159	0.011	0.066	0.048	0.131	0.133	-0.193	0.146	-0.143	0.06	-0.014	-0.014	0.032	-0.03	0.077	-0.009	0.051	0.047	0.096	0.131	0.04	0.137	0.069	0.104	0.146	0.184	0.052	0.179	0.076	0.124
ENSG00000104756.16	KCTD9	0.313	0.291	0.214	0.324	0.233	0.075	0.078	0.029	0.167	0.203	0.144	0.058	0.23	0.187	0.146	0.42	0.393	0.383	0.236	0.17	0.265	0.275	-0.001	0.059	0.193	-0.107	0.069	0.165	0.08	0.171	0.045	0.101	0.109	0.235	0.249	0.112	0.311	0.286	0.19	-0.013	0.122	-0.062	-0.147	-0.056	0.007
ENSG00000104760.17	FGL1	0.147	0.106	0.082	0.071	0.114	0.049	0.15	-0.005	0.021	0.352	0.145	0.175	0.192	0.215	0.084	0.18	0.123	0.137	0.238	0.164	0.043	0.02	-0.073	0.114	0.063	-0.064	-0.036	0.1	-0.019	-0.049	0.031	-0.137	-0.061	0.337	0.322	0.254	0.277	0.262	0.254	0.273	0.114	0.382	0.43	0.224	0.364
ENSG00000104763.20	ASAH1	0.444	0.434	0.424	0.387	0.346	0.162	0.298	0.285	0.19	0.144	0.085	0.169	0.234	0.291	0.238	0.301	0.295	0.251	0.146	0.184	0.196	0.392	0.13	0.013	0.327	-0.036	0.004	0.236	0.235	0.232	-0.022	0.125	0.11	0.375	0.376	0.313	0.335	0.351	0.313	0.32	0.212	0.148	0.295	0.161	0.125
ENSG00000104765.16	BNIP3L	0.363	0.361	0.309	0.279	0.327	0.048	0.347	0.246	0.273	0.152	0.168	0.079	0.177	0.2	0.234	0.504	0.468	0.45	0.296	0.334	0.384	0.024	0.144	-0.131	0.081	-0.032	-0.043	0.145	0.09	0.1	0.006	0.118	-0.171	0.216	0.219	0.122	0.13	0.135	0.082	-0.014	-0.043	0.01	-0.079	-0.061	0.024
ENSG00000104774.13	MAN2B1	0.427	0.421	0.378	0.242	0.264	0.22	0.253	0.221	0.169	0.582	0.588	0.329	0.042	0.056	-0.032	0.368	0.35	0.288	0.188	0.179	0.149	0.239	-0.025	0.19	0.233	-0.005	-0.022	0.274	0.311	0.112	0.216	0.3	0.296	0.293	0.259	0.213	0.339	0.344	0.075	0.357	0.306	0.172	0.272	0.238	-0.075
ENSG00000104783.14	KCNN4	0.599	0.572	0.532	0.436	0.413	0.379	0.451	0.416	0.396	0.485	0.493	0.48	-0.006	0.032	-0.033	0.261	0.228	0.268	0.263	0.267	0.148	0.105	-0.068	0.043	0.111	0.066	0.03	0.239	0.166	0.087	0.051	0.081	0.128	0.495	0.474	0.437	0.488	0.47	0.434	0.23	0.129	0.145	0.15	0.041	0.193
ENSG00000104804.8	TULP2	0.242	0.232	0.113	0.13	0.149	-0.026	-0.018	0.038	-0.05	0.134	0.08	0.031	-0.043	-0.093	-0.032	0.037	0.041	-0.01	0.082	-0.029	-0.016	0.068	0.06	-0.001	0.056	-0.018	0.011	0.145	0.134	0.18	-0.026	0.014	0.031	0.078	0.132	0.059	0.096	0.066	0.03	0.106	0.055	-0.014	-0.006	-0.026	-0.052
ENSG00000104805.16	NUCB1	0.245	0.283	0.079	-0.011	0.048	0.116	0.046	0.003	-0.02	0.287	0.302	0.173	0.11	0.117	0.063	0.124	0.141	0.062	0.057	0.049	-0.016	0.061	0.157	0.211	0.1	-0.007	0.032	0.229	0.304	0.002	0.013	0.117	-0.003	0.351	0.377	0.185	0.399	0.377	0.136	0.312	0.228	0.106	0.069	0.117	-0.026
ENSG00000104808.8	DHDH	0.312	0.297	0.291	0.409	0.433	0.312	0.119	0.046	0.154	0.377	0.228	0.316	0.194	0.121	0.129	0.168	0.131	0.153	-0.127	-0.123	-0.016	-0.026	0.203	0.103	-0.037	0.016	0.14	0.27	0.244	0.263	-0.032	-0.014	0.036	0.181	0.112	0.025	0.018	0.087	-0.064	0.252	0.183	0.293	0.291	0.254	0.24
ENSG00000104812.15	GYS1	0.216	0.207	0.07	0.077	0.062	-0.067	0.008	-0.027	-0.011	0.206	0.093	0.081	0.129	0.076	0.046	0.171	0.144	0.01	-0.029	-0.041	0.036	0.034	-0.056	0.179	0.113	-0.005	-0.075	0.375	0.339	0.191	0.105	0.12	0.088	0.292	0.301	0.172	0.276	0.235	0.063	0.062	0.018	-0.02	0.238	0.145	-0.011
ENSG00000104814.13	MAP4K1	0.588	0.581	0.598	0.563	0.602	0.622	0.458	0.409	0.331	0.636	0.643	0.671	0.408	0.423	0.412	0.46	0.484	0.452	0.419	0.372	0.475	0.232	-0.025	-0.028	0.1	0.051	0.007	0.364	0.414	0.409	0.254	0.253	0.324	0.386	0.374	0.406	0.442	0.473	0.376	0.367	0.203	0.277	0.287	0.102	0.172
ENSG00000104818.15	CGB2	-0.02	0.019	0.011	0.023	0.056	0.033	0.1	0.031	-0.041	0.094	0.091	0.098	0.047	-0.03	0.001	0.025	-0.012	-0.048	0.035	0.021	0.074	0.109	-0.328	0	0.058	0.006	-0.012	0.207	0.142	0.067	0.044	0.06	0.02	0.145	0.156	0.062	0.223	0.161	0.11	0.019	0.104	-0.048	0.073	0.042	-0.02
ENSG00000104823.9	ECH1	0.219	0.264	0.152	0.085	0.029	0.096	-0.049	-0.086	0.012	0.225	0.19	0.251	0.116	0.116	0.086	0.21	0.25	0.11	0.182	0.148	0.073	-0.019	0.057	0.137	-0.008	-0.038	0.065	0.345	0.286	0.169	0.21	0.228	0.149	0.079	0.109	0.022	0.075	0.091	-0.096	0.075	0.002	0.029	0	-0.039	0.013
ENSG00000104824.17	HNRNPL	0.308	0.315	0.116	0.174	0.172	-0.006	0.033	0.064	0.076	0.217	0.28	0.013	0.316	0.283	0.063	0.057	0.099	-0.042	0.118	0.094	0.01	-0.135	0.076	0.11	-0.355	0.004	0.271	0.394	0.364	0.241	0.012	0.104	-0.086	0.371	0.341	0.104	0.192	0.176	0.089	0.27	0.199	0.12	0.347	0.318	-0.049
ENSG00000104825.17	NFKBIB	0.346	0.379	0.32	0.184	0.165	0.158	0.12	0.077	0.234	0.403	0.406	0.442	0.109	0.152	0.096	0.097	0.203	0.047	0.013	0.059	0.07	-0.146	-0.231	0.045	0.054	0.064	0.248	0.263	0.295	0.104	0.063	0	0.115	0.096	0.173	0.09	-0.022	0.136	0.04	0.078	0.072	0.015	0.257	0.272	-0.013
ENSG00000104826.15	LHB	0.192	0.205	0.168	0.095	0.13	0.148	0.139	0.145	0.013	0.005	0.004	0.033	0.06	0.066	0.114	0.278	0.276	0.187	0.111	0.133	0.023	0.137	-0.089	0.127	0.015	0.038	-0.014	0.31	0.279	0.25	0.033	0.093	0.124	0.295	0.304	0.181	0.192	0.087	0.001	0.131	-0.037	0.095	0.111	0.029	-0.001
ENSG00000104827.12	CGB	0.011	-0.003	0.003	-0.027	0.015	-0.001	0.196	0.127	0.077							0.072	0.021	0.08	-0.108	0.007	-0.07	-0.034	-0.14	-0.187	-0.012	-0.086	0.027	0.247	0.018	-0.072	0.101	0.045	0.036	0.179	0.07	0.02	0.049	-0.021	0.069	-0.039	0.026	0.062	-0.011	-0.03	0.019
ENSG00000104833.12	TUBB4A	0.299	0.311	0.259	0.327	0.32	0.295				0.055	-0.171	0.003	0.065	0.011	0.052	0.148	0.125	0.129	0.094	0.207	0.074	-0.086	-0.149	0.136	0.132	-0.077	-0.006	0.267	0.283	0.2	0.029	0.045	0.101	0.316	0.31	0.306	0.324	0.323	0.336	0.196	0.177	0.22	0.093	0.015	-0.002
ENSG00000104835.15	SARS2	0.221	0.225	0.111	0.19	0.142	0.065	-0.012	-0.035	0.049	0.23	0.222	0.262	0.146	0.106	0.126	0.539	0.546	0.55	0.118	0.105	-0.076	0	-0.015	0.018	-0.009	-0.041	0.186	0.217	0.22	0.159	0.159	0.185	0.14	0.23	0.279	0.2	0.113	0.104	0.152	0.18	0.26	0.09	0.218	0.203	0.069
ENSG00000104848.1	KCNA7	0.026	0.022	0.018	0.073	0.08	0.139	-0.041	-0.002	-0.03	0.107	0.14	0.281	-0.002	-0.025	0.04	0.037	0.005	0.042	-0.038	0.038	-0.009	-0.009	0.007	-0.069	0.016	0.136	-0.058	0.265	0.268	0.273	0.035	0.008	0.129	0.233	0.206	0.042	0.06	0.106	0.064	0.143	0.199	0.048	0.058	0.027	0.025
ENSG00000104852.15	SNRNP70	0.415	0.467	0.364	0.214	0.416	0.109	-0.082	-0.126	0.005	0.073	0.274	0.153	0.189	0.221	0.188	0.194	0.17	0.021	0.099	0.083	-0.009	-0.167	-0.049	0.419	-0.097	-0.023	0.068	0.383	0.368	0.227	0.028	0.054	-0.06	0.393	0.437	0.231	-0.082	-0.067	-0.169	0.075	0.094	0.119	0.008	-0.052	0.007
ENSG00000104853.16	CLPTM1	0.245	0.25	0.134	0.102	0.133	-0.018	0.037	0.003	0.05	0.22	0.291	0.094	0.062	0.082	-0.057	0.221	0.181	0.065	0.012	0.021	-0.053	-0.001	0.013	-0.005	-0.004	-0.044	0.062	0.068	-0.005	-0.012	-0.183	-0.154	0.01	0.128	0.111	0.051	0.201	0.136	-0.093	0.076	-0.053	-0.081	0.174	0.242	-0.14
ENSG00000104856.14	RELB	0.514	0.5	0.457	0.329	0.37	0.389	0.458	0.328	0.391	0.576	0.564	0.54	0.19	0.224	0.146	0.312	0.32	0.278	0.17	0.142	0.205	0.231	0.137	-0.02	0.242	0.08	0.054	0.309	0.308	0.217	0.289	0.35	0.326	0.323	0.342	0.292	0.386	0.385	0.249	0.316	0.199	0.013	0.447	0.352	0.027
ENSG00000104859.15	CLASRP	0.412	0.452	0.379	0.172	0.262	0.166				0.181	0.268	0.096	0.08	0.162	0.173	0.221	0.263	0.207	0.065	0.054	0.101	-0.15	0.071	0.335	-0.023	-0.086	0.03	0.4	0.378	0.34	0.02	0.021	0.102	0.365	0.38	0.31	0.143	0.056	-0.069	0.091	-0.009	-0.033	0.16	0.092	-0.008
ENSG00000104863.12	LIN7B	0.309	0.349	0.293	-0.079	-0.029	-0.131	-0.01	-0.052	-0.068	0.089	0.088	0.042	0.104	0.019	0.068	0.386	0.377	0.363	0.284	0.247	0.248	-0.173	0.13	0.109	0.017	0.036	0.007	0.278	0.333	0.254	0.01	0.012	-0.022	0.273	0.301	0.174	0.195	0.19	0.111	0.055	-0.005	-0.041	0.103	0.049	-0.008
ENSG00000104866.11	PPP1R37	0.391	0.406	0.324	0.317	0.269	0.181				0.365	0.224	0.129	0.16	0.151	0.134	0.205	0.191	0.078	0.059	0.039	-0.075	-0.193	-0.1	0.266	0.031	0.089	-0.04	0.216	0.295	0.167	0.053	0.057	0.029	0.226	0.276	0.187	0.238	0.2	-0.066	0.002	0.007	0.031	0.14	0.051	-0.173
ENSG00000104870.13	FCGRT	0.363	0.37	0.285	0.295	0.364	0.218	0.207	0.22	0.195	0.252	0.395	0.252	0.264	0.285	0.327	0.489	0.439	0.443	0.358	0.324	0.34	0.277	0.237	0.091	0.24	-0.034	-0.032	0.299	0.379	0.159	0.29	0.312	0.284	0.391	0.389	0.352	0.409	0.38	0.244	0.448	0.436	0.351	0.354	0.286	0.138
ENSG00000104872.11	PIH1D1	0.218	0.291	0.137	-0.001	0.084	0.071	0.005	-0.036	0.015	0.26	0.367	0.099	0.084	0.067	0.123	0.122	0.191	0.054	-0.01	0.055	0.05	0.012	0.254	0.131	-0.144	0.087	0.161	0.341	0.37	0.21	0.078	0.111	0.063	0.167	0.181	0.022	0.204	0.056	-0.006	0.095	0.066	0.073	0.102	0.044	-0.037
ENSG00000104879.5	CKM	0.219	0.243	0.159	0.136	0.247	0.134	0.26	0.176	0.204	0.177	0.158	-0.007	-0.137	-0.132	-0.064	0.156	0.143	0.192	0.093	0.075	0.033	-0.09	0.024	0.202	-0.024	-0.012	0.046	0.307	0.381	0.419	0.216	0.268	0.397	0.279	0.249	0.168	0.285	0.159	0.153	0.13	0.077	0.131	0.031	-0.015	0.075
ENSG00000104880.18	ARHGEF18	0.294	0.326	0.231	0.102	0.116	0.079	0.114	0.159	0.088	0.067	0.224	0.123	0.101	0.139	-0.018	0.194	0.183	0.093	0.109	-0.059	0.125	-0.07	-0.269	0.191	-0.115	0.019	0.132	0.273	0.28	0.142	-0.005	-0.055	-0.145	0.226	0.254	0.216	0.213	0.287	0.051	0.038	0.104	-0.022	0.05	0.141	-0.058
ENSG00000104881.16	PPP1R13L	0.31	0.303	0.294	0.357	0.374	0.175				0.232	0.121	0.124	0.222	0.125	0.115	0.175	0.184	0.142	-0.006	-0.015	0.002	0.111	0.032	-0.046	0.007	-0.01	0.04	0.5	0.468	0.399	0.293	0.355	0.339	0.516	0.486	0.47	0.404	0.416	0.392	0.056	-0.156	-0.052	-0.063	0.038	0.009
ENSG00000104883.8	PEX11G	0.45	0.474	0.42	0.377	0.375	0.243	0.364	0.33	0.284	0.451	0.424	0.337	0.163	0.24	0.231	0.291	0.336	0.241	0.088	0.073	0.205	0.085	0.07	-0.084	0.018	-0.04	-0.008	0.239	0.284	0.159	0.121	0.057	0.069	0.107	0.144	0.129	-0.093	-0.029	-0.122	0.323	0.288	0.345	0.252	0.239	0.182
ENSG00000104884.16	ERCC2	0.119	0.195	0.101	0.101	0.154	0.198	0.062	0.039	0.039	0.016	0.018	-0.012	0.038	0.109	0.073	0.169	0.15	0.015	0.08	0.113	-0.062	-0.226	-0.041	0.166	-0.213	0.055	0.11	0.239	0.237	0.172	-0.004	0.001	0.101	0.203	0.191	0.092	0.174	0.041	-0.079	0.12	0.123	0.025	0.348	0.22	-0.007
ENSG00000104885.18	DOT1L	0.312	0.311	0.309	0.167	0.218	0.159	-0.012	0.008	0.033	-0.155	0.028	0.063	0.154	0.172	0.07	0.189	0.239	0.17	-0.014	-0.072	-0.13	-0.13	-0.14	0.422	-0.19	0.018	0.074	0.215	0.229	0.102	0.141	0.197	0.007	0.364	0.359	0.273	0.123	0.105	-0.013	0.239	0.206	0.238	0.376	0.166	0.048
ENSG00000104886.12	PLEKHJ1	0.296	0.349	0.278	0.157	0.1	0.165	-0.108	-0.09	0.021	0.235	0.33	0.269	0.075	0.028	-0.028	0.25	0.294	0.178	0.319	0.275	0.171	-0.257	-0.06	0.186	-0.118	0.153	0.051	0.278	0.311	0.233	0.086	0.098	0.036	0.206	0.251	0.157	0.239	0.232	0.174	0.021	0.122	0.052	0.028	-0.065	-0.277
ENSG00000104888.10	SLC17A7	0.319	0.324	0.275	0.107	0.08	0.103	-0.074	0	-0.034	0.332	0.457	0.274	0.27	0.333	0.092	0.156	0.153	0.121	0.064	0.254	0.124	-0.022	-0.149	-0.187	-0.049	0.08	0.006	0.208	0.203	0.146	-0.037	-0.051	0.045	0.067	0.051	0.108	0.234	0.136	0.118	0.075	0.207	-0.084	0.127	0.041	-0.029
ENSG00000104889.7	RNASEH2A	0.292	0.232	0.112	0.305	0.219	0.052	0.243	0.188	0.244	0.36	0.227	0.147	0.126	0.308	0.081	0.252	0.227	0.181	0.058	0.012	0.034	0.161	-0.066	0.129	0.106	-0.001	0.021	0.251	0.131	-0.004	0.096	0.111	0.044	0.249	0.254	0.111	0.358	0.181	0.133	0.15	0.1	0.099	0.207	-0.058	0.046
ENSG00000104892.17	KLC3	0.242	0.225	0.235	0.151	0.187	0.101	0.054	-0.035	-0.002	0.255	0.048	0.272	0.063	-0.006	0.074	0.218	0.239	0.253	0.124	0.208	0.073	-0.094	-0.072	-0.056	-0.017	-0.02	0.038	0.421	0.424	0.372	0.127	0.156	0.198	0.403	0.334	0.344	0.397	0.4	0.357	0.33	0.209	0.166	0.319	0.193	0.232
ENSG00000104894.12	CD37	0.553	0.556	0.571	0.489	0.507	0.561	0.516	0.478	0.353	0.559	0.541	0.593	0.361	0.373	0.356	0.51	0.526	0.494	0.496	0.438	0.522	0.429	0.163	0.191	0.347	-0.148	0.023	0.359	0.414	0.346	0.153	0.165	0.246	0.423	0.442	0.466	0.54	0.526	0.471	0.433	0.359	0.317	0.343	0.214	0.213
ENSG00000104897.10	SF3A2	0.308	0.34	0.23	0.125	0.102	0.116	-0.049	-0.029	-0.015	0.122	0.328	0.33	0.04	0.106	0.069	0.171	0.205	0.014	0.098	0.086	0.062	-0.222	0.006	0.223	-0.203	-0.1	-0.117	0.097	0.181	0.119	0.007	0.047	-0.129	0.199	0.219	0.176	0.237	0.108	0.018	0.207	0.114	-0.075	0.209	0.186	-0.122
ENSG00000104899.8	AMH	0.138	0.173	0.135	0.081	0.188	-0.02	0.16	0.078	0.029	0.142	0.28	0.207	0.009	0.013	0.025	0.353	0.361	0.334	0.019	0.112	0.16	0.158	0.015	0.149	0.01	0.008	-0.089	0.306	0.272	0.269	0.284	0.294	0.244	0.242	0.284	0.223	0.117	0.11	0.156	0.041	0.105	0.15	0.043	-0.095	-0.014
ENSG00000104901.7	DKKL1	0.258	0.178	0.159	-0.024	0.02	-0.081	0.099	0.009	-0.032	0.3	0.162	0.086	0.057	0.025	0.003	0.046	0.043	0.029	0.044	0.124	-0.077	-0.137	0.306	-0.142	-0.045	-0.031	0.035	0.437	0.373	0.324	0.002	0.004	0.071	0.238	0.182	0.223	0.3	0.167	0.091	-0.014	-0.054	0.1	-0.008	0.013	0.126
ENSG00000104903.5	LYL1	0.414	0.436	0.456	0.102	0.214	0.21	0.354	0.367	0.198	0.44	0.473	0.416	0.348	0.348	0.334	0.42	0.438	0.43	0.415	0.374	0.375	0.301	0.155	0.056	0.227	-0.077	-0.004	0.42	0.425	0.257	0.154	0.138	0.244	0.32	0.33	0.312	0.457	0.414	0.338	0.37	0.308	0.187	0.197	0.184	0.058
ENSG00000104904.12	OAZ1	0.195	0.251	0.106	0.051	0.056	0.145				0.03	0.169	-0.051	0.087	0.035	-0.059	0.324	0.378	0.214	-0.011	0.053	0.14	-0.002	0.231	0.041	0.221	0.125	0.022	0.155	0.326	0.045	-0.086	-0.073	-0.135	0.118	0.154	-0.003	0.112	0.022	-0.015	0.141	0.126	0.097	0.125	0.118	-0.089
ENSG00000104907.12	TRMT1	0.419	0.448	0.417	0.197	0.137	0.258	0.13	0.106	0.215	0.322	0.331	0.262	0.147	0.121	0.112	0.241	0.262	0.142	0.173	0.131	0.172	-0.175	-0.018	0.169	-0.128	0.021	0.03	0.281	0.29	0.149	0.038	-0.023	0.122	0.267	0.304	0.187	0.332	0.236	0.075	-0.007	0.071	-0.064	0.115	0.15	0.044
ENSG00000104915.15	STX10	0.354	0.384	0.317	0.06	0.048	0.162	0.065	0.018	0.103	0.237	0.195	0.054	0.002	-0.004	0.028	0.194	0.219	0.055	-0.031	-0.02	0.053	-0.102	0.092	0.246	-0.132	-0.001	0.094	0.314	0.389	0.186	-0.091	-0.031	-0.095	0.008	0.079	-0.006	0.128	0.114	0.076	0.193	0.204	0.107	0.116	0.12	-0.105
ENSG00000104918.8	RETN	0.179	0.172	0.198	0.182	0.152	0.143	0.217	0.123	0.093	0.032	0.039	-0.012	0.083	0.074	0.144	0.301	0.328	0.238	0.31	0.296	0.171	0.153	0.054	0.206	0.031	0.014	0.092	0.114	0.035	0.051	-0.082	-0.037	0.039	0.312	0.305	0.292	0.18	0.178	0.071	0.354	0.368	0.398	0.17	0.176	0.145
ENSG00000104921.15	FCER2	0.361	0.37	0.372	0.37	0.369	0.366	-0.016	0	0.012	0.301	0.352	0.483	0.246	0.229	0.234	0.219	0.267	0.161	0.403	0.413	0.265	-0.007	-0.062	-0.128	-0.032	0.006	-0.018	0.297	0.391	0.292	0.074	0.101	0.056	0.201	0.228	0.254	0.288	0.233	0.188	0.254	0.269	0.207	0.073	0.032	0.018
ENSG00000104936.19	DMPK	0.3	0.342	0.29	0.175	0.262	0.061	0.099	0.039	0.079	0.208	0.098	0.331	0.132	0.209	0.263	0.147	0.172	0.07	0.179	0.094	0.191	0.014	-0.055	0.216	-0.073	-0.017	0.07	0.3	0.301	0.294	-0.037	-0.013	0.228	0.308	0.323	0.245	0.1	0.055	0.106	0.3	0.093	0.114	0.193	0.083	0.13
ENSG00000104938.18	CLEC4M	0.094	-0.001	-0.009	0.043	0.099	0.013	-0.028	0.009	-0.026	0.062	0.142	0.006	-0.027	0.03	-0.015	-0.022	-0.045	0.078	-0.008	0.09	0.042	0.028	-0.1	0.071	0.064	-0.04	-0.012	-0.013	0.05	0.002	-0.032	0.039	-0.063	-0.053	0.013	0.07	0.033	-0.031	0.004	-0.067	-0.029	-0.036	0.027	-0.018	-0.029
ENSG00000104941.8	RSPH6A	0.052	0.069	0.078	0.066	0.121	0.108	0.029	0.055	-0.014	0.005	-0.038	-0.136	-0.012	0.053	-0.032	-0.075	-0.04	-0.035	0.043	-0.109	-0.165	-0.141	0.158	-0.056	-0.004	0.057	0.037	0.13	0.174	0.09	0.072	0.067	0.088	0.041	0.06	0.039	-0.108	-0.044	-0.035	0.115	0.089	-0.048	-0.015	0.021	0.021
ENSG00000104946.13	TBC1D17	0.395	0.414	0.293	0.255	0.28	0.097	0.013	0.014	0.05	0.285	0.342	0.274	0.167	0.204	0.207	0.24	0.206	0.129	0.104	0.064	0.071	-0.009	0.194	0.18	-0.104	-0.106	-0.047	0.26	0.271	0.145	0.104	0.167	0.142	0.274	0.254	0.136	0.104	0.051	-0.095	0.25	0.232	0.156	0.119	0.069	-0.006
ENSG00000104951.16	IL4I1	0.589	0.586	0.6	0.497	0.541	0.572				0.585	0.479	0.524	0.363	0.351	0.344	0.515	0.545	0.5	0.312	0.27	0.359	0.349	0.079	0.308	0.297	-0.021	0.018	0.276	0.324	0.231	0.299	0.33	0.353	0.506	0.5	0.52	0.446	0.372	0.339	0.504	0.209	0.338	0.427	0.18	0.273
ENSG00000104953.20	TLE6	0.425	0.384	0.376	0.392	0.33	0.254	0.395	0.374	0.296	0.418	0.436	0.292	0.181	0.179	0.274	0.435	0.397	0.381	0.367	0.344	0.192	0.012	0.01	0.11	-0.03	-0.045	0.066	0.335	0.264	0.176	0.066	0.049	0.105	0.234	0.205	0.15	0.043	0.068	0.063	0.095	0.14	0.149	0.14	0.102	0.071
ENSG00000104957.14	CCDC130	0.409	0.45	0.369	0.116	0.202	0.204	0.166	0.178	0.129							0.216	0.256	0.231	0.141	0.1	0.14	-0.099	0.001	0.371	-0.108	-0.03	0.105	0.386	0.388	0.26	0.213	0.248	0.18	0.338	0.355	0.21	0.088	0.101	0.027	0.215	0.175	0.043	0.23	0.193	-0.091
ENSG00000104960.15	PTOV1	0.35	0.38	0.271	0.266	0.339	0.161	0.042	-0.001	0.121	0.398	0.394	0.212	0.146	0.157	0.246	0.447	0.453	0.45	0.004	-0.053	0.002	-0.143	0.099	0.154	-0.241	-0.001	0.092	0.399	0.365	0.304	0.137	0.189	0.083	0.366	0.399	0.291	0.008	-0.03	-0.039	0.068	0.044	0.085	0.131	0.053	-0.031
ENSG00000104964.15	AES	0.313	0.332	0.216	0.197	0.136	0.116	0.056	0.044	0.079							0.399	0.41	0.306	-0.042	0.005	-0.021	-0.204	0	0.102	-0.135	-0.016	0.02	0.164	0.279	0.133	0.109	0.221	-0.022	0.139	0.175	0.069	-0.119	-0.071	-0.164	0.305	0.225	0.095	0.089	0.061	-0.257
ENSG00000104967.8	NOVA2	0.277	0.277	0.282	0.486	0.428	0.325	0.252	0.194	0.278	0.352	0.42	0.155	0.192	0.248	0.199	0.323	0.324	0.275	0.229	0.088	0.121	-0.118	-0.128	0.145	-0.175	-0.044	-0.028	0.163	0.292	0.185	0.105	0.084	0.028	0.277	0.297	0.206	0.18	0.243	0.235	0.073	0.039	0.025	0.061	0.086	0.044
ENSG00000104969.11	SGTA	0.223	0.253	0.15	0.095	0.009	0.128	-0.023	-0.056	-0.045	0.212	0.29	0.18	0.145	0.19	0.005	0.126	0.146	-0.034	0.027	0.006	0.016	-0.233	-0.141	0.133	-0.163	-0.028	0.156	0.182	0.26	0.095	0.087	0.058	-0.085	0.071	0.12	-0.009	0.22	0.177	0.068	0.167	0.064	-0.019	0.268	0.162	-0.162
ENSG00000104970.11	KIR3DX1	0.231	0.245	0.121	0.454	0.401	0.155	-0.09	-0.064	-0.082	0.408	0.367	0.032	0.188	0.277	0.048	0.061	0.035	0.051	0.111	0.115	-0.039	-0.002	-0.022	0.099	-0.009	0.026	-0.044	0.118	0.076	-0.025	-0.002	0.031	0.007	0.074	0.046	0.021	0.079	0.005	0.016	0.033	0.001	-0.08	0.016	-0.023	0.07
ENSG00000104972.15	LILRB1	0.538	0.543	0.557	0.454	0.513	0.56	0.564	0.486	0.411	0.606	0.6	0.555	0.463	0.438	0.364	0.543	0.542	0.494	0.499	0.459	0.512	0.442	0.059	0.251	0.294	-0.065	0.043	0.353	0.322	0.378	0.399	0.453	0.467	0.463	0.458	0.487	0.548	0.479	0.495	0.455	0.192	0.324	0.356	0.094	0.291
ENSG00000104973.19	MED25	0.251	0.306	0.147	0.177	0.225	0.111	0.018	0.006	0.06	0.201	0.206	0.134	0.062	0.064	-0.048	0.302	0.281	0.162	0.251	0.226	0.106	-0.234	-0.083	0.217	-0.197	-0.043	0.129	0.136	0.157	0.037	-0.034	-0.003	-0.001	0.251	0.268	0.21	0.157	0.116	-0.027	0.167	0.16	-0.06	0.14	0.084	0.079
ENSG00000104974.12	LILRA1	0.299	0.289	0.224	0.03	0.101	0.086	0.251	0.25	0.137	0.309	0.229	0.187	0.253	0.204	0.163	0.467	0.439	0.371	0.382	0.382	0.22	0.519	0.091	0.151	0.227	-0.058	0.092	0.195	0.268	0.207	0.162	0.174	0.171	0.401	0.36	0.352	0.401	0.341	0.284	0.22	0.204	-0.05	0.089	0.08	0.035
ENSG00000104976.12	SNAPC2	0.373	0.367	0.291	0.313	0.31	0.256	0.236	0.249	0.214	0.314	0.313	0.281	0.02	0.03	-0.01	0.269	0.299	0.178	0.05	0.099	0.087	-0.026	0.1	0.008	0.007	-0.016	0.157	0.259	0.267	0.129	0.023	-0.048	0.072	-0.004	0.031	0.06	0.216	0.015	-0.163	0.226	0.131	0.155	0.108	0.095	-0.045
ENSG00000104979.9	C19orf53	0.249	0.293	0.171	0.011	-0.005	0.211	0.007	-0.036	0.019	0.156	0.03	0.11	0.034	0.025	0.075	0.092	0.133	-0.018	-0.014	-0.032	0.116	-0.078	0.184	0.043	0.046	0.047	0.011	0.184	0.289	0.097	0.033	-0.037	-0.079	0.079	0.2	-0.024	0.112	0.15	0.088	0.078	0.086	0.017	0.135	0.055	-0.192
ENSG00000104980.8	TIMM44	0.466	0.482	0.419	0.282	0.234	0.254				0.321	0.23	0.3	0.17	0.126	0.029	0.234	0.261	0.132	0.098	0.104	0.127	-0.217	-0.037	0.194	-0.203	0.066	0.044	0.198	0.208	0.137	0.048	0.067	0.008	0.273	0.256	0.133	0.345	0.337	0.177	0.204	0.061	-0.019	0.364	0.254	-0.107
ENSG00000104983.8	CCDC61	0.373	0.399	0.339	0.245	0.304	0.225	0.018	0.018	0.028	0.087	0.184	0.055	0.077	0.133	0.049	0.187	0.235	0.135	0.115	0.097	0.033	0.004	0.179	0.305	0.007	0.028	-0.021	0.298	0.333	0.267	0.021	0.009	0.245	0.305	0.302	0.193	0.038	-0.011	-0.07	0.169	0.129	-0.041	-0.051	-0.013	-0.144
ENSG00000104998.4	IL27RA	0.525	0.511	0.487	0.442	0.475	0.458	0.556	0.494	0.479	0.589	0.625	0.603	0.187	0.161	0.224	0.252	0.234	0.197	0.241	0.327	0.267	-0.056	0.04	0.139	0.09	-0.113	0.083	0.262	0.276	0.268	0.258	0.319	0.333	0.315	0.344	0.293	0.279	0.369	0.319	0.318	0.265	0.084	0.379	0.194	0.062
ENSG00000105011.9	ASF1B	0.536	0.518	0.514	0.567	0.562	0.5				0.389	0.416	0.345	0.368	0.321	0.271	0.242	0.256	0.092	0.117	0.079	0.053	-0.364	0.015	0.064	-0.275	0.108	0.219	0.46	0.486	0.448	0.407	0.461	0.423	0.354	0.392	0.275	0.378	0.37	0.283	0.542	0.522	0.397	0.577	0.513	0.399
ENSG00000105048.17	TNNT1	0.272	0.237	0.203	0.271	0.194	0.163				0.3	0.255	0.297	-0.029	-0.033	0.025	0.498	0.482	0.5	0.426	0.429	0.286	0.07	-0.098	0.236	0.1	-0.037	-0.011	0.357	0.347	0.355	0.179	0.192	0.257	0.215	0.193	0.164	0.356	0.325	0.264	0.391	0.261	0.336	0.477	0.364	0.44
ENSG00000105053.11	VRK3	0.228	0.288	0.128	0.216	0.258	0.065	0.113	0.08	0.145	0.251	0.318	0.087	0.134	0.205	0.104	0.102	0.122	0.011	0.118	0.028	0.011	0.066	0.33	0.262	-0.111	0.068	0.052	0.172	0.118	0.115	0.013	0.133	0.083	0.223	0.217	0.116	0.297	0.135	-0.04	0.145	0.154	0.044	0.06	0.021	0.051
ENSG00000105058.12	FAM32A	0.197	0.263	0.049	0.163	0.184	0.294	0.059	0.008	0.085	0.224	0.205	-0.026	0.028	0.061	0.15	0.129	0.104	0.049	0	-0.048	0.107	-0.147	0.059	0.022	-0.189	0.161	0.168	0.152	0.276	0.041	-0.094	-0.07	-0.136	0.192	0.243	0.059	0.011	0.022	0.061	0.077	0.081	0.036	0.08	0.028	-0.1
ENSG00000105063.19	PPP6R1	0.255	0.254	0.134	0.145	0.204	0.158				0.192	0.124	0.06	-0.051	-0.043	-0.043	0.155	0.152	0.044	0.021	0.016	-0.01	0.004	-0.265	0.136	0.1	-0.011	0.068	0.141	0.099	0.097	-0.004	-0.001	-0.065	0.139	0.131	0.1	0.186	0.099	-0.125	0.294	0.298	0.061	0.406	0.347	0.019
ENSG00000105072.9	C19orf44	0.386	0.366	0.328	0.328	0.337	0.305	0.238	0.226	0.189	0.383	0.395	0.295	0.195	0.238	0.242	0.17	0.162	-0.012	0.154	0.18	0.108	-0.105	0.001	0.03	-0.047	-0.035	0.074	0.403	0.369	0.337	0.361	0.305	0.326	0.318	0.303	0.218	0.321	0.22	0.207	0.261	0.108	0.005	0.229	0.06	0.128
ENSG00000105085.11	MED26	0.383	0.397	0.291	0.332	0.3	0.327	0.35	0.23	0.312	0.248	0.153	0.123	0.199	0.249	0.125	0.263	0.288	0.146	0.051	0.022	-0.022	-0.217	-0.03	0.11	-0.056	-0.001	-0.037	0.167	0.259	0.077	0.125	0.17	0.05	0.237	0.168	0.137	0.107	0.065	-0.024	0.118	0.203	0.062	0.219	0.089	0.016
ENSG00000105088.8	OLFM2	0.526	0.484	0.46	0.459	0.4	0.407	0.234	0.21	0.16	0.495	0.421	0.472	0.104	0.059	0.066	0.125	0.163	0.163	0.305	0.306	0.283	-0.152	-0.062	0.087	-0.16	0.071	0.199	0.127	0.209	0.085	0.128	0.101	0.18	0.282	0.239	0.233	0.238	0.169	0.31	0.137	0.154	0.119	0.202	0.197	0.085
ENSG00000105122.13	RASAL3	0.543	0.556	0.579	0.486	0.516	0.587	0.553	0.534	0.356	0.61	0.632	0.65	0.399	0.428	0.439	0.469	0.499	0.453	0.404	0.351	0.439	0.488	-0.077	0.346	0.255	-0.028	0.061	0.348	0.367	0.307	0.343	0.375	0.444	0.438	0.46	0.502	0.5	0.502	0.483	0.426	0.291	0.269	0.292	0.174	0.152
ENSG00000105127.9	AKAP8	0.338	0.367	0.251	0.196	0.213	0.177	0.173	0.086	0.133	0.054	0.15	0.087	0.162	0.154	0.078	0.283	0.292	0.162	0.225	0.085	0.149	-0.2	-0.015	0.165	-0.148	0.046	0.056	0.233	0.325	0.186	0.194	0.204	0.066	0.379	0.362	0.247	0.275	0.196	0.018	0.178	-0.04	0.003	0.042	0.04	-0.116
ENSG00000105131.8	EPHX3	0.4	0.377	0.33	0.37	0.376	0.378	0.188	0.178	0.117	0.382	0.216	0.245	0.194	0.176	0.171	0.051	0.048	0.04	0.226	0.094	0.073	0.112	0.027	0.08	0.044	-0.066	0.043	0.341	0.311	0.295	0.18	0.184	0.172	0.181	0.15	0.147	0.14	0.154	0.04	0.204	0.191	0.036	0.05	0.063	0.04
ENSG00000105135.16	ILVBL	0.156	0.181	0.128	0.054	0.015	0.109	0.031	-0.052	0.047	0.126	0.221	0.177	0.082	0.099	0.022	0.338	0.354	0.261	0.269	0.257	0.227	-0.253	0.134	0.203	0.061	-0.029	0.086	0.144	0.216	0.073	0.037	-0.012	0.087	0.218	0.294	0.173	0.346	0.259	0.072	-0.042	-0.016	-0.044	0.077	0.061	-0.11
ENSG00000105136.21	ZNF419	0.137	0.167	0.132	0.05	0.061	-0.006	0.071	0.087	0.067	0.281	0.192	0.169	0.172	0.136	0.168	0.318	0.34	0.235	0.141	0.165	0.08	-0.237	0.057	0.2	-0.189	0.013	0.107	0.218	0.153	0.137	0.254	0.234	0.213	0.249	0.244	0.131	0.113	0.143	-0.073	0.183	0.104	0.09	0.018	-0.038	0.008
ENSG00000105137.13	SYDE1	0.484	0.442	0.422	0.409	0.433	0.315	0.175	0.068	0.063	0.539	0.498	0.521	0.466	0.453	0.44	0.406	0.4	0.408	0.457	0.342	0.451	0.132	0.049	0.221	0.09	0.024	0.028	0.199	0.283	0.21	0.307	0.29	0.174	0.262	0.239	0.129	0.541	0.483	0.325	0.216	0.063	0.028	0.075	0.121	0.007
ENSG00000105141.6	CASP14	0.42	0.389	0.405	0.428	0.392	0.391	0.043	-0.031	-0.018	0.394	0.344	0.365	0.215	0.164	0.209	0.001	0.061	0.036	0.023	-0.022	0.024	-0.14	-0.026	-0.047	0.028	0.057	-0.065	0.46	0.428	0.44	0.254	0.295	0.255	0.25	0.225	0.175	0.222	0.236	0.213	0.201	0.181	0.053	0.18	0.078	0.14
ENSG00000105143.12	SLC1A6	0.329	0.35	0.273	0.485	0.501	0.297	0.092	0.04	0.108	0.058	0.023	0.071	0.105	0.065	0.075	0.049	-0.011	0.029	0.02	-0.051	0.073	-0.04	0.018	0.061	-0.036	-0.024	-0.012	0.131	0.205	0.048	0.12	0.123	0.083	0.162	0.156	0.076	0.079	0.031	-0.022	0.171	0.172	0.032	0.098	0.076	-0.003
ENSG00000105146.13	AURKC	0.124	0.17	0.112	0.114	0.068	0.014	0.143	0.086	0.093	0.052	0.019	-0.135	0.147	0.105	0.132	0.23	0.255	0.215	0.286	0.315	0.163	0.018	0.03	0.121	-0.04	0.008	0.014	0.273	0.169	0.175	0.027	-0.028	0.058	0.226	0.198	0.098	0.24	0.148	0.075	0.135	0.103	0.081	0.045	0.018	0.022
ENSG00000105171.10	POP4	0.322	0.326	0.229	0.242	0.253	0.092	0.028	-0.02	0.068	0.442	0.441	0.3	0.031	0.028	-0.001	0.229	0.247	0.219	0.032	0.089	0.056	-0.092	0.212	0.072	-0.029	0.119	0.207	0.252	0.254	0.074	0.071	0.144	0.13	0.159	0.179	0.063	-0.061	0.02	0.201	0.054	-0.019	0.047	0.04	0.046	-0.035
ENSG00000105173.14	CCNE1	0.738	0.715	0.698	0.743	0.745	0.675	0.563	0.526	0.524	0.675	0.594	0.539	0.341	0.307	0.295	0.254	0.29	0.226	0.006	0.089	0.12	-0.227	-0.117	0.103	-0.163	0.097	0.126	0.247	0.252	0.275	0.124	0.115	0.115	0.258	0.213	0.165	0.233	0.218	0.212	0.477	0.471	0.443	0.487	0.392	0.429
ENSG00000105176.18	URI1	0.328	0.315	0.201	0.313	0.296	0.131				0.4	0.374	0.226	0.024	0.033	-0.055	0.321	0.315	0.272	0.068	0.117	0.023	-0.078	0.076	-0.002	-0.212	-0.001	0.15	0.241	0.225	0.13	0.171	0.253	0.145	0.293	0.301	0.194	0.307	0.301	0.299	0.063	0.091	-0.145	0.036	0.04	0.115
ENSG00000105185.12	PDCD5	0.597	0.592	0.503	0.499	0.514	0.323	0.301	0.288	0.361	0.34	0.2	0.163	0.179	0.141	0.011	0.347	0.373	0.263	0.185	0.187	0.14	-0.235	-0.119	0.158	-0.087	0.028	0.149	0.329	0.33	0.226	0.043	0.108	-0.025	0.251	0.253	0.11	0.119	0.197	0.241	0.211	0.261	-0.005	0.413	0.42	0.07
ENSG00000105186.16	ANKRD27	0.468	0.429	0.36	0.406	0.425	0.17	0.133	0.139	0.155	0.183	0.107	-0.013	0.238	0.26	0.129	0.486	0.474	0.426	0.445	0.429	0.215	0.133	-0.104	0.053	0.025	-0.038	-0.044	0.098	0.119	0.14	0.023	0.084	0.164	0.202	0.202	0.147	0.16	0.122	0.097	0.175	0.222	0.084	0.25	0.242	0.086
ENSG00000105193.9	RPS16	0.339	0.374	0.22	0.017	-0.052	0.056	0.035	-0.019	0.017	0.244	0.134	0.019	0.042	0.06	-0.011	0.229	0.248	0.165	-0.024	0.01	0.001	-0.09	0.147	0.089	-0.086	-0.006	0.038	0.173	0.244	0.047	-0.111	-0.096	-0.149	0.099	0.136	0.029	0.029	-0.017	-0.021	0.048	0.015	0.037	0.11	0.099	0.057
ENSG00000105197.11	TIMM50	0.405	0.417	0.287	0.265	0.253	0.189	0.185	0.194	0.245	0.355	0.184	0.14	0.188	0.136	0.06	0.325	0.34	0.245	0.084	0.122	0.049	-0.244	0.119	0.04	-0.271	0.083	0.084	0.23	0.265	0.163	0.184	0.231	0.125	0.164	0.216	0.123	0.2	0.231	0.122	0.138	0.199	0.074	0.366	0.283	0.113
ENSG00000105198.11	LGALS13	-0.01	-0.039	0.109	0.069	0.059	0.095	-0.115	-0.094	-0.164				-0.047	0.046	0.003	-0.019	-0.074	0.076	0.044	0.008	0.001	-0.069	0.108	0.065	0.07	-0.028	0.008	0.02	-0.001	0.043	0.004	0.004	0.018	-0.068	0.018	-0.068	-0.014	-0.019	-0.034	0.067	0.157	0.059	0.058	0.069	0.037
ENSG00000105202.9	FBL	0.463	0.469	0.347	0.298	0.234	0.235	0.316	0.27	0.291	0.362	0.285	0.154	0.211	0.227	0.028	0.202	0.224	0.106	0.062	0.044	0	-0.323	0.006	0.061	-0.219	0.039	0.102	0.344	0.404	0.306	0.217	0.249	0.171	0.209	0.234	0.102	0.341	0.402	0.277	0.241	0.257	0.015	0.396	0.44	0.06
ENSG00000105204.14	DYRK1B	0.411	0.418	0.323	0.307	0.358	0.26	0.152	0.173	0.14	0.359	0.281	0.164	0.161	0.128	0.165	0.32	0.299	0.32	0.267	0.213	0.146	-0.142	0.002	-0.01	-0.226	-0.081	0.109	0.269	0.252	0.199	0.289	0.299	0.33	0.202	0.215	0.215	0.178	0.152	0.089	0.039	0.05	0.094	0.011	-0.057	-0.001
ENSG00000105205.7	CLC	0.066	0.062	0.02	0.206	0.096	0.11	0.113	0.089	0.03	0.295	0.109	0.279	0.018	-0.022	0.007	0.431	0.452	0.479	0.311	0.314	0.271	-0.059	-0.249	0.127	0.059	0.078	0.074	0.031	0.177	-0.036	0.115	0.101	0.048	0.121	0.159	0.217	0.076	0.039	0.063	0.091	-0.031	0.087	0.101	0.044	-0.007
ENSG00000105219.10	CNTD2	0.381	0.356	0.338	0.475	0.452	0.454	0.13	0.16	0.096							0.376	0.413	0.334	0.073	0.084	0.054	-0.257	-0.02	0.193	0.025	-0.046	0.084	0.21	0.165	0.155	0.037	-0.093	-0.012	0.252	0.182	0.129	0.105	0.09	0.203	0.206	0.187	0.149	0.3	0.218	0.141
ENSG00000105220.17	GPI	0.502	0.513	0.387	0.373	0.358	0.18	0.25	0.252	0.217	0.431	0.336	0.373	0.305	0.298	0.054	0.225	0.311	0.1	0.098	0.126	0.047	-0.143	-0.082	0.21	-0.014	-0.008	0.1	0.284	0.296	0.16	0.299	0.282	0.253	0.332	0.341	0.241	0.455	0.414	0.188	0.35	0.383	0.152	0.412	0.434	0.062
ENSG00000105221.18	AKT2	0.234	0.221	0.172	0.317	0.322	0.137	-0.139	0.002	-0.063	0.111	0.125	-0.043	0.127	0.128	0.066	0.223	0.212	0.166	0.188	0.157	0.15	-0.187	-0.042	0.185	-0.225	-0.019	0.057	-0.011	0.04	-0.04	-0.159	-0.122	-0.041	0.108	0.116	0.022	-0.11	-0.044	-0.011	0.209	0.158	0.055	0.154	0.21	0.022
ENSG00000105223.20	PLD3	0.263	0.252	0.134	-0.125	-0.072	0.074	0.083	0.076	0.12	0.366	0.354	0.005	0	0.04	-0.034	0.339	0.353	0.248	0.298	0.171	0.268	-0.072	0.014	0.093	0.158	-0.003	-0.047	0.301	0.349	0.114	0.309	0.354	0.142	0.103	0.169	0.072	0.03	0.15	0.067	0.192	0.204	0.256	0.139	0.127	0.08
ENSG00000105227.16	PRX	0.466	0.474	0.487	0.378	0.37	0.269	0.207	0.183	0.149	0.363	0.445	0.266	0.203	0.236	0.201	0.34	0.314	0.356	0.266	0.223	0.172	-0.033	0.072	0.054	0.03	-0.027	0.012	0.26	0.229	0.118	0.123	0.073	0.19	0.263	0.297	0.279	0.142	0.133	0.149	0.401	0.412	0.418	0.338	0.331	0.323
ENSG00000105229.7	PIAS4	0.167	0.232	0.129	0.147	0.085	0.156	-0.011	-0.028	0.051	0.237	0.268	0.161	0.072	0.122	-0.053	0.113	0.099	-0.004	0.087	-0.031	-0.033	-0.172	-0.305	0.198	-0.083	-0.012	0.045	0.152	0.127	0.04	0.211	0.2	0.032	0.283	0.285	0.182	0.25	0.244	0.049	0.092	0.066	0.024	0.11	0.149	-0.091
ENSG00000105245.9	NUMBL	0.35	0.34	0.273	0.113	0.147	0.213	0.117	0.097	0.118	0.252	0.131	0.053	0.248	0.206	0.181	0.284	0.257	0.245	0.268	0.18	0.136	-0.03	-0.002	-0.048	0.012	-0.018	0.088	0.33	0.359	0.172	0.126	0.123	0.217	0.186	0.19	0.164	0.263	0.121	0.007	0.249	0.118	0.115	0.2	0.159	0.178
ENSG00000105246.6	EBI3	0.508	0.512	0.557	0.397	0.442	0.46	0.561	0.5	0.434	0.573	0.585	0.586	0.471	0.489	0.498	0.483	0.483	0.475	0.344	0.328	0.337	0.397	0.168	0.154	0.35	-0.025	0.092	0.281	0.322	0.268	0.083	0.052	0.13	0.452	0.431	0.455	0.455	0.411	0.456	0.301	0.164	0.124	0.275	0.005	0.148
ENSG00000105248.16	CCDC94	0.276	0.329	0.247	0.145	0.121	0.193	0.039	-0.009	0.052							0.088	0.141	-0.11	0.017	-0.068	0.067	-0.239	-0.189	0.104	-0.206	0.02	0.09	0.177	0.259	0.126	-0.052	0.007	-0.06	0.17	0.158	0.04	0.208	0.214	0.047	0.147	0.111	0.001	0.097	0.079	-0.208
ENSG00000105251.11	SHD	0.255	0.233	0.101	0.056	0.051	-0.014	0.155	0.133	0.118	0.282	0.421	0.26	-0.015	0.109	0.008	0.275	0.293	0.25	0.36	0.334	0.368	-0.078	-0.11	0.061	-0.049	0.035	0.05	0.289	0.35	0.301	0.02	0.039	0.149	0.062	0.207	0.044	0.059	0.02	-0.026	0.071	0.039	0.024	0.05	-0.027	0.072
ENSG00000105254.12	TBCB	0.357	0.361	0.266	0.075	0.082	0.161	-0.08	-0.095	-0.006	0.163	0.113	0.119	0.138	0.076	-0.023	0.289	0.287	0.232	0.002	0.026	0.072	-0.108	0.045	0.135	-0.005	-0.043	0.145	0.273	0.322	0.123	-0.021	-0.078	0.081	0.172	0.17	-0.014	-0.032	0.005	-0.034	0.19	0.13	0.136	0.309	0.217	0.015
ENSG00000105255.11	FSD1	0.445	0.43	0.378	0.517	0.593	0.441	0.088	0.087	0.115	0.383	0.313	0.19	0.345	0.305	0.305	0.115	0.162	0.123	0.058	-0.004	0.039	-0.267	-0.017	0.243	-0.166	0.083	0.011	0.262	0.249	0.236	0.219	0.25	0.307	0.343	0.35	0.306	0.51	0.429	0.46	0.431	0.36	0.263	0.293	0.201	0.226
ENSG00000105258.9	POLR2I	0.282	0.334	0.258	0.13	0.135	0.162	-0.053	-0.131	-0.102	0.228	0.024	0.124	0.073	-0.009	0.069	0.566	0.557	0.585	-0.045	-0.032	0.018	-0.106	0.19	0.064	0.081	0.026	0.107	0.276	0.352	0.203	0.084	0.104	0.057	0.129	0.181	0.099	-0.017	0.108	0.066	-0.051	-0.055	-0.084	0.007	0.021	0.03
ENSG00000105261.7	OVOL3	0.454	0.48	0.337	0.352	0.337	0.176				0.081	0.192	0.06	0.185	0.167	0.136	0.064	0.03	0.009	-0.03	-0.027	0.041	-0.134	0.037	0.038	0.031	0.009	-0.031	0.194	0.201	0.136	0.222	0.202	0.081	0.154	0.156	0.115	0.167	0.05	0.01	0.336	0.169	0.149	0.309	0.21	0.159
ENSG00000105270.15	CLIP3	0.352	0.305	0.288	0.439	0.422	0.314	0.33	0.261	0.243	0.51	0.496	0.483	0.255	0.223	0.259	0.342	0.371	0.352	0.258	0.142	0.206	-0.088	-0.138	0.046	-0.199	-0.168	-0.037	0.384	0.383	0.289	0.136	0.086	0.15	0.342	0.306	0.242	0.141	0.167	0.095	0.248	0.114	0.117	0.222	0.038	0.159
ENSG00000105278.12	ZFR2	0.123	0.073	0.027	-0.074	-0.045	0.034	0.03	-0.007	-0.044	0.01	-0.089	0.045	-0.006	0.008	0.109	0.151	0.106	0.055	0.21	0.162	-0.023	0.085	-0.067	0.022	-0.016	0.033	0.008	0.465	0.522	0.464	0.016	-0.044	0.074	0.145	0.103	0.119	0.238	0.19	0.1	0.025	0.051	0.127	0.052	0.037	0.009
ENSG00000105281.12	SLC1A5	0.259	0.267	0.198	0.129	0.103	0.162	0.091	0.091	0.173	0.319	0.178	0.286	0.158	0.13	-0.139	0.153	0.152	0.087	0.237	0.235	-0.052	0.298	0.112	-0.018	0.143	0.016	-0.068	0.181	0.202	0.195	0.267	0.367	0.141	0.172	0.169	0.075	0.279	0.312	0.09	0.2	0.127	0.061	0.137	0.258	0.06
ENSG00000105287.13	PRKD2	0.299	0.311	0.223	0.205	0.266	0.232	0.049	0.049	0.056	0.15	0.196	0.089	0.112	0.119	-0.001	0.22	0.242	0.13	0.007	-0.018	-0.087	-0.034	-0.106	0.234	-0.026	0.025	-0.019	0.113	0.149	0.042	0.081	0.068	0.136	0.235	0.228	0.172	0.185	0.183	-0.016	0.184	0.153	-0.169	0.12	0.063	-0.022
ENSG00000105289.15	TJP3	0.515	0.486	0.417	0.575	0.532	0.48	0.285	0.273	0.258	0.35	0.321	0.039	0.158	0.088	0.057	0.21	0.242	0.153	0.249	0.266	0.177	0.111	0.123	-0.001	-0.001	-0.017	-0.02	0.323	0.394	0.367	0.278	0.333	0.272	0.345	0.314	0.324	0.362	0.369	0.29	0.293	0.113	0.158	0.316	0.123	0.089
ENSG00000105290.13	APLP1	0.401	0.311	0.347	0.184	0.229	0.2	-0.034	-0.109	-0.046	0.128	0.017	0.08	0.189	0.16	0.233	0.317	0.323	0.296	0.292	0.268	0.162	-0.049	-0.129	0.192	0.344	-0.013	-0.124	0.36	0.312	0.253	0.259	0.209	0.278	0.186	0.168	0.114	0.309	0.269	0.315	0.076	0.14	0.002	0.21	0.145	-0.05
ENSG00000105298.14	CACTIN	0.362	0.399	0.352	0.12	0.121	0.105				0.114	0.237	0.135	0.095	0.123	-0.003	0.244	0.212	0.144	-0.031	-0.047	0.086	-0.343	-0.287	0.048	-0.117	0.028	0.035	0.123	0.053	0.106	0.176	0.117	0.001	0.28	0.308	0.207	0.101	0.086	0.083	0.215	0.073	0.049	0.107	0.078	-0.13
ENSG00000105321.14	CCDC9	0.26	0.326	0.257	0.261	0.283	0.233	0.041	-0.017	0.002	0.125	0.162	0.147	0.015	0.041	-0.003	0.367	0.357	0.316	0.155	0.079	-0.012	0.091	-0.159	0.185	0.137	-0.007	-0.089	0.294	0.322	0.187	-0.056	-0.012	0.012	0.241	0.27	0.249	0.114	0.149	-0.002	0.049	0.081	-0.082	0.075	0.055	0.011
ENSG00000105323.17	HNRNPUL1	0.23	0.245	0.11	0.293	0.257	0.057	0.122	0.173	0.063	0.037	0.003	-0.247	0.11	0.09	0.067	0.211	0.332	0.104	0.237	0.229	-0.09	-0.149	-0.034	0.055	-0.353	-0.01	0.147	0.304	0.351	0.186	0.015	0.073	0.013	0.097	0.14	0.068	0.141	0.056	-0.127	0.087	0.055	-0.113	0.169	0.214	0.086
ENSG00000105325.15	FZR1	0.235	0.292	0.198	0.221	0.176	0.164	0.031	0.023	0.069	0.244	0.33	0.231	0.115	0.165	0.023	0.191	0.205	-0.049	0.069	0.026	0.058	-0.309	-0.257	0.136	-0.207	-0.01	0.092	0.158	0.199	0.063	0.172	0.079	-0.035	0.297	0.326	0.231	0.183	0.136	-0.025	0.067	0.115	0.074	0.177	0.184	-0.244
ENSG00000105327.18	BBC3	0.35	0.408	0.351	0.245	0.288	0.192	0.163	0.121	0.149	0.331	0.385	0.294	-0.04	0.007	-0.093	0.068	0.088	0.004	-0.045	-0.027	0.023	0.046	-0.031	0.007	0.115	-0.04	-0.017	0.402	0.391	0.348	0.082	0.075	0.056	0.132	0.221	0.2	0.156	0.126	0.081	0.134	0.179	0.104	0.075	0.053	-0.039
ENSG00000105329.11	TGFB1	0.399	0.388	0.338	0.038	0.114	0.132	0.183	0.168	0.113	0.466	0.433	0.35	0.235	0.235	0.227	0.473	0.499	0.471	0.334	0.288	0.294	0.281	0.059	0.074	0.288	-0.051	-0.059	0.435	0.453	0.256	0.373	0.363	0.318	0.517	0.521	0.422	0.543	0.599	0.397	0.413	0.321	0.168	0.253	0.198	0.071
ENSG00000105339.11	DENND3	0.414	0.372	0.336	0.323	0.396	0.427	0.317	0.269	0.185	0.432	0.406	0.357	0.3	0.331	0.203	0.212	0.229	0.108	0.137	0.12	0.109	0.352	0.035	0.109	0.351	-0.092	-0.042	0.244	0.235	0.211	0.231	0.238	0.242	0.397	0.381	0.36	0.388	0.395	0.402	0.195	0.225	0.067	0.079	0.244	0.113
ENSG00000105341.19	ATP5SL	0.249	0.252	0.078	0.236	0.216	0.088	0.154	0.162	0.122							0.194	0.202	0.127	-0.005	0.009	0.056	-0.062	0.158	0.13	-0.261	0.076	0.156	0.097	0.143	0.041	-0.085	-0.118	0.05	0.23	0.226	0.065	-0.053	-0.045	-0.02	0.108	-0.056	0.025	0.09	0.037	0.022
ENSG00000105352.10	CEACAM4	0.377	0.393	0.317	0.262	0.309	0.201	0.166	0.158	0.105	0.449	0.422	0.321	0.197	0.214	0.088	0.522	0.479	0.408	0.27	0.275	0.235	0.123	0.124	0.076	0.153	-0.1	-0.027	0.302	0.367	0.25	0.111	0.101	0.173	0.385	0.378	0.447	0.409	0.4	0.407	0.326	0.261	0.327	0.27	0.192	0.206
ENSG00000105355.9	PLIN3	0.295	0.292	0.23	0.125	0.105	0.17	0.144	0.104	0.029	0.236	0.065	0.011	0.301	0.276	0.108	0.208	0.245	0.107	0.011	0.023	0.036	0.063	0.009	0.028	0.202	-0.067	-0.005	0.522	0.508	0.412	0.21	0.218	0.223	0.378	0.346	0.259	0.592	0.526	0.355	0.284	0.17	0.102	0.302	0.232	-0.06
ENSG00000105357.19	MYH14	0.162	0.125	0.178	0.065	0.102	0.098	-0.14	-0.192	-0.092	0.177	0.055	0.314	0.153	0.161	0.125	0.234	0.225	0.097	0.231	0.207	0.035	0.053	-0.106	0.205	0.127	-0.031	0.027	0.487	0.443	0.441	0.338	0.328	0.317	0.284	0.229	0.232	0.276	0.221	-0.023	0.259	0.018	0.177	0.224	-0.018	0.03
ENSG00000105364.14	MRPL4	0.396	0.411	0.337	0.246	0.191	0.363	0.2	0.111	0.277	0.344	0.297	0.194	0.244	0.234	0.046	0.355	0.367	0.294	0.111	0.095	0.18	-0.159	0.047	0.206	-0.084	0.009	0.076	0.191	0.24	0.094	0.036	0.084	0.081	0.227	0.247	0.163	0.42	0.387	0.16	0.131	0.031	0.059	0.22	0.19	-0.168
ENSG00000105366.15	SIGLEC8	0.468	0.453	0.524	0.332	0.274	0.261	0.277	0.293	0.202	0.232	0.168	0.236	0.522	0.495	0.545	0.45	0.439	0.347	0.281	0.217	0.091	0.334	0.135	-0.015	0.2	-0.087	-0.043	0.393	0.317	0.255	0.26	0.184	0.319	0.396	0.409	0.43	0.368	0.301	0.323	0.259	0.22	0.102	0.145	0.16	0.082
ENSG00000105369.10	CD79A	0.582	0.592	0.615	0.683	0.651	0.695	0.598	0.522	0.454	0.708	0.667	0.748	0.505	0.499	0.52	0.421	0.476	0.359	0.443	0.408	0.451	0.167	0.176	0.03	0.074	-0.023	0.017	0.316	0.418	0.368	0.211	0.243	0.219	0.457	0.483	0.508	0.535	0.457	0.485	0.365	0.27	0.173	0.192	0.068	0.325
ENSG00000105370.8	LIM2	0.048	0.087	-0.01	0.137	0.216	-0.033	-0.079	0.013	-0.102	0.305	0.212	0.03	0.107	0.091	-0.029	0.086	-0.119	0.046	-0.055	0.025	-0.073	-0.083	0.144	0.079	0.056	-0.018	-0.007	0.261	0.154	0.115	0.096	0.044	0.048	0.126	0.029	-0.015	-0.063	0.032	0.032	-0.024	0.046	0.003	-0.019	0.033	-0.029
ENSG00000105371.10	ICAM4							0.444	0.379	0.344	-0.074	0.011	-0.04	-0.101	0.139	0.043
ENSG00000105372.8	RPS19	0.412	0.468	0.277	0.065	0.058	0.178	0.071	0.028	0.124	0.18	0.092	-0.059	0.009	0.076	0.023	0.079	0.111	0.054	-0.002	0.014	0.028	-0.126	0.239	-0.024	-0.118	-0.006	0.076	0.323	0.317	0.149	0.097	0.072	0.048	0.057	0.097	0.01	-0.021	0.032	-0.01	-0.027	0.058	-0.06	0.105	0.203	0.06
ENSG00000105373.19	GLTSCR2	0.425	0.463	0.384	0.207	0.245	0.297	0.07	0.061	0.146							0.137	0.154	0.1	0.118	0.025	-0.004	-0.168	-0.015	0.175	-0.019	-0.102	0.039	0.297	0.356	0.214	0.075	0.13	0.124	0.116	0.151	0.102	0.1	0.068	-0.074	0.216	0.206	0.042	0.117	0.078	-0.045
ENSG00000105374.10	NKG7	0.594	0.594	0.626	0.661	0.683	0.756	0.666	0.569	0.521	0.677	0.715	0.689	0.487	0.541	0.517	0.579	0.577	0.568	0.433	0.456	0.521	0.123	0.123	0.202	0.313	0.01	0.03	0.32	0.365	0.364	0.41	0.438	0.454	0.529	0.528	0.568	0.478	0.391	0.368	0.361	0.106	0.145	0.462	0.122	0.349
ENSG00000105376.5	ICAM5	0.387	0.396	0.371	0.198	0.315	0.191	0.134	0.156	0.065	0.146	0.222	0.196	0.255	0.205	0.234	0.35	0.318	0.264	0.196	0.148	0.1	-0.007	0	-0.129	0.043	-0.032	0.068	0.281	0.261	0.242	0.079	0.098	0.107	0.234	0.248	0.218	0.136	0.155	0.075	0.38	0.376	0.428	0.28	0.345	0.333
ENSG00000105379.10	ETFB	0.226	0.256	0.263	0.096	0.043	0.092	-0.133	-0.139	-0.018	0.1	0.282	0.181	0.257	0.184	0.221	0.388	0.383	0.349	0.081	0.039	0.042	0.002	0.023	0.149	0.169	0.003	-0.039	0.17	0.221	0.135	0.013	0.046	0.143	0.241	0.271	0.182	0.335	0.344	0.202	0.23	0.084	0.143	0.097	-0.054	0.061
ENSG00000105383.15	CD33	0.357	0.365	0.377	0.237	0.274	0.216	0.392	0.346	0.277	0.58	0.553	0.405	0.194	0.211	0.138	0.481	0.46	0.395	0.431	0.409	0.292	0.31	0.238	0.282	0.231	0.006	0.071	0.203	0.269	0.125	0.154	0.188	0.243	0.408	0.408	0.394	0.502	0.36	0.397	0.319	0.28	0.234	0.252	0.219	0.163
ENSG00000105388.16	CEACAM5	0.435	0.385	0.389	0.209	0.172	0.227	0.225	0.218	0.191	0.343	0.269	0.36	0.228	0.251	0.227	0.493	0.451	0.363	0.437	0.451	0.144	-0.032	0.09	-0.114	0.016	0.026	0.034	0.293	0.248	0.31	0.217	0.2	0.338	0.326	0.311	0.298	0.324	0.329	0.333	0.104	0.057	0.145	0.156	0.107	0.146
ENSG00000105392.16	CRX	-0.017	-0.078	0.024	-0.036	0.075	0.07	-0.039	-0.015	-0.123	0.164	-0.034	-0.007	0.028	-0.096	-0.028	-0.134	-0.081	0.084	0.017	0.052	-0.022	-0.072	-0.12	0.076	-0.02	0.012	0.021	0.06	0.118	-0.069	-0.063	0.046	-0.01	0.078	-0.085	0.029	0.007	-0.007	0.062	-0.003	-0.022	0.023	0.016	0.009	0.002
ENSG00000105393.16	BABAM1	0.296	0.35	0.277	0.141	0.014	0.186				0.143	0.15	0.104	-0.027	-0.05	-0.021	0.355	0.396	0.327	0.011	0.006	0.134	-0.065	0.217	0.142	-0.221	0.079	0.229	0.381	0.414	0.219	0.179	0.16	0.047	0.158	0.224	-0.006	0.064	0.018	0.045	0.036	0.135	0.18	0.15	0.049	-0.075
ENSG00000105397.14	TYK2	0.332	0.35	0.246	0.081	0.161	0.228	-0.038	-0.027	0.034	0.097	0.238	0.105	0.102	0.13	-0.005	0.209	0.195	-0.067	0.028	-0.059	0.105	-0.094	-0.141	0.185	-0.008	-0.047	0.081	0.314	0.362	0.237	0.3	0.342	0.225	0.289	0.268	0.172	0.044	0.106	0.031	0.195	0.207	0.057	0.211	0.235	-0.248
ENSG00000105398.4	SULT2A1	-0.054	0.038	0.037	-0.035	-0.025	0.016							-0.056	0.037	0.004	0.203	0.175	0.147	0.106	0.037	0.061	0.015	-0.083	0.101	-0.002	-0.054	-0.034	0.019	0.034	0.029	-0.008	0.027	-0.109	0.069	-0.055	-0.031	0.033	-0.024	0.127	-0.035	0.002	0.049	-0.033	0.045	0.009
ENSG00000105401.9	CDC37	0.285	0.337	0.199	0.047	-0.012	0.159	-0.046	-0.015	0.066	0.317	0.264	0.178	0.165	0.133	0.033	0.126	0.151	-0.073	0.021	-0.085	0.1	-0.164	-0.19	0.274	0.142	0.015	0	0.36	0.43	0.143	-0.005	-0.005	-0.027	0.126	0.22	0.108	0.034	0.2	0.188	0.15	0.112	0	0.107	0.086	-0.231
ENSG00000105402.8	NAPA	0.465	0.465	0.331	0.436	0.437	0.144	0.125	0.137	0.198	0.46	0.442	0.188	0.131	0.075	0.084	0.411	0.413	0.39	0.118	0.055	0.1	-0.012	0.059	0.077	0.018	0	-0.063	0.337	0.398	0.269	0.306	0.355	0.346	0.204	0.24	0.131	0.233	0.166	-0.025	0.292	0.255	0.18	0.125	0.028	0.026
ENSG00000105404.11	RABAC1	0.286	0.323	0.289	-0.14	-0.08	-0.058	0.081	0.062	-0.006	0.029	-0.114	-0.029	0.007	-0.014	0.021	0.535	0.566	0.551	-0.103	-0.128	-0.093	-0.037	0.257	0.153	0.033	0.005	0.111	0.425	0.463	0.354	0.082	0.012	0.036	0.322	0.306	0.296	0.325	0.362	0.356	0.028	0.028	0.106	-0.11	-0.01	-0.07
ENSG00000105409.19	ATP1A3	0.257	0.18	0.092	0.237	0.139	0.065	0.176	0.197	0.119	0.191	0.263	0.05	0.013	0.268	0.05	0.096	0.145	0.011	0.137	0.065	0.018	-0.131	0.147	0.068	-0.059	0.021	0.074	0.233	0.065	0.103	-0.057	-0.011	-0.055	0.014	0.043	0.11	0.157	0.176	0.111	-0.064	0.109	0.139	0.05	0.133	-0.033
ENSG00000105419.18	MEIS3	0.552	0.545	0.51	0.638	0.613	0.542	0.411	0.365	0.342	0.403	0.367	0.351	0.262	0.281	0.347	0.352	0.328	0.313	0.438	0.378	0.333	-0.173	0.035	0.168	-0.169	0.097	-0.033	0.357	0.349	0.278	0.143	0.12	0.23	0.304	0.268	0.256	0.449	0.395	0.361	0.306	0.091	0.224	0.273	0.083	0.214
ENSG00000105426.17	PTPRS	0.212	0.225	0.238	0.118	0.082	0.139	0.133	0.117	0.046	-0.018	0.091	-0.003	0.116	0.107	0.22	0.216	0.226	0.184	0.273	0.147	0.131	-0.234	-0.131	0.14	-0.269	-0.044	0.028	0.523	0.514	0.488	0.38	0.42	0.4	0.395	0.372	0.286	0.345	0.291	0.106	-0.058	-0.1	0.03	-0.074	-0.005	0.005
ENSG00000105427.10	CNFN	0.194	0.192	0.141	-0.034	0.076	-0.138	0.042	-0.036	0.016	0.03	-0.006	-0.151	0.006	-0.047	0.05	0.225	0.254	0.162	-0.118	-0.102	-0.101	0.124	-0.032	0.068	-0.021	-0.027	0.148	0.518	0.529	0.48	0.458	0.491	0.533	0.385	0.362	0.283	0.358	0.338	0.296	0.076	-0.054	0.123	0.076	0	0.014
ENSG00000105428.6	ZNRF4	-0.022	0.016	-0.01	-0.017	0.037	-0.043	-0.046	-0.101	-0.136	-0.059	-0.011	0.027	0.102	-0.138	0.007	0.024	-0.012	0.054	-0.009	-0.02	0.081	0.039	-0.149	0.116	0.076	0.006	0.082	0.074	0.153	0.079	0.04	-0.028	-0.06	0.03	0.039	-0.019	-0.018	0.011	0.039	0.106	0.014	0.087	-0.013	-0.088	0.006
ENSG00000105429.13	MEGF8	0.384	0.375	0.386	0.362	0.388	0.127	0.027	0.108	0.061	0.261	0.298	0.287	0.207	0.156	0.192	0.356	0.289	0.314	0.093	0.029	0.035	-0.119	-0.195	-0.042	-0.129	-0.04	0.105	0.166	0.205	0.081	0.355	0.315	0.233	0.25	0.263	0.185	0.064	0.111	0.025	0.094	0.07	0.127	0.223	0.09	0.03
ENSG00000105438.9	KDELR1	0.225	0.246	0.065	0.105	0	-0.045	0.124	0.085	0.094	0.166	0.073	0.08	0.135	0.099	-0.018	0.141	0.173	0.093	0.066	0.063	-0.094	-0.077	0.266	0.117	-0.061	0.065	0.075	0.252	0.352	0.017	-0.082	-0.003	-0.096	0.323	0.366	0.19	0.358	0.339	0.05	0.282	0.137	-0.024	0.04	0.098	0.027
ENSG00000105443.15	CYTH2	0.411	0.451	0.345	0.376	0.517	0.141	0.109	0.098	0.15	0.259	0.065	0.084	0.206	0.211	0.188	0.118	0.173	0.089	0.234	0.199	-0.082	-0.224	-0.028	0.18	-0.101	0.011	0.029	0.329	0.334	0.165	-0.019	0.052	0.02	0.269	0.273	0.135	0.152	0.012	0.05	0.155	0.161	0.068	0.055	-0.019	-0.073
ENSG00000105447.13	GRWD1	0.122	0.164	0.103	0.058	0.077	0.1	0.043	-0.077	-0.056	0.114	-0.017	-0.033	0.118	0.136	-0.036	0.063	0.036	0.057	-0.004	0.01	-0.008	-0.205	-0.006	0.244	-0.158	0.058	0.033	0.126	0.177	0.079	-0.003	0.006	0.113	0.093	0.087	-0.014	0.019	0.029	-0.136	0.188	0.16	0.132	0.24	0.342	0.056
ENSG00000105464.3	GRIN2D	0.264	0.223	0.213	0.243	0.236	0.186				-0.018	-0.141	-0.075	0.15	0.08	0.011	0.088	0.16	0.128	0.104	0.103	0.013	-0.006	-0.137	0.17	0.011	-0.022	0.01	0.141	0.164	0.164	0.052	0.099	0.254	0.114	0.108	0.106	0.008	0.039	-0.027	0.157	0.143	0.143	0.364	0.231	0.326
ENSG00000105467.9	SYNGR4	0.154	0.168	0.081	0.124	0.148	0.089	0.021	0.11	0.11	0.192	0.276	0.171	0.03	-0.063	-0.008	0.2	0.257	0.148	0.312	0.235	0.169	0.049	-0.03	-0.018	-0.067	0.081	0.011	0.181	0.152	0.088	0.095	0.039	0.039	0.337	0.334	0.104	0.226	0.216	0.188	0.169	0.142	0.052	0.189	0.163	0.11
ENSG00000105472.13	CLEC11A	0.497	0.481	0.504	0.375	0.386	0.392	0.441	0.39	0.333	0.507	0.364	0.414	0.391	0.346	0.406	0.306	0.297	0.31	0.354	0.267	0.347	-0.084	0.136	0.247	0.15	0.015	0.012	0.308	0.413	0.292	0.164	0.224	0.26	0.429	0.418	0.38	0.64	0.565	0.542	0.2	0.166	0.182	0.057	0.038	0.03
ENSG00000105479.16	CCDC114	0.314	0.298	0.227	0.273	0.309	0.149	0.155	0.152	0.118							0.078	0.034	0.051	0.077	0.028	-0.027	-0.019	0.015	0.036	0.091	0.063	-0.043	0.334	0.291	0.273	0.059	0.033	0.103	0.138	0.135	0.155	0.122	0.076	0.121	0.342	0.342	0.256	0.287	0.293	0.236
ENSG00000105483.18	CARD8	0.327	0.349	0.327	0.29	0.191	0.156	0.186	0.341	0.281	0.38	0.339	0.227	0.401	0.398	0.328	0.35	0.328	0.316	0.329	0.281	0.193	-0.012	0.13	0.006	-0.134	0.001	0.051	0.336	0.388	0.239	0.224	0.241	0.296	0.346	0.353	0.37	0.487	0.527	0.455	0.28	0.314	0.118	0.177	0.118	0.05
ENSG00000105486.14	LIG1	0.335	0.343	0.244	0.298	0.377	0.094	0.165	-0.039	0.076	0.299	0.345	0.162	0.24	0.262	0.218	0.167	0.132	0.097	0.147	0.172	-0.067	-0.283	0.022	0.161	-0.234	0.039	0.074	0.514	0.53	0.491	0.415	0.456	0.353	0.304	0.303	0.235	0.29	0.308	0.263	0.299	0.275	0.08	0.434	0.322	0.218
ENSG00000105492.16	SIGLEC6	0.442	0.43	0.388	0.38	0.359	0.299	-0.029	-0.028	0.006	0.333	0.353	0.254	0.277	0.27	0.205	0.375	0.383	0.261	0.456	0.47	0.292	-0.193	0.031	-0.162	-0.06	0.029	0.082	0.203	0.32	0.108	0.108	0.128	0.014	0.251	0.344	0.255	0.394	0.302	0.339	0.282	0.26	0.152	0.337	0.235	0.155
ENSG00000105497.8	ZNF175	0.357	0.374	0.3	0.265	0.306	0.154	0.186	0.322	0.289	0.148	0.065	0.007	0.258	0.166	0.237	0.169	0.173	0.149	0.109	0.11	0.046	-0.219	0.117	-0.089	-0.171	0.024	-0.026	0.217	0.232	0.085	0.055	0.107	0.223	0.14	0.189	0.088	0.252	0.114	0.155	0.167	0.179	0.152	0.129	0.084	0.14
ENSG00000105499.14	PLA2G4C	0.199	0.177	0.165	0.147	0.146	0.129	0.206	0.197	0.035	0.24	0.344	0.194	0.194	0.248	0.16	0.292	0.261	0.273	0.231	0.195	0.252	0.104	0.164	-0.067	0.196	-0.043	0.012	0.25	0.234	0.183	0.167	0.13	0.187	0.263	0.25	0.216	0.306	0.277	0.145	0.299	0.288	0.167	0.156	0.027	0.074
ENSG00000105501.12		0.141	0.186	0.068	0.165	0.047	0.034										0.27	0.247	0.107	0.194	0.051	0.071	-0.054	0.114	0.005	-0.049	0.05	-0.01	0.063	0.019	0.001	-0.031	0.027	0.028	0.099	0.18	0.055	0.152	0.201	0.053	0.014	0.045	-0.07	-0.017	-0.02	0.038
ENSG00000105507.3	CABP5	-0.024	0.054	-0.017	-0.046	0.018	-0.077	-0.047	0.007	0.04	0.085	-0.146	0.052	0.103	0.073	0.005	-0.018	0.08	-0.049	0.006	-0.002	-0.019	0.026	0.101	-0.04	0.104	0.023	0.003	0.061	0.107	0.028	0.005	0.002	0.076	0.012	-0.036	-0.014	-0.002	0.006	-0.063	0.038	-0.026	-0.038	0.037	0.015	-0.051
ENSG00000105509.11	HAS1	0.233	0.225	0.267	0.217	0.202	0.188	0.216	0.22	0.069	0.233	0.068	0.149	0.3	0.179	0.334	0.159	0.141	0.153	0.345	0.224	0.107	0.022	0.011	0.067	-0.001	0.038	0.057	0.16	0.242	0.143	0.017	0.011	0.159	0.201	0.143	0.118	0.318	0.215	0.235	0.075	0.182	0.085	0.102	0.041	0.071
ENSG00000105514.8	RAB3D	0.37	0.365	0.357	0.329	0.297	0.188	0.238	0.219	0.148	0.472	0.409	0.332	0.103	0.116	0.106	0.285	0.305	0.289	0.172	0.092	0	-0.112	-0.095	-0.106	0.036	0.064	-0.003	0.358	0.344	0.288	0.261	0.31	0.374	0.216	0.217	0.154	0.242	0.225	0.022	0.081	0.053	0.027	0.028	-0.011	-0.218
ENSG00000105516.11	DBP	0.313	0.328	0.266	0.273	0.335	0.158	0.159	0.182	0.182	0.24	0.326	0.274	0.223	0.206	0.245	0.181	0.171	0.202	0.06	0.086	0.102	0.108	0.323	-0.161	0.004	-0.003	0.097	0.28	0.302	0.262	0.135	0.135	0.216	0.24	0.21	0.122	0.222	0.127	0.028	0.154	0.155	0.075	0.215	0.116	0.12
ENSG00000105518.14	TMEM205	0.369	0.388	0.328	0.254	0.275	0.194	0.388	0.368	0.316	0.353	0.213	0.187	0.216	0.232	0.18	0.378	0.394	0.321	0.112	0.083	0.206	-0.003	0.214	0.088	0.153	0.026	0.114	0.341	0.348	0.273	0.247	0.29	0.183	0.093	0.124	0.026	-0.058	-0.005	-0.005	0.099	0.131	0.135	0.182	0.108	-0.059
ENSG00000105519.18	CAPS	0.215	0.252	0.223	0.051	0.105	0.155	0.026	0.054	0.07	0.18	0.312	0.186	-0.046	-0.091	-0.096	0.35	0.318	0.343	0.376	0.277	0.288	0.202	0.128	0.142	0.132	0.043	0.128	0.347	0.333	0.357	0.126	0.153	0.195	0.217	0.198	0.237	0.343	0.347	0.191	0.309	0.295	0.201	0.309	0.293	0.228
ENSG00000105520.10	LPPR2	0.437	0.415	0.35	0.393	0.425	0.185	0.341	0.283	0.245							0.334	0.355	0.334	0.303	0.169	0.197	-0.076	-0.034	0.137	0.032	0.047	0.029	0.305	0.384	0.198	0.195	0.278	0.283	0.196	0.206	0.164	0.421	0.373	0.187	0.051	0.136	0.052	0.079	0.156	-0.089
ENSG00000105523.3	FAM83E	0.324	0.311	0.325	0.487	0.484	0.406	0.322	0.306	0.235	0.179	0.273	0.315	0.126	0.134	0.136	0.312	0.339	0.31	0.332	0.291	0.127	0.01	-0.028	-0.053	-0.021	0.012	0.056	0.436	0.409	0.436	0.258	0.264	0.246	0.4	0.357	0.344	0.337	0.368	0.255	0.443	0.278	0.312	0.276	0.16	0.165
ENSG00000105538.10	RASIP1	0.372	0.388	0.392	0.079	0.124	0.012	0.195	0.213	0.161	0.323	0.415	0.494	0.166	0.192	0.223	0.19	0.191	0.231	0.334	0.173	0.149	-0.103	0.013	0.166	0.114	0.009	-0.044	0.058	0.112	0.136	0	0.029	0.175	0.258	0.263	0.206	0.353	0.296	0.398	0.112	0.114	0.171	0.054	0.066	0.004
ENSG00000105549.11	THEG	0.177	0.18	0.12	0.168	0.165	0.245	0.072	0.041	-0.011							0.077	0.048	0.083	-0.069	0.017	0.071	0.079	0.184	0	-0.046	-0.011	0.031	0.025	0.11	0.059	0.119	-0.009	0.022	0.121	0.092	0.029	0.221	0.156	0.111	0.144	0.11	0.048	0.097	0.023	0.033
ENSG00000105550.10	FGF21	0.313	0.349	0.226	0.374	0.394	0.046	0.013	-0.025	0.026	0.489	0.391	0.212	0.219	0.184	0.127	0.031	0.033	-0.003	0.033	0.089	-0.033	0.022	0.066	-0.046	-0.015	0.057	-0.027	0.132	0.02	-0.105	-0.034	0.043	0.049	0.13	0.181	0.082	0.117	0.091	0.002	0.158	0.171	0.068	0.163	0.123	0.087
ENSG00000105552.15	BCAT2	0.422	0.451	0.364	0.388	0.396	0.29	0.212	0.21	0.193	0.348	0.332	0.221	0.054	0.044	0.001	0.261	0.241	0.195	0.103	0.072	-0.096	-0.057	0.1	0.221	0.1	-0.011	-0.024	0.478	0.479	0.406	0.37	0.405	0.36	0.147	0.117	0.056	0.133	0.149	-0.01	0.232	0.165	0.147	0.091	0.022	0.028
ENSG00000105556.11	MIER2	0.273	0.266	0.158	0.123	0.017	0.194	0.052	0.012	0.037	0.148	0.278	0.231	0.057	0.091	-0.007	0.242	0.249	0.071	0.024	-0.055	-0.093	-0.189	0.053	0.094	-0.108	-0.073	-0.023	0.102	0.144	-0.032	0.158	0.017	0.111	0.249	0.3	0.218	-0.024	0	-0.173	0.198	0.156	0.096	0.208	0.15	-0.005
ENSG00000105559.12	PLEKHA4	0.389	0.393	0.326	0.202	0.205	0.306	0.23	0.207	0.13	0.412	0.457	0.441	0.171	0.212	0.206	0.359	0.403	0.379	0.48	0.369	0.453	0.077	0.082	0.136	0.014	0.065	0.08	0.274	0.229	0.171	0.153	0.098	0.246	0.278	0.316	0.195	0.369	0.346	0.301	0.342	0.368	0.249	0.238	0.256	0.244
ENSG00000105568.18	PPP2R1A	0.186	0.241	0.024	0.124	0.132	0.068	-0.067	-0.01	0.045	0.309	0.315	0.072	0.077	0.09	0.124	0.171	0.15	0.094	0.227	0.234	-0.055	-0.262	0.037	0.154	-0.226	0.04	0.162	0.302	0.361	0.107	-0.115	-0.142	-0.06	0.226	0.242	0.056	0.234	0.162	-0.17	0.116	0.179	0.002	0.158	0.17	-0.104
ENSG00000105576.15	TNPO2	0.281	0.257	0.153	0.134	0.179	0.08	0.055	0.154	-0.004	-0.177	-0.116	-0.085	0.211	0.162	0.035	0.242	0.203	0.094	0.154	0.108	-0.016	-0.17	-0.199	0.069	-0.159	0.029	0.067	0.211	0.32	0.108	0.176	0.309	-0.034	0.318	0.29	0.193	0.249	0.202	0.123	0.19	0.126	0.015	0.321	0.292	-0.049
ENSG00000105583.11	WDR83OS	0.009	-0.018	0.03							-0.042	-0.054	0.055	0.006	0.019	0.034	-0.006	0.048	0.01				-0.166	-0.02	0.124	0.021	0.065	0.032	0.02	0.021	-0.066				-0.022	0.041	-0.031	-0.071	0.05	0.003	0.115	-0.016	0.002	0.012	0.018	-0.01
ENSG00000105605.7	CACNG7	0.103	0.092	0.062	-0.046	-0.022	0.026	-0.011	0	-0.032	-0.001	-0.069	-0.018	0.131	0.036	0.015	0.044	0.092	0.114	-0.016	-0.02	-0.129	-0.132	0.058	0.212	-0.226	-0.103	0.058	-0.017	0.069	0.062	-0.039	-0.019	0.051	0.055	0.226	0.073	0.275	0.199	0.046	-0.068	-0.056	0.053	0.003	-0.057	-0.014
ENSG00000105607.13	GCDH	0.285	0.307	0.238	0.286	0.273	0.292	0.045	-0.092	0.013	0.027	0.164	0.165	0.214	0.171	0.161	0.171	0.204	0.027	0.141	0.155	0.164	-0.083	-0.015	0.036	-0.101	-0.044	0.146	0.407	0.451	0.292	0.151	0.162	0.188	0.216	0.234	0.101	0.341	0.287	0.236	0.041	0.19	0.197	0.083	0.074	-0.144
ENSG00000105609.17	LILRB5	0.322	0.322	0.393	0.189	0.236	0.209	0.367	0.341	0.248	0.553	0.513	0.516	0.139	0.085	0.107	0.413	0.408	0.344	0.35	0.352	0.257	0.092	-0.075	-0.059	0.073	0.033	-0.043	0.315	0.302	0.313	0.42	0.396	0.434	0.294	0.338	0.31	0.358	0.383	0.296	0.246	0.162	0.138	0.189	0.024	0.03
ENSG00000105610.6	KLF1	0.189	0.217	0.11	0.156	0.193	0.105	0.089	0.016	0.025	0.199	0.075	0.05	0.189	0.078	0.004	0.255	0.277	0.092	-0.016	0.038	0.08	-0.033	0.078	0.041	-0.047	-0.011	0.017	0.144	0.212	0.103	-0.056	-0.017	0.021	0.254	0.294	0.105	0.254	0.218	0.178	0.125	0.094	0.18	0.129	-0.022	0.1
ENSG00000105612.9	DNASE2	0.244	0.22	0.159	0.115	0.083	0.004	0.159	0.112	0.173	0.327	0.246	-0.035	0.132	0.107	0.021	0.277	0.251	0.095	0.05	0.217	0.293	0.322	0.11	-0.129	0.294	-0.074	-0.081	0.461	0.475	0.288	0.399	0.441	0.281	0.149	0.2	0.056	0.183	0.165	0.006	0.251	0.188	0.147	0.17	0.131	-0.087
ENSG00000105613.10	MAST1	0.449	0.433	0.416	0.344	0.386	0.352	0.053	0.078	0.012	0.13	-0.017	0.128	0.256	0.193	0.263	0.185	0.21	0.054	-0.162	-0.092	-0.205	0.088	-0.129	-0.009	-0.05	0.003	0.046	0.37	0.395	0.265	0.199	0.195	0.144	0.331	0.327	0.228	0.481	0.414	0.284	0.311	0.275	0.27	0.315	0.182	0.201
ENSG00000105617.4	LENG1	0.261	0.328	0.274	0.077	0.105	0.169	0.101	0.117	0.156	0.314	0.186	0.104	0.063	0.112	0.072	0.125	0.191	0.11	0.077	0.053	0.014	-0.067	0.054	0.101	-0.019	-0.136	0.104	0.346	0.383	0.202	0.028	0.032	-0.068	0.171	0.149	0.039	0.158	0.182	-0.086	0.112	0.079	0.094	0.028	-0.056	-0.076
ENSG00000105618.14	PRPF31	0.287	0.348	0.238	0.064	0.023	0.093	-0.128	-0.127	-0.046	0.118	0.182	-0.044	0.066	0.15	0.106	0.167	0.204	0.071	0.037	0.071	0.037	-0.222	0.092	0.169	-0.092	-0.029	0.108	0.343	0.365	0.21	0.031	-0.018	-0.073	0.192	0.235	0.098	0.082	0.104	-0.111	0.145	0.128	0.029	0.119	0.032	-0.031
ENSG00000105619.13	TFPT	0.238	0.304	0.251	-0.049	-0.022	0.115	-0.027	-0.054	-0.006	0.165	0.09	0.074	-0.052	-0.031	-0.041	0.126	0.095	0.101	0.001	-0.016	0.202	-0.019	0.133	0.125	-0.019	0.026	0.148	0.368	0.361	0.214	0.119	0.129	0.065	0.275	0.226	0.107	0.132	0.148	0.006	0.14	0.066	0.107	0.259	0.125	0.082
ENSG00000105639.20	JAK3	0.589	0.59	0.62	0.591	0.597	0.677	0.506	0.466	0.371	0.604	0.591	0.617	0.382	0.409	0.352	0.398	0.418	0.397	0.349	0.252	0.355	0.233	0.088	0.255	0.231	-0.001	0.133	0.324	0.365	0.247	0.334	0.366	0.415	0.453	0.443	0.454	0.459	0.467	0.436	0.318	0.175	0.104	0.336	0.108	0.206
ENSG00000105640.13	RPL18A	0.341	0.374	0.266	0.011	0.01	0.21	0.096	0.021	0.107	0.104	0.075	0.021	-0.006	0.031	0.007	0.314	0.325	0.209	-0.039	-0.022	0.039	-0.101	0.179	0.021	-0.149	-0.084	-0.013	0.221	0.293	0.067	0.059	0.002	-0.066	0.112	0.199	0.093	0.051	0.032	0.03	0.008	0.036	0.09	0.153	0.084	-0.035
ENSG00000105641.4	SLC5A5	0.103	0.103	0.056	0.128	0.058	0.033	-0.054	-0.065	-0.073	-0.2	-0.171	-0.018	0.28	0.241	0.038	-0.019	-0.029	0.015	0.065	-0.019	0.012	-0.062	-0.076	0.154	-0.07	0	-0.063	0.231	0.267	0.188	0.165	0.176	0.073	0.178	0.168	0.104	0.22	0.223	0.061	0.053	0.036	0.174	0.233	0.22	0.184
ENSG00000105642.15	KCNN1	0.219	0.258	0.178	0.1	0.189	-0.022	0.04	0.021	0.039	0.079	0.162	0.062	0.072	0.107	0.058	0.128	0.242	0.053	0.081	0.156	0.007	0.119	-0.033	0.066	0.034	0.028	0.032	0.349	0.239	0.238	0.041	0.04	0.004	0.214	0.205	0.215	0.317	0.205	0.153	0.267	0.152	0.183	0.194	0.131	0.016
ENSG00000105643.10	ARRDC2	0.33	0.365	0.309	0.22	0.184	0.303	0.115	0.099	0.061	0.237	0.382	0.395	0.091	0.095	0.053	0.239	0.26	0.175	0.199	0.22	0.118	0.015	-0.049	0.153	0.282	-0.2	-0.043	0.391	0.42	0.425	0.211	0.23	0.236	0.31	0.283	0.287	0.149	0.218	0.169	0.317	0.294	0.212	0.293	0.236	0.148
ENSG00000105647.19		0.067	0.042	0.018	0.051	-0.015	-0.015				0.001	0.019	-0.013	0.082	0.143	-0.017	-0.007	0.026	0.03	0.06	0.06	0.004	-0.002	0.005	0.151	-0.041	-0.004	-0.015	0.07	0.067	0.022	0.038	-0.027	-0.006	0.164	0.105	0.007	0.052	-0.042	-0.021	0.141	0.183	0.037	0.06	0.089	-0.024
ENSG00000105649.10	RAB3A	0.44	0.378	0.369	0.385	0.389	0.355	0.306	0.314	0.21	0.318	0.314	0.146	0.203	0.242	0.224	0.38	0.375	0.26	0.14	0.189	0.204	-0.134	-0.119	-0.116	-0.033	0.001	-0.015	0.415	0.366	0.313	0.101	0.079	0.095	0.19	0.212	0.148	0.253	0.193	0.042	-0.003	0.094	0.101	0.043	0.036	0.113
ENSG00000105650.22		-0.029	-0.046	0.048	-0.011	0.048	-0.046										0.038	-0.02	0.046	0.04	0.013	0.069	-0.012	-0.023	-0.046	0.004	-0.056	-0.035	0.098	0.109	0.088	0.043	0.044	0.075	-0.03	0.089	0.029	0.003	-0.033	0.04	0.021	-0.072	-0.079	0.086	-0.037	-0.008
ENSG00000105655.19	ISYNA1	0.187	0.215	0.146	0.18	0.189	0.214	0.068	0.015	-0.008	0.214	0.213	0.314	0.143	0.175	0.122	0.182	0.179	0.195	0.233	0.189	0.212	-0.026	0.103	0.265	-0.104	-0.013	0.02	0.597	0.595	0.562	0.431	0.442	0.445	0.261	0.269	0.177	0.398	0.333	0.291	0.041	0.052	0.004	0.092	0.065	0.001
ENSG00000105656.13	ELL	0.222	0.24	0.2	0.1	0.168	0.209	0.14	0.15	0.079	0.176	0.313	0.069	0.093	0.158	0.02	0.255	0.253	0.142	0.144	-0.038	0.222	0.072	0.018	0.197	0.153	-0.085	-0.102	0.225	0.197	0.105	0.131	0.168	0.153	0.304	0.255	0.21	0.251	0.275	0.025	0.129	0.104	0.084	0.307	0.217	-0.048
ENSG00000105662.16	CRTC1	0.387	0.387	0.332	0.314	0.359	0.294	0.061	0.073	0.086	0.279	0.364	0.262	0.221	0.36	0.248	0.223	0.171	0.122	0.124	0.045	0.082	-0.077	-0.048	0.053	-0.168	-0.1	-0.045	0.331	0.32	0.255	0.222	0.192	0.226	0.273	0.279	0.233	0.293	0.263	0.283	0.289	0.256	0.159	0.297	0.173	0.089
ENSG00000105664.11	COMP	0.462	0.437	0.475	0.539	0.573	0.554	0.533	0.467	0.458	0.319	0.262	0.382	0.274	0.25	0.352	0.312	0.347	0.358	0.435	0.357	0.423	-0.014	-0.124	0.112	-0.034	-0.033	-0.02	0.325	0.378	0.412	0.216	0.191	0.348	0.342	0.336	0.313	0.413	0.488	0.493	0.31	0.257	0.28	0.108	0.152	0.315
ENSG00000105668.7	UPK1A	0.15	0.136	0.187	0.146	0.083	0.144	0.166	0.113	0.105	0.178	0.184	0.12	0.12	0.137	0.1	-0.035	0.046	0.083	0.095	0.017	0.005	0.049	-0.001	-0.047	0.027	0.013	-0.088	0.06	0.115	0.08	-0.042	0.061	0.018	0.223	0.198	0.265	0.358	0.313	0.289	0.168	0.189	0.004	0.129	0.038	0.012
ENSG00000105669.14	COPE	0.304	0.329	0.226	0.082	0.06	0.175	-0.024	-0.026	0.041	0.23	0.206	0.205	0.021	-0.004	-0.02	0.398	0.442	0.35	-0.012	0.032	0.105	-0.101	0.142	0.163	-0.024	0.037	0.075	0.279	0.355	0.112	-0.016	-0.032	-0.231	0.117	0.175	0.059	-0.016	0.007	0.044	-0.017	0.033	0.128	0.189	0.166	-0.248
ENSG00000105671.12	DDX49	0.38	0.419	0.287	0.175	0.16	0.257	0.126	0.095	0.174	0.221	0.178	0.29	0.127	0.117	0.108	0.222	0.231	0.097	0.214	0.177	0.123	-0.184	0.019	0.135	-0.218	0.073	0.129	0.281	0.278	0.166	0.168	0.115	0.057	0.208	0.256	0.169	0.198	0.207	0.203	0.026	0.112	0.022	0.233	0.32	-0.238
ENSG00000105672.14	ETV2	0.209	0.275	0.19	0.09	0.125	0.044				0.058	-0.017	-0.043	-0.06	-0.074	-0.022	0.178	0.185	0.127	-0.185	-0.169	0.107	-0.098	-0.032	0.128	-0.152	0.004	0.033	0.293	0.334	0.154	-0.088	-0.126	0.055	0.169	0.263	0.088	0.205	0.216	0.041	-0.099	-0.002	-0.052	-0.046	-0.05	0.018
ENSG00000105675.9	ATP4A	0.153	0.138	0.105	0.107	0.02	-0.025	0.012	0.042	-0.024	-0.024	0.006	0.066	-0.028	-0.093	0.052	0.059	-0.088	0.091	-0.016	0.022	0.041	-0.038	-0.108	-0.081	0.062	-0.07	0.028	0.271	0.248	0.127	0.126	0.093	0.043	0.309	0.258	0.192	0.482	0.434	0.331	0.021	0.167	-0.011	0.051	0.11	0.036
ENSG00000105676.14	ARMC6	0.363	0.385	0.318	0.264	0.253	0.28	0.08	0.121	0.145	0.196	0.194	0.096	0.12	0.101	0.014	0.213	0.205	0.168	0.156	0.173	0.099	-0.239	0.08	0.254	-0.179	0.173	0.111	0.132	0.196	0.027	0.114	0.022	-0.016	0.152	0.204	0.108	0.212	0.11	0.196	-0.031	0.06	0.134	0.21	0.08	-0.086
ENSG00000105677.12	TMEM147	0.299	0.344	0.164	0.132	0.113	0.075	0.035	-0.015	0.086	0.308	0.163	0.067	0.135	0.076	-0.071	0.349	0.371	0.269	-0.057	-0.011	0.071	-0.057	0.151	-0.013	-0.063	0.033	0.17	0.237	0.302	0.129	-0.053	-0.108	-0.117	0.139	0.155	-0.009	-0.082	-0.021	-0.023	-0.104	-0.038	0.022	0.03	0.018	-0.045
ENSG00000105679.9	GAPDHS	0.007	-0.005	0.007	-0.07	0.04	0.055	-0.109	0.008	-0.01	-0.04	-0.109	0.021	0.02	0.051	0.065	0.007	-0.011	0.024	0.049	-0.003	0.047	0.017	-0.252	-0.042	0.055	0.099	0.039	0.079	-0.037	0.019	0.029	-0.046	0.002	0.047	0.041	0.069	0.028	-0.015	0.015	0.049	-0.032	0.028	-0.069	0.04	0.049
ENSG00000105694.3	TCEB1P28	0.177	0.178	0.108	-0.047	-0.139	-0.06										0.002	0.068	-0.006	0.071	0.017	-0.145	-0.121	0.071	0.083	-0.05	0.036	-0.062	0.12	0.109	0.136	0.013	0.035	0.03	0.068	-0.016	-0.048	0.04	0.047	0.089	0.288	0.278	0.065	0.112	0.087	0.008
ENSG00000105695.15	MAG	0.357	0.352	0.314	0.47	0.482	0.39	-0.062	-0.081	-0.047	0.426	0.353	0.352	0.138	0.115	0.114	0.054	0.034	0.048	0.083	0.074	0.042	0.09	0.002	0.209	0.324	-0.01	0.029	0.061	0.037	0.003	-0.045	-0.059	0.105	0.057	-0.02	0.024	0.069	0.045	0.028	0.025	-0.096	-0.007	0.007	-0.033	-0.025
ENSG00000105696.9	TMEM59L	0.383	0.381	0.318	0.154	0.133	0.19	0.278	0.265	0.223	0.588	0.535	0.471	0.396	0.374	0.319	0.226	0.252	0.277	0.399	0.288	0.105	-0.125	0.006	-0.031	-0.107	-0.021	0.001	0.294	0.327	0.224	0.062	0.057	0.103	0.206	0.202	0.151	0.269	0.194	0.242	0.198	0.189	0.187	0.098	0.01	0.144
ENSG00000105697.9	HAMP	0.248	0.27	0.241	0.096	0.128	0.138	0.196	0.141	0.088	0.324	0.146	0.124	0.228	0.176	0.228	0.283	0.346	0.323	0.426	0.411	0.351	0.367	0.171	0.225	0.317	-0.034	0.126	0.112	0.17	0.17	0.008	-0.008	0.022	0.343	0.345	0.305	0.21	0.161	0.054	0.193	0.011	0.176	0.092	0.046	0.117
ENSG00000105698.16	USF2	0.299	0.324	0.194	0.196	0.204	0.203	0.049	0.028	0.07	0.121	0.251	0.011	0.05	0.004	-0.026	0.12	0.123	0.053	0.024	0.007	0.024	0.024	0.019	0.107	0.055	-0.03	0.088	0.234	0.218	0.005	0.092	0.085	0.063	0.024	0.04	0.053	-0.044	-0.069	-0.158	0	0.034	-0.038	-0.042	0.033	-0.142
ENSG00000105699.16	LSR	0.41	0.413	0.294	0.224	0.216	0.226	0.077	0.074	0.161	0.294	0.231	0.211	0.173	0.091	0.055	0.17	0.196	0.063	0.062	0.067	-0.055	0.107	-0.11	-0.043	-0.083	-0.072	0.014	0.107	0.147	0.013	-0.063	-0.044	0.019	0.181	0.168	0.041	0.315	0.221	0.037	0.052	0.049	-0.038	0.018	-0.045	-0.085
ENSG00000105700.11	KXD1	0.386	0.408	0.315	0.263	0.2	0.273				0.192	0.133	0.209	0.011	-0.03	-0.072	0.346	0.377	0.298	0.11	0.083	0.048	0.11	0.143	0.068	-0.097	0.033	0.052	0.21	0.238	0.079	0.187	0.137	0.074	0.141	0.13	0.018	0.073	0.071	0.086	0.073	0.105	0.019	0.057	0.127	-0.133
ENSG00000105701.16	FKBP8	0.283	0.336	0.2	0.052	0.039	0.178	0.093	-0.039	0.087	0.044	0.284	0.242	0.039	0.058	0.124	0.193	0.184	0.012	-0.126	-0.069	0.069	-0.07	-0.166	0.216	0.107	-0.036	0.032	0.214	0.356	0.037	-0.008	-0.04	-0.016	-0.07	0.01	-0.014	0.031	-0.006	0.001	0.073	0.113	0.079	0.136	0.087	-0.127
ENSG00000105705.16	SUGP1	0.296	0.356	0.283	0.114	0.116	0.198				0.036	0.124	0.082	0.081	0.141	0.068	0.22	0.214	0.037	0.12	0.027	0.022	-0.111	-0.072	0.251	-0.214	0.005	0.028	0.335	0.374	0.251	0.082	0.103	-0.042	0.34	0.281	0.185	0.107	0.105	0.078	0.027	0.075	-0.036	0.018	0.099	-0.179
ENSG00000105707.14	HPN	0.494	0.469	0.46	0.563	0.537	0.517	0.243	0.221	0.147	0.191	0.212	0.151	0.146	0.106	0.145	0.101	0.138	0.212	0.001	0.028	0.06	0.125	0.101	0.035	0.116	0.009	-0.049	0.229	0.229	0.271	0.275	0.236	0.222	0.251	0.26	0.221	0.361	0.405	0.409	0.294	0.295	0.378	0.277	0.253	0.286
ENSG00000105708.9	ZNF14	0.24	0.233	0.257	0.269	0.287	0.158	0.192	0.301	0.308	0.007	0.029	-0.019	0.213	0.25	0.168	0.181	0.206	0.235	-0.105	-0.076	-0.033	-0.21	0.119	0.045	-0.309	0.035	0.076	0.343	0.341	0.246	0.2	0.198	0.162	0.222	0.189	0.214	0.147	0.084	0.113	0.038	0.084	0.21	0.18	0.181	0.098
ENSG00000105711.13	SCN1B	0.428	0.435	0.394	0.33	0.432	0.288	0.228	0.19	0.172	0.16	0.243	0.251	0.215	0.229	0.276	0.32	0.323	0.281	0.413	0.396	0.285	0.164	-0.185	0.019	0.284	-0.021	-0.156	0.328	0.306	0.357	0.207	0.113	0.323	0.305	0.31	0.253	0.548	0.462	0.383	0.089	0.088	0.158	-0.162	-0.059	-0.027
ENSG00000105717.14	PBX4	0.408	0.441	0.428	0.331	0.348	0.358	0.313	0.267	0.233	0.488	0.553	0.604	0.105	0.122	0.095	0.197	0.235	0.174	0.08	0.012	0.027	-0.093	-0.029	0.123	0.043	-0.012	0.137	0.465	0.407	0.368	0.163	0.175	0.212	0.382	0.355	0.318	0.24	0.264	0.305	0.196	0.126	0.121	0.234	0.184	0.151
ENSG00000105722.10	ERF	0.325	0.369	0.249	-0.016	0.055	0.196	0.112	0.053	0.103	0.008	0.101	0.134	0.203	0.255	0.123	0.18	0.142	0.007	0.201	0.136	0.128	-0.261	-0.102	0.224	-0.244	-0.076	0.165	0.181	0.164	0.042	-0.072	-0.004	0.008	0.193	0.145	0.065	0.246	0.147	0.057	0.061	0.006	0.012	0.255	0.206	0.03
ENSG00000105723.13	GSK3A	0.219	0.281	0.138	0.213	0.248	0.037	0.021	-0.007	0.043	0.237	0.179	0.023	0.179	0.196	0.12	0.175	0.188	0.1	0.048	0.059	-0.071	-0.082	0.062	0.062	-0.296	0.04	0.022	0.294	0.24	0.097	-0.13	-0.112	-0.002	0.112	0.163	-0.046	0.115	0.01	-0.193	0.131	0.101	-0.076	0.244	0.321	0.087
ENSG00000105726.17	ATP13A1	0.205	0.207	0.116	0.163	0.142	0.181	-0.028	-0.036	0.012	0.045	0.131	-0.033	0.099	0.077	-0.045	0.158	0.164	-0.003	0.037	0.011	0.054	-0.077	-0.165	0.306	-0.109	-0.018	-0.015	0.089	0.065	0.017	0.09	0.024	0.061	0.173	0.179	0.123	0.069	-0.085	-0.09	0.085	0.058	-0.012	0.043	0.084	-0.142
ENSG00000105732.13	ZNF574	0.137	0.193	0.075	0.091	0.111	0.067	-0.058	-0.066	0.032	0.153	-0.117	-0.146	0.091	0.13	0.067	0.204	0.235	0.093	0.153	0.157	-0.015	-0.181	-0.118	-0.016	-0.129	0.03	0.071	0.013	-0.043	0.002	0.138	0.111	0.019	0.075	0.052	0.085	0.226	0.081	-0.121	0.035	0.052	-0.126	0.083	0.16	-0.002
ENSG00000105737.9	GRIK5	0.207	0.241	0.169	0.17	0.174	0.109	0.104	0.091	0.029	0.096	-0.029	0.148	0.153	0.182	0.132	0.26	0.218	0.258	0.358	0.271	0.152	-0.042	0.003	-0.005	-0.201	-0.064	0.049	0.087	0.123	0.045	0.15	0.066	0.054	0.182	0.178	0.108	0.353	0.306	0.218	0.227	0.163	0.181	0.126	0.164	0.038
ENSG00000105738.11	SIPA1L3	0.254	0.222	0.231	0.292	0.335	0.244	0.045	0.083	0.097	0.18	0.115	0.231	0.067	0.028	-0.038	0.206	0.234	0.115	0.03	-0.023	-0.043	-0.188	-0.238	0.094	-0.233	-0.025	0.075	0.31	0.382	0.237	0.213	0.354	0.261	0.319	0.283	0.174	0.27	0.216	0.051	0.115	-0.044	0.058	-0.004	-0.047	-0.026
ENSG00000105750.15	ZNF85	0.086	0.055	0.123	-0.08	0	0.038	-0.02	-0.005	0.062	-0.114	0.068	0.083	0.031	0.027	0.052	0.176	0.155	0.132	-0.045	-0.081	-0.053	-0.232	0.03	-0.051	-0.324	0.079	-0.021	0.115	0.135	-0.099	0.118	0.059	0.093	0.193	0.12	0.047	0.128	0.093	0.083	-0.002	0.097	0.051	0.154	0.11	0.132
ENSG00000105755.8	ETHE1	0.151	0.169	0.12	0.043	0.091	-0.058	0.286	0.181	0.239	0.058	-0.133	-0.114	0.194	0.235	0.158	0.377	0.407	0.246	0.19	0.163	0.09	0	0.242	0.009	0.151	-0.013	0.047	0.269	0.3	0.223	0.105	0.124	0.161	0.351	0.321	0.294	0.444	0.464	0.456	0.202	0.042	-0.002	0.24	0.134	0.001
ENSG00000105767.3	CADM4	0.281	0.301	0.203	0.154	0.174	0.131	0.181	0.171	0.083	0.187	-0.053	0.067	0.16	0.148	0.193	0.162	0.165	0.205	0.182	0.19	0.169	-0.142	-0.145	0.104	-0.056	-0.026	0.145	0.269	0.345	0.268	0.086	0.183	0.121	0.286	0.25	0.17	0.22	0.174	0.164	0.122	0.07	0.05	0.061	0.028	0.054
ENSG00000105771.14	SMG9	0.24	0.253	0.127	0.093	0.105	-0.05				0.195	0.131	0.107	-0.04	0.034	-0.04	0.243	0.289	0.099	0.155	0.151	0.08	-0.104	-0.035	0.19	-0.217	-0.02	0.074	0.431	0.383	0.33	0.258	0.297	0.318	0.129	0.193	0.077	-0.025	-0.046	-0.14	0.035	0.07	-0.011	0.157	0.239	-0.027
ENSG00000105778.19	AVL9	0.366	0.391	0.339	0.086	0.051	0.017	-0.027	0.02	0.037	0.298	0.29	0.227	-0.011	0.025	-0.021	0.481	0.47	0.41	0.479	0.439	0.282	-0.032	-0.137	0.069	-0.075	0.06	0.04	0.074	0.15	0.156	-0.043	0.024	0.067	0.087	0.101	-0.038	0.078	-0.038	0.174	0.129	0.177	-0.03	0.236	0.227	0.1
ENSG00000105784.15	RUNDC3B	0.295	0.308	0.325	0.188	0.084	-0.04	0.322	0.335	0.272	0.255	0.111	0.247	0.443	0.346	0.297	0.08	0.054	-0.003	-0.004	0.01	0.071	0.047	0.039	-0.04	0.003	-0.003	-0.045	0.142	0.114	-0.004	-0.03	0.044	-0.045	0.11	0.029	0.066	0.133	0.106	0.015	-0.086	0.001	-0.043	-0.035	0.023	-0.002
ENSG00000105792.19	CFAP69	0.584	0.563	0.542	0.695	0.727	0.598				0.321	0.408	0.373	0.196	0.252	0.274	0.062	0.062	-0.024	-0.097	0.093	0.124	0.005	0.327	0.061	0.011	0.052	0.024	0.32	0.383	0.18	0.183	0.194	0.2	0.17	0.179	0.113	0.083	0.07	0.15	0.241	0.242	0.085	0.199	0.18	0.116
ENSG00000105793.16	GTPBP10	0.159	0.13	0.152	0.28	0.229	0.151	-0.08	-0.019	0.019	0.097	0.088	0.045	0.212	0.153	0.153	0.263	0.228	0.195	0.032	-0.017	-0.086	-0.047	0.17	-0.204	-0.021	0.048	-0.041	0.28	0.272	0.243	0.262	0.209	0.205	0.187	0.156	0.147	0.173	0.147	0.188	0.105	0.091	-0.041	0.001	-0.064	0.149
ENSG00000105808.18	RASA4	0.222	0.221	0.077	0.188	0.117	0.06	0.128	0.14	0.103	0.178	0.208	0.081	0.002	-0.012	0.094	0.099	0.126	0.038	-0.032	0.066	-0.044	-0.012	-0.013	-0.031	-0.018	-0.016	-0.019	-0.055	0.059	-0.024	0.001	0.045	-0.109	0.038	0.15	0.101	0.074	0.022	-0.054	0.105	0.031	-0.004	-0.019	-0.019	-0.023
ENSG00000105810.10	CDK6	0.532	0.524	0.469	0.592	0.506	0.527	0.372	0.353	0.29	0.293	0.249	0.199	-0.048	-0.014	0.079	0.098	0.149	0.145	0.159	0.058	-0.026	-0.182	-0.039	-0.066	-0.128	-0.04	0.1	0.337	0.387	0.287	0.005	0.038	-0.007	0.302	0.296	0.175	0.234	0.251	0.263	0.424	0.393	0.408	0.229	0.21	0.281
ENSG00000105819.14	PMPCB	0.179	0.207	0.076	0.148	0.088	-0.188				0.174	0.228	0.119	0.093	0.105	-0.009	0.243	0.311	0.162	0.141	0.213	0.03	-0.118	0.192	-0.028	-0.123	0.11	0.05	0.3	0.267	0.179	0.25	0.291	0.141	0.252	0.282	0.145	0.226	0.235	0.236	-0.018	-0.065	0.011	-0.078	-0.03	0.061
ENSG00000105821.15	DNAJC2	0.502	0.508	0.411	0.475	0.523	0.382	0.295	0.261	0.274	0.522	0.56	0.314	0.354	0.355	0.153	0.512	0.508	0.478	0.015	-0.057	0.019	-0.237	-0.054	-0.048	-0.038	-0.012	0.018	0.276	0.259	0.193	0.324	0.354	0.133	0.401	0.416	0.334	0.438	0.394	0.357	0.358	0.36	0.14	0.405	0.398	0.203
ENSG00000105825.14	TFPI2	0.099	0.137	0.152	0.171	0.168	0.112	0.049	0.032	0.073	0.085	0.187	0.261	0.078	0.109	0.213	0.267	0.261	0.317	0.219	0.158	0.218	0.146	-0.007	0.09	0.144	-0.059	-0.015	0.211	0.183	0.234	0.098	0.119	0.155	0.468	0.42	0.428	0.511	0.523	0.526	0.191	0.105	0.133	0.279	0.131	0.276
ENSG00000105829.13	BET1	0.135	0.106	0.063	0.134	0.071	-0.036	0.102	-0.006	0.056	0.145	0.235	0.013	0.014	-0.044	0.044	0.286	0.261	0.24	-0.14	-0.153	0.013	-0.005	0.134	-0.1	0.059	0.067	0.035	0.218	0.157	0.146	0.102	0.142	0.117	0.25	0.163	0.115	0.056	0.129	0.165	-0.039	0.03	0.011	0.048	0.034	0.168
ENSG00000105835.12	NAMPT	0.393	0.401	0.324	0.524	0.504	0.397	0.292	0.265	0.346	0.58	0.492	0.497	0.138	0.169	0.11	0.177	0.188	0.109	0.063	0.067	0.2	-0.043	0.208	-0.054	0.16	0.062	0.047	0.143	0.125	0.061	0.036	0.049	0.011	0.246	0.219	0.201	0.265	0.301	0.246	0.265	0.298	0.191	0.46	0.389	0.298
ENSG00000105849.6	TWISTNB	0.206	0.245	0.19	0.311	0.314	0.332	-0.012	0.037	0.042							0.358	0.345	0.312	-0.089	-0.123	-0.01	0.048	0.209	-0.085	0.043	0.041	0.05	0.18	0.13	0.161	0.303	0.254	0.23	0.159	0.186	0.059	0.164	0.178	0.219	0.134	0.158	0.066	0.369	0.369	0.092
ENSG00000105851.11	PIK3CG	0.507	0.527	0.529	0.578	0.535	0.578	0.358	0.386	0.258	0.504	0.466	0.471	0.416	0.401	0.381	0.486	0.491	0.46	0.521	0.451	0.449	0.227	0.153	0.024	0.223	0.071	0	0.337	0.402	0.368	0.291	0.3	0.338	0.451	0.468	0.469	0.492	0.41	0.446	0.327	0.231	0.199	0.391	0.199	0.303
ENSG00000105852.11	PON3	0.206	0.199	0.203	0.287	0.175	0.133	0.072	0.013	0.049	0.134	0.163	0.168	0.107	0.124	0.151	0.064	0.055	0.157	0.087	0.117	0.09	0.103	0.027	-0.06	-0.023	-0.038	0.045	0.311	0.32	0.336	0.4	0.386	0.347	0.386	0.316	0.342	0.363	0.384	0.343	0.236	0.207	0.263	0.15	0.006	0.136
ENSG00000105854.13	PON2	0.336	0.271	0.187	0.436	0.288	0.18	0.111	0.033	0.022	0.416	0.424	0.278	0.153	0.172	0.213	0.137	0.159	0.159	-0.108	-0.066	-0.05	0.065	0.165	-0.316	-0.046	-0.074	0.077	0.242	0.25	0.167	0.144	0.161	0.137	0.279	0.292	0.165	0.336	0.38	0.383	0.212	0.173	0.195	0.019	-0.035	0.134
ENSG00000105855.10	ITGB8	0.461	0.429	0.395	0.418	0.423	0.311	0.264	0.22	0.235	0.391	0.248	0.38	0.213	0.251	0.243	0.243	0.258	0.212	0.145	0.119	0.06	-0.078	0.047	-0.181	-0.035	-0.001	0.167	0.413	0.404	0.335	0.128	0.179	0.196	0.434	0.411	0.332	0.411	0.438	0.416	0.12	0.001	0.156	0.16	0.056	0.073
ENSG00000105856.14	HBP1	0.293	0.325	0.326	0.205	0.135	0.125	0.091	0.102	0.119	0.102	0.081	0.006	0.004	-0.019	0.136	0.287	0.323	0.331	0.123	0.121	0.062	0.007	0.168	-0.208	-0.091	-0.096	0.005	0.283	0.292	0.214	0.005	0.148	0.223	0.243	0.34	0.249	0.111	0.177	0.069	-0.072	-0.171	0.206	-0.068	-0.205	0.183
ENSG00000105865.11	DUS4L	0.208	0.185	0.139	-0.123	-0.078	0.004	0.056	0.083	0.022	0.243	0.357	0.215	0.14	0.092	-0.012	0.343	0.331	0.26	0.167	0.176	0.083	-0.123	-0.13	0.056	-0.098	-0.096	0.011	0.238	0.257	0.208	0.07	0.045	0.05	0.314	0.296	0.2	0.249	0.191	0.257	0.318	0.265	0.171	0.28	0.237	0.114
ENSG00000105866.15	SP4	0.195	0.233	0.245	0.378	0.306	0.243	0.005	0.077	-0.004	0.27	0.163	0.178	0.135	0.188	0.036	0.256	0.265	0.284	0.204	0.2	0.042	-0.317	0.139	-0.075	-0.252	0.02	0.068	0.468	0.49	0.338	0.312	0.377	0.318	0.276	0.309	0.209	0.366	0.302	0.385	0.062	-0.169	-0.005	0.157	0.024	0.088
ENSG00000105875.14	WDR91	0.466	0.486	0.367	0.425	0.357	0.204	0.282	0.243	0.245	0.478	0.368	0.308	0.055	0.014	-0.006	0.28	0.256	0.248	0.303	0.275	0.221	-0.149	0.021	0.17	0.139	0.004	0.045	0.227	0.147	0.099	0.159	0.166	0.178	0.259	0.287	0.191	0.27	0.289	0.196	0.248	0.265	0.162	0.218	0.212	0.155
ENSG00000105877.18	DNAH11	0.299	0.305	0.273	0.216	0.167	0.089	0.076	0.069	0.08	0.514	0.449	0.207	0.11	0.138	0.015	-0.115	0.061	0.045	0.126	0.044	0.004	-0.011	-0.006	-0.193	-0.011	0.033	0.008	0.332	0.368	0.221	0.36	0.309	0.183	0.148	0.094	0.1	0.245	0.102	0.183	0.154	0.177	0.046	0.137	0.158	0.102
ENSG00000105879.12	CBLL1	0.171	0.19	0.114	-0.172	-0.113	-0.156	-0.077	-0.073	-0.093	-0.047	0.082	0.054	0.099	0.032	-0.037	0.374	0.315	0.235	0.237	0.221	0.061	-0.097	0.078	-0.153	-0.063	0.05	-0.109	0.315	0.326	0.198	0.116	0.121	0.075	0.367	0.308	0.227	0.156	0.116	0.157	0.241	0.284	0.052	0.223	0.289	0.181
ENSG00000105880.7	DLX5	0.466	0.431	0.422	0.409	0.386	0.259				0.366	0.095	0.368	0.26	0.241	0.295	-0.015	-0.014	0.034	0.283	0.227	0.1	0.126	0.089	0.032	0.005	-0.006	0.044	0.23	0.122	0.144	0.181	0.246	0.22	0.414	0.376	0.365	0.461	0.361	0.387	0.146	0.155	0.19	0.111	0.128	0.088
ENSG00000105887.11	MTPN	0.312	0.319	0.156	0.206	0.283	0.015				0.036	0.123	-0.003	-0.004	0.049	-0.104	0.233	0.258	0.197	-0.205	-0.25	-0.045	-0.005	0.08	-0.173	0.054	0.079	0.094	0.205	0.239	0.152	-0.04	0.084	0.06	0.319	0.279	0.211	0.178	0.214	0.19	0.385	0.425	0.135	0.394	0.402	0.153
ENSG00000105889.16	STEAP1B	0.441	0.422	0.307	0.349	0.394	0.144				0.387	0.373	0.292	0.051	0.012	0.009	0.201	0.028	0.072	0.074	0.028	0.017	0.11	0.063	-0.025	0.031	0.01	0.005	0.162	0.188	0.138	0.121	0.13	0.008	0.107	0.066	-0.017	0.065	0.047	0.045	0.419	0.353	0.29	0.383	0.36	0.274
ENSG00000105894.12	PTN	0.43	0.428	0.407	0.327	0.276	0.369	0.313	0.25	0.19	0.515	0.556	0.611	0.334	0.378	0.397	0.319	0.33	0.34	0.252	0.218	0.337	-0.293	0.073	0.09	-0.191	0.102	0.157	0.46	0.439	0.387	0.363	0.371	0.419	0.228	0.225	0.204	0.416	0.394	0.343	0.299	0.281	0.059	0.155	0.089	0.087
ENSG00000105926.16	MPP6	0.651	0.641	0.582	0.712	0.649	0.638	0.412	0.4	0.396							0.256	0.294	0.192	0.156	0.147	0.086	-0.082	0.014	0.006	-0.06	-0.032	0.039	0.166	0.193	0.239	0.246	0.182	0.149	0.253	0.219	0.211	0.293	0.276	0.314	0.203	0.221	0.216	0.171	0.159	0.133
ENSG00000105928.16	DFNA5	0.374	0.358	0.307	0.421	0.402	0.282										0.363	0.366	0.331	0.439	0.391	0.346	0.047	-0.089	-0.085	0.081	0.073	-0.019	0.479	0.471	0.419	0.152	0.127	0.053	0.439	0.413	0.33	0.442	0.438	0.41	0.131	0.066	0.1	0.069	0.016	0.077
ENSG00000105929.16	ATP6V0A4	0.312	0.302	0.294	0.218	0.175	0.202	0.113	0.112	0.154	-0.01	-0.012	-0.031	0.04	0.046	0.115	0.023	0.045	-0.035	0.051	-0.009	0.008	0.135	-0.068	0.217	0.031	-0.031	-0.025	0.118	0.08	0.023	0.136	0.179	0.036	0.153	0.186	0.115	0.174	0.138	0.159	0.055	-0.033	0.097	0.151	0.127	0.079
ENSG00000105939.13	ZC3HAV1	0.298	0.345	0.316	0.091	0.096	-0.015	0.145	0.094	0.071	0.277	0.229	0.189	0.316	0.291	-0.044	0.193	0.227	0.132	0.179	0.13	0.052	0.197	0.006	-0.007	0.002	0.09	0.043	0.11	0.221	0.178	0.043	0.156	0.046	0.139	0.098	0.085	0.179	0.08	0.096	-0.02	0.149	0.109	0.225	0.227	0.103
ENSG00000105948.13	TTC26	0.323	0.336	0.278	0.164	0.148	0.063	-0.024	0.069	0.022							0.284	0.313	0.214	0.099	0.093	0.054	-0.023	0.143	-0.122	-0.03	-0.017	0.207	0.378	0.36	0.32	0.381	0.338	0.224	0.277	0.245	0.194	0.355	0.252	0.365	-0.019	-0.104	0.125	0.088	0.061	0.059
ENSG00000105953.15	OGDH	0.291	0.234	0.084	0.03	0.05	0.177	-0.017	-0.046	0.02	0.207	0.181	-0.053	0.076	0	-0.046	0.051	0.025	0.03	0.163	0.033	-0.124	0.018	-0.135	-0.152	0.162	0.09	0.117	0.308	0.354	0.17	-0.036	-0.02	0.135	0.132	0.183	0.037	0.276	0.317	-0.018	0.002	-0.02	-0.106	0.034	-0.018	-0.009
ENSG00000105954.2	NPVF	0.013	0.003	-0.026				-0.099	-0.051	-0.078				-0.005	0.044	-0.047	-0.028	-0.041	0.033	-0.127	-0.015	0.05	0.104	-0.083	0.108	-0.007	-0.015	-0.001	0.031	-0.065	-0.001	-0.018	-0.012	-0.015	0.056	-0.105	-0.058	-0.016	-0.014	-0.017	-0.02	-0.043	-0.052	-0.026	-0.024	0.04
ENSG00000105963.15	ADAP1	0.254	0.261	0.209	-0.007	0.013	0.085				-0.043	0.219	0.186	0.042	0.042	0.029	0.287	0.316	0.275	0.024	0.031	0.074	0.113	-0.017	0.249	0.299	-0.039	0.016	0.215	0.269	0.173	0.06	0.057	0.165	0.194	0.139	0.096	0.262	0.154	0.045	-0.009	0.039	-0.027	-0.018	0.052	-0.028
ENSG00000105967.16	TFEC	0.492	0.521	0.522	0.568	0.571	0.574	0.488	0.422	0.347	0.652	0.601	0.587	0.433	0.41	0.398	0.477	0.451	0.401	0.466	0.422	0.253	0.371	0.169	0.261	0.241	-0.037	0.045	0.341	0.342	0.287	0.229	0.288	0.311	0.375	0.381	0.389	0.478	0.464	0.474	0.399	0.105	0.187	0.317	0.122	0.255
ENSG00000105968.19	H2AFV	0.217	0.242	0.09	0.098	0.114	-0.118	0.17	0.054	0.122							0.148	0.214	0.085	-0.027	-0.089	-0.049	-0.222	0.212	-0.109	-0.223	0.131	0.131	0.349	0.396	0.313	0.256	0.332	0.15	0.201	0.204	0.036	0.147	0.135	0.173	-0.041	-0.069	-0.086	0.061	0.02	0.093
ENSG00000105971.15	CAV2	0.469	0.459	0.429	0.528	0.508	0.517	0.317	0.254	0.191	0.473	0.532	0.496	0.269	0.215	0.291	0.453	0.461	0.48	0.357	0.312	0.207	-0.107	-0.102	-0.005	0.256	0.032	0.036	0.465	0.454	0.361	0.147	0.18	0.147	0.416	0.416	0.382	0.493	0.523	0.494	0.262	0.021	0.171	0.277	0.022	0.304
ENSG00000105974.13	CAV1	0.443	0.431	0.448	0.493	0.485	0.443	0.418	0.433	0.417	0.472	0.565	0.488	0.302	0.26	0.303	0.433	0.42	0.431	0.348	0.34	0.338	0.145	0.053	0.061	0.226	0.145	0.009	0.613	0.581	0.499	0.311	0.347	0.279	0.444	0.431	0.38	0.522	0.516	0.45	0.18	0.13	0.087	0.218	0.089	0.222
ENSG00000105976.16	MET	0.496	0.496	0.457	0.547	0.47	0.5	0.297	0.312	0.32	0.445	0.33	0.379	0.165	0.09	0.1	0.249	0.215	0.145	0.134	0.148	0.04	0.109	0.115	-0.049	0.186	0.094	0.015	0.345	0.362	0.253	-0.133	-0.142	-0.078	0.306	0.299	0.287	0.319	0.295	0.369	0.292	0.093	0.192	0.244	0.079	0.253
ENSG00000105982.17	RNF32	0.164	0.173	0.058	0.011	0.097	0.088	-0.092	-0.171	-0.015	0.139	-0.085	0.066	0.037	0.031	0.036	0.314	0.302	0.261	0.215	0.277	0.186	0.045	-0.018	-0.053	0.018	0.077	-0.027	0.448	0.382	0.33	0.358	0.303	0.133	0.218	0.229	0.067	0.304	0.097	0.173	-0.023	0.161	0.007	0.024	0.096	0.013
ENSG00000105983.22	LMBR1	0.245	0.27	0.165	0.088	0.215	-0.054	0.036	0.029	0.035	0.251	0.345	0.298	0.003	0.049	-0.037	0.187	0.219	0.182	0.087	-0.006	-0.019	-0.082	0.04	-0.006	-0.136	0.038	0.063	0.292	0.364	0.279	0.035	0.169	0.024	0.263	0.209	0.21	0.265	0.128	0.219	0.366	0.33	0.148	0.227	0.26	0.112
ENSG00000105988.6	NHP2P1	0.059	0.061	0.031	0.162	0.144	0.131				0.025	0.097	0.086	0.069	0.044	0.001	0.431	0.433	0.417	0.054	0.012	0.02	-0.082	0.076	0.002	0.048	-0.003	-0.038	0.117	0.145	0.026	-0.067	-0.09	-0.125	0.125	0.186	0.111	0.027	-0.06	-0.096	-0.036	0.091	0.033	-0.038	0.084	0.02
ENSG00000105989.10	WNT2	0.444	0.41	0.454	0.572	0.556	0.554	0.374	0.331	0.279	0.496	0.375	0.421	0.344	0.327	0.332	0.376	0.361	0.377	0.134	0.121	0.231	0.142	0.162	-0.062	-0.017	0.038	0.001	0.305	0.398	0.268	0.061	0.107	0.279	0.379	0.374	0.357	0.427	0.345	0.495	0.139	0.084	0.21	0.107	0.099	0.104
ENSG00000105991.10	HOXA1	0.463	0.43	0.368	0.463	0.432	0.38				0.382	0.323	0.303	0.013	-0.039	-0.016	0.276	0.279	0.298	0.206	0.152	0.091	-0.016	0.086	0.15	-0.132	0.066	-0.042	0.242	0.176	0.042	-0.073	-0.068	-0.038	0.172	0.197	0.086	0.132	0.109	0.209	0.279	0.251	0.119	0.324	0.257	0.245
ENSG00000105993.15	DNAJB6	0.253	0.228	0.056	0.112	0.057	-0.059	0.021	0.024	0.042	0.402	0.3	0.134	0.216	0.168	-0.023	0.232	0.302	0.194	0.143	0.09	0.096	0.004	0.233	-0.225	0.078	0.096	-0.049	0.315	0.291	0.238	0.347	0.44	0.448	0.238	0.217	0.191	0.179	0.201	0.024	0.355	0.249	0.099	0.389	0.317	0.137
ENSG00000105996.7	HOXA2	0.294	0.319	0.247	0.213	0.154	0.184	0.305	0.318	0.212	0.369	0.377	0.304	0.065	0.109	0.105	0.281	0.302	0.277	0.196	0.234	0.206	0.141	0.08	0.04	-0.039	0.016	0.058	0.258	0.294	0.173	0.295	0.296	0.137	0.16	0.127	0.189	0.085	0.074	-0.009	0.171	-0.011	0.077	0.177	0.056	0.023
ENSG00000105997.22	HOXA3	0.398	0.371	0.345	0.303	0.228	0.279	0.297	0.242	0.167	0.226	0.391	0.321	0.044	0.054	0.087	0.328	0.326	0.35	0.214	0.192	0.187	0.064	0.135	-0.051	-0.081	0.032	0.015	0.353	0.398	0.393	0.258	0.277	0.24	0.047	0.082	-0.003	0.033	-0.045	0.017	0.216	0.201	0.072	0.265	0.005	0.124
ENSG00000106003.13	LFNG	0.491	0.455	0.414	0.424	0.445	0.38	0.322	0.313	0.269	0.418	0.314	0.344	0.318	0.345	0.385	0.362	0.377	0.331	0.533	0.497	0.275	-0.244	-0.043	-0.077	-0.138	0.005	0.015	0.179	0.24	0.169	0.013	-0.005	0.053	0.125	0.174	0.129	0.108	0.052	0.019	0.122	0.112	0.071	-0.012	-0.045	-0.03
ENSG00000106004.5	HOXA5	0.357	0.358	0.34	0.304	0.214	0.216	0.292	0.277	0.185	0.366	0.476	0.471	0.21	0.27	0.257	0.066	0.006	0.105	-0.01	-0.047	-0.107	-0.083	0.27	0.049	-0.117	-0.039	0.105	0.378	0.362	0.35	0.402	0.381	0.371	0.116	0.178	0.069	0.407	0.365	0.255	0.207	0.218	0.082	0.023	-0.012	-0.086
ENSG00000106006.6	HOXA6	0.245	0.252	0.208	0.319	0.208	0.18	0.235	0.245	0.112	0.158	0.268	0.262	0.085	0.16	0.078	0.118	0.134	0.086	0.01	0.051	-0.013	-0.043	0.174	-0.051	-0.126	0.068	0.061	0.261	0.224	0.222	0.175	0.13	0.096	0.14	0.136	0.096	0.156	0.141	0.098	0.104	0.104	-0.038	0.176	0.095	0.06
ENSG00000106009.16	BRAT1	0.3	0.335	0.255	0.151	0.173	0.149				0.108	0.315	0.033	0.195	0.171	0.107	0.309	0.285	0.215	0.288	0.245	0.155	-0.241	-0.231	-0.011	-0.192	-0.026	0.084	0.126	0.119	0.072	0.155	0.154	0.108	0.2	0.271	0.103	0.018	-0.014	-0.056	0.032	0.067	0.058	0.006	0.106	-0.106
ENSG00000106012.18	IQCE	0.269	0.277	0.172	0.333	0.361	0.131	0.309	0.312	0.224	0.326	0.327	0.154	0.09	0.092	0.028	0.346	0.348	0.299	0.162	0.107	0.039	-0.113	-0.227	-0.057	-0.092	0.004	0.152	0.178	0.16	0.12	0.259	0.162	0.191	0.216	0.193	0.124	0.088	-0.014	0.075	0.101	-0.031	-0.053	0.011	0.015	-0.012
ENSG00000106013.15	ANKRD7	0.185	0.248	0.124	-0.006	0.048	0.009	0.089	0.086	0.055	0.255	0.153	0.056	0.085	0.086	0.111	-0.068	0.073	-0.013	0.011	0.024	0.024	0.118	0.072	-0.166	0.047	0.034	-0.115	0.154	0.287	0.228	0.043	-0.006	-0.042	0.138	0.118	0.091	0.163	0.129	0.07	0.002	0.111	0.146	0.21	0.149	0.021
ENSG00000106018.14	VIPR2	0.306	0.285	0.299	0.359	0.43	0.383	0.251	0.254	0.212	0.246	0.321	0.108	0.149	0.153	0.18	0.273	0.239	0.234	0.249	0.177	0.172	0.076	0.019	0.124	-0.019	0.009	0.099	0.145	0.107	0.091	-0.013	-0.05	0.119	0.158	0.119	0.086	0.191	0.098	0.08	0.133	0.134	0.109	0.12	0.089	0.048
ENSG00000106025.9	TSPAN12	0.12	0.12	0.041	0.07	0.167	0.114	0.096	0.018	0.026	0.025	0.02	0.224	0.067	0.03	0.113	0.242	0.202	0.147	0.192	0.23	0.101	-0.129	0.05	-0.206	0.005	0.193	0.129	0.398	0.396	0.349	0.333	0.386	0.292	0.342	0.332	0.255	0.178	0.234	0.298	0.175	0.162	0.12	0.266	0.012	0.188
ENSG00000106028.11	SSBP1	0.398	0.426	0.264	0.353	0.387	0.112	0.2	0.181	0.212	0.394	0.389	0.257	0.25	0.183	-0.008	0.235	0.279	0.129	0.04	0.043	0.168	-0.118	0.208	0.041	-0.016	0.095	0.087	0.185	0.248	0.236	0.024	0.003	0.036	0.308	0.323	0.157	0.064	0.174	0.162	0.242	0.271	0.1	0.369	0.346	0.117
ENSG00000106031.9	HOXA13	0.115	0.133	0.119	0.217	0.246	0.117	0.158	0.158	0.055	0.112	0.24	0.074	0.136	0.13	-0.062	0.1	0.093	0.174	0.138	0.176	-0.115	-0.044	0.314	-0.034	-0.018	0.114	0.138	0.346	0.333	0.316	0.205	0.211	0.209	0.229	0.194	0.145	0.161	0.19	0.075	0.225	0.213	0.057	0.084	0.133	-0.008
ENSG00000106034.18	CPED1	0.408	0.396	0.397	0.44	0.393	0.545				0.384	0.391	0.293	0.371	0.312	0.358	0.365	0.37	0.364	0.25	0.208	0.313	0.366	-0.021	0.004	0.194	0.02	0.06	0.244	0.248	0.214	0.137	0.255	0.046	0.306	0.327	0.301	0.401	0.328	0.418	0.187	0.229	0.22	0.417	0.358	0.375
ENSG00000106038.13	EVX1	0.054	0.1	-0.006	-0.038	-0.022	0.03	-0.147	-0.127	0.038	-0.027	0.104	0.088	-0.007	-0.032	0.118	0.234	0.234	0.313	0.124	0.169	0.112	0.098	0.221	0.192	0.003	0.06	0.051	0.044	0.029	-0.012	-0.094	-0.036	0.027	0.009	0.057	-0.044	0.208	0.141	0.067	0.024	0.071	0.064	0.063	0.009	0.003
ENSG00000106049.9	HIBADH	0.151	0.135	0.031	0.196	0.02	0.033	0.128	0.017	0.064	0.263	0.193	0.248	0.149	0.148	0.034	0.278	0.292	0.203	0.165	0.178	0.135	0.168	0.233	-0.073	-0.094	0.08	0.131	0.411	0.395	0.324	0.313	0.344	0.191	0.21	0.14	0.078	0.174	0.084	0.116	-0.085	-0.064	-0.047	0.057	0.08	0.115
ENSG00000106052.13	TAX1BP1	0.226	0.262	0.1	0.02	-0.078	0.056	0.062	0.032	0.109	0.196	0.237	0.076	0.132	0.098	0.029	0.307	0.297	0.251	-0.109	-0.147	0.078	-0.03	-0.001	-0.24	-0.046	0.116	0.113	0.049	0.126	0.031	-0.062	-0.07	-0.124	0.11	0.104	0.12	0.162	0.188	0.132	0.001	-0.163	-0.013	-0.021	-0.047	0.071
ENSG00000106066.15	CPVL	0.433	0.436	0.464	0.402	0.416	0.453	0.431	0.434	0.315	0.542	0.499	0.365	0.166	0.129	0.09	0.362	0.381	0.344	0.329	0.328	0.357	0.335	0.217	-0.105	0.236	0.001	0.027	0.286	0.334	0.234	0.227	0.267	0.218	0.286	0.291	0.253	0.364	0.346	0.378	0.178	0.129	0.165	0.148	0.122	-0.002
ENSG00000106069.23	CHN2	0.015	0.052	0.039	0.028	0.102	0.053	0.161	0.167	0.14	-0.012	0.121	-0.09	0.027	0.01	0.016	0.337	0.34	0.313	0.397	0.406	0.278	0.149	0.125	-0.014	0.014	-0.03	-0.042	0.099	0.055	-0.107	0.067	-0.08	-0.059	0.082	0.098	0.071	0.119	0.038	0.024	-0.009	0.018	0.088	-0.043	0.036	0.032
ENSG00000106070.20	GRB10	0.323	0.294	0.264	0.33	0.284	0.333	0.346	0.275	0.2	0.549	0.509	0.362	0.162	0.114	0.107	0.07	0.098	0.174	0.207	0.117	-0.021	-0.117	-0.089	0.108	0.003	0.038	0.006	0.363	0.387	0.337	0.365	0.36	0.38	0.084	0.054	-0.013	0.051	0.033	0.07	0.024	0.065	0.027	0.034	0.081	0.086
ENSG00000106077.18	ABHD11	0.25	0.256	0.195	0.341	0.303	0.279	0.149	0.159	0.116	0.271	0.334	0.228	0.145	0.018	0.016	0.14	0.206	-0.015	0.13	0.116	0.015	0.105	0.199	-0.056	0.139	-0.026	0.023	0.54	0.535	0.51	0.409	0.408	0.429	0.178	0.165	0.114	0.154	0.194	-0.045	0.1	0.123	0.058	0.12	0.095	0.071
ENSG00000106078.19	COBL	0.234	0.133	0.186	0.169	0.088	0.141	0.082	0.136	0.083	0.051	-0.048	0.15	0.151	0.119	0.136	0.285	0.283	0.269	0.144	0.093	0.034	-0.091	-0.105	-0.11	0.024	-0.035	0.054	0.22	0.207	0.238	-0.073	-0.048	-0.059	0.211	0.217	0.178	0.251	0.245	0.291	0.191	0.11	0.034	0.082	0.074	0.08
ENSG00000106080.11	FKBP14	0.496	0.451	0.402	0.565	0.487	0.541	0.348	0.214	0.154	0.188	0.195	0.274	0.226	0.207	0.157	0.324	0.33	0.263	0.178	0.148	0.154	0.137	0.101	0.098	-0.023	-0.013	0.063	0.249	0.326	0.251	0.13	0.147	0.098	0.342	0.353	0.254	0.484	0.527	0.552	0.136	0.106	0.051	0.229	0.191	0.08
ENSG00000106086.20	PLEKHA8	0.317	0.33	0.266	0.332	0.222	0.229				0.062	0.155	0.188	-0.027	0	-0.012	0.403	0.399	0.312	0.291	0.329	0.215	-0.164	-0.077	-0.321	-0.262	0.115	0.064	0.157	0.12	0.14	0.097	0.057	0.047	0.174	0.14	0.114	0.224	0.15	0.113	0.119	0.084	0.116	0.168	0.089	0.123
ENSG00000106089.12	STX1A	0.232	0.218	0.188	0.093	0.071	0.009	0.122	-0.006	-0.032	0.323	0.118	0.225	0.094	0.007	0.117	0.115	0.119	0.007	-0.035	-0.035	-0.107	-0.191	-0.152	0.183	0.05	0.042	-0.023	0.329	0.293	0.285	0.186	0.108	0.118	0.316	0.345	0.195	0.331	0.279	0.14	0.244	0.246	0.221	0.204	0.2	0.174
ENSG00000106100.11	NOD1	0.402	0.376	0.373	0.329	0.397	0.411	0.255	0.3	0.253	0.298	0.189	0.209	0.055	0.044	0.069	0.399	0.405	0.205	0.365	0.267	0.341	0.026	0.068	-0.006	0.09	-0.002	-0.03	0.147	0.234	0.211	0.045	0.052	0.159	0.289	0.305	0.195	0.234	0.302	0.135	0.437	0.422	0.382	0.36	0.277	0.307
ENSG00000106105.15	GARS	0.58	0.581	0.489	0.561	0.528	0.489	0.294	0.335	0.276							0.312	0.32	0.137	0.203	0.178	-0.014	-0.034	-0.063	0.124	-0.094	0.103	-0.067	0.246	0.272	0.106	0.013	0.111	-0.02	0.209	0.196	0.097	0.285	0.293	0.163	0.149	0.26	0.071	0.423	0.451	0.21
ENSG00000106113.19	CRHR2	0.114	0.131	0.1	0.064	0.024	0.078	-0.058	-0.086	0.026	0.194	0.139	0.175	0.201	0.176	-0.027	0.116	0.168	0.051	-0.056	0.178	0.114	0.056	-0.102	-0.036	-0.068	0.005	-0.047	0.276	0.327	0.09	0.092	0.061	-0.02	0.231	0.21	0.163	0.27	0.181	0.116	0.127	0.074	0.032	-0.027	-0.025	0.032
ENSG00000106123.12	EPHB6	0.554	0.547	0.524	0.484	0.443	0.44	0.422	0.402	0.382	0.619	0.52	0.57	0.014	-0.009	0.017	0.302	0.293	0.304	0.159	0.164	0.166	0.068	0.006	-0.288	0.08	-0.023	-0.05	0.352	0.342	0.284	0.218	0.204	0.242	0.383	0.362	0.356	0.344	0.301	0.289	0.149	0.194	0.054	0.033	0.021	0.121
ENSG00000106125.14	FAM188B	0.334	0.324	0.178	0.068	0.145	0.009	0.17	0.204	0.116							0.354	0.291	0.219	0.089	0.106	-0.025	-0.121	-0.144	-0.12	-0.018	-0.003	-0.001	0.179	0.18	0.071	0.051	0.133	0.113	0.131	0.078	-0.005	0.122	0.075	0.07	0.192	0.248	0.073	0.139	0.127	-0.002
ENSG00000106128.19	GHRHR	0.18	0.208	0.124	0.333	0.289	0.051	-0.083	-0.02	-0.033	0.285	0.158	0.107	0.173	0.096	0.1	0.06	0.052	-0.145	0.023	0.16	-0.04	0.033	0.152	0.051	-0.021	0.02	-0.028	0.083	-0.001	0.068	-0.027	0.005	-0.051	0.095	0.082	0.08	0.106	0.102	-0.084	-0.086	0.068	-0.039	0.009	0.015	-0.047
ENSG00000106133.18	NSUN5P2	0.107	0.127	0.061	0.025	0.117	0.002	-0.125	-0.119	0.036	0.071	-0.04	0.026	0.111	-0.096	0.009	0.105	0.1	0.119	0.103	0.079	-0.012	-0.067	0.072	0.195	0.13	0.019	0.02	0.174	0.062	0.049	-0.056	0.023	-0.012	0.136	0.174	0.097	0.18	-0.079	0.031	0.085	-0.032	-0.035	-0.006	-0.008	-0.088
ENSG00000106144.20	CASP2	0.439	0.433	0.346	0.03	0.106	-0.039	0.107	0.186	0.167	0.089	-0.018	0.013	0.254	0.229	0.192	0.164	0.157	0.075	0.206	0.199	-0.037	-0.23	0.028	0.102	-0.227	0.047	-0.022	0.416	0.439	0.371	0.149	0.181	0.171	0.157	0.163	0.116	0.139	0.145	-0.004	0.173	0.259	0.02	0.203	0.31	0.134
ENSG00000106153.13	CHCHD2	0.294	0.331	0.068	0.16	0.135	0.072	0.1	0.198	0.111	0.348	0.241	0	0.031	0.022	-0.143	0.212	0.238	0.114	0.07	0.064	0.144	0.065	0.181	-0.004	0.023	-0.01	0.091	0.113	0.16	0.086	0.03	0.043	-0.077	0.197	0.2	-0.06	0.065	0.096	-0.026	-0.033	0.03	-0.024	0.185	0.186	-0.081
ENSG00000106178.7	CCL24	0.283	0.3	0.219	0.22	0.2	0.159	0.16	0.075	0.106	0.372	0.368	0.165	0.025	0.011	0.027	0.229	0.249	0.294	0.123	0.16	0.111	0.033	-0.117	0.026	-0.018	0.068	0.008	0.219	0.232	0.16	0.149	0.142	0.116	0.153	0.125	0.166	0.227	0.182	0.205	0.268	0.197	0.249	0.137	0.161	0.096
ENSG00000106211.10	HSPB1	0.375	0.358	0.3	0.308	0.257	0.197	0.253	0.216	0.238	0.277	0.349	0.27	0.198	0.137	0.248	0.051	0.039	0.07	0.112	0.104	0.103	0.126	0.049	-0.01	0.292	0.061	0.013	0.216	0.325	0.082	0.051	0.051	0.006	0.411	0.412	0.324	0.56	0.555	0.298	0.151	0.108	0.029	0.182	0.113	-0.057
ENSG00000106236.4	NPTX2	0.355	0.332	0.328	0.24	0.294	0.314	0.237	0.185	0.112	0.301	0.048	0.107	0.298	0.181	0.24	0.259	0.224	0.246	0.204	0.237	0.219	0.018	0.131	0.012	0.063	-0.006	-0.14	0.219	0.282	0.164	0.219	0.231	0.231	0.23	0.237	0.211	0.449	0.375	0.418	0.072	0.046	0.116	0.143	0.102	0.105
ENSG00000106244.13	PDAP1	0.397	0.444	0.295	0.299	0.331	0.166	0.153	0.18	0.261	0.291	0.246	0.218	0.177	0.125	0.073	0.327	0.36	0.121	0.059	0.017	0.01	-0.252	-0.221	0.118	-0.014	0.073	0.115	0.155	0.202	0.055	-0.057	0.007	-0.168	0.181	0.179	0.029	0.169	0.185	0.138	0.267	0.184	0.03	0.347	0.292	0.099
ENSG00000106245.11	BUD31	0.346	0.387	0.174	0.161	0.198	0.045	-0.026	0.069	0.137	0.22	0.232	0.11	0.162	0.062	0.068	0.191	0.175	0.152	0.031	0.053	0.043	-0.079	0.227	-0.041	0.027	0.145	0.094	0.275	0.289	0.157	0.128	0.124	0.086	0.222	0.223	0.065	0.109	0.264	0.143	0.127	0.217	0.076	0.334	0.335	0.131
ENSG00000106246.18	PTCD1	0.27	0.227	0.106	0.044	0.025	0.144				0.236	0.156	0.125	0.136	0.138	0.099	0.469	0.445	0.428	0.137	0.102	0.053	0.077	-0.098	-0.173	-0.034	-0.005	0.088	0.379	0.374	0.339	0.202	0.235	0.172	0.329	0.353	0.277	0.357	0.35	0.216	0.112	0.181	0.041	0.265	0.19	0.032
ENSG00000106258.15	CYP3A5	0.085	0.093	0.089	0.109	0.133	0.025	0.129	0.102	0.069	0.106	-0.01	0.034	0.093	0.216	0.154	0.158	0.142	0.231	0.21	0.303	0.081	0.046	0.315	0.063	-0.138	-0.07	0.009	0.174	0.141	0.181	0.179	0.217	0.123	0.16	0.14	0.102	0.124	0.152	0.053	0.093	0.069	0.185	0.265	0.041	0.338
ENSG00000106261.17	ZKSCAN1	0.31	0.349	0.291	0.331	0.345	0.107	0.151	0.105	0.139	0.21	0.134	0.19	0.15	0.154	0.17	0.393	0.397	0.365	0.21	0.195	0	-0.077	-0.107	0.079	-0.09	0.019	-0.097	0.284	0.345	0.148	0.117	0.26	0.118	0.338	0.322	0.211	0.174	0.109	0.156	0.344	0.378	0.176	0.103	0.159	0.074
ENSG00000106263.18	EIF3B	0.495	0.488	0.322	0.553	0.513	0.321	0.083	0.091	0.13	0.311	0.282	0.206	0.231	0.207	-0.045	0.329	0.3	0.213	0.36	0.3	0.123	-0.131	-0.255	0.104	-0.126	0.144	0.055	0.285	0.255	0.062	0.066	0.037	-0.084	0.157	0.171	0.052	0.226	0.188	0.03	0.2	0.26	0.012	0.468	0.404	0.066
ENSG00000106266.11	SNX8	0.39	0.376	0.328	0.278	0.329	0.27	0.244	0.212	0.29	0.174	0.254	0.139	0.123	0.134	-0.029	0.13	0.109	0.085	0.059	-0.01	-0.003	-0.111	-0.254	0.074	0.179	0.159	0.012	0.202	0.239	0.126	0.135	0.107	0.205	0.138	0.108	0.071	0.275	0.235	-0.039	0.132	0.204	0.143	0.337	0.282	0.215
ENSG00000106268.15	NUDT1	0.418	0.436	0.387	0.236	0.21	0.233	0.057	0.046	0.108	0.398	0.321	0.19	0.095	0.094	0.067	0.181	0.181	0.093	0.058	0.035	0.032	-0.355	-0.036	0.058	-0.245	0.134	0.159	0.319	0.32	0.183	0.148	0.135	0.135	0.241	0.254	0.128	0.403	0.372	0.263	0.338	0.328	0.244	0.559	0.496	0.383
ENSG00000106278.12	PTPRZ1	0.346	0.316	0.27	0.264	0.201	0.175	0.166	0.156	0.076	0.173	0.04	0.181	0.071	0.059	0.152	0.079	0.127	0.105	0.23	0.092	-0.016	-0.234	-0.087	-0.019	-0.188	0.066	0.12	0.324	0.214	0.154	0.214	0.218	0.283	0.521	0.464	0.411	0.604	0.601	0.609	-0.032	0.079	0.102	0.072	0.141	0.075
ENSG00000106290.15	TAF6	0.136	0.176	0.117	0.011	0.103	0.055	0.037	0.023	0.099	-0.026	-0.191	0.036	0.15	0.194	0.009	0.219	0.18	0.196	0.227	0.222	-0.025	-0.053	-0.192	0.006	-0.119	0.013	0.02	0.296	0.29	0.146	0.13	0.147	0.21	0.183	0.199	0.074	0.304	0.114	-0.063	0.33	0.361	0.24	0.384	0.344	0.173
ENSG00000106299.8	WASL	0.293	0.338	0.186	0.04	0.018	-0.082	0.16	0.208	0.121	0.298	0.352	0.267	0.092	0.13	0.032	0.278	0.276	0.181	0.054	-0.058	-0.031	-0.046	0.032	-0.331	-0.055	0.083	0.024	0.191	0.295	0.171	0.06	0.238	0.127	0.176	0.164	0.149	0.177	0.158	0.084	0.096	0.132	0.059	-0.009	-0.005	0.133
ENSG00000106302.10	HYAL4	0.035	-0.002	-0.041	0.027	0.084	0.048	-0.111	-0.095	0.017	0.041	0.132	0.157	0.064	0.053	0.018	0.067	0.079	-0.076	-0.05	-0.022	0.01	-0.231	-0.183	-0.068	-0.016	-0.114	0.068	0.176	0.302	0.121	0.033	0.117	-0.032	0.135	0.097	0.078	0.118	0.086	0.068	0.185	0.033	-0.027	0.015	0.057	-0.022
ENSG00000106304.15	SPAM1	0.029	-0.021	0.037	0.027	-0.001	0.049	-0.077	0.015	-0.095	0.068	-0.072	0.015	0.015	0.067	-0.057	-0.085	0.074	0.052	-0.022	0.032	0.018	-0.172	-0.077	-0.13	-0.059	-0.035	-0.026	-0.027	0.01	-0.021	-0.046	0.013	-0.078	0.019	0.051	0.018	-0.006	-0.133	-0.005	-0.048	0.007	-0.093	0.054	-0.021	-0.036
ENSG00000106305.10	AIMP2	0.362	0.371	0.278	0.357	0.326	0.262	0.137	0.153	0.182	0.273	0.316	0.324	0.28	0.161	-0.018	0.346	0.338	0.245	0.247	0.23	0.081	-0.059	-0.049	0.071	-0.012	0.152	-0.02	0.054	0.056	0.079	0.051	0.004	-0.038	0.21	0.189	0.034	0.279	0.224	0.076	0.242	0.247	0.131	0.426	0.346	0.194
ENSG00000106327.13	TFR2	0.278	0.247	0.26	0.457	0.44	0.341	0.073	0.074	0.073	0.368	0.334	0.333	0.302	0.253	0.246	0.132	0.108	0.138	0.119	0.131	0.058	-0.11	-0.058	0.098	-0.03	0.121	-0.038	0.461	0.43	0.438	0.15	0.142	0.13	0.141	0.182	0.206	0.246	0.196	0.25	0.25	0.247	0.168	0.201	0.097	0.171
ENSG00000106328.10	FSCN3	0.027	0.072	-0.011	0.107	0.043	0.03	0.164	0.177	0.126	-0.052	-0.037	-0.029	0.015	0.019	0.079	-0.012	-0.027	0.055	-0.06	-0.117	-0.094	-0.1	-0.023	-0.09	0.017	0.046	0.021	0.095	0.068	0.031	0.054	0.017	-0.012	0.031	0.12	0.089	0.106	-0.015	-0.001	0.052	0.018	0.034	-0.032	0.075	-0.005
ENSG00000106330.12	MOSPD3	0.228	0.252	0.16	0.098	0.128	0.086	0.034	-0.05	0.055	0.002	0.17	0.157	0.019	0.008	0.019	0.286	0.257	0.216	0.293	0.274	0.211	-0.21	0.163	0.031	-0.125	0.03	0.073	0.092	0.12	0.107	0.049	0.058	-0.084	0.217	0.224	0.113	0.219	0.212	0.092	0.037	0.068	0.009	0.062	0.046	-0.007
ENSG00000106331.17	PAX4	0.015	-0.024	-0.027	-0.014	-0.075	0.032	-0.068	-0.073	-0.019	0.05	-0.017	-0.088	0.095	0.045	-0.05	-0.006	0.007	0.05	0.049	0.041	0.036	0.191	0.095	-0.075	-0.004	-0.026	0.022	0.144	0.064	0.048	0	-0.065	-0.033	0.115	0.036	0.057	0.076	0.007	0.013	0.037	0.008	0.088	-0.051	-0.026	0.012
ENSG00000106333.13	PCOLCE	0.476	0.445	0.436	0.43	0.407	0.317	0.369	0.236	0.22	0.433	0.403	0.407	0.37	0.359	0.413	0.319	0.316	0.313	0.288	0.197	0.309	0.074	0.028	0.256	0.092	0.018	-0.077	0.375	0.367	0.293	0.303	0.261	0.445	0.406	0.397	0.325	0.558	0.532	0.534	0.233	0.119	0.117	0.315	0.157	0.169
ENSG00000106336.13	FBXO24	0.034	0.021	0.017	-0.075	0.095	-0.096	0.139	0.096	0.029	-0.002	-0.055	-0.116	-0.007	0.061	0.012	0.077	0.096	0.06	0.028	0.042	0.063	-0.077	-0.021	-0.121	-0.076	-0.036	-0.075	0.178	0.156	0.15	0.15	0.126	0.055	0.219	0.19	0.018	0.12	0.04	0.011	0.081	0.034	-0.071	0.142	0.022	0.018
ENSG00000106341.11	PPP1R17	-0.002	0.027	-0.059	-0.024	0.041	0.034				-0.007	-0.027	0.044	-0.066	0.024	-0.001	0.053	0.022	0.045	-0.031	-0.085	-0.016	0.071	0.077	0.038	0.038	-0.03	0.02	-0.019	0.129	-0.071	0.041	0.075	0.036	0.095	0.167	-0.048	0.245	0.139	0.107	-0.061	-0.09	0.023	-0.035	0.007	0.033
ENSG00000106344.8	RBM28	0.509	0.507	0.401	0.34	0.396	0.179	0.376	0.357	0.328	0.175	0.281	0.111	0.217	0.227	0.162	0.369	0.366	0.231	0.292	0.321	0.053	-0.116	-0.099	0.169	-0.216	-0.033	0.003	0.145	0.136	0.09	0.187	0.199	0.139	0.299	0.317	0.264	0.441	0.306	0.257	0.417	0.403	0.3	0.364	0.34	0.252
ENSG00000106346.11	USP42	0.173	0.161	0.161	0.008	0.103	0.046	0.019	0.003	0.011	-0.133	-0.087	0.058	0.065	0.075	-0.063	0.316	0.327	0.206	0.295	0.187	0.139	-0.121	-0.106	-0.061	-0.165	0.033	0.019	0.182	0.245	0.123	0.03	0.051	-0.01	0.319	0.257	0.175	0.159	-0.007	0.071	0.206	0.204	0.113	0.391	0.277	0.193
ENSG00000106348.18	IMPDH1	0.276	0.269	0.195	0.246	0.249	0.168	0.063	0.081	0.088	0.434	0.189	0.19	0.084	0.002	-0.068	0.074	0.113	0.105	0.068	0.08	-0.118	-0.001	-0.014	0.38	0.071	0.057	-0.011	0.337	0.394	0.266	0.013	0.034	0.123	0.259	0.209	0.168	0.294	0.222	0.023	0.233	0.158	-0.03	0.253	0.167	-0.035
ENSG00000106351.13	AGFG2	0.31	0.3	0.287	0.276	0.293	0.219	0.152	0.141	0.055	0.171	0.308	0.351	0.313	0.303	0.343	0.101	0.147	0.142	0.197	0.201	0.064	0.191	0.044	0.062	0.167	0.122	0.091	0.26	0.311	0.281	0.287	0.306	0.295	0.126	0.099	0.066	0.271	0.207	-0.029	0.15	0.103	0.035	0.148	0	0.14
ENSG00000106355.10	LSM5	0.237	0.228	0.108	0.174	0.121	0.024	0.001	0.013	0.007	0.177	0.189	0.024	0.122	0.103	0.046	0.343	0.337	0.242	0.083	0.047	0.086	-0.301	0.167	0.001	-0.27	0.131	0.152	0.314	0.293	0.291	0.182	0.164	0.184	0.264	0.278	0.085	0.158	0.218	0.338	0.178	0.149	0.055	0.371	0.285	0.131
ENSG00000106366.9	SERPINE1	0.33	0.312	0.273	0.327	0.332	0.32	0.225	0.137	0.063	0.121	0.108	-0.078	0.233	0.163	0.225	0.452	0.44	0.484	0.424	0.336	0.359	0.118	-0.019	0.192	0.336	0.068	-0.115	0.485	0.481	0.414	0.262	0.304	0.281	0.449	0.427	0.32	0.502	0.501	0.381	0.335	0.254	0.149	0.366	0.249	0.299
ENSG00000106367.15	AP1S1	0.276	0.313	0.145	0.132	0.135	0.14	0.014	0.018	0.067	0.329	0.245	0.158	0.149	0.035	-0.065	0.243	0.218	0.101	0.076	0.061	-0.002	-0.181	0.126	-0.04	0.142	0.144	-0.028	0.254	0.283	0.126	-0.038	-0.007	0.012	0.186	0.215	0.026	0.037	0.055	0.03	-0.069	0.099	0.034	0.042	0.022	-0.078
ENSG00000106384.12	MOGAT3	-0.038	-0.017	0.019	-0.001	-0.06	0.081	-0.008	-0.042	-0.064	-0.155	-0.045	-0.012	-0.083	0.003	0.029	0.553	0.497	0.508	0.552	0.579	0.585	0.024	0.025	0.139	-0.068	0.055	0.038	0.106	0.14	0.024	-0.005	-0.077	-0.065	-0.067	0.022	-0.107	0.069	-0.024	-0.052	0.024	-0.066	0.081	0.007	0.019	0.075
ENSG00000106392.11	C1GALT1	0.439	0.431	0.341	0.388	0.371	0.222	0.318	0.248	0.305	0.381	0.35	0.296	0.162	0.172	0.195	0.368	0.34	0.341	-0.126	-0.101	0.012	0.159	0.063	-0.268	0.01	0.025	-0.017	0.306	0.293	0.265	-0.035	-0.007	-0.094	0.381	0.354	0.261	0.294	0.321	0.379	-0.026	0.042	-0.095	0.064	-0.015	0.043
ENSG00000106397.12	PLOD3	0.514	0.52	0.387	0.258	0.251	0.239				0.374	0.239	0.158	0.287	0.314	0.189	0.145	0.145	0.087	0.287	0.31	0.038	-0.013	-0.077	-0.014	0.145	0.031	-0.052	0.348	0.255	0.167	0.245	0.195	0.237	0.287	0.282	0.055	0.384	0.414	0.376	0.279	0.331	0.073	0.384	0.405	0.193
ENSG00000106399.11	RPA3	0.217	0.219	0.097	0.078	0.033	0.031	0.073	0.054	-0.051	0.095	0.295	0.165	-0.018	-0.073	-0.087	0.186	0.173	0.12	0.077	0.076	0.041	-0.105	0.159	-0.099	-0.126	0.164	0.079	0.276	0.288	0.205	0.197	0.26	0.202	0.322	0.316	0.196	0.246	0.229	0.234	0.057	0.164	0.11	0.241	0.226	0.101
ENSG00000106400.12	ZNHIT1	0.301	0.347	0.239	0.099	0.106	0.171				0.135	0.074	0.101	0.031	-0.022	0.071	0.237	0.277	0.194	0.222	0.217	0.122	-0.103	0.277	0.027	0.019	0.037	0.07	0.266	0.309	0.204	0.018	0.003	0.096	0.127	0.144	0.006	0.021	0.117	0.025	-0.012	0.107	0.025	-0.038	-0.067	-0.017
ENSG00000106404.14	CLDN15	0.414	0.424	0.411	0.089	0.133	0.091	0.115	0.145	0.125	0.225	0.368	0.31	0.063	0.058	0.091	0.416	0.378	0.396	0.264	0.235	0.291	-0.04	-0.11	0.098	-0.094	-0.039	-0.038	0.435	0.434	0.364	0.207	0.204	0.223	0.355	0.384	0.289	0.144	0.109	0.038	0.118	0.12	0.106	0.067	0.094	0.055
ENSG00000106410.15	NOBOX	0.005	0.045	-0.051	0.049	0.042	-0.016							0.033	0.067	0.084	-0.05	0.131	-0.02	-0.016	-0.059	0.05	0.193	-0.074	-0.239	-0.01	-0.025	0	0.335	0.285	0.317	0.181	0.239	0.166	0.039	-0.08	0.024	0.089	0.015	-0.008	-0.013	0.047	0.081	0.021	0.005	0.081
ENSG00000106415.13	GLCCI1	0.412	0.416	0.394	0.211	0.25	0.16	0.259	0.275	0.191	-0.055	0.013	-0.09	0.281	0.348	0.286	0.259	0.273	0.21	0.214	0.101	0.111	-0.096	-0.049	0.029	-0.26	0.08	0.154	0.331	0.373	0.278	0.161	0.194	0.152	0.362	0.386	0.336	0.416	0.433	0.417	0.174	0.207	0.197	0.18	0.163	0.173
ENSG00000106436.7	MYL10	0.014	0.049	-0.015	-0.07	-0.026	0.068	0.04	0.005	-0.086	0.057	0.028	-0.084	-0.009	-0.044	0.038	-0.038	-0.012	0.008	0.027	0.008	0.035	0.208	-0.163	-0.019	0.065	-0.073	-0.013	0.169	0.069	0.005	0.065	0.007	-0.039	0.032	0.04	0.035	-0.021	-0.035	-0.036	-0.133	-0.073	0.152	0.03	0.01	0.013
ENSG00000106443.17	PHF14	0.17	0.188	0.083	-0.087	-0.154	0.04	0.009	0.057	-0.045	0.128	0.128	0.142	-0.069	-0.063	-0.069	0.487	0.465	0.429	-0.041	-0.024	0.153	-0.359	-0.203	0.002	-0.235	0.021	0.14	0.096	0.112	0.081	0.311	0.275	0.066	0.188	0.179	0.144	0.274	0.097	0.233	-0.081	0.043	-0.005	0.018	-0.013	0.004
ENSG00000106459.15	NRF1	0.379	0.351	0.182	-0.033	0.096	-0.055	0.054	0.062	0.049	-0.006	0.043	0.07	0.122	0.115	0.053	0.263	0.28	0.159	0.184	0.161	0.065	-0.257	-0.013	0.292	-0.101	0.173	-0.093	0.455	0.474	0.344	0.295	0.339	0.12	0.396	0.411	0.269	0.316	0.293	0.168	0.089	0.043	0.125	0.119	0.162	-0.013
ENSG00000106460.19	TMEM106B	0.37	0.394	0.361	0.423	0.34	0.186	0.29	0.302	0.284	0.067	0.056	0.086	0.155	0.156	0.145	0.28	0.28	0.241	-0.091	-0.065	0	-0.105	0.224	-0.23	-0.088	-0.033	0.082	0.296	0.271	0.295	0.107	0.112	0.146	0.179	0.176	0.133	0.141	0.127	0.22	-0.096	0.041	0.019	-0.052	-0.07	0.027
ENSG00000106462.11	EZH2	0.633	0.616	0.619	0.574	0.63	0.523	0.494	0.474	0.426	0.331	0.367	0.406	0.452	0.431	0.317	0.192	0.191	0.133	0.17	0.189	0.051	-0.36	0.036	0.118	-0.294	0.182	0.151	0.513	0.52	0.547	0.335	0.404	0.347	0.508	0.494	0.451	0.644	0.613	0.615	0.538	0.458	0.35	0.643	0.517	0.494
ENSG00000106477.20	CEP41	0.166	0.147	0.036	0.038	0.098	-0.014				0.05	0.149	0.224	0.041	0.039	-0.081	0.333	0.332	0.296	0.189	0.121	0.136	0.006	-0.048	-0.014	-0.069	0.007	-0.004	0.157	0.174	0.011	0.106	0.046	0.042	0.117	0.096	-0.023	0.19	0.154	0.13	0.131	0.191	0.002	0.21	0.186	0.09
ENSG00000106479.11	ZNF862	0.366	0.35	0.334	0.291	0.361	0.104	0.133	0.197	0.132	0.301	0.282	0.307	0.055	0.07	0.099	0.245	0.245	0.24	0.237	0.268	0.237	-0.149	-0.129	0.152	-0.123	0.049	0.054	0.406	0.457	0.42	0.359	0.38	0.318	0.199	0.196	0.175	-0.141	-0.073	-0.001	0.357	0.294	0.197	0.223	0.202	0
ENSG00000106483.12	SFRP4	0.543	0.518	0.521	0.589	0.557	0.542	0.459	0.488	0.368	0.477	0.449	0.421	0.372	0.36	0.38	0.332	0.354	0.412	0.441	0.35	0.495	0.11	0.019	-0.105	0.027	0.084	0.043	0.369	0.409	0.424	0.217	0.187	0.4	0.259	0.273	0.232	0.441	0.475	0.476	0.3	0.239	0.287	0.096	0.143	0.114
ENSG00000106484.16	MEST	0.206	0.108	0.056	0.201	0.049	0.108				0.193	0.091	0.364	0.105	0.081	0.181	0.403	0.396	0.377	0.243	0.224	0.159	-0.192	0.083	0.088	-0.133	0.015	-0.018	0.512	0.501	0.44	0.373	0.382	0.342	0.351	0.355	0.331	0.317	0.297	0.232	0.476	0.441	0.362	0.457	0.428	0.243
ENSG00000106511.6	MEOX2	0.415	0.409	0.455	0.45	0.371	0.398	0.407	0.482	0.423	0.422	0.44	0.478	0.349	0.256	0.322	0.412	0.44	0.444	0.506	0.421	0.482	-0.153	-0.009	0.019	-0.042	0.006	0.132	0.317	0.35	0.359	0.202	0.198	0.239	0.369	0.393	0.349	0.459	0.42	0.447	0.356	0.345	0.257	0.32	0.337	0.333
ENSG00000106524.9	ANKMY2	0.386	0.372	0.344	0.392	0.416	0.281	0.314	0.306	0.275	0.318	0.138	0.137	0.349	0.369	0.287	0.16	0.143	0.127	0.081	0.123	0.089	-0.067	0.094	-0.115	0.059	0.128	0.195	0.374	0.387	0.303	0.377	0.382	0.319	0.162	0.175	0.034	0.111	0.135	0.179	-0.03	-0.167	0.007	-0.006	-0.185	0.065
ENSG00000106526.10	ACTR3C	0.25	0.259	0.194	0.355	0.393	0.193	0.202	0.152	0.143	0.201	0.277	0.106	0.186	0.187	0.152	0.292	0.292	0.164	0.219	0.24	0.225	0.066	0.209	0.155	-0.023	0.007	0.077	0.186	0.186	0.155	0.001	0.086	0.12	0.202	0.154	0.049	0.185	0.083	0.027	0.056	0.086	0.174	0.137	0.079	0.139
ENSG00000106536.21	POU6F2	0.075	0.106	0.08	0.125	0.098	0.033	-0.075	-0.081	-0.11	0.139	0.101	0.086	-0.102	0.027	0.01	0.008	0.065	0.069	0.063	0.117	-0.013	0.034	-0.119	0.056	0.016	0.06	-0.045	0.339	0.333	0.307	0.486	0.492	0.376	0.219	0.202	0.211	0.222	0.158	0.08	-0.028	-0.062	0.093	0.009	-0.036	0.037
ENSG00000106537.8	TSPAN13	0.607	0.574	0.509	0.52	0.45	0.33	0.596	0.557	0.479	0.585	0.553	0.413	0.276	0.285	0.237	0.47	0.406	0.373	0.431	0.422	0.443	-0.105	0.015	0.1	-0.039	0.047	0.141	0.299	0.261	0.254	0.274	0.275	0.276	0.299	0.297	0.169	0.243	0.284	0.259	0.142	-0.02	0.116	0.126	-0.021	0.123
ENSG00000106538.10	RARRES2	0.441	0.422	0.444	0.407	0.408	0.433	0.473	0.405	0.251	0.451	0.424	0.409	0.332	0.339	0.424	0.383	0.383	0.391	0.428	0.354	0.423	0.038	0.121	-0.142	0.22	0.018	-0.004	0.304	0.341	0.241	0.136	0.184	0.288	0.451	0.459	0.423	0.565	0.5	0.533	0.3	0.245	0.139	0.202	0.153	0.085
ENSG00000106540.4	AC004837.3
ENSG00000106541.12	AGR2	0.697	0.66	0.624	0.684	0.618	0.647	0.636	0.58	0.558	0.579	0.482	0.393	0.244	0.274	0.277	0.511	0.472	0.419	0.461	0.507	0.398	0.021	0	-0.079	-0.058	-0.018	0.005	0.286	0.288	0.329	0.18	0.199	0.257	0.367	0.345	0.335	0.422	0.42	0.352	0.352	0.1	0.191	0.21	0	0.155
ENSG00000106546.14	AHR	0.305	0.285	0.224	0.344	0.37	0.315	0.123	0.166	0.056	0.099	0.08	0.136	0.139	0.203	0.113	0.381	0.357	0.42	0.413	0.393	0.218	0.003	0.276	-0.103	0.158	0.025	0.061	0.088	0.138	0.059	-0.011	0.006	0.044	0.263	0.233	0.198	0.363	0.4	0.401	0.204	0.186	0.08	0.293	0.205	0.089
ENSG00000106554.13	CHCHD3	0.473	0.465	0.286	0.484	0.511	0.202	0.327	0.297	0.254	0.387	0.451	0.278	0.328	0.299	-0.01	0.365	0.37	0.136	0.066	-0.008	0.066	-0.208	0.064	-0.074	-0.092	0.188	0.127	0.211	0.205	0.217	0.177	0.236	0.087	0.375	0.377	0.276	0.299	0.294	0.29	0.465	0.437	0.222	0.46	0.46	0.194
ENSG00000106560.11	GIMAP2	0.433	0.426	0.447	0.474	0.504	0.551	0.495	0.466	0.328	0.54	0.525	0.517	0.451	0.479	0.454	0.097	0.131	0.194	0.203	0.243	0.209	0.323	0.114	0.053	0.263	-0.047	0.072	0.334	0.333	0.304	0.343	0.381	0.443	0.462	0.454	0.511	0.527	0.449	0.509	0.256	0.222	0.226	0.286	0.124	0.162
ENSG00000106565.18	TMEM176B	0.314	0.336	0.331	0.178	0.206	0.277	0.44	0.364	0.313	0.547	0.542	0.486	0.29	0.332	0.246	0.406	0.359	0.249	0.422	0.393	0.19	0.267	0.226	0.021	0.315	0.113	0.05	0.298	0.351	0.253	0.279	0.362	0.312	0.513	0.501	0.471	0.531	0.489	0.476	0.134	0.167	-0.005	0.027	0.032	-0.069
ENSG00000106571.15	GLI3	0.529	0.551	0.517	0.609	0.647	0.439	0.529	0.485	0.445	0.359	0.341	0.242	0.195	0.198	0.214	0.414	0.419	0.406	0.347	0.255	0.269	-0.001	-0.107	-0.039	-0.055	0.039	-0.006	0.379	0.296	0.258	0.224	0.171	0.242	0.365	0.361	0.272	0.355	0.358	0.411	0.197	-0.009	-0.057	0.19	0.057	0.097
ENSG00000106588.12	PSMA2	0.134	0.091	0.025	0.042	-0.021	0.121	0.083	0.15	0.088	0.182	0.045	-0.07	-0.014	-0.025	0.035	0.159	0.193	0.1	0.095	0.216	0.039	-0.021	-0.085	-0.014	-0.007	-0.006	0.015	0.016	0.054	0.171	-0.084	0.021	-0.017	0.255	0.315	0.186	-0.146	0.025	-0.009	-0.019	-0.015	-0.025	0.026	0.121	0.088
ENSG00000106591.4	MRPL32	0.237	0.264	0.125	0.067	-0.048	0.154	0.024	-0.006	0.097	0.272	0.188	0.084	0.233	0.12	0.079	0.268	0.283	0.166	-0.043	-0.031	0.177	-0.18	0.26	0.085	-0.062	0.172	0.013	0.262	0.224	0.184	0.073	0.082	-0.074	0.26	0.225	0.077	0.071	0.056	0.159	-0.098	-0.131	-0.034	0.02	0.09	-0.001
ENSG00000106603.19	COA1	0.233	0.223	0.085	-0.062	0.005	-0.041				0.175	0.182	0.072	0.16	0.107	0.019	0.158	0.186	0.149	0.069	-0.025	0.012	-0.213	0.24	-0.045	-0.277	0.097	0.025	0.403	0.382	0.401	0.382	0.379	0.323	0.286	0.258	0.092	0.149	0.189	0.101	-0.119	0.013	-0.013	0.026	0.174	0.093
ENSG00000106605.11	BLVRA	0.392	0.383	0.33	0.266	0.203	0.109				0.169	0.18	-0.068	0.242	0.242	0.141	0.462	0.47	0.426	0.399	0.453	0.359	0.009	0.08	-0.103	-0.042	0.173	-0.068	0.194	0.214	0.071	0.089	0.065	0.027	0.102	0.149	0.032	0.244	0.238	0.121	0.296	0.241	0.209	0.157	0.036	0.098
ENSG00000106608.17	URGCP	0.276	0.262	0.147	0.264	0.285	0.135	0.027	-0.005	0.056	0.343	0.232	0.143	0.2	0.234	0.068	0.216	0.185	0.07	0.207	0.219	0.126	-0.08	-0.247	-0.079	-0.022	0.109	-0.091	0.156	0.126	0.021	-0.01	-0.047	-0.063	0.235	0.293	0.147	0.038	0.154	-0.079	0.034	0.107	-0.029	-0.002	-0.074	-0.077
ENSG00000106609.16	TMEM248	0.164	0.157	0.014	0.205	0.238	0.019				0.186	0.114	0.046	0.004	-0.012	-0.064	0.245	0.26	0.162	0.271	0.32	0.062	0.045	0.08	-0.167	0.053	0.126	0.066	0.315	0.339	0.058	0.189	0.202	-0.056	0.078	0.094	0.042	0.045	0.011	-0.003	0.121	0.161	0.028	0.001	-0.076	0.03
ENSG00000106610.15	STAG3L4	0.157	0.136	0.11	-0.028	0.045	0.024	0.129	0.082	0.022	0.109	-0.019	0.001	-0.115	-0.116	-0.091	0.066	0.152	-0.001	-0.074	0.059	0.06	-0.04	0.218	-0.251	-0.068	0.092	-0.026	0.166	0.163	0.1	0.099	0.119	-0.026	0.242	0.22	0.058	0.317	0.229	0.154	0.075	-0.067	0.066	0.064	-0.01	-0.062
ENSG00000106615.10	RHEB	0.558	0.558	0.383	0.605	0.605	0.196				0.441	0.437	0.228	0.384	0.352	0.126	0.427	0.43	0.295	0.078	0.022	0.056	-0.215	0.154	-0.143	-0.099	0.094	0.148	0.265	0.259	0.155	0.078	0.152	0.045	0.326	0.314	0.196	0.019	0.092	0.116	0.144	0.128	0.156	0.183	0.216	0.062
ENSG00000106617.15	PRKAG2	0.24	0.207	0.164	0.152	-0.022	0.033	0.106	0.01	0.05	0.314	0.174	-0.01	-0.028	-0.063	-0.047	0.063	0.119	0.204	0.04	0.083	0.152	-0.004	0.191	-0.053	0.06	-0.049	-0.097	0.251	0.229	0.282	0.214	0.183	0.157	0.204	0.175	0.161	0.145	0.058	0.038	-0.006	0.069	0.04	0.136	-0.063	0.019
ENSG00000106624.11	AEBP1	0.583	0.525	0.528	0.607	0.591	0.573	0.493	0.385	0.354	0.533	0.426	0.396	0.403	0.368	0.39	0.419	0.442	0.451	0.352	0.256	0.347	-0.025	0.134	0.027	-0.003	-0.007	0.047	0.301	0.392	0.266	0.319	0.304	0.488	0.411	0.413	0.294	0.511	0.553	0.525	0.314	0.229	0.119	0.249	0.241	0.091
ENSG00000106628.11	POLD2	0.372	0.363	0.248	0.295	0.185	0.292	0.048	0.052	0.024	0.265	0.225	0.159	0.284	0.2	0.064	0.216	0.193	0.011	0.171	0.115	0.09	-0.185	0.086	-0.034	-0.175	0.125	0.132	0.158	0.17	0.103	0.075	0.096	-0.016	0.208	0.198	-0.017	0.365	0.36	0.135	0.036	0.121	0.017	0.254	0.301	0.027
ENSG00000106631.8	MYL7	0.209	0.204	0.271	0.231	0.287	0.384	0.258	0.195	0.163	0.376	0.257	0.348	0.153	0.148	0.271	-0.019	-0.062	0.041	-0.026	-0.008	-0.013	-0.114	-0.087	-0.128	0.007	0.017	-0.054	0.11	0.085	0.064	0.019	0.016	0.119	0.179	0.145	0.091	0.052	-0.03	-0.008	-0.022	-0.082	-0.015	-0.014	-0.028	0.049
ENSG00000106633.17	GCK	0.136	0.105	0.074	0.033	-0.004	0.065	-0.031	-0.024	-0.002	0.018	0.006	0.065	0.09	0.051	0.005	0.116	0.103	-0.004	0.083	0.036	-0.015	-0.097	0.209	-0.016	0.032	0.051	0.011	0.295	0.248	0.124	-0.026	-0.065	0.003	0.087	0.098	0.095	0.375	0.192	0.127	0.104	0.12	0.09	0.066	0.035	-0.026
ENSG00000106635.8	BCL7B	0.221	0.247	0.053	0.172	0.147	0.156	0.057	0.079	0.1	-0.057	0.01	0.053	0.09	-0.024	-0.001	0.071	0.066	0.041	-0.067	0.01	0.053	-0.132	0.164	-0.015	0.093	0.087	0.124	0.086	0.164	0.012	-0.105	-0.066	-0.14	0.099	0.082	0.009	0.142	0.16	-0.128	0.086	0.046	0.123	0.011	-0.016	0.035
ENSG00000106636.9	YKT6	0.349	0.354	0.202	0.47	0.441	0.227	0.121	0.113	0.054	0.487	0.4	0.097	0.23	0.136	-0.039	0.225	0.259	0.118	0.008	-0.047	0.007	-0.121	-0.227	-0.002	0.026	0.198	0.069	0.404	0.407	0.221	0.04	0.072	0.037	0.249	0.246	0.087	0.349	0.31	0.234	0.316	0.336	0.098	0.435	0.384	0.108
ENSG00000106638.17	TBL2	0.271	0.261	0.122	0.17	0.163	0.141	0.174	0.185	0.082	0.351	0.327	0.263	0.196	0.156	-0.046	0.068	0.197	0.024	0.179	0.194	0.043	-0.162	0.14	-0.18	-0.087	0.05	-0.053	0.165	0.185	0.059	0.155	0.141	0.096	0.225	0.201	0.045	0.15	0.122	-0.035	-0.019	0.04	0.088	0.089	0.073	-0.081
ENSG00000106648.14	GALNTL5	0.03	0.018	-0.006	-0.126	0.119	0.038	-0.078	0.019	-0.085	0.004	-0.006	-0.024	0.029	-0.021	-0.02	0.081	0.068	0.057	0.097	-0.016	0.036	-0.056	0.079	0.024	-0.036	0.017	0.045	0.023	0.051	0.06	-0.005	0.104	0.061	0.056	-0.014	-0.023	0.097	0.106	-0.029	-0.086	-0.067	0.034	-0.05	0.017	-0.031
ENSG00000106665.16	CLIP2	0.449	0.387	0.376	0.208	0.203	0.235	0.217	0.162	0.162	0.426	0.433	0.409	0.201	0.155	0.144	0.218	0.175	0.062	0.111	0.114	0.056	-0.265	-0.271	0.168	-0.209	-0.044	0.036	0.232	0.263	0.103	0.316	0.285	0.261	0.295	0.287	0.203	0.277	0.195	0.013	0.184	0.115	0.147	0.154	0.073	0.162
ENSG00000106682.15	EIF4H	0.144	0.173	0.063	0.142	0.15	0.036	0.164	0.14	0.13	0.089	0.165	0.212	0.067	0.014	-0.054	0.537	0.523	0.326	-0.207	-0.225	-0.034	-0.293	-0.304	0.011	-0.004	0.118	0.013	0.101	0.092	0.006	-0.102	-0.018	-0.053	0.206	0.167	0.08	0.241	0.107	-0.096	0.098	0.155	0.004	0.159	0.058	0.011
ENSG00000106683.15	LIMK1	0.498	0.471	0.383	0.362	0.328	0.362	0.312	0.258	0.229	0.521	0.434	0.391	-0.013	-0.038	-0.1	0.141	0.101	0.068	0.142	0.129	0.174	-0.139	-0.195	0.128	0.053	0.024	0.022	0.226	0.26	0.139	0.2	0.145	0.026	0.219	0.264	0.237	0.289	0.198	0.069	0.321	0.204	0.101	0.314	0.117	0.051
ENSG00000106686.16	SPATA6L	0.521	0.491	0.449	0.413	0.457	0.344				0.324	0.355	0.28	0.072	0.127	0.108	0.207	0.231	0.198	0.148	0.126	0.046	0.013	-0.024	-0.122	-0.051	-0.004	-0.03	0.177	0.126	-0.021	0.085	0.145	0.016	0.191	0.09	0.077	0.206	0.24	0.07	0.266	0.22	0.139	0.464	0.346	0.226
ENSG00000106688.12	SLC1A1	0.287	0.277	0.29	0.388	0.367	0.379	0.235	0.199	0.153	0.267	0.227	0.174	0.32	0.289	0.2	0.347	0.366	0.358	0.369	0.409	0.338	0.02	-0.054	0.225	-0.048	-0.011	0.045	0.32	0.362	0.309	0.196	0.216	0.241	0.251	0.217	0.205	0.196	0.242	0.229	0.307	0.287	0.296	0.385	0.275	0.284
ENSG00000106689.11	LHX2	0.325	0.319	0.274	0.307	0.314	0.211	0.159	0.168	0.143	0.3	0.315	0.315	0.186	0.141	0.154	0.197	0.229	0.127	-0.042	0.033	0.064	-0.15	-0.124	-0.154	-0.132	0.124	0.063	0.311	0.324	0.344	0.04	0.018	-0.021	0.205	0.231	0.257	0.279	0.257	0.294	0.305	0.29	0.19	0.173	0.103	0.09
ENSG00000106692.15	FKTN	0.292	0.324	0.319	0.214	0.253	0.196	-0.051	0.041	0.007	0.338	0.409	0.256	0.028	-0.035	0.027	0.321	0.344	0.269	0.168	0.204	0.097	-0.043	-0.223	-0.089	-0.111	0.007	-0.04	0.198	0.26	0.091	0.101	0.028	0.033	0.226	0.229	0.153	0.24	0.124	0.222	0.023	0.11	0.097	0.1	0.199	0.141
ENSG00000106701.13	FSD1L	0.263	0.278	0.25	0.383	0.312	0.284	-0.112	-0.07	-0.036	0.139	0.226	0.155	0.276	0.234	0.141	0.217	0.206	0.197	0.077	0.018	-0.058	-0.12	-0.14	-0.123	-0.009	0.054	0.025	0.265	0.162	0.161	0.027	0.027	0.041	0.285	0.308	0.23	0.288	0.245	0.303	0.101	0.065	-0.01	0.252	0.154	0.143
ENSG00000106714.17	CNTNAP3	0.448	0.438	0.322	0.486	0.416	0.289	0.228	0.294	0.235	0.176	0.204	0.091	0.277	0.198	0.165	0.124	0.099	0.181	0.102	0.081	0.054	0.078	-0.02	0.064	-0.098	0.066	0.042	0.169	0.172	0.001	0.118	0.083	0.085	0.215	0.24	0.135	0.303	0.205	0.229	-0.036	0.118	0.098	-0.04	-0.04	-0.028
ENSG00000106723.17	SPIN1	0.278	0.3	0.239	0.195	0.167	0.082	0.103	0.169	0.171	0.263	0.251	0.361	0.145	0.11	0.092	0.273	0.262	0.195	0.059	0.095	0.15	-0.034	-0.016	-0.205	-0.066	0.085	0.003	0.247	0.337	0.173	-0.041	0.037	-0.054	0.271	0.214	0.195	0.181	0.117	0.182	0.071	0.185	-0.041	0.004	0.049	0.109
ENSG00000106733.21	NMRK1	0.225	0.234	0.185	0.098	0.167	-0.048				0.194	0.142	0.095	0.257	0.229	0.241	-0.002	0.025	-0.003	-0.005	-0.017	0.032	0.162	0.008	-0.103	0.168	0.007	-0.135	0.098	0.086	0.094	0.143	0.109	0.138	0.311	0.261	0.213	0.31	0.309	0.286	0.206	0.21	0.082	0.233	0.168	0.173
ENSG00000106771.13	TMEM245	0.347	0.371	0.304	0.173	0.147	0.207				0.249	0.241	0.252	-0.025	-0.086	0.123	0.15	0.179	0.162	0.154	0.138	0.154	0.142	0.037	-0.257	0.089	0.096	-0.066	0.236	0.341	0.153	-0.111	-0.089	0.025	0.281	0.223	0.267	0.246	0.141	0.238	-0.002	-0.107	0.011	0.141	-0.167	0.182
ENSG00000106772.18	PRUNE2	0.182	0.166	0.162	0.319	0.324	0.211	0.053	0.108	0.045	0.073	0.179	0.001	0.244	0.134	0.156	0.149	0.139	0.228	0.136	0.129	0.161	0.165	-0.141	-0.088	0.194	0.016	-0.138	0.338	0.351	0.413	0.283	0.288	0.411	0.162	0.19	0.07	0.25	0.252	0.265	0.089	0.046	0.05	0.11	-0.004	0.063
ENSG00000106780.9	MEGF9	0.514	0.514	0.471	0.438	0.427	0.313	0.39	0.38	0.315	0.352	0.298	0.319	0.148	0.12	0.164	0.289	0.322	0.275	0.238	0.229	0.219	0.018	-0.105	-0.102	0.106	-0.03	-0.081	0.261	0.289	0.199	0.091	0.145	0.118	0.431	0.367	0.4	0.469	0.431	0.313	0.257	0.119	0.213	0.374	0.068	0.263
ENSG00000106785.15	TRIM14	0.336	0.283	0.254	0.253	0.325	0.347	0.218	0.159	0.095	0.011	0.027	-0.071	0.271	0.254	0.134	0.078	0.154	0.131	0.022	0.028	0.091	0.369	-0.015	0.158	0.03	0.089	-0.15	0.207	0.17	0.204	0.231	0.21	0.215	0.208	0.265	0.187	0.411	0.353	0.189	0.207	0.196	0.145	0.229	0.109	0.021
ENSG00000106789.13	CORO2A	0.406	0.401	0.341	0.369	0.341	0.393	0.292	0.255	0.213	0.342	0.335	0.218	-0.037	-0.014	-0.044	0.167	0.119	0.106	0.198	0.219	0.005	-0.041	0.104	0.035	0.053	0.146	0	0.428	0.392	0.382	0.332	0.359	0.223	0.421	0.417	0.3	0.481	0.4	0.304	0.165	0.118	0.108	0.15	-0.017	0.144
ENSG00000106799.13	TGFBR1	0.37	0.353	0.319	0.469	0.467	0.505	0.143	0.089	0.12	0.145	0.118	0.183	0.161	0.137	0.168	0.286	0.301	0.268	0.384	0.338	0.307	0.335	0.136	0.111	0.216	-0.005	0.033	0.255	0.294	0.178	0.09	0.095	0.081	0.218	0.183	0.174	0.231	0.225	0.183	0.021	0.135	-0.063	-0.022	0.006	0.076
ENSG00000106803.10	SEC61B	0.31	0.365	0.154	0.21	0.164	0.243	0.119	0.082	0.111	0.257	0.159	0.065	-0.002	0.032	-0.017	0.099	0.17	-0.035	-0.024	-0.005	0.149	-0.043	0.099	0.131	0.087	0.205	0.03	0.191	0.298	0.088	-0.068	-0.091	-0.163	0.141	0.135	0.107	0.136	0.116	0.121	0.032	0.034	0.007	0.133	0.122	0.009
ENSG00000106804.8	C5	0.325	0.362	0.375	0.416	0.368	0.343	0.272	0.257	0.213	0.399	0.25	0.341	0.13	0.1	0.2	0.118	0.125	0.052	0.084	0.068	0.008	-0.034	-0.109	-0.084	-0.074	-0.042	0.006	0.493	0.49	0.476	0.352	0.346	0.313	0.287	0.242	0.228	0.189	0.263	0.219	0.255	0.095	0.258	0.32	0.051	0.312
ENSG00000106809.11	OGN	0.613	0.589	0.606	0.582	0.567	0.633	0.553	0.532	0.549	0.528	0.452	0.528	0.365	0.378	0.387	0.283	0.351	0.365	0.375	0.258	0.3	0.173	-0.026	0.071	-0.065	0.002	0.024	0.323	0.314	0.322	-0.015	-0.024	-0.019	0.232	0.254	0.231	-0.027	-0.048	-0.021	0.45	0.423	0.405	0.255	0.171	0.232
ENSG00000106819.13	ASPN	0.615	0.574	0.603	0.713	0.712	0.724	0.598	0.514	0.467	0.357	0.283	0.38	0.415	0.413	0.411	0.378	0.388	0.415	0.461	0.374	0.545	0.031	0.061	0.107	0.033	-0.027	-0.035	0.347	0.364	0.34	0.159	0.1	0.245	0.323	0.353	0.317	0.376	0.401	0.563	0.247	0.189	0.118	0.094	0.075	0.11
ENSG00000106823.12	ECM2	0.581	0.545	0.569	0.658	0.62	0.609	0.479	0.45	0.441	0.559	0.491	0.418	0.439	0.361	0.401	0.444	0.477	0.456	0.453	0.362	0.468	0.253	0.039	-0.01	0.083	0.034	0.009	0.327	0.397	0.278	-0.044	-0.067	0.054	0.347	0.352	0.325	0.33	0.324	0.429	0.238	0.271	0.211	0.195	0.156	0.193
ENSG00000106829.20	TLE4	0.541	0.496	0.448	0.526	0.505	0.393	0.406	0.42	0.358	0.496	0.452	0.528	-0.039	-0.059	-0.011	0.245	0.247	0.166	0.319	0.283	0.205	0.053	-0.163	-0.023	0.089	-0.076	0.047	0.24	0.282	0.261	0.348	0.349	0.356	0.348	0.35	0.281	0.319	0.303	0.208	0.161	0.224	0.137	0.288	0.236	0.148
ENSG00000106852.15	LHX6	0.308	0.263	0.308	0.288	0.203	0.118	0.144	0.21	0.141	0.268	0.273	0.321	-0.042	-0.054	0.048	0.196	0.211	0.175	0.277	0.172	0.186	-0.136	0.033	0.029	-0.001	-0.005	-0.079	0.303	0.324	0.219	0.083	0.089	0.122	0.15	0.094	-0.022	0.194	0.081	-0.002	0.157	0.087	0.084	0.063	0.027	0.016
ENSG00000106853.20	PTGR1	0.292	0.293	0.253	0.292	0.285	0.298	0.188	0.187	0.133	0.15	0.31	0.202	0.202	0.223	0.204	0.033	0.061	0.077	-0.006	-0.032	0.062	0.058	0.065	0.01	0.13	0.205	0.141	0.196	0.182	0.162	0.073	0.153	0.09	0.395	0.367	0.305	0.442	0.415	0.352	0.16	0.157	0.073	-0.034	-0.014	0.08
ENSG00000106868.17	SUSD1	0.223	0.213	0.194	0.127	0.166	0.201	0.111	0.058	0.085	0.167	0.077	0.05	0.044	-0.019	0.08	0.283	0.292	0.22	0.318	0.231	0.177	0.185	0.088	0.214	-0.05	0.066	0.033	0.164	0.238	0.084	-0.076	-0.041	-0.122	0.252	0.229	0.094	0.281	0.23	0.196	0.092	0.022	-0.018	-0.097	0.014	0.057
ENSG00000106927.12	AMBP	0.276	0.254	0.188	0.213	0.259	0.135	0.313	0.276	0.227	0.308	0.223	0.184	0.116	0.178	0.155	0.147	0.147	0.117	0.06	0.049	0.093	-0.051	0.028	-0.031	-0.071	0	-0.014	0.099	0.102	0.046	0.227	0.263	0.024	0.291	0.274	0.236	0.192	0.171	0.28	0.133	-0.123	0.232	0.306	-0.022	0.286
ENSG00000106948.17	AKNA	0.533	0.519	0.533	0.417	0.43	0.535	0.065	0.096	0.075	0.468	0.525	0.525	0.365	0.371	0.404	0.235	0.268	0.176	0.172	0.079	0.112	0.244	-0.082	0.056	0.177	-0.078	-0.153	0.262	0.369	0.318	0.333	0.419	0.438	0.422	0.439	0.448	0.485	0.49	0.43	0.396	0.323	0.137	0.364	0.248	0.116
ENSG00000106952.7	TNFSF8	0.422	0.426	0.417	0.319	0.333	0.343	-0.03	0.078	0.043	0.494	0.497	0.415	0.349	0.344	0.296	0.453	0.462	0.347	0.425	0.375	0.301	0.153	0.064	0.154	0.176	0.049	0.205	0.232	0.332	0.326	0.098	0.113	0.302	0.44	0.442	0.448	0.439	0.398	0.403	0.266	0.203	0.2	0.355	0.316	0.237
ENSG00000106976.21	DNM1	0.29	0.274	0.265	0.22	0.18	0.168	-0.026	0.038	-0.005	0.542	0.412	0.47	0.328	0.3	0.401	0.193	0.207	0.251	0.266	0.188	0.053	-0.219	-0.222	-0.07	-0.024	0.044	0.044	0.406	0.447	0.365	0.299	0.308	0.376	0.159	0.13	0.108	0.055	-0.116	-0.056	0.327	0.26	0.276	0.355	0.251	0.301
ENSG00000106991.14	ENG	0.333	0.33	0.306	0.164	0.203	0.186	0.158	0.132	0.054	0.415	0.421	0.507	0.234	0.265	0.341	0.346	0.368	0.338	0.283	0.212	0.256	0.27	-0.084	0.269	0.223	-0.065	-0.083	0.139	0.271	0.132	0.299	0.318	0.224	0.392	0.402	0.333	0.466	0.495	0.403	0.335	0.327	0.125	0.263	0.238	-0.012
ENSG00000106992.19	AK1	0.212	0.211	0.184	0.088	0.124	0.105	0.165	0.138	0.111	-0.014	-0.036	0.058	0.158	0.11	0.197	0.245	0.269	0.178	0.25	0.216	0.174	0.087	0.14	0.05	0.105	-0.038	-0.013	0.308	0.347	0.262	0.12	0.156	0.144	0.258	0.276	0.17	0.39	0.359	0.146	0.41	0.376	0.415	0.435	0.32	0.345
ENSG00000106993.12	CDC37L1	0.229	0.205	0.134	0.09	0.168	0.213	0.049	0.03	0.03	0.17	0.15	-0.057	0.077	-0.003	0.008	0.331	0.312	0.278	0.018	0.02	0.032	0.135	0.079	0.059	0.084	-0.001	0.045	0.272	0.313	0.201	0.132	0.126	0.036	0.09	0.071	0.053	-0.001	0.056	0.067	0.009	-0.059	0.062	0.059	-0.046	0.051
ENSG00000107014.9	RLN2	0.406	0.375	0.389	0.347	0.369	0.345	0.307	0.262	0.208	0.189	0.196	0.175	0.019	-0.018	-0.027	0.277	0.307	0.294	0.322	0.315	0.263	-0.035	0.07	0.152	0.06	0.055	-0.03	0.159	0.227	0.024	0.066	0.095	0.097	0.31	0.317	0.316	0.393	0.332	0.384	0.105	0.046	0.113	0.004	-0.135	-0.018
ENSG00000107018.8	RLN1	0.323	0.321	0.213	0.214	0.249	0.158	0.177	0.159	0.132	0.231	0.345	0.136	0.108	0.06	0.006	0.169	0.19	0.064	0.062	0.081	0.03	0.102	-0.082	0.101	0.066	-0.004	-0.004	0.117	0.098	-0.019	0.022	0.01	0.043	0.277	0.256	0.119	0.275	0.24	0.128	0.023	0.041	-0.08	0.049	0.073	-0.002
ENSG00000107020.10	PLGRKT	0.284	0.281	0.237	0.252	0.382	0.14				0.032	0.052	-0.05	0.042	-0.072	-0.097	0.229	0.216	0.192	0.099	0.064	0.062	-0.022	-0.022	-0.02	0.057	0.102	0.063	0.18	0.291	0.115	0.171	0.236	-0.008	0.275	0.264	0.244	0.005	-0.01	0.092	0.054	0.072	0.089	0.216	0.146	-0.127
ENSG00000107021.16	TBC1D13	0.318	0.31	0.242	0.269	0.288	0.131	0.265	0.273	0.226	0.161	0.187	0.194	0.254	0.256	0.278	0.164	-0.008	0.082	0.123	0.053	0.053	0.05	-0.126	-0.058	-0.081	-0.053	0.016	-0.026	-0.007	-0.001	-0.048	-0.024	0.119	0.131	0.167	0.11	0.148	0.083	-0.127	0.047	0.047	-0.068	-0.038	-0.038	0.042
ENSG00000107036.12	RIC1	0.267	0.294	0.177	0.123	0.092	-0.042				0.03	0.122	0.015	0.089	0.049	0.047	0.277	0.32	0.231	0.172	0.127	0.076	0.072	-0.028	0.129	0.106	-0.06	-0.062	0.224	0.253	0.241	0.065	0.109	0.078	0.077	0.106	0.106	0.25	0.187	0.074	0.281	0.218	0.167	0.283	0.188	0.1
ENSG00000107077.19	KDM4C	0.229	0.216	0.144	-0.01	-0.002	-0.06	-0.004	0.066	-0.025	0.092	0.156	0.004	0.048	0.042	-0.069	0.285	0.281	0.183	0.196	0.074	-0.086	-0.067	-0.068	0.09	0.132	-0.038	-0.059	0.079	0.155	0.083	0.091	0.162	0.079	0.083	0.114	0.081	0.11	0.099	0.032	0.056	-0.034	-0.007	0.065	-0.001	-0.088
ENSG00000107099.16	DOCK8	0.464	0.455	0.461	0.467	0.444	0.493	0.461	0.462	0.374	0.494	0.436	0.474	0.448	0.438	0.41	0.553	0.545	0.507	0.381	0.319	0.417	0.275	0.128	0.137	0.283	0.015	0.087	0.315	0.361	0.364	0.358	0.344	0.316	0.444	0.455	0.468	0.554	0.528	0.551	0.327	0.258	0.174	0.401	0.287	0.209
ENSG00000107104.20	KANK1	0.402	0.351	0.294	0.266	0.195	0.136	0.169	0.167	0.125	0.213	0.257	0.211	0.087	0.105	0.097	0.336	0.314	0.33	0.389	0.355	0.371	0.044	-0.081	0.097	-0.084	0.01	-0.038	0.397	0.364	0.406	0.35	0.403	0.487	0.155	0.2	0.174	0.284	0.118	0.102	0.212	0.148	0.038	0.256	0.127	0.101
ENSG00000107105.15	ELAVL2	0.246	0.245	0.252	0.401	0.427	0.288	-0.077	0.046	0.082	0.277	0.016	0.215	0.137	0.152	0.072	0.223	0.248	0.141	0.212	0.231	0.027	-0.058	-0.022	0.167	-0.001	0.019	0.062	0.256	0.251	0.258	0.2	0.23	0.304	0.122	0.114	0.153	0.158	0.083	0.152	0.053	0.042	0.125	0.118	0.132	0.074
ENSG00000107130.10	NCS1	0.569	0.569	0.543	0.455	0.474	0.439				0.617	0.514	0.534	0.233	0.231	0.138	0.168	0.193	0.167	0.418	0.332	0.334	-0.047	-0.189	-0.118	0.07	0.052	0.005	0.31	0.365	0.187	0.129	0.129	0.113	0.373	0.327	0.338	0.373	0.359	0.262	0.323	0.235	0.297	0.371	0.319	0.318
ENSG00000107140.16	TESK1	0.246	0.258	0.097	0.077	0.036	-0.023	-0.021	0.013	-0.004	-0.173	0.016	0.229	0.008	0.057	0.044	0.124	0.108	0.044	0.024	-0.01	0.026	-0.161	-0.154	0.288	0.092	0.154	0.042	0.184	0.065	0.09	0.128	0.189	0.012	0.159	0.138	0.074	0.109	-0.032	-0.145	0.014	0.04	-0.044	0.238	0.284	-0.046
ENSG00000107147.14	KCNT1	0.137	0.079	-0.016	0.05	-0.027	0.013	0.03	0.052	-0.008	-0.264	-0.069	-0.033	-0.002	0.017	-0.017	0.184	0.152	0.148	0.232	0.187	0.039	-0.031	-0.016	0.014	-0.012	-0.054	-0.044	0.114	0.101	0.008	-0.008	0.015	0.044	0.161	0.118	0.023	0.172	0.077	-0.018	0.141	0.032	-0.023	-0.077	0.019	-0.047
ENSG00000107159.13	CA9	0.579	0.558	0.555	0.566	0.57	0.455	0.392	0.35	0.322	0.447	0.364	0.479	0.404	0.335	0.306	0.235	0.293	0.224	0.192	0.16	0.161	-0.106	-0.098	0.192	0.034	0.031	-0.032	0.249	0.207	0.227	0.021	0.045	-0.077	0.149	0.131	0.028	0.351	0.303	0.235	0.221	0.154	0.199	0.062	0.115	0.026
ENSG00000107164.16	FUBP3	0.222	0.22	0.158	-0.032	-0.09	-0.082	-0.116	-0.044	0.052	0.172	0.255	0.302	0.05	-0.009	0.066	0.445	0.457	0.289	0.203	0.163	0.082	-0.014	-0.214	-0.17	-0.081	0.001	0.041	0.195	0.281	0.108	-0.069	-0.012	-0.048	0.299	0.3	0.242	0.255	0.153	0.053	0.196	0.238	0.087	0.311	0.333	0.103
ENSG00000107165.13	TYRP1	0.181	0.135	0.129	0.191	0.117	0.074	0.125	0.084	0.087	0.282	0.231	0.282	0.099	0.045	0.133	0.283	0.282	0.225	0.177	0.145	0.107	-0.124	0.023	0.146	0.028	0	0.014	0.158	0.126	0.156	0.045	0.103	0.026	0.114	0.122	0.068	0.117	0.199	-0.023	0.341	0.312	0.311	0.401	0.29	0.262
ENSG00000107175.12	CREB3	0.268	0.228	0.142	0.041	0.039	0.177	0.015	0.034	0.092	0.025	-0.073	0.112	0.008	0.039	-0.093	0.144	0.198	0.169	0.1	0.164	0.135	-0.1	0.069	-0.063	0.135	0.172	0.041	0.215	0.237	0.088	-0.029	0.022	0.009	0.22	0.176	0.139	0.13	0.044	-0.134	0.101	-0.073	-0.003	0.006	0.018	-0.072
ENSG00000107185.10	RGP1	0.176	0.183	0.255	0.2	0.191	0.016	-0.11	-0.073	-0.055	0.178	0.035	0.132	-0.08	-0.066	-0.073	0.076	0.106	0.091	0.031	-0.015	-0.15	-0.008	-0.234	-0.077	-0.039	0.083	-0.109	0.244	0.277	0.231	0.124	0.133	0.085	0.18	0.214	0.08	0.156	0.087	-0.023	0.211	0.178	0.184	-0.119	-0.101	-0.052
ENSG00000107186.17	MPDZ	0.343	0.34	0.3	0.267	0.214	0.19	0.192	0.217	0.092	0.411	0.373	0.295	0.315	0.241	0.345	0.495	0.487	0.469	0.418	0.285	0.322	0.023	-0.097	-0.17	-0.069	-0.014	-0.023	0.37	0.393	0.341	0.259	0.31	0.347	0.308	0.376	0.29	0.153	0.225	0.175	0.197	0.019	0.024	0.075	-0.028	0
ENSG00000107187.17	LHX3	0.082	0.044	0.044	0.157	0.275	0.119	-0.037	0.005	-0.005	0.175	0	0.017	0.125	0.2	0.035	-0.037	-0.089	0.009	-0.007	-0.008	-0.012	-0.052	-0.018	0.102	-0.123	-0.059	0.036	0.042	0.08	0.06	0.005	0.017	0.046	0.027	0.145	0.045	0.273	0.155	0.122	0.018	-0.031	0.133	-0.033	0.013	-0.056
ENSG00000107201.10	DDX58	0.235	0.234	0.186	0.213	0.216	0.164	0.147	0.103	0.05							0.389	0.387	0.391	0.323	0.326	0.327	0.195	0.167	0.003	-0.104	0.062	-0.003	0.462	0.46	0.465	0.384	0.381	0.34	0.159	0.134	0.172	0.102	0.11	0.091	0.175	0.156	-0.041	0.244	0.153	0.035
ENSG00000107223.13	EDF1	0.267	0.343	0.205	0.047	0.046	0.174	0.023	0.01	-0.007	-0.097	-0.098	0.063	-0.024	-0.001	0.014	0.099	0.125	-0.039	-0.124	-0.121	0.075	-0.199	0.071	-0.103	0.171	0.15	-0.049	0.303	0.407	0.133	-0.002	-0.025	-0.061	-0.046	0.075	0.017	-0.106	-0.054	-0.009	0.032	0.083	0.063	-0.004	-0.007	-0.199
ENSG00000107242.20	PIP5K1B	0.235	0.228	0.237	0.381	0.352	0.384	0.138	0.178	0.099	0.26	0.217	0.251	0.205	0.148	0.229	0.158	0.088	0.054	0.226	0.257	0.16	0.115	-0.013	-0.026	0	-0.009	0.028	0.328	0.339	0.32	0.276	0.302	0.221	0.301	0.284	0.313	0.312	0.248	0.271	0.345	0.184	0.307	0.374	0.221	0.325
ENSG00000107249.23	GLIS3	0.423	0.385	0.414	0.613	0.572	0.626	0.18	0.19	0.145	0.485	0.43	0.542	0.353	0.297	0.308	0.378	0.394	0.371	0.259	0.237	0.186	0.065	0.019	0.04	-0.011	0.07	0.105	0.367	0.405	0.378	0.122	0.145	0.206	0.291	0.284	0.248	0.343	0.33	0.391	0.207	0.032	0.167	0.098	0.012	-0.02
ENSG00000107262.26	BAG1	0.418	0.388	0.358	0.338	0.31	0.202	0.241	0.228	0.208	0.314	0.285	0.489	0.017	-0.039	-0.074	0.242	0.169	0.136	0.275	0.168	0.093	0.014	0.154	0.087	0.13	0.12	-0.07	0.159	0.273	0.162	-0.076	-0.003	-0.047	0.157	0.191	0.154	0.203	0.182	-0.12	0.133	-0.108	0.122	0.201	-0.017	0.145
