## Supplementary material for "Integration of Gene Expression and Digital Histology to Predict Treatment-Specific Responses in Breast Cancer": Source Data Tables (part 2 of 3)

### Sheet: Gene Prediction Accuracy (continued)
		BRCA															COAD						GBM						HNSC						LUSC						LUAD
ENSG00000107263.18	RAPGEF1	0.35	0.317	0.271	0.153	0.282	0.173	0.114	0.081	0.057	0.296	0.241	0.272	0.094	0.053	-0.043	0.249	0.262	0.186	0.193	0.101	0.164	0.123	-0.224	-0.009	0.037	-0.061	-0.013	0.213	0.281	0.249	0.198	0.258	0.2	0.246	0.29	0.191	0.205	0.232	0.053	0.054	0.123	0.053	0.317	0.179	0.171
ENSG00000107281.10	NPDC1	0.495	0.508	0.451	0.435	0.483	0.293	0.439	0.424	0.403	0.635	0.587	0.497	0.29	0.298	0.281	0.35	0.359	0.331	0.148	0.049	0.082	-0.222	-0.054	0.038	-0.045	-0.006	0.063	0.293	0.29	0.28	0.286	0.284	0.189	0.109	0.172	0.158	0.06	-0.01	-0.045	0.325	0.255	0.178	0.18	0.126	0.099
ENSG00000107282.8	APBA1	0.346	0.312	0.272	0.265	0.17	0.156	0.051	0.059	0.082	0.053	-0.05	-0.006	0.139	0.061	0.144	0.318	0.267	0.255	0.202	0.191	0.053	-0.151	-0.121	0.139	0.015	0.006	-0.003	0.253	0.242	0.173	0.039	0.08	0.014	0.291	0.256	0.195	0.188	0.176	0.193	0.257	0.292	0.079	0.288	0.19	0.118
ENSG00000107290.14	SETX	0.29	0.342	0.277	0.171	0.182	0.174	-0.018	-0.017	0.043	0.175	0.082	0.06	0.159	0.041	0.154	0.33	0.328	0.247	0.085	0.143	0.069	0.189	-0.128	-0.165	0.159	-0.089	0.007	0.184	0.313	0.196	-0.185	-0.115	0	0.299	0.314	0.221	0.146	0.042	0.089	0	-0.002	-0.038	0.087	-0.031	0.124
ENSG00000107295.10	SH3GL2	0.219	0.208	0.185	0.282	0.21	0.255	-0.009	0.083	0.021	-0.088	-0.15	-0.25	0.134	0.15	0.157	-0.044	0.02	-0.014	0.022	0.086	-0.015	0.045	-0.063	0.011	0.033	0.01	0.117	0.192	0.185	0.024	0.078	0.038	0.026	0.324	0.319	0.202	0.404	0.408	0.369	0.159	0.067	0.1	0.056	0.043	0.047
ENSG00000107317.13	PTGDS	0.359	0.39	0.386	0.359	0.35	0.43	0.505	0.478	0.426	0.438	0.492	0.608	0.308	0.325	0.243	0.417	0.423	0.439	0.165	0.012	-0.007	0.277	0.097	0.206	0.348	-0.052	-0.04	0.225	0.231	0.186	0.133	0.185	0.189	0.324	0.335	0.376	0.444	0.391	0.321	0.357	0.365	0.235	0.343	0.315	0.349
ENSG00000107331.17	ABCA2	0.404	0.377	0.346	0.332	0.327	0.175	0.155	0.154	0.174	0.48	0.478	0.362	0.122	0.13	0.114	0.111	0.102	0.099	-0.038	-0.08	-0.021	0.01	-0.263	0.165	0.299	-0.185	-0.136	0.507	0.515	0.458	0.303	0.33	0.28	0.213	0.186	0.19	0.028	0.101	0.159	0.03	0.149	0.129	0.095	0.08	-0.05
ENSG00000107338.10	SHB	0.19	0.194	0.177	0.142	0.123	0.127	0.161	0.1	0.083	0.108	-0.037	0.185	-0.006	-0.072	0.008	0.239	0.188	0.196	0.011	-0.028	-0.077	-0.021	-0.044	0.097	0.071	0.084	0.055	0.136	0.172	0.107	-0.012	0.024	0.002	0.14	0.105	0.081	0.196	0.191	0.096	0.053	0.018	0.075	0.045	0.089	-0.094
ENSG00000107341.5	UBE2R2	0.21	0.224	0.058	-0.006	0.015	-0.166	0.095	0.134	0.098	0.031	-0.092	0.16	0.144	0.125	-0.09	0.071	0.059	0.173	0.282	0.222	-0.039	-0.132	-0.14	0.068	-0.093	-0.001	-0.088	0.103	0.179	0.101	0.128	0.243	0.089	0.194	0.202	0.113	0.199	0.019	-0.124	0.327	0.287	-0.008	0.374	0.352	0.052
ENSG00000107362.14	ABHD17B	0.21	0.222	0.086	0.184	0.249	0.135				0.008	-0.082	-0.025	-0.083	-0.056	0.021	0.185	0.162	0.204	0.129	0.086	0.17	-0.116	0.044	-0.046	0.073	-0.011	-0.058	0.179	0.19	0.131	0.021	0.085	0.097	0.278	0.263	0.213	0.309	0.286	0.262	0.088	-0.013	-0.023	0.068	-0.033	-0.03
ENSG00000107371.14	EXOSC3	0.233	0.214	0.169	0.063	0.109	0.103				0.328	0.258	0.195	0.245	0.219	0.107	0.251	0.282	0.262	0.012	0.019	0.028	0.035	-0.111	0.044	-0.203	0.032	-0.026	0.101	0.157	0.055	0.06	0.138	0.101	0.325	0.322	0.246	0.242	0.186	0.097	0.325	0.224	0.116	0.115	-0.003	0.126
ENSG00000107372.13	ZFAND5	0.265	0.293	0.074	0.363	0.302	0.241	0.261	0.222	0.207	0.28	0.186	0.055	-0.082	-0.066	0.074	0.147	0.157	0.128	0.013	-0.011	0.042	-0.012	0.014	-0.238	0.104	0.004	-0.03	0.156	0.194	0.088	-0.072	-0.028	-0.098	0.246	0.166	0.197	0.217	0.153	0.159	0.261	0.152	0.068	0.181	-0.033	0.206
ENSG00000107404.20	DVL1	0.291	0.32	0.279	0.13	0.127	0.184	-0.009	-0.048	0.012	0.009	-0.022	0.007	0.085	0.099	-0.047	0.182	0.148	0.059	-0.127	-0.123	0.019	-0.201	-0.253	0.187	0.097	-0.045	0.037	0.406	0.403	0.309	0.041	-0.001	0.003	0.321	0.295	0.151	0.22	0.17	0.054	-0.06	-0.008	-0.037	0.098	0.075	-0.019
ENSG00000107438.9	PDLIM1	0.287	0.21	0.191	0.372	0.402	0.284	0.155	0.108	0.063	0.176	0.087	0.075	0.297	0.358	0.265	0.177	0.202	0.096	0.044	0.011	-0.006	0.038	-0.037	0.19	0.247	0.045	-0.06	0.289	0.307	0.211	0.194	0.212	0.137	0.459	0.459	0.34	0.494	0.502	0.328	0.235	0.26	0.117	0.13	0.158	0.105
ENSG00000107443.16	CCNJ	0.477	0.458	0.422	0.356	0.366	0.316	0.276	0.29	0.269	-0.019	0.052	0.058	0.05	0.071	0.023	0.125	0.179	0.123	-0.032	0.031	0.06	-0.021	-0.177	-0.007	-0.116	0.098	0.014	0.18	0.292	0.282	0.033	0.168	0.085	0.243	0.264	0.136	0.406	0.328	0.32	0.183	0.171	0.145	0.268	0.219	0.142
ENSG00000107447.8	DNTT	0.019	0.021	-0.026	0.014	0.046	-0.103	-0.092	-0.022	-0.091	0.102	0.129	0.102	0.116	0.014	-0.011	0.088	0.013	0.071	-0.011	-0.006	0.008	-0.143	-0.037	-0.054	-0.046	0.015	-0.056	0.103	-0.039	0.122	0.03	-0.04	0.036	0.15	0.113	0.134	0.184	-0.101	0.191	0.107	-0.043	0.079	0.021	-0.05	0.092
ENSG00000107485.18	GATA3	0.744	0.733	0.674	0.77	0.739	0.657	0.56	0.532	0.476	0.661	0.625	0.454	0.161	0.195	0.212	0.308	0.299	0.227	0.264	0.201	0.195	0.018	-0.071	0.143	0.023	0.003	0.016	0.295	0.264	0.178	0.262	0.241	0.307	0.235	0.235	0.202	0.451	0.485	0.49	0.1	0.083	0.033	0.133	0.064	0.092
ENSG00000107518.18	ATRNL1	0.222	0.199	0.198	0.18	0.18	0.129	0.084	0.141	0.083	0.562	0.55	0.414	-0.017	0.014	-0.002	0.096	0.187	0.099	0.229	0.126	0.138	0.121	0.042	0.213	-0.041	-0.006	0.067	0.212	0.261	0.141	0.41	0.423	0.26	0.289	0.277	0.2	0.323	0.309	0.187	0.079	0.178	0.006	0.01	-0.026	0.039
ENSG00000107521.19	HPS1	0.23	0.249	0.137	0.108	0.096	0.083	0.087	0.055	0.038	0.326	0.369	0.274	0.184	0.194	0.051	0.14	0.167	0.016	0.023	0.043	0.027	0.101	-0.059	0.144	0.249	-0.089	-0.036	0.057	0.202	0.02	0.117	0.111	0.179	0.05	0.076	0.035	0.21	0.084	-0.004	0.206	0.299	0.155	0.138	0.093	-0.144
ENSG00000107537.14	PHYH	0.251	0.244	0.164	0.321	0.28	0.18	0.202	0.152	0.102	-0.038	0.051	0.024	0.007	-0.036	-0.031	0.414	0.349	0.275	0.175	0.221	0.157	0.01	-0.012	-0.265	0.1	0	-0.088	0.301	0.26	0.226	0.353	0.364	0.334	0.203	0.203	0.099	0.111	0.054	0.134	-0.057	0.024	0.126	-0.079	-0.098	0.11
ENSG00000107551.21	RASSF4	0.619	0.611	0.594	0.545	0.554	0.604	0.666	0.58	0.539	0.663	0.635	0.622	0.318	0.343	0.282	0.408	0.376	0.333	0.4	0.319	0.354	0.193	-0.085	-0.036	0.162	-0.102	-0.184	0.431	0.353	0.321	0.34	0.367	0.403	0.461	0.456	0.488	0.519	0.467	0.453	0.295	0.24	0.163	0.133	0.046	0.059
ENSG00000107554.17	DNMBP	0.514	0.504	0.483	0.431	0.455	0.454	0.438	0.404	0.411	0.404	0.389	0.367	0.325	0.363	0.431	0.363	0.342	0.247	0.325	0.246	0.14	0.111	-0.028	-0.053	0.088	-0.019	0.08	0.341	0.328	0.234	0.11	0.113	0.266	0.25	0.253	0.248	0.224	0.221	0.151	0.155	-0.166	0.016	0.056	-0.236	0.142
ENSG00000107560.12	RAB11FIP2	0.269	0.297	0.271	0.213	0.114	0.054				0.029	0.04	-0.025	0.23	0.196	0.206	0.328	0.36	0.371	0.148	0.172	0.185	0.118	-0.039	-0.11	0.089	-0.061	-0.091	0.141	0.222	0.11	-0.174	-0.084	-0.049	0.233	0.244	0.135	0.274	0.244	0.233	0.174	0.149	0.145	0.199	0.003	0.132
ENSG00000107562.16	CXCL12	0.515	0.479	0.512	0.586	0.545	0.603	0.424	0.433	0.347	0.593	0.571	0.515	0.303	0.293	0.334	0.337	0.365	0.369	0.479	0.328	0.518	0.08	-0.112	0.261	0.141	-0.139	-0.17	0.296	0.295	0.289	0.211	0.224	0.411	0.275	0.312	0.267	0.527	0.441	0.474	0.331	0.294	0.174	0.235	0.107	0.192
ENSG00000107566.14	ERLIN1	0.107	0.092	0.077	0.055	0.084	0.009	-0.048	-0.027	0.005	-0.073	-0.046	0.048	0.017	0.03	-0.076	0.068	0.013	0.037	0.153	0.092	0.103	0.085	0.101	-0.1	-0.028	0.018	-0.122	0.124	0.195	0.101	-0.075	0.107	0.018	0.266	0.236	0.182	0.093	0.085	0.249	0.387	0.413	0.228	0.3	0.363	0.215
ENSG00000107581.13	EIF3A	0.132	0.173	0.213	0.142	0.094	0.197	-0.112	-0.026	-0.005	-0.053	-0.007	0.163	-0.095	-0.087	-0.15	0.442	0.496	0.341	-0.069	-0.02	-0.083	-0.018	-0.356	0.065	0.043	-0.088	-0.038	0.182	0.27	0.196	-0.011	0.049	0.035	0.107	0.144	0.109	0.114	0.041	-0.024	-0.006	0.167	0.001	0.069	0.271	0.185
ENSG00000107593.17	PKD2L1	0.215	0.25	0.187	0.046	0.082	-0.042	0.13	0.078	0.005	-0.038	-0.113	-0.078	0.223	0.157	0.1	0.267	0.284	0.155	0.256	0.198	0.175	0.232	0.118	0.077	0.001	-0.042	-0.004	0.169	0.167	0.041	0.084	0.083	0.068	0.163	0.207	0.138	0.163	0.089	0.092	0.158	0.107	0.111	-0.109	0.045	-0.054
ENSG00000107611.16	CUBN	0.329	0.334	0.189	0.254	0.148	0.129	0.084	0.104	0.077	0.308	0.201	0.063	0.144	0.142	0.077	0.294	0.239	0.152	0.207	0.308	0.101	0.06	-0.028	0.07	-0.025	-0.028	0.005	0.161	0.269	0.067	0.083	0.073	0.117	0.302	0.196	0.073	0.322	0.228	0.138	0.148	0.221	0.119	0.18	0.101	0.162
ENSG00000107614.22	TRDMT1	0.435	0.422	0.307	0.316	0.217	0.11	0.161	0.179	0.241	0.273	0.315	0.092	0.122	0.124	0.13	0.121	0.069	0.06	-0.015	0.054	0.006	-0.049	0.114	-0.174	0.012	-0.024	-0.027	0.198	0.136	0.046	0.035	0.153	0.08	0.256	0.301	0.182	0.344	0.261	0.248	0.016	0.086	0.086	0.17	-0.01	0.099
ENSG00000107625.13	DDX50	0.185	0.206	0.084	0.314	0.31	0.156	-0.099	-0.021	0.039	-0.001	0.064	0.115	0.142	0.074	-0.078	0.182	0.199	0.115	-0.191	-0.148	0.089	0.036	-0.079	-0.191	-0.004	0.111	-0.162	0.18	0.125	0.085	0.165	0.22	-0.122	0.251	0.228	0.09	0.084	0.174	0.245	0.157	0.189	-0.032	0.101	0.139	0.133
ENSG00000107643.16	MAPK8	0.226	0.221	0.171	0.158	0.162	0.021	-0.099	0.021	0.009	0.141	0.157	0.195	0.254	0.199	0.126	0.233	0.175	0.135	-0.018	0.091	0.104	-0.073	0.175	-0.013	-0.183	0.109	0.075	0.272	0.353	0.235	-0.026	0.057	0.01	0.293	0.281	0.129	0.334	0.313	0.246	0.177	0.205	0.043	0.088	0.055	0.14
ENSG00000107651.13	SEC23IP	0.325	0.348	0.292	0.201	0.237	0.189	0.144	0.173	0.167	0.241	0.158	0.145	-0.036	-0.022	-0.126	0.329	0.291	0.258	-0.056	-0.001	-0.139	0.128	-0.078	-0.109	0.184	-0.125	-0.071	0.162	0.287	0.12	-0.041	0.046	0.061	0.257	0.227	0.056	0.311	0.197	0.042	-0.05	0.072	0.036	-0.029	0.019	0.042
ENSG00000107669.18	ATE1	0.292	0.298	0.23	0.333	0.303	0.16	-0.065	0.054	0.051	0.133	0.051	0.132	0.166	0.103	0.068	0.149	0.163	0.132	-0.118	0	0.085	0.07	-0.047	-0.138	-0.019	-0.061	-0.045	0.299	0.391	0.241	0.007	0.069	0.162	0.15	0.225	0.151	-0.063	-0.036	-0.044	0.162	0.036	0	0.055	-0.004	0.061
ENSG00000107672.15	NSMCE4A	0.239	0.255	0.154	0.138	0.203	0.069	0.137	0.043	0.048	0.26	0.218	0.064	0.101	0.036	0.087	0.255	0.252	0.254	0.055	0.133	0.135	-0.125	0.064	0.111	-0.152	-0.12	-0.044	0.362	0.386	0.452	0.145	0.196	0.037	0.297	0.304	0.247	0.132	0.221	0.209	0.14	0.023	0.076	0.097	0.006	0.081
ENSG00000107679.14	PLEKHA1	0.166	0.21	0.102	0.169	0.097	0.137	0.073	0.046	-0.002	-0.002	0.109	0.027	0.037	0.074	0.076	0.277	0.249	0.197	-0.113	-0.043	0.032	0.096	0.117	0.114	-0.022	-0.038	-0.007	0.354	0.345	0.314	0.136	0.181	0.119	0.358	0.327	0.349	0.324	0.344	0.361	0.094	-0.112	0.105	0.151	0.023	0.183
ENSG00000107719.9	PALD1	0.388	0.39	0.387	0.145	0.177	0.112				0.451	0.417	0.302	0.132	0.028	0.118	0.27	0.256	0.239	0.414	0.403	0.451	0.326	-0.152	0.158	0.222	-0.043	0.091	0.239	0.259	0.272	0.002	0.057	0.119	0.293	0.331	0.256	0.396	0.426	0.393	0.328	0.317	0.154	0.175	0.189	0.027
ENSG00000107731.12	UNC5B	0.409	0.379	0.385	0.465	0.462	0.313	0.346	0.17	0.209	0.31	0.26	0.253	0.116	0.088	0.127	0.413	0.433	0.385	0.262	0.185	0.19	0.278	-0.239	0.06	0.39	-0.044	-0.17	0.14	0.214	0.193	0.092	0.089	0.185	0.428	0.428	0.341	0.57	0.576	0.545	0.142	0.185	0.1	0.068	0.018	-0.075
ENSG00000107736.21	CDH23	0.349	0.351	0.298	0.34	0.303	0.24	0.22	0.215	0.191	0.394	0.402	0.328	0.207	0.263	0.153	0.161	0.151	0.038	0.261	0.134	0.064	-0.091	0.163	0.119	0.08	0.017	0.015	0.318	0.306	0.259	0.119	0.052	0.179	0.308	0.274	0.208	0.348	0.366	0.237	0.158	0.092	0.183	0.119	0.101	0.074
ENSG00000107738.20	C10orf54	0.513	0.492	0.518	0.354	0.397	0.449	0.525	0.484	0.385							0.481	0.52	0.461	0.431	0.387	0.404	0.471	0.206	-0.052	0.298	-0.069	0.002	0.216	0.277	0.15	0.237	0.242	0.379	0.475	0.471	0.447	0.541	0.468	0.478	0.285	0.242	0.101	0.234	0.235	0.104
ENSG00000107742.13	SPOCK2	0.575	0.566	0.586	0.63	0.604	0.674	0.588	0.513	0.49	0.555	0.545	0.574	0.186	0.241	0.238	0.451	0.452	0.417	0.423	0.321	0.452	-0.056	-0.138	0.042	0.205	0.03	0	0.34	0.438	0.338	0.329	0.367	0.441	0.466	0.468	0.452	0.402	0.427	0.41	0.354	0.323	0.124	0.087	0.036	0.035
ENSG00000107745.19	MICU1	0.154	0.21	0.077	0.14	0.21	0.024				0.315	0.335	0.215	0.06	0.121	0.043	0.361	0.354	0.219	0.072	0.196	0.146	0.021	0.046	-0.009	0.028	-0.036	-0.027	0.169	0.225	0.142	-0.076	0.042	0.032	0.411	0.396	0.156	0.056	0.007	0.096	-0.01	0.051	0.151	-0.079	-0.117	0.15
ENSG00000107758.16	PPP3CB	0.275	0.294	0.196	0.182	0.241	0.042	0.14	0.128	0.164	0.188	0.235	0.134	0.078	0.061	0.022	0.256	0.255	0.259	0.055	0.203	0.202	0.005	0.18	-0.059	-0.059	0.012	-0.097	0.232	0.225	0.147	-0.154	-0.106	-0.053	0.318	0.317	0.221	0.134	0.162	0.276	0.021	0.015	0.071	-0.001	-0.067	0.105
ENSG00000107771.17	CCSER2	0.3	0.325	0.196	0.278	0.273	0.181				0.084	0.118	0.196	0.015	0.079	0.127	0.235	0.226	0.193	-0.136	-0.088	-0.036	0.176	-0.085	-0.165	0.054	0.017	-0.038	0.17	0.273	0.174	-0.114	-0.045	-0.101	0.064	0.081	0.011	0.236	0.183	0.182	0.067	-0.048	-0.007	0.042	-0.011	0.006
ENSG00000107779.14	BMPR1A	0.177	0.233	0.174	0.135	0.2	0.067	-0.017	-0.016	0.032	0.255	0.365	0.267	0.192	0.157	0.164	0.189	0.229	0.197	-0.075	-0.058	0.063	0.039	0.119	-0.06	-0.111	0.047	0.014	0.316	0.307	0.293	0.046	0.135	0.155	0.204	0.226	0.115	0.181	0.186	0.276	-0.019	-0.038	-0.019	-0.092	-0.054	0.063
ENSG00000107789.16	MINPP1	0.296	0.273	0.251	0.31	0.348	0.26	0.09	0.081	0.013	0.171	0.05	0.146	-0.014	-0.037	-0.093	0.152	0.116	0.183	-0.006	0.223	0.088	-0.021	-0.035	-0.08	-0.1	-0.02	-0.061	0.246	0.177	0.119	-0.038	0.036	0.017	0.224	0.244	0.118	0.022	0.06	0.146	0.158	0.132	0.112	0.192	0.265	0.002
ENSG00000107796.13	ACTA2	0.456	0.419	0.402	0.589	0.582	0.586	0.428	0.291	0.337	0.615	0.658	0.696	0.418	0.348	0.325	0.346	0.354	0.368	0.519	0.447	0.449	0.161	-0.108	0.202	0.278	0.081	-0.075	0.257	0.289	0.266	0.166	0.151	0.315	0.407	0.416	0.34	0.589	0.574	0.602	0.328	0.249	0.259	0.09	0.135	0.105
ENSG00000107798.18	LIPA	0.344	0.34	0.328	0.252	0.2	0.091	0.249	0.24	0.137	0.281	0.349	0.166	0.196	0.155	0.099	0.362	0.373	0.338	0.225	0.338	0.37	0.276	0.115	0.18	0.255	0.003	-0.168	0.278	0.373	0.097	0.002	0.038	0.032	0.351	0.362	0.392	0.24	0.213	0.224	0.218	0.264	0.284	0.235	0.185	0.174
ENSG00000107807.13	TLX1	0.482	0.478	0.441	0.243	0.207	0.212	0.023	0.042	0.03	0.563	0.435	0.302	0.242	0.211	0.186	0.193	0.255	0.256	0.192	0.183	0.211	-0.029	0.031	0.23	-0.082	0.043	-0.072	0.14	0.123	0.099	0.048	-0.01	-0.149	0.014	0.073	0.042	0.235	0.151	0.111	-0.015	0.1	0.047	0.13	0.175	0.028
ENSG00000107815.10	C10orf2	0.44	0.397	0.381	0.385	0.357	0.265	0.174	0.224	0.14							0.236	0.239	0.131	0.234	0.29	0.185	-0.001	-0.082	0.072	0.002	0.136	-0.053	0.156	0.154	0.08	0.036	0.018	-0.002	0.167	0.123	0.116	0.465	0.472	0.33	0.351	0.268	0.208	0.403	0.407	0.268
ENSG00000107816.17	LZTS2	0.316	0.355	0.263	0.087	0.132	0.171	-0.014	-0.048	0.004	0.047	0.088	0.203	0.15	0.172	0.192	0.127	0.082	0.01	0.22	0.145	0.109	-0.101	-0.219	0.211	0.149	-0.16	-0.14	0.346	0.328	0.253	0.269	0.287	0.171	0.218	0.255	0.152	0.247	0.161	0.02	-0.024	0.093	-0.052	0.081	0.08	0.033
ENSG00000107819.13	SFXN3	0.345	0.31	0.248	0.288	0.25	0.251	0.399	0.315	0.29	0.341	0.276	0.14	0.319	0.299	0.225	0.314	0.288	0.236	0.245	0.154	0.171	-0.039	-0.229	0.167	0.159	-0.003	-0.233	0.495	0.435	0.347	0.327	0.39	0.28	0.484	0.477	0.37	0.65	0.654	0.602	0.384	0.327	0.21	0.313	0.231	0.103
ENSG00000107821.15	KAZALD1	0.28	0.242	0.231	0.235	0.166	0.226	0.309	0.288	0.147	0.368	0.231	0.168	0.171	0.119	0.085	0.29	0.325	0.255	0.289	0.306	0.206	-0.125	-0.03	-0.147	0	-0.066	-0.116	0.182	0.248	0.137	0.163	0.132	0.167	0.159	0.133	0.154	0.161	0.156	0.067	0.143	-0.002	0.08	0.12	0.169	0.031
ENSG00000107829.15	FBXW4	0.436	0.452	0.351	0.4	0.364	0.273	0.083	0.095	0.142	0.353	0.41	0.465	0.169	0.177	0.202	0.194	0.197	0.056	0.087	0.049	0.083	0.103	-0.311	0.131	0.165	-0.111	-0.191	0.163	0.185	0.142	0.185	0.194	0.107	0.267	0.274	0.181	0.109	0.121	-0.093	0.391	0.364	0.211	0.357	0.282	0.115
ENSG00000107831.13	FGF8	0.136	0.214	0.069	0.075	0.092	-0.021	-0.014	-0.099	-0.053	-0.12	-0.054	0.023	0.012	0.051	-0.046	0.01	0.075	-0.036	0.123	0.065	0.041	-0.09	-0.2	0.116	-0.087	-0.001	0.025	0.123	0.107	-0.02	-0.065	0.034	-0.059	0.249	0.229	0.192	0.313	0.33	0.328	0.041	0.074	-0.048	0.011	0.03	0.017
ENSG00000107833.10	NPM3	0.464	0.47	0.411	0.352	0.318	0.292				0.303	0.223	0.031	0.283	0.227	0.119	0.159	0.15	0.088	-0.083	-0.061	-0.004	-0.029	0.121	0.081	-0.02	0.14	0.049	0.2	0.231	0.126	-0.039	-0.042	-0.065	0.224	0.206	0.091	0.199	0.33	0.367	0.249	0.281	0.067	0.424	0.445	0.123
ENSG00000107854.6	TNKS2	0.227	0.263	0.189	0.026	0.024	-0.024	-0.074	-0.006	-0.023	-0.018	-0.054	0.027	0.009	0.039	-0.027	0.223	0.224	0.124	0.023	-0.008	0.14	0.298	-0.06	-0.078	0.016	-0.109	-0.196	0.265	0.294	0.229	-0.006	0.081	0.118	0.091	0.039	0.05	-0.012	0.01	0.141	-0.181	-0.074	-0.105	-0.062	-0.022	0.053
ENSG00000107859.10	PITX3	0.175	0.087	0.092	0.139	-0.006	0.016	-0.008	0.004	-0.029	0.166	0.143	0.057	0.036	-0.007	0.063	0.108	0.024	0.078	0.159	-0.006	0.035	0.079	0.072	-0.103	-0.008	-0.027	-0.004	0.239	0.293	0.19	-0.014	0.014	0.085	0.1	0.056	0.028	0.17	0.089	0.11	0.189	0.21	0.016	0.081	0.018	0.016
ENSG00000107862.6	GBF1	0.291	0.294	0.238	0.038	0.095	0.141	0.1	0.073	0.06	0.275	0.148	0.022	-0.046	-0.054	-0.043	0.263	0.267	0.128	0.031	-0.071	-0.06	0.121	-0.191	0.101	0.112	-0.16	-0.059	0.245	0.285	0.212	0.065	0.074	0.055	0.242	0.264	0.185	0.255	0.254	0.073	0.056	0.05	0.052	0.022	0.119	0.003
ENSG00000107863.18	ARHGAP21	0.434	0.454	0.38	0.326	0.341	0.192	0.224	0.225	0.187	0.267	0.098	0.091	0.202	0.181	0.158	0.464	0.45	0.452	-0.135	-0.113	0.015	-0.192	-0.173	-0.048	-0.042	-0.108	-0.154	0.252	0.223	0.182	-0.068	-0.04	0.074	0.279	0.277	0.15	0.324	0.345	0.43	0.247	0.284	0.039	0.096	0.131	0.152
ENSG00000107864.15	CPEB3	0.549	0.524	0.523	0.512	0.52	0.409	0.326	0.353	0.366	0.309	0.261	0.207	0.303	0.247	0.226	0.218	0.238	0.132	0.246	0.135	0.119	0.15	0.027	-0.047	0.022	-0.054	-0.049	0.294	0.289	0.379	0.168	0.153	0.131	0.2	0.199	0.096	0.328	0.166	0.086	0.196	0.085	0.115	0.209	0.04	0.098
ENSG00000107872.13	FBXL15	0.296	0.345	0.346	-0.106	-0.013	-0.008	0.11	0.138	0.108	0.018	0.179	0.064	0.013	0.068	0.014	0.408	0.414	0.368	-0.164	-0.116	0.069	0.1	-0.036	0.071	0.119	0.102	-0.018	0.256	0.303	0.144	0.083	0.056	-0.041	0.214	0.213	0.14	-0.03	0.066	0.074	0.16	0.153	0.038	-0.069	-0.065	-0.294
ENSG00000107874.11	CUEDC2	0.234	0.313	0.194	0.092	0.161	0.227	-0.063	-0.06	-0.025	0.141	0.08	0.005	0.074	0.162	0.053	0.007	0.002	0.041	0.078	0.095	0.105	0.027	0.078	0.114	-0.028	-0.019	0.078	0.341	0.361	0.248	0.152	0.198	0.05	0.236	0.311	0.052	0.081	0.151	0.174	-0.096	-0.01	0.196	0.049	0.064	0.078
ENSG00000107882.12	SUFU	0.2	0.19	0.157	0.091	0.121	0.157	0.034	0.12	0.023	0.258	0.214	0.149	0.02	-0.005	-0.023	0.243	0.248	0.15	0.124	-0.003	0.005	0.199	-0.135	-0.008	-0.042	-0.105	-0.074	0.113	0.175	0.228	0.038	0.089	0.111	0.29	0.267	0.165	0.201	0.216	0.101	-0.103	-0.027	0.062	0.097	0.054	0.026
ENSG00000107890.17	ANKRD26	0.212	0.233	0.218	0.373	0.365	0.244	0.002	0.079	0.027	0.169	0.08	0.023	0.195	0.23	0.054	0.39	0.397	0.244	0.019	-0.052	-0.049	0.162	0.006	0.053	0.022	0.058	-0.02	0.313	0.361	0.167	0.142	0.145	0.146	0.287	0.286	0.161	0.121	0.175	0.243	0.125	0.094	0.015	0.039	-0.03	0.002
ENSG00000107897.20	ACBD5	0.188	0.241	0.152	0.187	0.186	0.102	0.076	0.069	0.016	0.197	0.206	0.219	0.143	0.152	-0.022	0.312	0.27	0.232	0.226	0.201	0.088	0.092	-0.048	-0.186	0.032	-0.096	-0.093	0.191	0.178	0.101	0.075	0.102	0.045	0.145	0.097	0.078	0.097	0.029	0.183	0.126	0.135	-0.017	0.059	0.085	0.106
ENSG00000107902.14	LHPP	0.243	0.243	0.186	0.097	0.076	0.08	0.082	0.049	0.078	0.222	0.259	0.304	0.026	-0.004	0.052	0.214	0.179	0.049	-0.003	0.016	-0.053	0.109	-0.098	0.055	0.294	-0.241	-0.053	0.147	0.153	0.124	0.081	0.127	0.037	0.266	0.259	0.168	0.354	0.344	0.304	0.179	0.145	0.129	0.16	0.105	0.185
ENSG00000107929.15	LARP4B	0.384	0.387	0.27	0.226	0.288	0.093	0.002	0.061	0.024	0.264	0.272	0.192	0.221	0.201	-0.109	0.185	0.164	-0.005	0.086	0.111	0.023	0.088	-0.193	-0.019	0.132	-0.07	-0.222	0.117	0.141	0.043	0.076	0.116	0.063	0.106	0.033	0.058	0.004	-0.005	0.088	0.075	-0.12	0.056	0.045	-0.112	0.141
ENSG00000107937.19	GTPBP4	0.637	0.624	0.562	0.626	0.634	0.525	0.363	0.398	0.337	0.397	0.393	0.269	0.332	0.282	0.088	0.348	0.384	0.212	0.003	-0.018	0.109	-0.234	-0.295	0.128	-0.013	0.033	-0.11	0.177	0.188	0.03	0.081	0.081	0.109	0.086	0.131	0.014	0.129	0.092	0.281	0.396	0.356	0.213	0.407	0.372	0.25
ENSG00000107938.18	EDRF1	0.246	0.189	0.202	0.076	0.092	-0.039				-0.108	0.152	-0.01	0.266	0.217	0.164	0.023	0.082	0.057	0.098	0.154	-0.01	-0.155	-0.029	0.069	-0.084	-0.083	-0.085	0.353	0.337	0.294	0.178	0.221	0.184	0.364	0.352	0.257	0.266	0.167	0.223	0.057	-0.092	-0.101	0.078	0.048	0.025
ENSG00000107949.17	BCCIP	0.186	0.162	0.112	0	0.126	0.041	0.025	0.05	0.017	0.24	0.249	0.149	0.132	0.149	0.082	0.324	0.32	0.202	-0.04	-0.027	0.122	0.062	-0.092	0.124	-0.053	0.078	0.042	0.175	0.167	0.147	0.033	0.081	-0.022	0.278	0.216	0.065	0.223	0.214	0.199	0.392	0.17	0.117	0.28	0.241	0.195
ENSG00000107951.15	MTPAP	0.476	0.474	0.375	0.539	0.517	0.344	0.269	0.27	0.262	0.315	0.299	0.098	0.312	0.27	0.114	0.266	0.245	0.183	0.057	0.118	0.165	0.147	-0.047	-0.192	-0.049	-0.092	-0.075	0.293	0.244	0.217	0.227	0.258	0.196	0.199	0.176	0.039	0.212	0.161	0.246	0.34	0.326	0.243	0.346	0.369	0.269
ENSG00000107954.10	NEURL1	0.477	0.435	0.456	0.425	0.42	0.384				0.447	0.476	0.554	0.106	0.033	0.144	0.27	0.335	0.427	0.378	0.391	0.468	0.033	-0.078	-0.128	-0.023	0.007	0.06	0.291	0.215	0.192	0.211	0.124	0.185	0.228	0.215	0.179	0.511	0.392	0.437	0.319	0.267	0.213	0.149	0.086	0.175
ENSG00000107957.16	SH3PXD2A	0.433	0.393	0.368	0.582	0.537	0.443	0.386	0.276	0.218	0.432	0.321	0.416	0.177	0.114	0.153	0.414	0.435	0.393	0.209	0.163	0.153	0.137	-0.222	0.114	0.201	-0.042	-0.044	0.223	0.281	0.192	0.073	0.158	0.139	0.38	0.4	0.288	0.435	0.431	0.29	0.12	0.202	0.093	0.141	0.129	0.095
ENSG00000107959.17	PITRM1	0.446	0.419	0.36	0.331	0.312	0.164	0.236	0.226	0.184	0.148	0.189	0.194	0.143	0.121	-0.08	-0.001	0.047	-0.01	0.006	0.044	-0.05	0.181	-0.174	-0.092	0.152	-0.058	-0.127	0.137	0.134	0.025	0.109	0.061	-0.034	0.219	0.205	0.085	0.199	0.181	0.137	0.059	0.002	0.068	-0.008	-0.033	0.169
ENSG00000107960.11	OBFC1	0.328	0.341	0.27	0.329	0.315	0.147	0.425	0.37	0.339							0.223	0.235	0.168	0.057	0.198	0.106	0.192	0.118	-0.054	0.335	-0.057	-0.066	0.272	0.324	0.184	0.103	0.02	0.06	0.412	0.326	0.251	0.266	0.213	0.301	0.248	0.2	0.211	0.223	0.047	0.288
ENSG00000107968.10	MAP3K8	0.265	0.263	0.236	0.03	0.039	-0.05	0.237	0.198	0.106	0.16	0.057	0.024	0.141	0.23	-0.001	0.262	0.283	0.179	0.261	0.238	0.316	0.347	0.094	0.148	0.364	0.001	0.075	0.3	0.29	0.3	0.168	0.2	0.258	0.235	0.191	0.218	0.398	0.297	0.277	0.112	0.128	0.188	0.04	0.048	0.159
ENSG00000107984.10	DKK1	0.404	0.391	0.382	0.506	0.491	0.42	0.289	0.255	0.229	0.499	0.411	0.409	0.099	0.075	0.101	0.106	0.119	0.201	0.115	0.17	0.174	0.401	0.14	0.06	0.194	0.095	0.168	0.105	0.167	0.223	0.136	0.183	0.179	0.115	0.12	0.105	0.192	0.186	0.208	0.205	0.196	0.047	0.218	0.184	0.219
ENSG00000108001.15	EBF3	0.416	0.415	0.443	0.511	0.419	0.38	0.394	0.457	0.371	0.423	0.487	0.468	0.304	0.23	0.264	0.324	0.341	0.294	0.387	0.314	0.258	-0.035	-0.019	0.089	-0.037	-0.068	-0.065	0.125	0.192	0.175	0.033	0.016	0.017	0.215	0.157	0.177	0.222	0.177	0.171	-0.143	-0.142	0.213	-0.022	-0.031	-0.001
ENSG00000108010.12	GLRX3	0.49	0.497	0.366	0.452	0.466	0.243				0.29	0.222	0.217	0.069	0.081	-0.089	0.228	0.183	0.179	0.002	0.086	0.114	-0.037	0.106	0.024	0.125	-0.015	-0.139	0.191	0.311	0.115	0.083	0.141	-0.002	0.331	0.299	0.176	0.182	0.192	0.204	0.176	0.18	0.226	0.276	0.254	0.044
ENSG00000108018.15	SORCS1	0.363	0.372	0.373	0.353	0.347	0.305	0.199	0.233	0.163	0.209	0.1	0.082	0.171	0.158	0.105	0.224	0.262	0.147	0.156	0.199	0.124	-0.032	0.054	-0.126	0.017	-0.047	0.045	0.064	0.093	0.111	-0.054	-0.035	0.03	0.125	0.094	-0.077	0.154	0.068	0.066	-0.035	0.005	0.153	0.051	-0.051	-0.002
ENSG00000108021.20	FAM208B	0.253	0.282	0.237	0.206	0.168	-0.022										0.283	0.305	0.227	0.076	0.068	0.065	-0.211	-0.169	-0.094	-0.11	-0.085	-0.102	0.291	0.351	0.222	-0.108	-0.053	0.048	0.085	0.066	0.04	0.061	0.101	0.188	0.28	0.269	0.039	0.387	0.43	0.215
ENSG00000108039.18	XPNPEP1	0.481	0.487	0.392	0.471	0.429	0.329	0.267	0.276	0.22	0.194	0.186	0.164	0.07	0.063	-0.066	0.327	0.292	0.161	0.119	0.277	0.113	-0.098	-0.282	-0.127	-0.009	0.007	-0.192	0.008	0.087	0.117	0.003	0.047	0.039	0.142	0.08	0.07	0.23	0.166	0.064	0.293	0.286	0.079	0.195	0.195	0.101
ENSG00000108055.10	SMC3	0.317	0.327	0.32	0.239	0.255	0.164	0.1	0.055	-0.006	-0.044	0.01	0.198	0.148	0.241	0.056	0.384	0.388	0.352	0.095	0.068	-0.006	0.008	-0.233	0.063	-0.22	0.116	0.028	0.34	0.345	0.323	0.115	0.175	0.105	0.281	0.225	0.156	0.419	0.286	0.244	0.32	0.313	0.03	0.326	0.381	0.273
ENSG00000108061.12	SHOC2	0.37	0.348	0.312	0.228	0.182	0.277	0.225	0.241	0.228	-0.008	0.025	-0.09	0.095	0.088	-0.03	0.269	0.252	0.191	0.011	0.111	0.13	0.165	0.039	-0.097	0.098	-0.042	-0.134	0.081	0.188	0.078	-0.12	0.007	-0.009	0.267	0.252	0.165	0.233	0.144	0.189	-0.089	-0.075	-0.009	0.025	0.056	0.141
ENSG00000108064.11	TFAM	0.171	0.215	0.176	0.243	0.208	0.144	0.04	0.082	0.074	-0.04	0.123	0.055	0.124	0.141	0.068	0.3	0.305	0.232	-0.009	-0.041	0.088	-0.213	-0.067	-0.287	-0.181	-0.013	0.065	0.313	0.324	0.285	0.111	0.221	0.06	0.279	0.232	0.181	0.182	0.258	0.269	0.222	0.226	0.195	0.188	0.18	0.13
ENSG00000108091.11	CCDC6	0.257	0.276	0.174	0.25	0.285	0.145	0.089	0.077	0.062	0.073	0.284	0.176	0.037	0.043	-0.096	0.092	0.164	0.064	0.008	0.053	0.026	0.222	-0.126	-0.114	0.05	-0.008	-0.072	0.044	0.058	0.141	-0.188	-0.02	-0.001	0.207	0.208	0.103	0.047	0.036	0.017	0.054	-0.06	0.117	0.056	-0.12	0.177
ENSG00000108094.16	CUL2	0.356	0.391	0.236	0.421	0.421	0.107	0.224	0.213	0.214	0.148	0.234	0.111	0.231	0.239	-0.006	0.173	0.214	0.144	-0.148	0.01	0.158	0.033	-0.036	-0.147	0.12	0.063	-0.1	0.029	0.071	0.058	-0.005	0.15	0.029	0.171	0.148	0.007	-0.078	-0.084	0.167	0.346	0.35	0.193	0.45	0.481	0.188
ENSG00000108100.18	CCNY	0.495	0.504	0.292	0.532	0.447	0.209	0.328	0.316	0.269	0.008	0.055	-0.036	0.229	0.215	0.01	0.108	0.066	0.09	-0.139	-0.111	0.143	0.152	-0.086	-0.028	0.184	-0.061	-0.175	0.103	0.17	0.165	0.12	0.169	0.013	0.207	0.174	0.104	0.015	0.024	0.138	0.047	0.004	0.049	0.247	0.219	0.094
ENSG00000108106.14	UBE2S	0.572	0.566	0.565	0.43	0.465	0.536	0.228	0.223	0.27	0.493	0.427	0.493	0.287	0.292	0.3	0.186	0.193	0.104	0.018	0.05	-0.024	-0.305	0.02	0.224	-0.215	0.076	0.243	0.309	0.288	0.233	0.281	0.277	0.121	0.241	0.248	0.173	0.265	0.16	-0.012	0.6	0.535	0.481	0.709	0.644	0.607
ENSG00000108107.15	RPL28	0.263	0.32	0.184	-0.027	-0.022	0.125	0.013	-0.044	0.023	-0.072	0.093	0.053	-0.051	0.047	0.029	0.229	0.252	0.136	-0.054	-0.019	-0.089	-0.137	0.237	0.182	0.028	-0.072	-0.003	0.223	0.289	0.035	-0.044	-0.027	-0.183	0.139	0.157	0.004	0.126	0.06	-0.013	0.095	0.08	0.033	0.138	0.034	-0.13
ENSG00000108175.17	ZMIZ1	0.234	0.27	0.164	0.134	0.208	0.026	0.112	0.082	0.053	0.281	0.39	0.215	-0.003	0.007	-0.018	0.329	0.349	0.229	0.104	0.017	-0.023	-0.047	-0.176	0.1	-0.072	-0.082	-0.206	0.234	0.367	0.27	-0.001	0.07	-0.011	0.206	0.205	0.082	0.12	0.217	-0.172	0.013	-0.089	0.118	0.086	0.073	0.058
ENSG00000108176.15	DNAJC12	0.663	0.639	0.634	0.694	0.701	0.691	0.545	0.536	0.463	0.527	0.48	0.482	0.245	0.28	0.288	0.258	0.265	0.299	0.271	0.303	0.343	0.132	-0.037	-0.077	0.195	-0.051	-0.076	0.237	0.226	0.147	0.263	0.219	0.232	0.345	0.318	0.262	0.116	0.193	0.245	0.147	0.041	0.292	0.114	0.05	0.144
ENSG00000108179.14	PPIF	0.314	0.344	0.214	0.281	0.272	0.057	0.301	0.276	0.264	0.381	0.314	0.128	0.286	0.285	0.099	0.263	0.242	0.085	-0.016	0.013	0.209	0.16	0.012	0.129	0.231	0.011	-0.06	0.428	0.464	0.289	0.356	0.392	0.376	0.335	0.299	0.128	0.315	0.306	0.092	0.353	0.353	0.125	0.558	0.551	0.114
ENSG00000108187.16	PBLD	0.408	0.382	0.363	0.42	0.391	0.299	0.285	0.213	0.201	0.461	0.449	0.412	0.283	0.252	0.259	0.372	0.351	0.243	0.126	0.173	0.184	0.179	-0.122	-0.179	0.209	-0.046	-0.085	0.1	0.155	0.077	0.02	0.075	-0.011	0.275	0.214	0.099	0.323	0.33	0.281	0.266	0.143	0.172	0.34	0.166	0.398
ENSG00000108219.15	TSPAN14	0.252	0.27	0.158	0.309	0.271	0.065	0.105	0.131	0.107	0.019	-0.088	0.066	0.074	0.023	0.03	0.218	0.288	0.122	0.004	0.037	-0.113	0.308	-0.04	0.101	0.115	-0.151	-0.12	0.174	0.27	0.149	-0.025	-0.009	0.096	0.301	0.28	0.232	0.17	0.103	-0.123	-0.008	-0.084	0.055	-0.047	-0.028	0.066
ENSG00000108231.14	LGI1	0.125	0.049	0.022	0.065	-0.012	0.044	0.103	0.125	-0.052	0.301	0.155	0.046	0.067	-0.009	-0.064	-0.082	0.056	-0.047	-0.013	0.07	0.007	0.061	-0.074	-0.124	0.095	0.064	-0.047	-0.07	0.053	0.045	0.096	0.042	0.003	0.006	-0.021	0.033	0.022	0.075	0.058	0.001	-0.163	-0.01	0	-0.007	-0.07
ENSG00000108239.9	TBC1D12	0.409	0.426	0.382	0.458	0.394	0.308	0.254	0.219	0.288	0.172	0.075	0.046	0.134	0.172	0.029	0.135	0.099	0.148	0.019	0.179	0.108	0.116	-0.014	0.013	0.26	-0.094	-0.025	0.201	0.247	0.326	-0.044	0.073	0.155	0.133	0.132	0.115	0.068	-0.013	0	-0.07	-0.059	0.064	-0.08	-0.078	0.052
ENSG00000108242.13	CYP2C18	0.086	0.126	0.024	0.057	0.081	0.061	-0.041	-0.065	-0.027	0.013	-0.012	0.103	0.093	0.019	-0.025	0.3	0.276	0.324	0.431	0.397	0.362	0.064	-0.155	0.085	0.039	-0.008	-0.006	0.328	0.235	0.307	0.245	0.161	0.389	0.403	0.37	0.357	0.511	0.476	0.4	0.197	0.045	0.297	0.262	0.029	0.305
ENSG00000108244.17	KRT23	0.469	0.403	0.398	0.385	0.359	0.328	0.383	0.249	0.3	0.257	0.113	0.198	0.176	0.124	0.166	0.501	0.44	0.484	0.446	0.448	0.482	0.082	-0.163	0.01	-0.073	-0.101	-0.017	0.252	0.259	0.193	0.007	0.004	0.067	0.285	0.294	0.239	0.414	0.381	0.381	0.018	0.051	-0.044	-0.027	-0.026	0.063
ENSG00000108255.8	CRYBA1	0.068	-0.011	0.019	-0.006	-0.023	0.04				0.102	-0.019	-0.001	-0.054	-0.022	0.083	0.001	0.021	0.015	-0.04	-0.027	-0.049	0.129	0.08	0.12	0.062	0.02	-0.005	0.061	0.038	-0.003	-0.009	0.006	-0.046	0.09	0.153	0.008	0.034	-0.035	-0.051	0.162	0.008	0.032	-0.009	-0.037	0.08
ENSG00000108256.9	NUFIP2	0.274	0.34	0.264	0.083	0.076	0.056	0.121	0.02	0.124	0.267	0.281	0.24	0.015	0.016	-0.123	0.338	0.345	0.284	0.265	0.203	0.083	-0.106	-0.136	-0.04	-0.026	-0.127	-0.032	0.273	0.384	0.187	-0.04	-0.003	-0.097	0.342	0.334	0.206	0.337	0.147	0.249	-0.146	0.023	-0.1	0.056	0.052	0.077
ENSG00000108262.16	GIT1	0.318	0.33	0.241	0.204	0.296	0.253	-0.014	-0.041	0.031	0.11	-0.091	0.035	0.151	0.189	0.137	0.287	0.248	0.151	0.164	0.167	0.135	-0.022	-0.281	-0.005	-0.041	-0.215	-0.099	0.249	0.271	0.135	0.237	0.241	0.163	0.338	0.351	0.205	0.564	0.344	0.243	0.186	0.163	0.066	0.301	0.331	0.066
ENSG00000108298.12	RPL19	0.153	0.205	0.064	0.09	0.052	0.256	0.064	-0.007	-0.006	-0.036	0.079	-0.129	0.071	0.157	0.054	0.113	0.116	0.035	-0.066	-0.133	0.012	-0.116	0.132	0.128	-0.066	-0.079	-0.057	0.185	0.175	0.033	0.053	0.034	-0.021	0.151	0.185	0.008	0.117	0.199	0.141	-0.014	-0.018	0.047	0.146	0.014	0.031
ENSG00000108306.13	FBXL20	0.305	0.286	0.303	0.193	0.07	0.127	0.017	-0.053	-0.009	0.242	0.327	0.055	0.102	-0.021	0.153	0.202	0.154	0.196	0.216	0.228	0.043	-0.101	-0.101	0.276	-0.119	-0.137	-0.091	0.255	0.245	0.031	-0.01	0.011	0.001	0.351	0.314	0.269	0.433	0.36	0.297	0.182	0.161	0.153	0.162	-0.002	0.157
ENSG00000108309.14	RUNDC3A	0.373	0.329	0.331	0.42	0.414	0.371	0.139	0.132	0.125	0.197	0.348	0.24	0.003	0.047	0.003	0.156	0.118	-0.011	0.185	0.071	0.147	-0.149	-0.02	0.037	-0.05	0.017	0.005	0.384	0.376	0.294	0.105	0.12	0.142	0.15	0.156	0.112	0.341	0.235	0.221	0.23	0.206	0.151	0.304	0.221	0.148
ENSG00000108312.15	UBTF	0.364	0.391	0.27	0.392	0.348	0.186	0.229	0.24	0.309	0.349	0.457	0.372	0.08	0.151	0.073	0.467	0.496	0.322	0.219	0.207	0.108	-0.206	-0.22	0.163	-0.23	-0.078	0.068	0.129	0.139	0.023	-0.005	0.124	-0.029	0.176	0.237	0.104	0.378	0.266	0.086	0.163	0.209	-0.054	0.168	0.14	-0.148
ENSG00000108342.13	CSF3	0.101	0.077	0.075	0.128	-0.032	0.119	0.092	0.097	-0.032	-0.002	-0.102	0.066	0.076	0.013	0.083	0.163	0.148	0.185	-0.003	-0.123	-0.031	0.129	0.05	0.138	-0.04	0.029	0.107	0.156	0.128	0.091	0.193	0.194	0.168	0.298	0.271	0.301	0.204	0.268	0.248	0.047	0.069	0.055	-0.132	-0.049	0.106
ENSG00000108344.15	PSMD3	0.398	0.384	0.342	0.352	0.241	0.217	0.17	0.122	0.053	0.261	0.254	-0.002	0.096	0.065	-0.057	0.214	0.166	0.13	0.116	0.073	-0.017	-0.195	-0.007	0.03	-0.072	0.005	0.044	0.004	0.135	-0.104	-0.034	-0.058	-0.1	0.276	0.291	0.074	0.363	0.238	0.128	0.068	0.19	0.106	0.357	0.361	-0.039
ENSG00000108349.17	CASC3	0.191	0.223	0.173	0.137	0.123	-0.063	0.06	0.05	0.047	0.181	0.232	0.012	0.008	-0.027	0.084	0.308	0.298	0.226	0.328	0.277	0.09	-0.146	0.036	0.03	-0.22	-0.115	-0.135	0.243	0.363	0.161	0.118	0.172	0.096	0.445	0.413	0.267	0.502	0.397	0.207	-0.021	0.032	0.096	0.177	0.248	0.029
ENSG00000108352.13	RAPGEFL1	0.216	0.212	0.229	0.242	0.218	0.171	0.175	0.154	0.123	0.302	0.268	0.209	0.04	0.031	0.059	0.275	0.236	0.234	0.225	0.244	0.196	-0.031	-0.091	0.074	-0.05	-0.102	-0.03	0.407	0.344	0.333	0.116	0.178	0.182	0.537	0.5	0.416	0.52	0.517	0.418	0.027	0.076	0.15	-0.047	0.053	0.116
ENSG00000108370.17	RGS9	0.217	0.167	0.132	0.317	0.251	0.225	0.147	0.114	0.098	0.126	0.321	0.038	0.156	0.116	0.112	0.176	0.252	0.107	0.19	0.256	0.066	-0.003	0.16	-0.117	-0.119	-0.083	0.021	0.528	0.487	0.486	0.365	0.363	0.35	0.409	0.404	0.329	0.347	0.353	0.27	0.252	0.32	0.317	0.269	0.34	0.163
ENSG00000108375.13	RNF43	0.374	0.348	0.337	0.231	0.223	0.255	0.419	0.337	0.26	0.399	0.394	0.225	0.283	0.245	0.239	0.645	0.605	0.617	0.648	0.653	0.642	0.039	-0.008	-0.135	-0.019	0.006	0.019	0.228	0.247	0.204	0.332	0.362	0.273	0.263	0.3	0.158	0.314	0.413	0.251	0.224	0.219	0.005	0.105	0.123	0.018
ENSG00000108379.10	WNT3	0.401	0.394	0.35	0.527	0.399	0.404	0.253	0.254	0.217	0.335	0.395	0.398	0.108	0.127	0.143	0.185	0.16	0.137	0.294	0.309	0.2	-0.271	-0.22	0.096	-0.262	-0.058	0.061	0.185	0.148	0.116	-0.019	0.012	-0.045	0.295	0.301	0.249	0.347	0.221	0.206	0.247	0.111	0.012	0.048	-0.002	0.053
ENSG00000108381.11	ASPA	0.38	0.375	0.379	0.515	0.455	0.226	0.302	0.329	0.254	0.329	0.346	0.236	0.294	0.276	0.228	0.292	0.267	0.106	0.406	0.274	0.037	0.128	0.011	0.058	0.215	0.004	0.026	0.079	0.085	0.005	0.018	-0.027	-0.033	0.16	0.256	0.074	0.328	0.297	0.058	0.353	0.398	0.222	0.332	0.241	0.123
ENSG00000108384.15	RAD51C	0.305	0.272	0.221	0.352	0.35	0.181	0.102	0.038	0.003	0.215	0.337	0.259	0.029	-0.029	0.08	0.154	0.183	0.076	-0.12	-0.074	0.037	-0.236	-0.024	-0.106	-0.231	-0.039	0.039	0.468	0.419	0.463	0.411	0.401	0.353	0.486	0.492	0.336	0.419	0.398	0.463	0.184	0.159	0.119	0.384	0.322	0.134
ENSG00000108387.15	SEPT4	0.293	0.315	0.25	0.237	0.228	0.084	0.198	0.148	0.081							0.331	0.31	0.25	0.456	0.404	0.282	-0.078	-0.096	0.135	0.234	-0.109	0.006	0.295	0.229	0.137	0.045	0.036	0.094	0.293	0.264	0.159	0.344	0.28	0.252	0.455	0.483	0.299	0.358	0.332	0.269
ENSG00000108389.9	MTMR4	0.3	0.259	0.222	0.277	0.243	0.094	0.004	0.016	-0.021	0.068	0.076	0.121	0.039	0.023	-0.091	0.036	0.035	0.122	0.051	0.062	0.048	-0.076	-0.004	-0.044	-0.077	-0.119	0.011	0.498	0.509	0.388	0.347	0.411	0.344	0.403	0.379	0.278	0.411	0.428	0.269	0.076	0.02	-0.006	0.169	0.205	0.084
ENSG00000108395.14	TRIM37	0.377	0.33	0.322	0.281	0.302	0.257	0.207	0.139	0.095	0.25	0.256	0.374	0.05	0.013	-0.056	0.126	0.179	0.144	-0.079	-0.015	0.028	-0.066	-0.188	-0.186	-0.082	-0.001	0.097	0.394	0.406	0.269	0.073	0.137	0.021	0.407	0.395	0.292	0.43	0.404	0.387	0.212	0.153	0.118	0.368	0.374	0.128
ENSG00000108405.4	P2RX1	0.534	0.527	0.552	0.534	0.454	0.498	0.142	0.154	0.096	0.689	0.678	0.697	0.473	0.458	0.467	0.384	0.415	0.333	0.334	0.288	0.205	0.158	-0.024	0.109	0.069	-0.062	0.013	0.238	0.315	0.256	0.274	0.319	0.321	0.447	0.452	0.468	0.518	0.446	0.453	0.381	0.283	0.269	0.225	0.145	0.17
ENSG00000108406.10	DHX40	0.385	0.339	0.321	0.204	0.152	0.244	0.141	0.101	0.145	0.079	0.053	0.151	0.06	-0.013	0.072	0.144	0.159	0.098	-0.12	-0.116	-0.058	-0.023	0.236	-0.264	-0.16	0.027	0.104	0.515	0.514	0.408	0.435	0.442	0.313	0.479	0.485	0.402	0.389	0.385	0.367	-0.055	-0.03	0.156	0.04	-0.027	0.098
ENSG00000108417.4	KRT37	0.333	0.336	0.293	0.198	0.196	0.091	0.381	0.32	0.301	0.449	0.426	0.311	0.038	0.104	0.044	0.095	0.085	0.111	0.083	0.126	0.069	-0.074	-0.156	-0.002	0.091	0.002	0.071	0.379	0.364	0.298	0.121	0.207	0.211	0.155	0.09	0.007	0.112	0.072	0.028	-0.024	0.05	-0.047	0.026	-0.023	0.033
ENSG00000108423.15	TUBD1	0.297	0.254	0.233	0.335	0.292	0.202	0.035	-0.003	-0.002	0.262	0.313	0.248	-0.021	-0.013	-0.014	0.164	0.17	0.185	-0.162	-0.054	-0.011	0.051	0.143	-0.196	-0.1	-0.005	0.041	0.361	0.329	0.296	0.3	0.292	0.227	0.288	0.293	0.245	0.32	0.351	0.376	0.154	0.082	0.04	0.094	0.076	0.025
ENSG00000108424.11	KPNB1	0.381	0.357	0.263	0.398	0.399	0.095	0.137	0.062	0.078	0.041	0.104	0.15	0.124	0.112	-0.077	0.308	0.322	0.163	0.079	0.128	0.084	-0.097	-0.16	-0.062	-0.139	0.013	0.037	0.129	0.143	0.107	0.022	0.045	-0.182	0.293	0.309	0.114	0.46	0.39	0.259	0.382	0.412	0.073	0.576	0.558	0.115
ENSG00000108433.17	GOSR2	0.09	0.117	0.063	0.141	0.133	0.064	-0.021	0.051	0.02	0.081	0.17	0.233	0.002	0.023	-0.019	0.217	0.275	0.187	0.179	0.197	0.153	-0.068	0.065	-0.037	-0.133	-0.021	0.038	0.174	0.184	0.034	0.034	0.065	0.076	0.214	0.221	0.011	0.287	0.245	0.158	0.005	0.102	0.069	0.163	0.114	0.03
ENSG00000108439.11	PNPO	0.382	0.37	0.339	0.414	0.265	0.147	0.238	0.197	0.162	0.194	0.277	0.385	0.044	0.113	0.048	0.493	0.481	0.424	0.068	-0.032	0.179	0.264	0.003	-0.077	0.193	-0.025	0.03	0.015	0.033	0.131	0.068	0.1	0.027	0.238	0.267	0.111	0.19	0.071	-0.043	0.05	-0.101	0.035	-0.074	-0.068	-0.032
ENSG00000108442.2	TVP23BP2	0.006	-0.055	-0.001	0.045	0.075	0.08							-0.063	-0.048	-0.024	-0.017	0.07	-0.004	-0.041	0.084	0.054	-0.141	-0.026	0.007	-0.049	-0.051	0.031	0.073	0.034	0.026	0.009	0.029	0.005	-0.007	0.045	0.026	0.159	0.009	0.034	-0.005	0.122	-0.104	0.013	0.03	-0.045
ENSG00000108443.14	RPS6KB1	0.387	0.35	0.303	0.236	0.193	0.109	0.103	0.043	0.034	0.2	0.218	0.143	-0.056	-0.056	-0.041	0.393	0.411	0.4	0.18	0.208	0.095	-0.093	-0.228	0.07	-0.105	-0.087	0.09	0.126	0.142	0.15	-0.124	-0.07	-0.084	0.222	0.218	0.18	0.203	0.225	0.216	0.142	0.211	0.041	0.251	0.238	0.159
ENSG00000108448.21	TRIM16L	0.155	0.129	0.14	0.332	0.268	0.185	0.202	0.206	0.175	0.13	0.196	0.018	0.305	0.155	0.104	0.337	0.323	0.282	0.2	0.312	0.287	0.03	0.042	0.21	-0.002	0.003	-0.038	0.338	0.273	0.28	0.291	0.303	0.266	0.457	0.397	0.363	0.439	0.401	0.382	0.305	0.309	0.224	0.147	0.192	0.052
ENSG00000108452.1	ZNF29P	0.115	0.161	0.116	0.059	0.025	0.043				-0.172	-0.169	-0.133	0.023	0.002	-0.029	0.044	0.062	-0.087	0.049	0.078	0.068	0.087	-0.143	0.086	0.054	-0.111	-0.055	0.049	0.17	0.028	0.051	0.028	0.003	0.239	0.227	0.106	0.239	0.15	0.149	-0.051	0.016	0.079	-0.042	0.005	0.034
ENSG00000108465.15	CDK5RAP3	0.304	0.295	0.298	0.069	0.192	0.091	0.105	0.07	0.08	0.118	0.138	0.339	0.098	0.112	0.108	0.357	0.379	0.392	0.171	0.148	0.194	-0.093	-0.032	0.03	-0.045	-0.092	0.038	0.329	0.377	0.327	0.087	0.071	0.089	0.435	0.438	0.386	0.015	-0.003	0.051	0.254	0.108	0.128	0.106	0.016	0.061
ENSG00000108468.15	CBX1	0.317	0.289	0.211	0.388	0.388	0.059	0.239	0.184	0.1	0.138	0.223	0.276	0.273	0.274	0.11	0.405	0.397	0.333	0.04	0.055	0.113	-0.221	-0.204	-0.018	-0.186	0.018	0.053	0.444	0.386	0.269	0.354	0.436	0.107	0.479	0.474	0.313	0.503	0.457	0.431	0.197	0.257	0.087	0.374	0.313	0.135
ENSG00000108469.15	RECQL5	0.255	0.263	0.211	0.409	0.357	0.162	0.075	0.001	0.041	0.336	0.172	0.355	0.205	0.156	0.069	0.361	0.371	0.25	0.308	0.26	0.13	0.095	-0.163	0.296	0.099	-0.102	-0.08	0.244	0.221	0.167	0.115	0.142	0.135	0.365	0.376	0.271	0.173	0.193	0.053	0.091	0.005	0.017	0.02	0.079	-0.037
ENSG00000108474.17	PIGL	0.333	0.305	0.218	0.225	0.246	-0.005	0.024	0.041	0.011	0.152	0.2	0.263	-0.001	0.018	0.15	0.047	0.119	0.009	0.102	0.07	0.004	-0.127	0.245	0.016	-0.178	-0.08	0.028	0.04	0.021	0.206	-0.099	0.017	-0.038	0.194	0.191	0.099	-0.082	0.033	0.053	0.21	0.186	0.216	0.149	0.043	0.094
ENSG00000108479.12	GALK1	0.313	0.334	0.311	0.134	0.165	0.218	0.067	0.039	0.102	0.057	0.078	0.222	0.103	0.078	0.007	0.261	0.283	0.251	0.041	0.014	-0.028	-0.059	0.214	-0.05	0.141	0.012	-0.027	0.269	0.357	0.101	-0.114	-0.096	-0.156	0.197	0.179	0.133	0.02	0.085	-0.094	0.14	0.06	0.181	0.295	0.213	0.012
ENSG00000108506.13	INTS2	0.383	0.363	0.387	0.359	0.312	0.127	-0.008	-0.034	0.028	0.192	0.163	0.164	-0.006	0.001	-0.129	0.211	0.216	0.228	0.041	0.113	0.077	0.084	-0.097	0.019	-0.059	-0.124	-0.089	0.287	0.369	0.182	0.057	0.025	0.113	0.384	0.365	0.261	0.448	0.385	0.49	0.243	0.253	0.084	0.374	0.397	0.22
ENSG00000108509.21	CAMTA2	0.441	0.398	0.382	0.424	0.461	0.336	0.039	0.057	0.072	0.226	0.217	0.153	0.058	0.022	0.158	0.322	0.312	0.261	0.107	0.055	-0.018	-0.037	-0.017	0.276	0.097	-0.071	-0.163	0.181	0.196	0.268	-0.042	-0.016	-0.098	0.254	0.343	0.171	0.021	-0.099	-0.164	0.198	0.234	0.079	0.078	-0.011	0.105
ENSG00000108510.10	MED13	0.356	0.356	0.352	0.239	0.168	0.099	0.12	0.103	0.119	0.091	0.063	0.173	-0.002	-0.011	-0.069	0.277	0.286	0.243	0.077	0.06	-0.045	-0.114	-0.054	-0.096	-0.183	-0.133	-0.004	0.284	0.412	0.297	-0.031	-0.057	-0.091	0.252	0.257	0.177	0.279	0.277	0.196	-0.111	0.013	0.065	0.054	0.053	0.062
ENSG00000108511.10	HOXB6	0.202	0.165	0.144	0.12	0.119	-0.067	0.251	0.205	0.235	0.132	0.073	0.129	0.215	0.237	0.266	0.287	0.286	0.311	0.101	0.05	0.091	0.076	-0.032	0.015	0.069	-0.04	0.011	0.235	0.178	0.144	0.206	0.195	0.162	0.214	0.182	0.15	0.339	0.362	0.392	0.105	0.106	0.166	0.16	0.093	0.099
ENSG00000108515.18	ENO3	0.326	0.331	0.299	0.223	0.207	0.172	0.103	0.114	0.131	0.08	0.224	0.171	0.001	-0.009	0.063	0.176	0.177	0.268	0.027	0.05	0.097	-0.006	0.053	-0.106	-0.03	0.054	-0.06	0.336	0.381	0.428	0.199	0.255	0.461	0.368	0.385	0.35	0.253	0.231	0.321	0.209	0.001	0.087	0.402	0.169	0.231
ENSG00000108516.5	AC003958.6	0.056	0.037	0.008	0.03	-0.016	0.006										-0.113	-0.053	-0.1				-0.182	0.201	0.067	-0.021	0.01	-0.037	0.012	0.004	-0.054	0.093	0.063	0.028	0.131	0.117	0.021	0.022	0.045	-0.052	0.088	-0.036	0.087	0.007	0.027	0.007
ENSG00000108518.8	PFN1	0.403	0.444	0.239	0.363	0.345	0.265	0.255	0.262	0.266	0.318	0.368	0.176	0.054	0.026	-0.012	0.39	0.412	0.216	-0.147	0.02	0.173	0.066	0.167	0.047	0.184	0.092	0.048	0.357	0.417	0.213	-0.021	0.085	-0.034	0.169	0.237	0.047	0.229	0.217	0.081	0.214	0.16	-0.013	0.233	0.216	-0.067
ENSG00000108523.16	RNF167	0.221	0.187	0.126	0.239	0.194	0.065	0.041	0.053	-0.006	0.013	0.209	-0.014	-0.015	-0.052	-0.024	0.066	0.106	0.088	-0.062	0.106	0.086	-0.054	0.156	-0.152	0.06	-0.034	0.033	0.096	0.196	0.066	-0.178	-0.025	-0.054	0.067	0.048	0.024	0.272	0.194	-0.117	0.173	-0.047	0.014	-0.01	-0.151	0.136
ENSG00000108528.14	SLC25A11	0.25	0.269	0.149	0.158	0.17	0.183	-0.044	-0.02	0.077	0.111	0.196	0.156	0.047	0.072	0.041	0.328	0.343	0.191	0.028	0.144	0.163	-0.025	0.212	0.018	0.042	0.013	0.035	0.122	0.18	0.12	-0.041	-0.023	-0.017	0.2	0.159	0.052	0.146	0.185	-0.075	-0.004	0.034	0.034	0.047	0.058	-0.052
ENSG00000108551.5	RASD1	0.299	0.297	0.32	0.29	0.256	0.386				0.321	0.5	0.614	0.266	0.274	0.365	0.317	0.36	0.443	0.329	0.292	0.405	0.061	0.078	-0.081	0.059	-0.036	-0.028	0.085	0.142	0.083	0.023	0.116	0.01	0.209	0.186	0.153	0.14	0.184	0.221	0.258	0.147	0.209	0.163	0.064	0.156
ENSG00000108556.10	CHRNE	0.239	0.224	0.163	0.14	0.134	0.084	0.252	0.221	0.152	0.396	0.249	0.208	0.181	0.04	0.061	0.128	0.097	0.1	0.241	0.249	0.12	0.119	-0.104	-0.091	0.016	-0.019	0.015	0.183	0.089	-0.053	-0.053	-0.097	0.009	0.145	0.16	0.01	0.241	0.159	0.071	0.078	0.085	-0.009	0.007	0.017	0.024
ENSG00000108557.19	RAI1	0.206	0.182	0.184	0.344	0.349	0.266	0.13	0.122	0.097	0.332	0.194	0.316	0.132	0.206	0.12	0.371	0.39	0.339	0.032	0.073	0.03	-0.076	-0.155	0.061	-0.045	-0.063	-0.041	0.32	0.395	0.231	0.066	0.062	0.063	0.308	0.336	0.275	-0.06	-0.09	-0.139	0.024	-0.11	-0.089	0.062	-0.033	-0.035
ENSG00000108559.12	NUP88	0.342	0.388	0.268	0.519	0.42	0.27	0.331	0.246	0.25	0.117	0.17	0.126	0.249	0.192	0.082	0.094	0.154	0.104	0.068	0.124	0.076	-0.112	0.155	-0.153	-0.198	-0.033	-0.069	0.213	0.181	0.173	0.056	0.124	0.02	0.395	0.358	0.277	0.355	0.347	0.303	0.036	-0.189	0.075	0.006	-0.08	0.196
ENSG00000108561.8	C1QBP	0.289	0.309	0.185	0.352	0.245	0.133	0.244	0.127	0.239	0.264	0.325	0.119	0.308	0.277	0.012	0.452	0.452	0.35	0.115	0.125	0.197	-0.105	0.254	-0.069	0.02	0.021	0.023	0.124	0.133	0.109	-0.002	-0.011	-0.091	0.335	0.289	0.179	0.311	0.373	0.296	0.133	0.189	0.072	0.162	0.25	-0.012
ENSG00000108576.10	SLC6A4	0.303	0.278	0.279	0.29	0.294	0.243	0.211	0.239	0.183	0.217	0.206	0.239	0.124	0.095	0.14	0.461	0.434	0.439	0.456	0.439	0.427	-0.029	-0.027	-0.039	-0.046	-0.062	0.043	0.3	0.281	0.219	0.249	0.274	0.173	0.162	0.204	0.19	0.137	0.079	0.1	0.186	0.22	0.204	0.162	0.154	0.074
ENSG00000108578.15	BLMH	0.19	0.189	0.154	0.141	0.087	0.195	0.119	0.061	0.045	0.043	0.093	0.034	0.121	0.139	0.135	0.06	0.082	0.022	0.024	0.025	0.1	-0.139	-0.136	0.233	-0.235	-0.089	0.093	0.163	0.199	0.097	0.163	0.266	0.099	0.509	0.49	0.387	0.543	0.485	0.499	0.278	0.189	0.134	0.248	0.199	0.068
ENSG00000108582.12	CPD	0.353	0.371	0.334	0.306	0.281	0.207	0.261	0.205	0.247	0.214	0.204	0.122	0.161	0.151	0.199	0.172	0.166	0.177	0.194	0.126	-0.011	0.258	0.118	-0.035	0.23	-0.037	0.091	0.306	0.416	0.345	0.191	0.233	0.092	0.147	0.12	0.061	0.165	0.091	0.269	0.281	0.317	0.169	0.309	0.343	0.075
ENSG00000108587.16	GOSR1	0.325	0.358	0.31	0.219	0.215	0.02	0.228	0.208	0.137	0.184	0.12	-0.051	-0.002	-0.025	0.002	0.286	0.298	0.113	0.171	0.125	0.103	0.064	-0.138	-0.06	-0.073	-0.126	0.036	0.178	0.151	0.056	0.005	0.072	0.099	0.35	0.348	0.137	0.377	0.21	0.172	0.054	0.203	0.023	0.049	0.013	0.035
ENSG00000108588.14	CCDC47	0.375	0.368	0.264	0.245	0.252	-0.04	0.185	0.124	0.061	0.146	0.323	0.264	-0.005	0.045	-0.09	0.105	0.106	0.077	0	0.029	0.06	0.171	0.023	-0.132	0.138	-0.045	0.049	0.147	0.174	0.044	-0.013	0.122	-0.19	0.284	0.276	0.112	0.356	0.307	0.306	-0.043	-0.209	0.012	-0.046	-0.145	-0.042
ENSG00000108590.11	MED31	0.123	0.149	0.081	-0.105	-0.097	0.008	0.119	0.056	0.017	-0.088	0.067	0.087	-0.028	-0.037	0.008	0.481	0.461	0.479	0.165	0.144	0.242	0.054	0.237	-0.006	0.027	0.08	0.003	0.133	0.257	0.161	0.123	0.068	0.02	0.226	0.147	0.164	0.102	0.059	0.117	0.062	0.072	0.225	-0.065	-0.097	0.12
ENSG00000108591.10	DRG2	0.246	0.223	0.126	0.193	0.179	-0.022	-0.059	-0.07	-0.048	0.015	0.076	0.012	0.041	-0.01	0.077	0.226	0.235	0.188	0.064	0.03	-0.095	-0.122	0.262	0.048	-0.038	0.049	-0.011	0.137	0.15	0.065	-0.034	0.033	0.023	0.029	0.033	-0.042	0.041	-0.005	0.056	-0.014	-0.001	0.09	0.01	0.029	0.052
ENSG00000108592.17	FTSJ3	0.225	0.22	0.182	0.285	0.285	0.209	-0.042	-0.03	-0.012	0.015	0.151	0.199	0.139	0.173	-0.027	0.335	0.37	0.189	0.003	0.038	0.002	-0.033	-0.305	0.053	-0.009	-0.074	0.09	0.085	0.093	0.045	0.054	0.081	-0.046	0.243	0.198	0.093	0.265	0.27	0.289	0.056	0.145	-0.018	0.226	0.238	0.06
ENSG00000108599.15	AKAP10	0.276	0.31	0.231	0.288	0.222	0.087	0.039	0.09	0.078	0.092	0.011	-0.141	0.136	0.055	-0.005	0.147	0.162	0.119	-0.054	0.127	0.123	0.193	0.136	-0.102	0.079	-0.148	-0.067	0.178	0.072	0.043	-0.119	-0.115	-0.085	0.046	0.046	0.033	0.154	0.127	0.061	-0.122	-0.193	-0.024	-0.081	-0.033	0.007
ENSG00000108602.18	ALDH3A1	0.095	0.113	0.193	0.125	0.039	0.181	0.052	0.046	0.009	0.076	0.244	0.086	-0.015	0.018	0.01	0.203	0.211	0.273	0.261	0.207	0.118	0.003	-0.003	0.136	0.062	0.014	0.009	0.462	0.362	0.396	0.257	0.245	0.286	0.479	0.437	0.391	0.562	0.519	0.461	0.224	0.03	0.244	0.358	0.022	0.445
ENSG00000108604.16	SMARCD2	0.321	0.308	0.188	0.289	0.291	0.221	0.11	0.183	0.013	0.166	0.211	0.23	0.151	0.219	0.008	0.301	0.3	0.133	0.284	0.237	0.117	0.078	0.085	0.14	0.069	-0.191	-0.098	0.339	0.372	0.165	0.252	0.294	0.117	0.4	0.427	0.189	0.422	0.442	0.226	-0.022	-0.058	0.016	-0.106	-0.006	-0.092
ENSG00000108622.11	ICAM2	0.448	0.438	0.452	0.367	0.401	0.361	0.522	0.466	0.386	0.552	0.571	0.619	0.24	0.246	0.237	0.301	0.308	0.302	0.189	0.279	0.219	0.134	0.183	-0.055	0.161	0.106	-0.058	0.225	0.312	0.227	0.186	0.239	0.283	0.448	0.422	0.411	0.479	0.407	0.414	0.272	0.27	0.241	0.119	0.07	0.064
ENSG00000108639.8	SYNGR2	0.273	0.324	0.214	0.205	0.197	0.264	0.091	0.096	0.075	0.231	0.163	0.093	0.111	0.141	-0.019	0.149	0.188	0.156	-0.022	0.007	0.018	0.353	0.231	0.046	0.425	-0.03	0.03	0.074	0.083	0.066	0.168	0.183	0.077	0.168	0.237	0.111	0.042	0.02	-0.056	0.213	0.188	0.081	0.137	0.042	-0.048
ENSG00000108641.19	B9D1	0.38	0.373	0.322	0.315	0.322	0.255	0.121	0.084	0.008	-0.176	-0.146	-0.056	0.015	-0.057	-0.035	0.252	0.262	0.156	-0.039	-0.007	0.073	0.058	0.133	-0.029	-0.193	-0.039	0.094	0.323	0.327	0.219	0.438	0.428	0.383	0.158	0.188	0.137	0.374	0.293	0.314	0.064	0.128	0.096	0.255	0.108	0.207
ENSG00000108651.10	UTP6	0.388	0.378	0.246	0.395	0.385	0.151	0.226	0.18	0.191	-0.035	-0.085	-0.102	0.221	0.215	0.097	0.235	0.265	0.181	-0.037	-0.064	0.08	0.041	0.178	0.104	-0.179	-0.053	-0.052	0.122	0.059	0.112	0.024	0.029	0.06	0.401	0.398	0.252	0.482	0.383	0.348	0.196	0.151	0.151	0.339	0.319	0.145
ENSG00000108654.16	DDX5	0.175	0.198	0.075	0.225	0.15	-0.015				-0.2	0.041	0.243	0.089	0.055	0.015	0.164	0.23	0.055	-0.208	0.049	0.152	0.097	0.053	0.03	0.087	-0.052	0.002	0.156	0.169	0.084	-0.03	0.075	-0.128	0.318	0.315	0.128	-0.121	0.046	0.134	0.087	0.137	0.139	0.044	-0.033	-0.013
ENSG00000108666.10	C17orf75	0.388	0.363	0.353	0.472	0.418	0.278	0.174	0.154	0.051	0.244	0.334	0.323	0.116	0.08	0.062	0.151	0.203	0.159	0.087	0.026	0.168	-0.194	0.058	0.106	-0.259	-0.001	0.036	0.409	0.391	0.367	0.505	0.489	0.392	0.494	0.495	0.399	0.528	0.563	0.532	0.215	0.092	0.128	0.218	0.064	0.069
ENSG00000108669.16	CYTH1	0.373	0.383	0.331	0.358	0.357	0.259	0.354	0.336	0.252	0.266	0.267	0.286	0.064	0.063	0.098	0.335	0.397	0.283	0.316	0.363	0.167	0.024	-0.108	0.222	0.204	-0.137	-0.15	0.095	0.166	0.096	0.019	0.075	0.036	0.339	0.319	0.293	0.147	0.234	0.183	0.205	0.221	0.005	0.076	0.099	0.007
ENSG00000108671.11	PSMD11	0.461	0.462	0.404	0.507	0.469	0.249	0.206	0.202	0.2	0.153	0.227	0.237	0.272	0.196	0.043	0.221	0.271	0.108	0.089	0.014	-0.011	-0.144	-0.068	-0.046	-0.169	-0.051	-0.005	0.128	0.166	-0.017	0.041	0.135	0.081	0.471	0.444	0.281	0.581	0.519	0.399	0.31	0.372	0.167	0.383	0.358	0.149
ENSG00000108679.13	LGALS3BP	0.254	0.212	0.138	0.081	0.165	0.201	0.119	0.118	0.086	-0.1	0	-0.051	0.128	0.192	0.021	0.192	0.28	0.086	0.037	0.065	0.041	0.196	0.2	0.163	0.156	-0.111	-0.016	0.425	0.409	0.197	0.017	0.054	0.013	0.144	0.193	0.084	0.351	0.322	0.143	0.292	0.252	0.036	0.126	0.016	-0.104
ENSG00000108684.15	ASIC2	0.193	0.152	0.13	0.265	0.245	0.075				0.115	0.159	0.112	-0.088	0.053	0.07	0.164	0.151	0.123	0.146	0.07	0.072	-0.073	-0.095	0.106	0.019	0.007	0.054	0.099	-0.043	-0.047	0.045	-0.006	-0.017	0.101	0.097	0.054	0.066	0.021	0.05	0.12	0.102	-0.067	0.184	0.13	0.006
ENSG00000108688.11	CCL7	0.523	0.497	0.498	0.459	0.472	0.433	0.46	0.467	0.456	0.416	0.291	0.291	0.313	0.296	0.28	0.364	0.355	0.334	0.363	0.356	0.282	0.011	0.015	0.019	0.134	-0.032	0.142	0.129	0.146	0.194	0.068	0.159	0.081	0.311	0.298	0.242	0.243	0.149	0.275	0.373	0.153	0.323	0.386	0.174	0.308
ENSG00000108691.9	CCL2	0.343	0.338	0.357	0.285	0.332	0.329	0.541	0.472	0.437	0.474	0.34	0.381	0.143	0.2	0.138	0.435	0.447	0.471	0.501	0.479	0.519	0.3	0.206	0.076	0.318	0.073	0.068	0.193	0.303	0.234	0.188	0.249	0.185	0.391	0.369	0.304	0.405	0.353	0.389	0.229	0.17	0.145	0.258	0.142	0.021
ENSG00000108700.5	CCL8	0.513	0.496	0.509	0.443	0.474	0.437	0.569	0.542	0.505	0.347	0.268	0.228	0.289	0.363	0.321	0.522	0.509	0.523	0.405	0.428	0.409	0.219	-0.127	0.168	0.22	0.103	0.113	0.248	0.28	0.286	0.137	0.189	0.177	0.351	0.348	0.363	0.254	0.158	0.206	0.432	0.325	0.285	0.408	0.363	0.275
ENSG00000108702.4	CCL1	0.133	0.167	0.064	0.112	0.176	0.114	0.064	0.057	-0.036	0.344	0.342	0.091	0.19	0.156	0.018	0.22	0.213	0.076	0.177	0.145	0.046	-0.131	0.051	-0.042	-0.027	0.012	0.062	0.057	0.108	0.107	0.032	-0.053	0.052	0.288	0.291	0.269	0.159	0.136	0.149	0.025	0.075	0.02	-0.019	0.003	0.1
ENSG00000108733.11	PEX12	0.542	0.555	0.533	0.536	0.503	0.348	0.444	0.446	0.405	0.259	0.278	0.272	0.122	0.165	0.199	0.216	0.187	0.227	0.005	-0.019	-0.067	0.105	0.155	-0.258	-0.099	-0.047	-0.036	0.25	0.222	0.139	0.237	0.269	0.192	0.375	0.353	0.308	0.296	0.319	0.285	0.022	0.095	0.05	-0.012	-0.077	0.163
ENSG00000108759.4	KRT32	0.164	0.19	0.143	0.099	0.118	0.071	0.28	0.229	0.183	0.231	0.261	0.157	0.263	0.271	0.199	0.078	0.081	0.064	0.079	0.121	0.042	-0.037	-0.017	-0.15	0.01	-0.078	-0.005	0.237	0.191	0.225	0.108	0.053	0.011	0.115	0.067	0.135	0.16	0.136	0.046	0.128	0.178	-0.032	0.066	-0.012	0.048
ENSG00000108771.13	DHX58	0.348	0.354	0.292	0.347	0.332	0.323	0.177	0.16	0.085	-0.03	0.131	0.226	0.216	0.25	0.086	0.316	0.34	0.318	0.332	0.386	0.215	0.219	0.004	-0.032	0.075	-0.093	-0.027	0.31	0.296	0.281	0.144	0.122	0.146	0.176	0.189	0.229	0.101	0.096	0.026	0.336	0.285	0.25	0.252	0.169	0.048
ENSG00000108773.11	KAT2A	0.38	0.373	0.299	0.403	0.408	0.225				0.277	0.27	0.316	0.102	0.107	0.095	0.373	0.347	0.339	0.265	0.262	0.209	-0.16	-0.015	0.164	-0.17	-0.151	-0.079	0.351	0.324	0.244	0.335	0.326	0.086	0.397	0.432	0.257	0.388	0.297	0.232	0.102	0.056	0.087	0.102	0.052	0.06
ENSG00000108774.15	RAB5C	0.327	0.354	0.266	0.319	0.232	0.144	0.195	0.169	0.114	0.292	0.291	0.132	0.07	0.098	0	0.324	0.326	0.274	-0.011	0.048	0.169	0.091	0.12	0.101	0.126	0.016	-0.031	0.239	0.336	0.081	-0.035	0.006	0.002	0.05	0.063	0.01	0.038	0.007	-0.052	0.159	0.107	0.165	0.142	0.041	-0.065
ENSG00000108784.10	NAGLU	0.34	0.326	0.291	0.12	0.165	0.099				0.09	0.225	0.168	0.23	0.158	0.23	0.176	0.199	0.177	0.007	0.054	0.069	0.06	0.01	0.155	0.074	-0.124	-0.083	0.178	0.249	0.111	0.174	0.202	0.002	0.053	0.134	0.047	0.203	0.071	-0.027	0.107	0.148	0.091	-0.017	-0.022	-0.001
ENSG00000108785.7	HSD17B1P1	0.297	0.275	0.26	0.194	0.265	0.1				0.182	0.318	0.325	0.126	0.229	0.246	0.108	0.144	0.177	0.159	0.159	0.138	-0.171	-0.079	0.034	-0.123	-0.009	0.025	0.422	0.405	0.316	0.158	0.219	0.16	0.217	0.262	0.145	0.16	0.108	-0.032	0.094	0.156	-0.065	0.013	0.002	-0.017
ENSG00000108786.11	HSD17B1	0.131	0.127	0.151	-0.017	-0.071	-0.083	0.158	0.087	0.048	-0.039	0.254	-0.011	0.083	0.111	0.087	0.266	0.287	0.292	0.127	0.221	0.136	-0.101	0.022	-0.137	0.01	-0.001	-0.035	0.224	0.362	0.236	0.026	-0.072	-0.083	0.2	0.216	0.154	0.224	0.21	0.234	0.069	-0.069	0.003	0.13	-0.036	0.02
ENSG00000108788.12	MLX	0.271	0.249	0.156	0.209	0.179	0.112	0.072	0.05	0.018	0.101	0.174	0.051	0.163	0.088	-0.083	0.279	0.289	0.261	0.061	0.038	0.007	-0.011	0.239	0.154	0.104	0.007	-0.086	0.053	0.015	0.002	-0.06	0.05	0.112	0.329	0.363	0.196	0.044	0.033	0.02	0.018	-0.007	0.113	-0.021	-0.069	0.015
ENSG00000108797.12	CNTNAP1	0.256	0.295	0.22	0.225	0.306	0.114	0.216	0.252	0.197	0.308	0.334	0.156	0.217	0.226	0.17	0.392	0.382	0.367	0.319	0.201	0.34	0.044	-0.064	0.049	0.132	-0.07	-0.092	0.189	0.343	0.157	0.199	0.26	0.282	0.243	0.21	0.182	0.235	0.179	0.03	0.171	0.097	0.079	0.046	0.046	0.041
ENSG00000108798.9	ABI3	0.447	0.451	0.462	0.26	0.331	0.364	0.469	0.411	0.311	0.562	0.555	0.516	0.38	0.391	0.39	0.527	0.54	0.499	0.458	0.466	0.534	0.34	0.071	0.158	0.283	-0.064	0.036	0.354	0.359	0.321	0.455	0.395	0.453	0.476	0.474	0.482	0.527	0.5	0.495	0.394	0.246	0.18	0.256	0.104	0.03
ENSG00000108799.13	EZH1	0.541	0.531	0.496	0.459	0.475	0.26	0.137	0.203	0.256	0.376	0.345	0.398	0.24	0.219	0.286	0.357	0.345	0.279	0.29	0.254	0.131	0.103	-0.035	0.051	-0.045	-0.169	-0.185	0.377	0.4	0.34	0.147	0.193	0.096	0.415	0.425	0.328	0.264	0.271	0.178	0.226	0.262	0.189	0.196	0.119	0.237
ENSG00000108813.11	DLX4	0.252	0.162	0.214	0.297	0.314	0.225	0.08	0.095	-0.043	-0.014	0.17	0.141	0.168	0.069	0.104	0.139	0.075	0.102	0.235	0.203	0.07	-0.15	0.253	0.018	0.084	0.03	-0.042	-0.02	-0.047	-0.086	-0.106	-0.09	0.029	0.14	0.196	0.098	0.417	0.378	0.306	0.32	0.258	0.243	0.102	0.013	0.075
ENSG00000108819.11	PPP1R9B	0.337	0.299	0.258	0.17	0.152	0.15	0.115	0.119	0.049	0.042	0.065	0.15	0.195	0.193	0.185	0.187	0.174	0.083	0.298	0.189	0.144	-0.155	-0.31	0.02	0.087	-0.051	0.035	0.434	0.372	0.245	0.118	0.168	0.062	0.237	0.281	0.133	0.223	0.245	0.065	0.233	0.253	0.062	0.182	0.066	-0.098
ENSG00000108821.14	COL1A1	0.582	0.528	0.5	0.641	0.602	0.577	0.488	0.372	0.284	0.424	0.277	0.297	0.349	0.301	0.332	0.381	0.39	0.346	0.3	0.222	0.226	0.146	-0.122	0.192	0.261	-0.038	-0.051	0.325	0.411	0.232	0.229	0.215	0.399	0.47	0.471	0.36	0.514	0.557	0.48	0.402	0.325	0.18	0.493	0.444	0.107
ENSG00000108823.16	SGCA	0.265	0.276	0.206	0.236	0.314	0.318	0.357	0.363	0.292	0.185	0.266	0.276	0.19	0.158	0.138	0.344	0.333	0.359	0.479	0.375	0.446	0.154	0.121	0.071	-0.02	-0.023	0.014	0.336	0.378	0.445	0.148	0.167	0.329	0.323	0.391	0.341	0.453	0.375	0.484	0.546	0.545	0.517	0.359	0.371	0.483
ENSG00000108825.18	PTGES3L-AARSD1	0.002	0.038	-0.024	-0.025	-0.013	-0.052				0.076	-0.101	0.061	0.026	-0.017	-0.021	-0.057	0.065	0.019							0.006	-0.097	0	-0.084	-0.008	-0.051	0.026	0.016	-0.076	-0.032	-0.005	0.099	0.107	0.02	-0.085	-0.011	0.009	-0.084	-0.036	0.011	0.035
ENSG00000108826.16	MRPL27	0.289	0.298	0.224	0.075	0.075	0.063	0.118	0.107	0.014	0.232	0.133	0.233	0.049	0.072	0.034	0.21	0.247	0.079	-0.063	-0.027	0.141	-0.077	0.29	-0.039	0.013	-0.013	-0.028	0.295	0.38	0.162	0.034	0.031	-0.012	0.246	0.217	0.088	0.099	0.133	0.145	0.03	0.027	0.031	0.123	0.028	0.018
ENSG00000108828.16	VAT1	0.216	0.175	0.112	0.258	0.162	0.06	0.289	0.201	0.169	0	0.007	-0.011	0.239	0.195	0.172	0.279	0.314	0.285	0.482	0.432	0.265	0.058	-0.076	0.201	0.155	0.015	0.018	0.202	0.339	0.038	-0.022	0.066	-0.15	0.223	0.231	0.092	0.305	0.247	0.035	0.171	0.169	0.107	0.277	0.173	0.058
ENSG00000108829.10	LRRC59	0.477	0.441	0.36	0.407	0.401	0.276				0.275	0.356	0.272	0.228	0.214	-0.087	0.22	0.248	0.097	0.119	0.042	0.007	-0.015	-0.086	0.157	0.029	0.127	0.022	0.286	0.342	0.158	-0.066	-0.07	-0.099	0.236	0.222	0.114	0.047	-0.015	0.093	0.305	0.29	0.106	0.442	0.471	0.043
ENSG00000108830.10	RND2	0.323	0.288	0.254	0.299	0.256	0.283	0.142	0.146	0.073	0.347	0.314	0.299	0.215	0.166	0.158	0.117	0.135	0.14	0.385	0.238	0.092	-0.02	0.038	-0.013	-0.032	-0.014	0.008	0.476	0.449	0.415	0.387	0.361	0.337	0.41	0.442	0.365	0.48	0.493	0.474	0.081	0.009	0.126	0.129	0.023	0.099
ENSG00000108839.12	ALOX12	0.319	0.292	0.261	0.08	0.18	0.064	0.108	0.056	0.097	-0.019	0.121	-0.037	-0.008	-0.063	0.012	0.075	0.095	0.051	-0.144	-0.043	-0.035	-0.281	-0.099	-0.12	0.003	-0.08	-0.129	0.262	0.201	0.155	0.116	0.098	0.163	0.335	0.31	0.247	0.135	0.098	0.092	-0.004	0.054	0.022	-0.009	0.015	0.014
ENSG00000108840.15	HDAC5	0.341	0.33	0.288	0.36	0.362	0.19	0.063	0.09	0.061	0.149	0.233	0.244	0.08	0.086	0.062	0.395	0.35	0.386	0.455	0.369	0.398	-0.022	-0.296	0.123	-0.028	-0.213	-0.025	0.066	0.173	0.047	0.183	0.125	-0.009	0.245	0.247	0.191	0.427	0.318	0.131	0.212	0.184	0.052	0.242	0.205	0.165
ENSG00000108846.16	ABCC3	0.257	0.236	0.237	0.251	0.253	0.265	0.252	0.19	0.133	0.394	0.288	0.264	0.311	0.286	0.38	0.204	0.199	0.153	0.212	0.234	-0.018	0.147	0.152	0.001	0.232	0.079	0.131	0.278	0.282	0.178	0.128	0.192	0.216	0.216	0.144	0.164	0.437	0.339	0.261	0.424	0.368	0.337	0.477	0.314	0.445
ENSG00000108848.16	LUC7L3	0.3	0.276	0.182	0.223	0.284	0.024	0.202	0.112	0.084	0.402	0.296	0.322	0.1	0.142	0.093	0.464	0.469	0.435	0.033	0.075	0.029	-0.035	-0.023	0.011	-0.243	-0.096	0.065	0.403	0.351	0.377	0.116	0.175	0.015	0.508	0.521	0.402	0.366	0.265	0.337	0.2	0.161	0.174	0.139	-0.105	0.268
ENSG00000108849.8	PPY	0.017	0.023	0.039	0.025	-0.015	0.015	0.035	0.004	-0.048	-0.006	-0.047	0.101	0.073	0.101	0.058	0.101	0.074	0.131	0.066	-0.018	0.014	-0.098	0.188	0.048	-0.001	0.026	0.05	0.125	0.127	0.024	-0.057	-0.032	-0.026	-0.008	0.011	0.141	0.048	-0.044	-0.061	0.048	0.054	-0.014	0.057	0.062	-0.022
ENSG00000108852.15	MPP2	0.414	0.411	0.388	0.457	0.455	0.357	0.276	0.296	0.251	0.495	0.469	0.449	0.016	0.061	0.137	0.224	0.198	0.134	0.206	0.14	0.066	-0.066	-0.089	0.157	0.108	-0.003	0.085	0.502	0.453	0.413	0.324	0.293	0.281	0.323	0.324	0.284	0.504	0.412	0.425	0.312	0.277	0.279	0.259	0.159	0.212
ENSG00000108854.16	SMURF2	0.297	0.298	0.248	0.346	0.35	0.275	-0.075	-0.071	0.023	-0.206	-0.111	-0.112	0.076	-0.035	0.037	0.214	0.238	0.136	0.318	0.307	0.189	0.07	-0.115	-0.039	-0.085	-0.063	0.016	0.295	0.358	0.246	0.163	0.173	0.131	0.215	0.226	0.107	0.083	0.171	0.138	0.241	0.147	0.126	0.132	0.044	0.156
ENSG00000108861.9	DUSP3	0.25	0.285	0.232	0.183	0.208	0.123	0.251	0.201	0.142	0.006	0.043	0.121	0.222	0.178	0.131	0.223	0.273	0.212	0.168	0.195	0.227	0.141	-0.034	-0.109	0.317	0.05	-0.046	0.264	0.352	0.131	-0.14	-0.071	-0.073	0.213	0.164	0.096	0.275	0.126	0.07	0.156	0.051	0.055	0.131	0.035	-0.015
ENSG00000108878.5	CACNG1	0.379	0.352	0.316	0.324	0.311	0.238	0.408	0.385	0.293	0.079	0.155	0.138	0.044	0.054	0.094	0.027	0.109	0.032	0.098	0.115	0.074	-0.105	0.04	0.129	-0.213	0.035	0.046	0.391	0.417	0.498	0.142	0.207	0.35	0.082	0.052	0.02	0.189	0.042	-0.068	0.069	0.121	0.049	-0.036	-0.005	0.019
ENSG00000108883.13	EFTUD2	0.276	0.254	0.206	0.366	0.373	0.097	0.087	0.052	0.02	0.218	0.317	0.184	0.198	0.238	-0.037	0.159	0.118	0.069	0.182	0.14	-0.002	-0.126	-0.208	0.053	-0.066	0.046	-0.036	0.045	0.005	0.005	0.058	0.051	-0.113	0.291	0.265	0.133	0.507	0.383	0.245	0.411	0.41	0.121	0.575	0.546	0.182
ENSG00000108924.14	HLF	0.373	0.37	0.361	0.404	0.298	0.307	0.291	0.381	0.294	0.231	0.163	0.313	0.308	0.206	0.404	0.118	0.084	0.087	0.125	-0.013	0.071	0.002	0.03	-0.083	-0.005	-0.019	-0.016	0.533	0.521	0.497	0.299	0.324	0.394	0.331	0.312	0.311	0.369	0.32	0.344	0.581	0.55	0.582	0.576	0.46	0.495
ENSG00000108932.12	SLC16A6	0.57	0.55	0.508	0.652	0.654	0.589	0.409	0.4	0.348	0.305	0.381	0.343	0.052	0.085	0.085	0.247	0.248	0.171	0.363	0.316	0.237	-0.074	-0.124	0.165	0.089	-0.02	-0.061	0.154	0.194	0.186	0.2	0.245	0.328	0.145	0.173	0.119	0.209	0.188	0.182	0.189	0.039	0.097	0.216	0.18	0.201
ENSG00000108946.15	PRKAR1A	0.363	0.319	0.259	0.231	0.176	0.066	0.186	0.166	0.122	0.28	0.276	0.265	0.012	-0.059	0.074	0.388	0.383	0.295	0.046	0.131	0.241	0.203	0.009	-0.078	0.204	-0.01	0.021	0.129	0.089	0.019	-0.192	-0.096	-0.066	0.185	0.132	0.063	0.163	0.21	0.153	-0.096	-0.252	0.188	-0.008	-0.101	0.182
ENSG00000108947.5	EFNB3	0.326	0.266	0.256	0.212	0.19	0.226	0.246	0.237	0.214	0.283	0.339	0.231	0.278	0.251	0.33	0.268	0.267	0.297	0.161	0.151	0.147	-0.021	0.072	-0.009	-0.177	0.007	0.164	0.264	0.344	0.237	0.126	0.102	0.246	0.212	0.18	0.177	0.275	0.193	0.234	0.161	0.158	0.07	0.142	0.065	0.158
ENSG00000108950.12	FAM20A	0.507	0.483	0.48	0.476	0.479	0.457	0.488	0.48	0.388	0.188	0.149	0.041	0.219	0.131	0.196	0.516	0.501	0.494	0.399	0.332	0.357	0.214	0.152	0.361	0.172	-0.062	0.048	0.236	0.248	0.199	0.331	0.323	0.248	0.468	0.478	0.426	0.54	0.506	0.546	0.309	0.322	0.233	0.228	0.131	0.105
ENSG00000108953.17	YWHAE	0.255	0.312	0.076	0.252	0.136	0.142	0.142	0.122	0.153	0.016	-0.008	0.273	0.261	0.239	0.052	0.251	0.258	0.07	-0.006	0.128	0.051	-0.095	0.261	-0.179	-0.118	0.053	0.085	0.116	0.186	0.123	-0.08	0.038	-0.124	0.271	0.214	0.121	0.223	0.177	0.154	0.066	-0.012	0.06	-0.019	0.029	-0.024
ENSG00000108958.4	AC016292.3	0.175	0.157	0.12	0.189	0.289	0.068										0.053	0.1	0.174	0.13	0.07	-0.021	-0.098	0.125	-0.06	-0.108	0.021	0.09	0.198	0.159	0.13	0.057	0.125	0.01	0.22	0.225	0.097	0.276	0.191	0.082	0.079	-0.065	0.071	-0.001	0.082	-0.022
ENSG00000108960.9	MMD	0.369	0.294	0.306	0.345	0.248	0.252	0.067	-0.006	-0.026	-0.063	-0.009	0.052	0.099	0.046	0.103	0.3	0.294	0.228	-0.041	-0.001	0.074	0.102	0.094	-0.039	0.247	0.024	-0.011	0.254	0.292	0.125	0.016	-0.025	0.025	0.279	0.297	0.225	0.383	0.35	0.339	0.491	0.346	0.318	0.623	0.531	0.433
ENSG00000108961.14	RANGRF	0.295	0.271	0.17	0.241	0.305	0.191	0.08	0.124	0.093	0.163	0.247	0.06	-0.001	-0.038	0.004	0.496	0.509	0.477	0.012	-0.012	0.035	-0.048	0.135	0.125	-0.107	0.006	-0.005	0.271	0.255	0.108	0.075	0.074	0.082	0.123	0.17	0.108	0.228	0.133	0.063	0.166	0.176	0.1	0.064	-0.074	0.04
ENSG00000108963.19	DPH1	0.322	0.277	0.223	0.438	0.452	0.3				0.275	0.145	0.11	0.092	-0.038	0.088	0.207	0.217	0.113	0.01	-0.014	-0.041	-0.089	0.054	0.065	-0.06	-0.038	0.025	0.196	0.192	0.131	0.002	0.015	0.108	0.251	0.26	0.153	0.241	0.064	0.152	0.139	0.052	0.142	0.171	0.047	0.135
ENSG00000108984.15	MAP2K6	0.244	0.234	0.217	0.204	0.174	0.218	0.162	0.105	0.156	0.428	0.33	0.365	0.052	-0.016	0.099	0.2	0.199	0.237	0.234	0.291	0.209	-0.11	0.052	-0.059	-0.03	-0.102	0.065	0.478	0.479	0.424	0.214	0.235	0.272	0.206	0.23	0.236	0.166	0.17	0.122	0.232	0.209	0.178	0.096	0.086	0.16
ENSG00000109016.17	DHRS7B	0.213	0.255	0.193	0.04	0.079	0.077	0.175	0.154	0.141	0.005	0.127	0.222	0.125	0.095	0.081	0.049	0.109	-0.047	0.079	0.152	0.145	0.08	0.129	-0.057	0.01	0.084	0.119	0.176	0.261	0.186	0.116	0.088	-0.076	0.233	0.164	0.194	0.022	0.114	0.233	0.222	0.203	0.127	0.224	0.172	0.214
ENSG00000109046.15	WSB1	0.172	0.195	0.133	-0.088	-0.094	-0.143				-0.015	-0.078	-0.041	0.181	0.087	0.065	0.266	0.263	0.176	0.228	0.245	0.264	-0.033	0.171	0.132	0.051	-0.064	-0.11	0.098	0.122	0.062	-0.095	0.053	-0.027	0.272	0.308	0.225	-0.006	-0.107	-0.049	0.177	0.187	0.153	0.102	0.112	-0.003
ENSG00000109047.8	RCVRN	0.294	0.319	0.169	0.335	0.319	0.233	0.211	0.21	0.063	0.367	0.271	0.013	0.184	0.078	0.112	0.124	-0.04	0.062	0.07	-0.008	0.032	-0.064	-0.074	0.04	-0.012	-0.023	0.016	0.07	0.078	0.06	-0.019	0.058	0.025	0.13	0.116	-0.028	0.19	0.063	0.064	-0.029	0.084	0.07	-0.091	-0.007	0.02
ENSG00000109061.10	MYH1	0.192	0.174	0.149	0.269	0.274	0.059	0.174	0.136	0.068	0.303	0.366	-0.081	0.263	0.236	0.019	-0.043	-0.053	-0.094	-0.009	-0.039	-0.002	0.225	-0.051	0.078	0.05	0.006	-0.028	0.353	0.392	0.453	0.279	0.293	0.392	-0.097	0.009	0.035	0.012	-0.054	0.09	0.063	0.071	0.235	0.041	-0.014	0.046
ENSG00000109062.12	SLC9A3R1	0.518	0.515	0.444	0.509	0.428	0.237	0.434	0.377	0.311							0.208	0.198	0.14	-0.025	-0.029	0.118	0.193	-0.128	-0.041	0.245	-0.046	-0.029	0.154	0.147	0.165	0.038	0.121	0.145	0.46	0.471	0.374	0.583	0.593	0.4	0.041	0.062	-0.049	0.016	0.051	-0.118
ENSG00000109063.15	MYH3	0.35	0.337	0.259	0.063	0.144	0.012	0.131	0.227	0.167	0.282	0.369	0.209	0.269	0.208	0.226	0.255	0.322	0.2	0.196	0.217	0.114	0.019	0.069	0.05	-0.09	-0.026	-0.124	0.372	0.452	0.467	0.29	0.321	0.462	0.35	0.371	0.309	0.138	0.037	0.166	0.093	0.111	-0.033	0.003	0.075	0.121
ENSG00000109065.12	NAT9	0.279	0.311	0.236	0.238	0.28	0.218	0.035	-0.019	0.114	0.242	0.176	0.261	0.169	0.097	0.011	0.337	0.328	0.226	0.281	0.245	0.188	-0.046	-0.055	0.105	0.016	-0.079	-0.042	0.32	0.322	0.175	0.205	0.188	0.123	0.31	0.327	0.2	0.104	0.16	0.145	0.141	0.036	0.06	0.276	0.052	0.002
ENSG00000109066.14	TMEM104	0.25	0.215	0.185	0.043	0.074	0.066	0.143	0.126	0.102	0.216	0.267	0.19	0.201	0.215	-0.003	0.247	0.183	0.135	0.056	0.051	0.035	0.005	-0.203	0.088	0.055	-0.078	0.078	0.035	0.118	0.032	0.243	0.151	0.062	0.07	0.059	0.101	-0.016	0.053	-0.036	0.069	0.113	0.04	0.156	0.187	0.041
ENSG00000109072.14	VTN	0.417	0.341	0.362	0.41	0.436	0.301	0.058	0.042	0.101	0.08	0.073	0.048	0.166	0.096	0.181	0.082	0.106	0.042	0.18	0.137	0.105	-0.117	-0.038	0.157	0.079	-0.019	0.078	0.051	0.042	0.041	0.118	0.12	0.028	0.19	0.165	0.088	0.311	0.265	0.172	0.051	0.024	0.049	0.121	0.147	0.134
ENSG00000109079.10	TNFAIP1	0.25	0.261	0.186	0.382	0.223	0.139	0.335	0.173	0.165	0.159	0.241	0.127	0.282	0.216	0.248	0.149	0.183	0.063	0.058	-0.031	0.048	0.027	-0.127	-0.109	0.019	-0.018	0.093	0.391	0.411	0.23	0.018	0.079	0.11	0.33	0.306	0.225	0.442	0.391	0.164	0.133	0.124	0.044	0.121	0.155	-0.08
ENSG00000109083.14	IFT20	0.215	0.217	0.113	-0.037	0.027	-0.077	0.092	0.152	0.031	0.122	0.019	0.008	0.007	0.015	0.09	0.102	0.101	0.09	-0.107	-0.071	0.104	0.003	0.289	0.059	-0.049	-0.153	-0.014	0.338	0.341	0.293	0.186	0.211	0.015	0.271	0.337	0.238	0.251	0.267	0.315	0.044	0.136	0.145	-0.035	0.023	-0.048
ENSG00000109084.14	TMEM97	0.452	0.374	0.384	0.243	0.291	0.312	0.158	0.108	0.04	0.32	0.397	0.283	0.248	0.159	0.093	0.192	0.171	0.206	0.203	0.09	0.15	-0.319	0.033	-0.086	-0.444	-0.041	0.107	0.492	0.466	0.432	0.486	0.494	0.415	0.556	0.544	0.497	0.667	0.63	0.638	-0.087	-0.055	0.111	0.022	-0.042	0.146
ENSG00000109089.7	CDR2L	0.248	0.243	0.16	0.163	0.103	0.158	0.209	0.093	0.031	0.281	0.202	0.22	0.257	0.327	0.104	0.442	0.463	0.423	0.479	0.45	0.293	-0.062	-0.296	0.183	0.266	-0.055	-0.094	0.186	0.318	0.188	0.153	0.155	0.151	0.024	0.081	0.098	0.143	0.044	-0.109	-0.058	0.002	-0.022	0.117	0.061	0.125
ENSG00000109099.16	PMP22	0.454	0.43	0.464	0.463	0.503	0.54	0.474	0.372	0.313	0.576	0.519	0.527	0.371	0.364	0.391	0.541	0.514	0.54	0.587	0.604	0.589	0.154	0.076	-0.008	0.227	-0.046	-0.021	0.342	0.396	0.344	0.109	0.126	0.302	0.385	0.414	0.316	0.621	0.582	0.597	0.354	0.315	0.192	0.243	0.243	0.239
ENSG00000109101.8	FOXN1	0.222	0.202	0.158	0.288	0.284	0.068	0.068	0.096	0.039	0.378	0.338	0.197	0.04	-0.016	-0.022	0.103	0.015	-0.006	-0.013	0.035	-0.065	-0.136	-0.259	-0.063	0.001	0.003	0.02	0.273	0.312	0.372	0.257	0.27	0.338	0.321	0.284	0.283	0.276	0.286	0.212	0.13	0.068	-0.021	0.022	0.127	-0.038
ENSG00000109103.12	UNC119	0.228	0.23	0.16	0.066	0.168	0.014	0.05	0.083	0.014	0.223	0.231	0.034	0.058	-0.013	0.087	0.313	0.314	0.326	0.269	0.215	0.115	0.109	0.099	0.155	0.026	-0.046	0.016	0.38	0.382	0.265	0.328	0.387	0.342	0.379	0.392	0.244	0.401	0.331	0.161	0.159	0.116	0.058	0.165	0.054	0.013
ENSG00000109107.14	ALDOC	0.271	0.256	0.267	0.248	0.231	0.204	0.089	0.041	0.044	-0.071	-0.093	-0.276	0.226	0.24	0.185	0.22	0.176	0.226	-0.007	-0.023	0.033	0.166	0.029	-0.124	0.035	0	-0.003	0.385	0.36	0.332	0.354	0.342	0.275	0.316	0.335	0.251	0.356	0.418	0.266	0.248	-0.01	0.093	0.11	0.047	0.023
ENSG00000109111.15	SUPT6H	0.296	0.28	0.202	0.321	0.319	0.037	0.19	0.161	0.159	0.168	0.285	0.145	0.109	0.09	0.021	0.362	0.324	0.132	0.188	0.115	0.086	0.011	-0.2	0.019	0.042	-0.236	0.044	0.017	0.021	0.032	-0.146	-0.079	-0.109	0.343	0.34	0.213	0.136	0.086	0.022	-0.033	0.068	0.03	0.094	0.057	-0.098
ENSG00000109113.20	RAB34	0.149	0.164	0.061	0.129	0.072	0.042				0.164	0.089	0.188	0.016	0.059	0.057	0.385	0.386	0.425	0.539	0.491	0.482	-0.151	0.081	0.105	0.077	-0.006	0.065	0.189	0.298	0.168	0.305	0.327	0.214	0.114	0.072	0.054	0.269	0.116	0.067	0.197	0.203	0.083	0.065	0.103	-0.184
ENSG00000109118.14	PHF12	0.335	0.341	0.237	0.41	0.417	0.162	0.084	0.077	0.174	0.359	0.388	0.194	0.18	0.181	0.257	0.337	0.262	0.071	0.151	0.131	-0.031	-0.174	-0.127	0.181	-0.278	-0.134	0.009	0.436	0.487	0.351	0.155	0.141	0.141	0.373	0.324	0.264	0.178	0.076	0.122	0.226	0.164	0.035	0.213	0.03	0
ENSG00000109132.7	PHOX2B	0.115	0.007	0.001	0.038	0.01	-0.037	0.001	-0.029	-0.015	-0.043	0.03	-0.034	0.14	0.04	-0.057	0.143	0.182	0.073	0.256	0.046	0.005	-0.083	-0.074	0.139	-0.047	-0.004	-0.061	-0.015	-0.052	-0.057	0.067	0.058	-0.066	0.098	0.104	0.007	0.172	0.108	0.064	0.114	0.025	-0.069	0.157	0.077	0.059
ENSG00000109133.13	TMEM33	0.307	0.335	0.292	0.022	0.036	-0.09	-0.005	0.005	-0.032	0.203	0.239	0.216	0.172	0.163	0.03	0.211	0.253	0.133	-0.014	-0.026	0.168	-0.019	0.126	-0.065	-0.021	0.069	0.069	0.335	0.352	0.208	0.112	0.16	0.089	0.172	0.17	0.068	0.021	0.092	0.207	0.066	0.16	-0.005	0.146	0.209	0.075
ENSG00000109158.11	GABRA4	0.047	0.054	0.001	0.028	0.052	-0.004	0.021	0.107	0.068	0.116	0.126	0.077	0.095	-0.044	-0.008	0.138	0.12	0.04	0.2	0.039	0.043	-0.07	-0.014	-0.095	-0.046	-0.003	0.147	0.027	0.133	0.128	-0.029	0.136	0.054	-0.041	-0.024	0.026	0.055	0.033	0.068	0.052	0.061	0.053	-0.03	0.055	-0.052
ENSG00000109163.7	GNRHR	0.133	0.169	0.072	0.171	0.015	0.051	-0.115	-0.032	0.006	0.218	0.14	0.33	-0.013	-0.034	0.006	-0.003	0.123	0.061	0.065	0	0.061	0.132	0.158	0.042	0.116	-0.08	-0.011	0.327	0.312	0.188	0.067	0.155	0.042	0.087	0.062	-0.046	-0.028	-0.051	0.037	0.046	-0.093	-0.049	-0.017	-0.026	0.003
ENSG00000109171.15	SLAIN2	0.27	0.308	0.235	-0.029	-0.011	0.011	0.058	0.048	0.121	0.058	0.06	0.104	0.013	0.014	-0.071	0.256	0.221	0.173	0.006	0.089	0.163	0.006	-0.121	-0.055	-0.016	-0.049	0.055	0.23	0.301	0.256	0.172	0.211	0.071	0.209	0.168	0.141	0.225	0.167	0.176	0.042	-0.074	-0.118	-0.042	-0.048	0.057
ENSG00000109180.15	OCIAD1	0.466	0.457	0.346	0.462	0.389	0.02				0.122	0.117	0.03	0.128	0.1	0.039	0.254	0.24	0.168	-0.131	-0.069	0.111	-0.004	0.142	-0.311	0.036	-0.069	0.056	0.2	0.198	0.116	0.004	0.041	-0.089	0.278	0.195	0.052	0.06	0.09	0.195	-0.074	-0.139	-0.057	-0.031	-0.098	0.121
ENSG00000109181.12	UGT2B10	0.268	0.242	0.203	0.19	0.114	-0.007	0.158	0.096	0.058	0.257	0.187	0.092	0.312	0.245	0.15	0.019	0.027	0.003	0.08	0.142	0.01	-0.056	0.021	-0.3	0.001	0.032	0.018	0.023	0.087	-0.113	0.044	0.077	0.03	0.07	0.053	0.049	-0.047	-0.022	0.101	0.026	0.01	0.102	-0.019	0.037	0.061
ENSG00000109182.12	CWH43	0.373	0.344	0.352	0.356	0.352	0.276	0.204	0.147	0.177	0.342	0.158	0.23	0.183	0.163	0.209	0.212	0.246	0.184	0.204	0.224	0.243	-0.021	0.024	-0.036	0.014	-0.041	0.053	0.414	0.424	0.427	0.402	0.452	0.492	0.273	0.235	0.197	0.193	0.171	0.129	0.064	0.063	-0.075	0.014	-0.002	0.026
ENSG00000109184.15	DCUN1D4	0.204	0.187	0.167	0.061	-0.008	-0.013	0.062	0.109	0.038	0.27	0.277	0.11	0.159	0.218	0.132	0.139	0.135	0.096	-0.06	-0.006	0.14	-0.082	0.053	-0.145	-0.056	0.075	0.049	0.25	0.172	0.147	0.148	0.132	0.148	0.163	0.133	0.046	-0.068	0.084	0.182	-0.05	0.039	0.177	0.051	0.053	0.022
ENSG00000109189.13	USP46	0.234	0.238	0.263	0.075	0.011	0.023	-0.164	-0.069	-0.05	0.231	0.328	0.348	0.071	0.093	-0.058	0.146	0.163	0.077	-0.049	0.01	0.001	0.156	-0.08	0.002	-0.097	0.022	-0.069	0.28	0.244	0.201	0.141	0.138	0.13	0.256	0.246	0.215	0.282	0.222	0.233	0.125	0.024	0.027	0.078	0.124	0.103
ENSG00000109193.12	SULT1E1	0.225	0.207	0.152	0.362	0.297	0.182	-0.015	-0.057	-0.065	0.415	0.4	0.285	-0.066	-0.091	0.041	-0.034	0.048	0.058	0.133	0.083	-0.053	-0.143	0.009	-0.074	0.03	-0.039	-0.015	0.118	0.203	0.149	-0.074	-0.104	0.086	0.221	0.205	0.139	0.186	0.207	0.08	0.098	0.05	0.142	0.059	0.028	0.045
ENSG00000109205.16	ODAM	0.408	0.375	0.33	0.276	0.261	0.144	0.225	0.202	0.217	0.218	0.081	0.055	0.153	0.104	0.142	0.151	0.159	0.142	0.11	0.091	0.147	0.002	-0.149	0.075	-0.018	-0.023	0.018	0.079	0.132	0.052	0.131	0.165	0.22	0.18	0.075	0.066	0.01	0.05	-0.022	0.139	0.139	0.156	0.171	0.176	0.22
ENSG00000109208.5	SMR3A	0.142	0.164	0.066	-0.018	0.003	-0.011	0.055	0.109	0.243	0.028	-0.031	0.005	-0.149	-0.088	-0.031	0.11	-0.035	0.042	0.021	-0.009	-0.052	0.122	-0.033	0.175	0.006	-0.022	-0.008	0.098	0.055	0.095	0.102	0.155	0.113	-0.041	0.018	0.006	-0.175	-0.055	-0.083	0.07	0.02	0.013	-0.015	-0.01	0.049
ENSG00000109220.11	CHIC2	0.496	0.489	0.329	0.499	0.509	0.379	0.281	0.24	0.213	0.254	0.196	0.108	0.043	0.038	-0.027	0.372	0.372	0.289	0.061	0.034	0.059	0.007	0.193	-0.113	-0.101	-0.027	0.015	0.166	0.252	0.067	0.042	0.051	0.045	0.204	0.126	0.076	0.007	0.031	0.012	0.056	0.049	0.103	-0.04	-0.047	-0.012
ENSG00000109255.11	NMU	0.466	0.477	0.439	0.585	0.618	0.565	0.379	0.403	0.294	0.231	0.106	0.203	0.308	0.31	0.315	0.149	0.149	0.188	0.023	0.053	0.038	-0.203	-0.039	-0.09	-0.04	0.052	0.134	0.281	0.287	0.299	-0.004	0.008	0.039	0.138	0.103	0.061	0.241	0.188	0.097	0.078	0.091	0.031	0.162	0.159	0.131
ENSG00000109265.14	KIAA1211	0.176	0.169	0.204	0.087	0.076	0.061	-0.068	0.027	0.059							0.348	0.357	0.357	0.263	0.281	0.211	-0.176	-0.275	0.23	-0.114	0.039	0.092	0.346	0.385	0.301	0.185	0.18	0.172	0.395	0.414	0.342	0.298	0.248	0.332	0.227	0.212	0.198	0.076	0.129	0.168
ENSG00000109270.13	LAMTOR3	0.423	0.419	0.322	0.301	0.239	0.049				0.387	0.369	0.287	0.066	0.098	0.136	0.239	0.236	0.157	-0.144	-0.148	0.123	-0.09	0.167	-0.127	0.011	0.126	0.015	0.157	0.149	0.119	0.044	0.11	0.048	0.127	0.055	0.088	-0.112	0.023	0.06	-0.063	-0.061	0.03	0.049	-0.037	-0.042
ENSG00000109272.4	PF4V1	0.362	0.327	0.217	0.311	0.201	0.163	0.003	-0.013	-0.073	0.15	0.182	0.125	0.172	0.087	0.109	0.087	0.102	-0.031	-0.054	0.008	0.093	-0.178	0.057	0.072	0.024	0.061	0.116	0.042	0.068	0.14	0.062	0.039	-0.045	0.231	0.24	0.149	0.26	0.25	0.274	0.157	0.016	-0.002	0.038	0.063	0.103
ENSG00000109320.13	NFKB1	0.3	0.25	0.205	0.138	0.23	0.239	0.133	0.177	0.042	0.142	0.049	0.079	-0.049	-0.063	-0.076	0.275	0.278	0.17	0.074	0.016	0.065	0.01	-0.198	0.087	0.207	-0.03	0.011	0.119	0.123	0.043	0.108	0.162	0.067	0.292	0.331	0.213	0.62	0.553	0.453	0.032	-0.008	0.047	0.07	0.061	-0.167
ENSG00000109321.11	AREG	0.303	0.303	0.273	0.316	0.261	0.344	0.363	0.3	0.27	0.245	0.179	0.102	0.142	0.116	0.138	0.434	0.386	0.351	0.424	0.413	0.382	0.233	0.03	0.147	0.082	0.013	0.02	0.554	0.524	0.475	0.483	0.477	0.445	0.424	0.395	0.393	0.413	0.426	0.444	0.314	0.204	0.235	0.342	0.177	0.311
ENSG00000109323.11	MANBA	0.243	0.185	0.17	0.24	0.216	0.055	0.228	0.136	0.044	0.137	0.05	0.009	0.127	0.076	-0.007	0.268	0.27	0.27	0.185	0.206	0.124	0.283	0.045	0.117	0.189	-0.043	0.003	0.195	0.29	0.159	0.251	0.234	0.067	0.203	0.226	0.106	0.363	0.366	0.26	-0.052	0.075	0.052	0.106	0.009	-0.018
ENSG00000109332.20	UBE2D3	0.141	0.101	0.084	0.051	-0.058	0.03	-0.045	-0.001	0.029	0.193	0.095	0.103	-0.007	0.012	-0.036	0.276	0.27	0.12	-0.048	0.064	0.149	0.068	0.287	-0.132	0.077	0.093	0.004	0.238	0.343	0.125	0.063	0.129	-0.012	0.248	0.241	0.115	0.064	0.106	0.231	-0.177	-0.015	0.06	-0.034	-0.119	0.12
ENSG00000109339.24	MAPK10	0.152	0.176	0.132	0.379	0.315	0.167	0.158	0.13	0.108	0.037	0.243	0.158	0.241	0.252	0.124	0.105	0.182	0.196	0.134	0.062	0.212	0.109	-0.122	-0.015	0.036	-0.026	0.085	0.39	0.381	0.227	0.341	0.396	0.241	0.305	0.327	0.288	0.251	0.16	0.126	0.339	0.34	0.194	0.43	0.281	0.187
ENSG00000109381.20	ELF2	0.32	0.319	0.299	0.224	0.132	0.04	0.046	0.114	0.137	0.181	0.05	0.14	0.1	-0.087	0.093	0.254	0.301	0.204	-0.008	0.047	0.079	-0.074	-0.001	-0.228	0.019	-0.006	0.075	0.424	0.44	0.309	-0.061	0.08	0.03	0.106	0.111	0.077	0.172	0.16	0.17	0.019	-0.185	-0.046	0.036	-0.097	-0.005
ENSG00000109390.13	NDUFC1	0.274	0.324	0.205	0.116	0.039	0.16				0.136	0.251	0.134	0.007	-0.045	-0.048	0.157	0.239	0.01	0.029	0.028	0.212	-0.077	0.104	-0.14	0.218	0.084	0.05	0.246	0.31	0.223	0	0.124	0.125	0.149	0.181	0.017	0.017	0.109	0.224	-0.063	-0.08	0.058	0.001	0.038	-0.165
ENSG00000109424.4	UCP1	0.285	0.243	0.261	0.314	0.211	0.233	0.038	0.061	0.053	-0.109	-0.085	-0.016	0.073	0.092	0.109	0.044	-0.016	0.072	-0.026	0.003	0.014	0.185	0.044	-0.049	0.034	-0.047	-0.026	0.17	0.13	0.114	0.072	0.041	0.039	0.156	0.178	0.075	0.234	0.118	0.174	0.158	-0.02	0.042	-0.115	0.011	0.029
ENSG00000109436.8	TBC1D9	0.763	0.748	0.711	0.776	0.747	0.671	0.631	0.604	0.526	0.622	0.599	0.49	0.332	0.391	0.388	0.362	0.306	0.304	0.423	0.286	0.374	0.137	-0.102	0.123	0.161	0.024	-0.016	0.233	0.257	0.163	0.14	0.202	0.091	0.268	0.265	0.31	0.411	0.338	0.397	0.163	0.162	0.096	0.202	0.121	0.093
ENSG00000109445.11	ZNF330	0.111	0.102	0.07	0.047	0.004	0.132	0.006	0.018	0.025	-0.117	-0.121	-0.067	0.143	0.107	0.118	0.323	0.271	0.131	-0.105	-0.004	0.046	0.048	-0.147	-0.06	0.258	0.107	0.007	0.123	0.089	0.182	-0.02	0.012	-0.056	0.098	0.092	0.068	0.079	0.037	0.151	-0.003	-0.01	0.023	-0.02	-0.033	0.013
ENSG00000109452.12	INPP4B	0.657	0.653	0.635	0.608	0.596	0.602	0.445	0.42	0.415	0.392	0.317	0.295	0.262	0.356	0.343	0.228	0.274	0.203	0.065	0.007	0.073	-0.049	-0.069	0.032	0.138	0.035	-0.026	0.428	0.436	0.395	0.336	0.338	0.31	0.383	0.355	0.321	0.504	0.453	0.412	0.106	0.118	-0.017	0.117	0.097	0.195
ENSG00000109458.8	GAB1	0.382	0.368	0.364	0.2	0.185	0.23	-0.007	0.058	0.107	0.112	0.133	0.036	0.151	0.182	0.214	0.343	0.339	0.342	0.239	0.197	0.103	-0.099	-0.13	0.131	-0.167	-0.013	0.095	0.342	0.349	0.283	0.252	0.331	0.256	0.256	0.321	0.246	0.134	0.121	0.116	-0.062	-0.145	-0.084	0.244	-0.062	0.151
ENSG00000109466.14	KLHL2	0.28	0.25	0.2	0.29	0.284	0.279	0.102	0.116	0.127	0.205	0.14	0.244	0.2	0.134	0.189	0.351	0.353	0.281	0.25	0.333	0.27	0.095	-0.08	0.019	0.362	-0.03	0.085	0.042	0.059	0.143	-0.082	0.027	-0.058	0.257	0.243	0.129	0.447	0.417	0.32	-0.036	-0.076	-0.022	-0.008	0.025	-0.009
ENSG00000109471.5	IL2	0.359	0.319	0.18	0.356	0.396	0.165	0.063	0.097	0.002	0.313	0.293	0.07	0.32	0.342	0.279	0.029	0.088	-0.05	0.092	0.088	0.048	0.083	-0.044	-0.088	-0.015	0.003	0.06	0.157	0.129	0.063	0.013	-0.026	-0.019	0.144	0.168	0.076	0.207	0.167	0.066	0.122	0.191	-0.026	0.157	0.145	0.104
ENSG00000109472.14	CPE	0.501	0.429	0.478	0.428	0.485	0.323	0.505	0.471	0.43	0.385	0.422	0.418	0.446	0.379	0.45	0.313	0.244	0.336	0.313	0.199	0.333	-0.047	-0.108	-0.184	0.167	0.018	-0.045	0.308	0.306	0.212	0.252	0.284	0.221	0.215	0.194	0.087	0.357	0.347	0.327	0.149	0.181	0.089	0.213	0.243	0.108
ENSG00000109475.16	RPL34	0.291	0.368	0.194	0.186	0.165	0.227	0.122	0.059	0.092	0.163	0.183	0.099	0.119	0.153	0.166	0.12	0.152	-0.046	-0.044	-0.079	0.049	-0.044	0.12	0.05	0.073	0.013	-0.098	0.234	0.307	0.158	-0.017	0.01	-0.086	0.035	0.051	0.042	-0.159	-0.095	0.108	-0.05	0.109	0.07	-0.009	-0.049	0.014
ENSG00000109501.14	WFS1	0.63	0.596	0.51	0.575	0.533	0.437	0.425	0.4	0.323	0.592	0.642	0.565	0.317	0.273	0.245	0.2	0.108	0.097	0.183	0.166	0.099	0.262	0.01	-0.159	0.296	0.106	0.056	0.203	0.32	0.237	0.172	0.216	0.069	0.211	0.232	0.195	0.28	0.254	0.008	0.101	0.071	0.123	0.093	0.047	0.019
ENSG00000109511.12	ANXA10	0.141	0.16	0.046	0.062	0.07	0	0.014	-0.045	-0.062	0.225	0.266	0.168	0.163	0.138	0.141	0.346	0.295	0.367	0.518	0.443	0.37	-0.11	-0.148	0.163	-0.026	0.005	-0.039	0.148	0.128	0.172	-0.089	-0.118	-0.037	0.311	0.278	0.24	0.223	0.187	0.121	0.11	0.105	0.253	0.198	0.024	0.317
ENSG00000109519.13	GRPEL1	0.293	0.301	0.229	0.179	0.155	0.136	0.116	0.068	0.087	0.352	0.273	0.408	0.289	0.201	0.048	0.192	0.27	0.021	0.118	0.058	0.224	0.06	0.006	-0.078	0.185	0.055	-0.089	0.328	0.353	0.25	0.101	0.022	0.009	0.207	0.226	-0.003	0.016	0.041	0.045	0.109	0.08	0.051	0.127	0.168	0.029
ENSG00000109534.17	GAR1	0.388	0.411	0.291	0.446	0.403	0.252	0.197	0.188	0.193	0.278	0.291	0.219	0.334	0.276	0.192	0.244	0.238	0.044	0.06	0.066	0.198	-0.058	-0.234	0.021	-0.021	0.126	0.051	0.352	0.364	0.291	0.069	0.047	0.056	0.173	0.183	0.089	0.238	0.259	0.264	0.143	0.186	-0.01	0.226	0.241	0.167
ENSG00000109536.12	FRG1	0.075	0.116	-0.002	0.02	-0.03	0.234	0.032	0.062	0.024	-0.025	0.107	-0.043	0.051	0.065	0.053	0.419	0.416	0.354	-0.018	0.069	0.16	-0.045	0.233	-0.121	-0.058	0.038	0.029	0.145	0.277	0.169	-0.023	-0.006	-0.059	0.185	0.22	0.089	0.123	0.141	0.186	-0.004	0.08	0.085	0.019	0.047	0.032
ENSG00000109572.14	CLCN3	0.373	0.388	0.36	0.233	0.216	0.268	0.06	0.109	0.051	0.277	0.227	0.288	0.192	0.172	0.203	0.263	0.205	0.151	0.074	0.03	0.044	0.137	-0.078	-0.23	0.147	0.016	0.086	0.229	0.27	0.236	-0.041	0.077	0.115	0.1	0.107	0.16	0.034	0.028	0.068	-0.062	-0.093	-0.047	-0.142	-0.266	0.122
ENSG00000109576.14	AADAT	0.536	0.509	0.481	0.502	0.478	0.447	0.253	0.26	0.21	0.055	0.213	0.129	0.146	0.124	0.126	0.219	0.173	0.145	0.168	0.07	0.136	-0.054	0.011	0.21	-0.087	-0.072	-0.027	0.454	0.437	0.445	0.334	0.328	0.382	0.301	0.329	0.311	0.402	0.376	0.432	0.246	0.256	0.184	0.146	0.087	0.02
ENSG00000109586.12	GALNT7	0.572	0.545	0.526	0.553	0.563	0.534	0.434	0.419	0.298	0.508	0.345	0.333	0.245	0.233	0.228	0.331	0.255	0.296	0.351	0.285	0.323	0.149	-0.019	0.071	0.153	-0.046	0.032	0.109	0.183	0.106	-0.058	0.003	-0.069	0.237	0.26	0.211	0.197	0.165	0.249	0.087	-0.045	-0.058	-0.03	-0.086	0.057
ENSG00000109606.13	DHX15	0.207	0.236	0.182	0.018	-0.023	-0.027	0.058	0.057	0.078	0.177	0.218	0.38	-0.012	0.049	-0.063	0.172	0.151	0.031	-0.137	-0.048	0.076	-0.249	0.027	-0.081	-0.258	0.095	0.132	0.133	0.113	0.086	-0.037	-0.032	-0.15	0.069	0.09	0.019	-0.053	0.087	0.23	0.102	0.223	0.018	0.063	0.016	0.121
ENSG00000109610.6	SOD3	0.439	0.438	0.445	0.295	0.311	0.361				0.375	0.429	0.503	0.096	0.016	0.158	0.228	0.241	0.228	0.112	0.054	0.08	0.338	-0.129	0.218	0.133	-0.087	0.055	0.209	0.257	0.229	0.192	0.175	0.231	0.407	0.403	0.392	0.565	0.526	0.502	0.405	0.365	0.219	0.216	0.21	0.131
ENSG00000109618.12	SEPSECS	0.564	0.554	0.532	0.466	0.446	0.305	0.079	0.114	0.099	0.373	0.281	0.259	0.248	0.261	0.232	0.119	0.087	0.08	0.012	0.001	0.205	0.107	0.167	-0.005	-0.026	-0.054	0.019	0.287	0.325	0.171	0.243	0.225	0.172	0.256	0.259	0.225	0.183	0.209	0.262	0.127	-0.063	0.111	0.108	-0.084	0.185
ENSG00000109625.19	CPZ	0.19	0.238	0.1	0.213	0.234	0.044	0.401	0.38	0.313	0.411	0.181	-0.006	0.085	0.099	0.051	0.305	0.298	0.178	0.195	0.137	-0.015	0.003	0.02	0.082	-0.085	-0.009	-0.022	0.028	0.109	0.083	-0.014	0.014	-0.036	0.262	0.229	0.04	0.156	0.112	0.075	0.042	0.083	-0.004	-0.009	-0.018	0.064
ENSG00000109654.16	TRIM2	0.52	0.51	0.436	0.533	0.459	0.424	0.387	0.356	0.297	0.085	-0.005	0.109	0.168	0.223	0.193	0.263	0.262	0.256	0.17	0.1	0.073	-0.047	0.087	-0.138	0.022	-0.031	-0.033	0.509	0.505	0.497	0.329	0.377	0.355	0.299	0.269	0.288	0.332	0.376	0.329	0.315	0.243	0.205	0.309	0.198	0.163
ENSG00000109667.12	SLC2A9	0.295	0.291	0.23	0.257	0.303	0.169	0.245	0.208	0.142	0.393	0.323	0.27	-0.006	-0.085	-0.013	0.404	0.338	0.315	0.381	0.377	0.243	0.384	0.097	-0.051	0.14	-0.033	0.076	0.458	0.429	0.393	0.261	0.241	0.214	0.401	0.395	0.38	0.324	0.319	0.361	0.171	0.153	0.096	0.182	0.137	0.043
ENSG00000109670.16	FBXW7	0.283	0.228	0.171	0.185	0.112	0.102	0.117	0.171	0.146	0.082	0.024	0.066	0.066	0.084	0.024	0.159	0.165	0.116	0.084	0.141	0.137	-0.116	-0.002	0.02	-0.036	0.11	0.063	0.204	0.268	0.279	0.203	0.262	0.171	0.155	0.199	0.103	0.227	0.244	0.222	0.159	0.018	0.103	0.173	0.128	0.081
ENSG00000109674.4	NEIL3	0.62	0.588	0.615	0.623	0.625	0.624	0.13	0.141	0.183	0.359	0.42	0.49	0.396	0.374	0.377	0.164	0.145	0.103	0.207	0.151	0.202	-0.037	-0.009	0.036	-0.064	0.114	0.171	0.221	0.25	0.235	0.223	0.263	0.139	0.312	0.269	0.215	0.342	0.257	0.294	0.524	0.506	0.465	0.453	0.465	0.406
ENSG00000109680.11	TBC1D19	0.442	0.444	0.428	0.4	0.392	0.268	0.152	0.153	0.176	0.429	0.364	0.345	0.134	0.122	0.151	0.174	0.222	0.137	-0.013	0.075	0.055	0.058	0.122	-0.09	-0.07	0.087	0.168	0.243	0.158	0.021	0.096	0.052	0.056	0.133	0.109	0.056	0.167	0.126	0.244	0.042	-0.003	0.157	0.017	-0.086	0.108
ENSG00000109684.15	CLNK	0.369	0.389	0.301	0.393	0.392	0.328				0.48	0.462	0.445	0.29	0.339	0.244	0.286	0.273	0.151	0.189	0.259	0.104	-0.234	0.082	0.06	-0.078	-0.002	0.061	0.225	0.348	0.229	0.164	0.169	0.19	0.26	0.299	0.213	0.313	0.305	0.349	0.081	0.152	0.064	0.093	0.091	-0.035
ENSG00000109685.19	WHSC1	0.383	0.371	0.396	0.367	0.396	0.288	0.054	0.072	0.052							0.23	0.176	0.08	0.219	0.181	-0.099	-0.132	-0.144	0.049	-0.203	0.078	0.047	0.315	0.285	0.208	0.414	0.299	0.345	0.284	0.287	0.191	0.307	0.295	0.292	0.473	0.474	0.292	0.34	0.318	0.188
ENSG00000109686.19	SH3D19	0.515	0.503	0.471	0.565	0.596	0.659	0.28	0.301	0.348	0.583	0.523	0.436	0.381	0.344	0.418	0.273	0.266	0.269	0.211	0.175	0.143	0.027	-0.048	0.143	0.023	-0.02	-0.027	0.239	0.326	0.223	0.049	0.161	0.152	0.305	0.324	0.288	0.538	0.477	0.398	0.136	0.108	0.122	0.098	-0.081	0.219
ENSG00000109689.18	STIM2	0.198	0.206	0.15	0.104	-0.006	0.046	-0.008	0.068	0.079	0.108	0.087	0.101	0.074	0.063	0.104	0.437	0.416	0.368	0.415	0.382	0.248	-0.192	-0.046	-0.103	-0.258	0.03	0.295	0.048	0.072	0.06	-0.034	-0.017	-0.077	0.18	0.139	0.127	0.369	0.347	0.385	-0.006	-0.137	0.024	0.087	-0.049	0.02
ENSG00000109705.8	NKX3-2	0.404	0.341	0.408	0.594	0.623	0.558	0.348	0.252	0.174	0.464	0.275	0.432	0.346	0.227	0.274	0.295	0.279	0.277	0.431	0.258	0.409	-0.055	-0.079	0.032	-0.117	-0.039	0.024	0.446	0.433	0.428	0.295	0.246	0.33	0.24	0.162	0.165	0.189	0.112	0.236	0.086	-0.021	0.104	0.038	0.065	0.158
ENSG00000109736.15	MFSD10	0.218	0.259	0.181	0.089	0.135	0.109	-0.067	-0.011	-0.02	0.01	0.237	0.242	-0.035	-0.06	-0.032	0.147	0.138	-0.004	0.114	0.058	0.033	-0.02	0.014	0.257	0.054	0.033	0.057	0.396	0.427	0.29	0.143	0.128	0.025	0.313	0.365	0.168	0.304	0.277	0.218	0.074	0.062	0.038	0.165	0.097	-0.052
ENSG00000109738.11	GLRB	0.484	0.449	0.464	0.489	0.489	0.499	0.115	0.11	0.095	0.121	0.259	0.179	0.118	0.174	0.14	0.315	0.309	0.346	0.354	0.293	0.156	0.032	0.194	-0.057	0.018	0.053	0.084	0.397	0.389	0.293	0.323	0.302	0.257	0.327	0.342	0.296	0.205	0.201	0.221	-0.005	-0.043	0.099	0.041	-0.005	-0.031
ENSG00000109743.11	BST1	0.338	0.319	0.315	0.342	0.317	0.321	0.257	0.227	0.136	0.493	0.436	0.393	0.283	0.243	0.226	0.23	0.173	0.19	0.332	0.277	0.301	0.001	0.083	0	0.107	0.033	0.049	0.315	0.309	0.214	0.231	0.243	0.152	0.187	0.188	0.182	0.185	0.158	0.163	0.065	0.033	0.022	0.121	0.07	0.005
ENSG00000109756.9	RAPGEF2	0.254	0.253	0.216	0.045	0.071	0.055	-0.086	0.023	0.082	0.099	-0.022	0.182	0.105	0.028	0.07	0.314	0.311	0.258	0.169	0.109	0.173	0.091	-0.208	-0.023	0.029	-0.018	0.069	0.209	0.304	0.244	-0.153	-0.117	-0.049	0.278	0.342	0.189	0.345	0.346	0.262	0.032	-0.037	0.055	0.101	-0.031	0.222
ENSG00000109758.9	HGFAC	0.271	0.271	0.197	-0.011	0.086	-0.019	0.064	0.095	-0.032	0.29	0.135	0.081	0.115	0.026	0.047	0.021	0	0.006	-0.031	0.006	0.022	-0.28	-0.245	-0.073	-0.067	-0.048	0.12	0.296	0.253	0.126	0.038	0.069	0.006	0.2	0.213	0.085	0.201	0.188	0.135	0.022	0.054	0.003	0.061	0.141	0.008
ENSG00000109762.16	SNX25	0.398	0.401	0.364	0.398	0.339	0.287	0.253	0.281	0.272	0.105	0.152	0.08	0.175	0.15	0.13	0.207	0.199	0.137	0.014	0.001	0.073	-0.133	-0.35	-0.043	0.015	0.104	0.026	0.366	0.355	0.301	0.279	0.357	0.288	0.167	0.212	0.107	0.125	0.083	-0.017	0.437	0.441	0.409	0.475	0.366	0.428
ENSG00000109771.15	LRP2BP	0.371	0.424	0.34	0.326	0.348	0.261	0.091	0.113	0.075	0.322	0.229	0.135	0.182	0.165	0.134	0.067	0.044	0.102	0.065	0.083	0.092	0.14	-0.067	0.13	0.028	0.044	0.033	0.282	0.261	0.26	0.106	0.074	0.129	0.196	0.255	0.251	0.147	0.098	0.081	0.462	0.434	0.361	0.458	0.38	0.402
ENSG00000109775.11	UFSP2	0.387	0.41	0.297	0.136	0.176	0.176	0.145	0.214	0.15	0.02	-0.116	-0.034	0.197	0.236	0.15	0.196	0.23	0.198	-0.042	0.07	0.235	0.033	0.197	-0.173	0.081	0.05	0.002	0.017	0.037	-0.023	-0.116	0.003	-0.02	0.193	0.212	0.087	0.278	0.25	0.147	-0.05	-0.061	0.084	0.046	-0.074	0.045
ENSG00000109787.13	KLF3	0.273	0.31	0.232	-0.042	0.02	0.064	0.028	0.032	0.117	0.025	0.006	0.178	0.029	-0.009	0.048	0.304	0.296	0.221	0.029	0.03	-0.124	0.028	-0.065	-0.159	0.075	-0.124	-0.11	0.321	0.24	0.234	0.16	0.192	0.172	0.382	0.369	0.28	0.444	0.374	0.275	-0.089	-0.084	-0.06	-0.184	-0.185	0.089
ENSG00000109790.16	KLHL5	0.271	0.28	0.252	0.041	0.119	0.197	0.012	0.014	0.012	0.262	0.14	0.073	0.056	0.033	0.018	0.447	0.425	0.438	0.388	0.349	0.392	0.155	-0.106	-0.185	0.182	-0.031	0.108	0.327	0.388	0.302	0.131	0.162	0.146	0.197	0.248	0.213	0.302	0.329	0.333	0.375	0.332	0.213	0.38	0.319	0.239
ENSG00000109794.13	FAM149A	0.246	0.228	0.219	0.174	0.316	0.275	0.16	0.231	0.156	0.301	0.26	0.165	0.057	0.057	0.122	0.25	0.259	0.245	0.155	0.122	0.169	-0.026	-0.039	0.052	0.013	-0.034	-0.049	0.322	0.344	0.275	0.192	0.248	0.158	0.217	0.233	0.181	0.156	0.142	0.155	0.458	0.327	0.419	0.563	0.423	0.479
ENSG00000109805.10	NCAPG	0.663	0.647	0.663	0.651	0.651	0.631	0.359	0.355	0.363	0.428	0.518	0.55	0.437	0.455	0.404	0.215	0.207	0.131	0.169	0.205	0.153	-0.177	0.054	-0.075	-0.325	0.149	0.063	0.181	0.221	0.119	0.159	0.185	0.017	0.396	0.402	0.324	0.413	0.417	0.404	0.691	0.644	0.624	0.682	0.621	0.68
ENSG00000109814.12	UGDH	0.433	0.433	0.347	0.426	0.396	0.366	0.446	0.388	0.366	0.441	0.39	0.374	0.292	0.357	0.272	0.281	0.231	0.227	0.311	0.376	0.393	-0.086	0.009	-0.187	-0.052	0.042	0.045	0.254	0.29	0.189	0.192	0.264	0.1	0.322	0.325	0.315	0.403	0.424	0.394	0.231	0.248	0.172	-0.016	0.049	0.081
ENSG00000109819.9	PPARGC1A	0.327	0.315	0.291	0.309	0.239	0.17	0.079	0.094	0.075	0.296	0.291	0.136	0.06	0.11	0.226	0.158	0.111	0.2	0.108	0.123	0.196	-0.049	-0.057	-0.204	-0.045	0.033	0.001	0.136	0.142	0.061	0.164	0.146	0.127	0.085	0.114	0.017	0.272	0.203	0.151	0.116	0.079	0.195	0.235	0.058	0.179
ENSG00000109832.14	DDX25	0.215	0.156	0.067	0.296	0.191	0.174	-0.015	0.017	-0.06	-0.147	-0.097	0.08	0.123	0.101	0.069	-0.022	0.046	0.062	0.088	0.039	-0.003	0.054	-0.011	-0.1	-0.093	0.042	0.031	0.17	0.274	0.163	0.124	0.008	0.012	0.214	0.273	0.205	0.386	0.244	0.236	0.256	0.089	0.103	0.151	0.098	0.077
ENSG00000109846.9	CRYAB	0.545	0.519	0.5	0.548	0.437	0.506	0.4	0.317	0.303	0.296	0.244	0.283	0.156	0.042	0.161	0.388	0.374	0.41	0.534	0.424	0.489	0.185	0.155	0.141	0.072	0	-0.03	0.146	0.255	0.243	0.285	0.168	0.362	0.366	0.33	0.285	0.407	0.413	0.389	0.184	0.187	0.098	0.156	0.181	0.299
ENSG00000109851.7	DBX1	0.053	0.088	-0.01	0.006	0.038	0.078				0.068	0.05	-0.007	0.061	0.086	0.09	0.137	0.152	0.072	0.152	0.142	0.143	-0.102	-0.07	0.04	0.044	0.037	-0.03	0.129	0.232	0.003	0.1	-0.024	-0.082	0.206	0.196	0.07	0.288	0.132	0.135	0.063	0.066	-0.047	0.046	0.015	-0.014
ENSG00000109854.14	HTATIP2	0.473	0.466	0.428	0.451	0.48	0.39	0.312	0.325	0.305	0.265	0.24	0.276	0.264	0.242	0.073	0.279	0.314	0.159	0.11	0.123	0.04	0.115	0.049	0.014	0.263	0.067	0.02	0.241	0.273	0.17	-0.062	0	-0.037	0.309	0.297	0.123	0.245	0.259	0.212	0.098	0.146	0.02	0.06	0.032	0.042
ENSG00000109861.17	CTSC	0.617	0.606	0.592	0.69	0.69	0.694	0.68	0.622	0.583	0.672	0.584	0.566	0.251	0.269	0.211	0.351	0.35	0.301	0.29	0.367	0.379	0.31	0.153	0.219	0.304	-0.035	0.026	0.362	0.394	0.239	0.347	0.337	0.235	0.294	0.283	0.238	0.342	0.323	0.359	0.162	0.111	0.17	0.225	0.167	0.097
ENSG00000109881.17	CCDC34	0.365	0.338	0.349	0.374	0.435	0.421	0.105	0.1	0.077	0.114	0.115	0.183	0.282	0.243	0.193	0.403	0.412	0.418	0.071	0.005	0.074	-0.252	0.088	-0.012	-0.315	0.122	0.124	0.439	0.455	0.43	0.439	0.445	0.423	0.26	0.261	0.197	0.453	0.407	0.424	0.335	0.339	0.211	0.389	0.381	0.303
ENSG00000109906.14	ZBTB16	0.355	0.355	0.339	0.396	0.402	0.377	0.314	0.281	0.269	0.145	0.229	0.293	0.391	0.378	0.327	0.381	0.373	0.39	0.201	0.089	0.187	-0.055	-0.014	-0.112	-0.021	-0.18	-0.211	0.09	0.122	0.076	0.016	0.037	0.054	0.234	0.272	0.195	0.174	0.155	0.133	0.428	0.376	0.417	0.409	0.401	0.401
ENSG00000109911.19	ELP4	0.059	0.084	0.037	0.05	0.008	0.004	-0.084	-0.02	-0.029	-0.028	0.003	-0.031	-0.027	-0.055	0.021	0.158	0.161	0.042	-0.047	0.042	0.105	-0.06	0.029	0.017	-0.05	-0.006	0.024	0.097	0.224	-0.004	0.101	0.113	0.049	0.108	0.074	0.025	0.034	0.001	0.035	-0.039	-0.067	0.019	0.014	-0.002	0.054
ENSG00000109917.11	ZPR1	0.503	0.518	0.434	0.563	0.52	0.377				0.442	0.364	0.351	0.14	0.114	0.036	0.213	0.259	0.123	0.12	0.078	0.021	-0.248	-0.168	0.034	0.015	0.08	0.034	0.187	0.225	0.141	0.008	-0.034	-0.022	0.27	0.212	-0.004	0.011	0.008	-0.023	0.264	0.285	0.019	0.317	0.329	0.074
ENSG00000109919.10	MTCH2	0.44	0.446	0.302	0.385	0.414	0.178	-0.096	-0.06	-0.163	0.343	0.374	0.275	0.334	0.337	0.098	0.306	0.295	0.189	0.189	0.172	0.056	0.033	0.177	-0.01	0.102	0.107	0.091	0.067	0.179	0.001	-0.07	-0.01	-0.233	0.257	0.249	0.03	-0.015	0.115	0.142	0.192	0.302	0.146	0.253	0.318	0.038
ENSG00000109920.13	FNBP4	0.294	0.281	0.202	-0.123	-0.103	-0.112	0.163	0.161	0.099	-0.063	-0.037	0.087	0.262	0.243	0.128	0.377	0.405	0.326	0.274	0.336	0.124	-0.161	0.014	0.095	-0.148	-0.127	-0.134	0.276	0.291	0.196	0.202	0.253	0.123	0.404	0.374	0.338	0.054	0.055	0.053	0.2	0.088	0.059	-0.003	0.037	0.144
ENSG00000109927.11	TECTA	0.141	0.172	0.136	0.258	0.305	0.141	0.036	0.11	0.057	0.142	0.158	0.04	0.046	0.067	0.05	0.082	0.054	-0.026	0.111	0.02	0.039	-0.048	0.104	0.082	-0.09	-0.048	0.093	0.187	0.271	0.049	-0.053	0.065	0.057	0.243	0.205	0.069	0.066	-0.076	-0.009	0.185	0.163	0.02	0.133	0.095	-0.005
ENSG00000109929.10	SC5D	0.297	0.277	0.259	0.394	0.339	0.257				0.178	0.276	0.175	0.349	0.328	0.364	0.213	0.233	0.247	0.045	-0.002	0.029	0.007	0.092	-0.234	-0.032	-0.002	-0.054	0.228	0.272	0.214	0.092	0.179	0.176	0.233	0.203	0.247	0.198	0.234	0.246	0.047	-0.025	0.175	0.071	-0.013	0.113
ENSG00000109943.9	CRTAM	0.552	0.553	0.568	0.639	0.649	0.693	0.559	0.5	0.347	0.639	0.614	0.607	0.441	0.476	0.459	0.548	0.515	0.474	0.507	0.498	0.421	0.056	0.099	0.106	0	-0.034	0.076	0.239	0.363	0.352	0.18	0.188	0.279	0.48	0.484	0.495	0.529	0.448	0.417	0.239	0.089	0.213	0.237	0.04	0.234
ENSG00000109944.11	C11orf63	0.327	0.323	0.338	0.35	0.339	0.308	0.249	0.239	0.133							0.266	0.195	0.17	0.258	0.236	0.145	0.216	0.07	0.058	-0.008	0.033	0.097	0.406	0.381	0.307	0.059	0.085	0.121	0.102	0.088	0.085	0.184	0.082	0.18	0.238	0.206	-0.033	0.274	0.211	0.161
ENSG00000109956.13	B3GAT1	0.216	0.189	0.108	0.174	0.067	0.059	0.189	0.207	0.16	0.223	0.185	0.113	0.052	-0.144	0.016	0.09	0.19	0.13	0.114	0.1	-0.009	-0.181	-0.08	0.249	-0.003	-0.031	-0.028	0.161	0.16	0.073	-0.021	0.146	0.071	0.203	0.194	0.072	0.327	0.12	0.085	0.271	0.178	0.207	0.285	0.22	0.16
ENSG00000109971.14	HSPA8	0.309	0.344	0.287	0.359	0.351	0.224	0.171	0.14	0.142	0.398	0.398	0.235	0.076	0.114	-0.197	0.219	0.266	0.214	-0.027	0.007	0.115	0.18	0.191	-0.166	0.026	0.061	0.042	0.132	0.185	0.088	-0.053	0.008	-0.052	0.28	0.322	0.11	-0.05	-0.053	0.019	0.03	0.091	0.096	0.334	0.375	-0.031
ENSG00000109991.9	P2RX3	0.009	-0.023	0.03	0.092	0.011	-0.002				0.043	0.02	0.017	-0.063	-0.056	0.058	0.162	0.237	0.026	0.265	0.265	0.061	0.029	-0.008	0.015	0.013	0.013	-0.017	0.173	0.061	0.121	0.127	0.083	0.024	0	-0.039	-0.001	-0.012	0.059	-0.035	0.128	0.014	-0.028	0.094	0.035	0.07
ENSG00000110002.16	VWA5A	0.436	0.386	0.393	0.508	0.467	0.492	0.337	0.251	0.169	0.533	0.454	0.421	0.253	0.26	0.162	0.201	0.258	0.256	0.288	0.309	0.274	0.078	0.011	-0.083	0.285	0.051	0.035	0.193	0.209	0.167	0.202	0.282	0.171	0.109	0.164	0.161	0.364	0.369	0.371	0.338	0.258	0.258	0.424	0.229	0.291
ENSG00000110011.13	DNAJC4	0.252	0.276	0.21	0.169	0.145	0.117				-0.049	0.08	0.01	0.08	0.064	0.121	0.161	0.156	0.173	-0.053	-0.036	0.034	0.101	0.031	0.07	0.153	-0.074	-0.037	0.273	0.271	0.219	0.197	0.202	0.135	0.227	0.23	0.146	0.37	0.314	0.108	0.156	0.192	0.062	0.113	0.08	-0.071
ENSG00000110013.13	SIAE	0.428	0.387	0.396	0.44	0.381	0.37	0.232	0.17	0.119	0.326	0.377	0.247	0.181	0.21	0.134	0.289	0.299	0.257	0.209	0.298	0.275	-0.061	-0.073	-0.2	0.268	0.106	-0.108	0.124	0.129	0.173	-0.078	-0.058	0.002	0.393	0.394	0.313	0.369	0.423	0.387	0.362	0.24	0.26	0.376	0.145	0.29
ENSG00000110025.13	SNX15	0.198	0.231	0.203	0.121	0.195	0.126	0.095	0.041	0.073	0.025	-0.038	0.069	0.06	0.062	0.021	0.242	0.193	0.119	0.02	0.176	0.056	0.161	0.012	-0.03	0.017	-0.124	0.028	0.065	0.009	0.052	-0.054	0.067	0.132	0.21	0.243	0.076	0.037	0.069	0.036	0.093	0.263	0.028	0.028	0.086	0.053
ENSG00000110031.13	LPXN	0.529	0.536	0.519	0.564	0.548	0.542	0.581	0.489	0.442	0.655	0.614	0.611	0.374	0.38	0.336	0.303	0.314	0.256	0.447	0.407	0.454	0.407	0.112	0.014	0.289	0.073	0.02	0.253	0.325	0.264	0.189	0.197	0.194	0.445	0.457	0.45	0.528	0.493	0.501	0.371	0.311	0.214	0.214	0.076	0.123
ENSG00000110042.8	DTX4	0.417	0.437	0.422	0.476	0.432	0.416				0.304	0.297	0.23	-0.076	-0.044	-0.012	0.237	0.231	0.157	0.346	0.375	0.064	-0.069	-0.192	-0.214	0.071	0.027	0.011	0.209	0.254	0.237	0.316	0.249	0.277	0.41	0.385	0.384	0.41	0.394	0.367	0.32	0.304	0.267	0.393	0.289	0.393
ENSG00000110046.13	ATG2A	0.137	0.162	0.131	0.176	0.226	0.156	-0.053	-0.022	0.033	0.035	0.135	0.134	0.1	0.075	0.007	0.238	0.192	0.121	0.097	-0.052	0.036	0.003	-0.208	-0.018	0.11	-0.104	-0.04	0.255	0.259	0.181	0.024	0.003	0.054	0.254	0.282	0.242	0.164	0.119	-0.039	0.052	0.073	0.004	0.074	0.038	-0.146
ENSG00000110047.18	EHD1	0.374	0.388	0.32	0.318	0.338	0.34	0.207	0.194	0.209	0.328	0.274	0.307	0.058	0.045	-0.062	0.298	0.311	0.247	0.147	0.06	0.222	0.096	-0.294	0.077	0.187	0.036	0.083	0.508	0.501	0.41	0.253	0.247	0.225	0.509	0.525	0.421	0.584	0.546	0.458	0.072	0.085	0.045	0.216	0.138	0.1
ENSG00000110048.12	OSBP	0.284	0.276	0.258	0.013	-0.057	0.033	0.071	0.056	0.099	0.249	0.241	0.242	-0.023	-0.089	-0.055	0.102	0.107	0.055	0.183	0.038	-0.064	0.049	-0.096	-0.177	0.036	-0.07	-0.196	0.233	0.263	0.013	-0.067	0.007	-0.144	-0.004	0.031	0.013	0.1	0.078	-0.103	0.114	0.001	-0.005	-0.107	-0.083	-0.089
ENSG00000110057.8	UNC93B1	0.27	0.234	0.204	0.151	0.159	0.174	0.165	0.188	0.118	0.333	0.338	0.246	0.26	0.286	0.022	0.307	0.293	0.245	0.028	-0.045	0.17	0.237	0.17	0.05	0.306	-0.022	-0.049	0.135	0.193	0.025	0.066	0.058	0.034	0.265	0.308	0.334	0.323	0.28	0.212	0.084	0.13	0.108	0.091	0.099	-0.078
ENSG00000110060.9	PUS3	0.327	0.289	0.209	0.294	0.201	0.202	0.123	0.161	0.097	0.384	0.307	0.178	0.092	0.12	-0.044	0.221	0.21	0.18	-0.023	-0.04	-0.074	-0.284	0.094	-0.073	-0.061	0.113	0	0.042	0.089	0.077	-0.119	-0.047	-0.159	0.163	0.178	0.005	-0.156	-0.026	0.093	0.069	0.082	0.116	0.219	0.198	0.121
ENSG00000110063.10	DCPS	0.425	0.402	0.312	0.233	0.223	0.257	0.286	0.28	0.284	0.503	0.493	0.359	0.159	0.19	0.112	0.131	0.123	0.025	-0.088	-0.086	-0.193	-0.363	-0.213	0.261	-0.111	0.031	0.034	0.009	0.03	0.024	0.228	0.209	0.115	0.121	0.133	0.032	0.276	0.073	-0.068	0.066	0.094	0.054	0.051	0.074	0.061
ENSG00000110066.15	SUV420H1	0.211	0.219	0.196	0.264	0.244	0.09	0.003	-0.003	0.028							0.28	0.239	0.226	-0.009	0.023	0.058	-0.073	-0.025	-0.062	-0.215	-0.103	-0.107	0.116	0.014	0.097	0.042	0.083	-0.037	0.171	0.152	0.035	0.26	0.151	0.076	0.091	-0.002	0.031	0.15	-0.038	0.004
ENSG00000110074.11	FOXRED1	0.203	0.206	0.167	0.085	0.069	0.104	0.032	0.01	0.028	0.256	0.099	0.019	0.112	0.114	0.039	0.231	0.216	0.136	-0.029	0.016	0.07	-0.182	0.054	-0.078	-0.056	0.009	-0.125	0.102	0.096	0.139	0.038	0.051	0.042	0.274	0.247	0.148	0.319	0.268	0.134	-0.018	0.006	0.086	0.254	0.167	0.039
ENSG00000110075.15	PPP6R3	0.225	0.243	0.194	0.223	0.186	0.094				0.289	0.242	0.287	0.222	0.176	0.163	0.197	0.219	0.08	-0.026	0.022	0.071	-0.173	-0.116	-0.001	-0.177	-0.028	0.014	0.126	0.081	0.056	-0.052	-0.016	-0.149	0.139	0.17	0.027	0.262	0.151	0.146	0.166	0.298	0.083	0.222	0.173	0.118
ENSG00000110076.19	NRXN2	0.4	0.436	0.392	0.256	0.211	0.307	0.365	0.295	0.333	0.446	0.554	0.467	0.282	0.285	0.322	0.288	0.243	0.296	0.388	0.256	0.213	-0.067	-0.153	0.082	-0.105	0.019	0.004	0.317	0.362	0.386	0.068	0.025	0.112	0.237	0.204	0.226	0.201	0.095	0.129	0.057	0.02	0.079	-0.021	-0.095	0.018
ENSG00000110077.14	MS4A6A	0.479	0.467	0.512	0.346	0.368	0.356	0.504	0.464	0.301	0.559	0.477	0.49	0.387	0.379	0.388	0.558	0.543	0.501	0.47	0.451	0.434	0.416	0.145	0.139	0.307	0.007	-0.089	0.348	0.346	0.319	0.331	0.313	0.372	0.45	0.436	0.505	0.538	0.47	0.508	0.371	0.266	0.33	0.275	0.143	0.157
ENSG00000110079.18	MS4A4A	0.439	0.439	0.478	0.367	0.396	0.385				0.497	0.475	0.399	0.235	0.205	0.205	0.574	0.568	0.54	0.504	0.493	0.472	0.293	0.105	0.101	0.29	0.01	-0.035	0.273	0.272	0.276	0.202	0.222	0.279	0.397	0.405	0.444	0.485	0.401	0.445	0.328	0.233	0.323	0.217	0.105	0.106
ENSG00000110080.20	ST3GAL4	0.276	0.287	0.234	0.05	0.11	0.086	0.042	0.025	0.09	-0.093	-0.122	0.086	0.128	0.084	0.22	0.359	0.347	0.35	0.423	0.467	0.423	-0.123	0.09	-0.117	0.123	-0.035	-0.08	0.243	0.296	0.222	0.297	0.296	0.257	0.31	0.301	0.169	0.383	0.328	0.241	0.24	0.303	0.243	0.225	0.19	0.213
ENSG00000110090.13	CPT1A	0.377	0.343	0.263	0.283	0.254	0.195	0.059	0.043	0.133	0.331	0.299	0.367	0.17	0.165	0.128	0.209	0.284	0.127	0.228	0.228	0.116	0.197	0.038	-0.08	0.161	0.087	-0.111	0.338	0.318	0.183	0.179	0.217	0.198	0.185	0.171	0.082	0.143	0.124	0.02	0.11	0.135	0.061	0.101	0.064	0.11
ENSG00000110092.4	CCND1	0.51	0.506	0.458	0.458	0.501	0.416	0.415	0.389	0.393	0.47	0.457	0.478	0.108	0.027	0.148	0.093	0.123	0.08	0.25	0.2	0.071	-0.103	-0.103	0.091	-0.025	0.084	-0.004	0.22	0.221	0.166	0.185	0.247	0.173	0.238	0.265	0.183	0.2	0.214	0.162	0.216	0.137	0.01	0.06	-0.044	-0.026
ENSG00000110104.13	CCDC86	0.374	0.38	0.335	0.314	0.312	0.368	0.232	0.206	0.228	0.236	0.144	0.262	0.203	0.142	0.041	0.293	0.294	0.236	0.264	0.28	0.167	-0.049	-0.04	0.093	0.054	0.059	-0.043	0.211	0.247	0.153	0.139	0.09	-0.033	0.205	0.176	0.055	0.37	0.309	0.099	0.346	0.296	0.23	0.482	0.4	0.379
ENSG00000110107.9	PRPF19	0.13	0.088	0.029	0.136	0.116	0.165				0.322	0.374	0.004	0.24	0.151	-0.005	0.187	0.186	0.079	0.253	0.262	0.016	-0.039	-0.144	-0.094	0.028	-0.029	-0.022	0.186	0.12	0.034	0.097	0.147	-0.11	0.224	0.197	0.045	0.366	0.275	-0.007	0.201	0.3	-0.037	0.386	0.41	-0.042
ENSG00000110108.10	TMEM109	0.214	0.236	0.108	0.263	0.277	0.191	0.222	0.173	0.056	0.204	-0.01	0.104	0.063	0.028	0.03	0.163	0.157	0.123	0.302	0.235	0.225	0.367	0.008	-0.022	0.276	0.087	0.059	0.278	0.273	0.191	0.037	0.088	-0.079	0.307	0.352	0.22	0.493	0.417	0.148	0.218	0.211	0.034	0.099	0.033	-0.005
ENSG00000110148.10	CCKBR	0.478	0.485	0.38	0.244	0.154	0.15	0.21	0.191	0.172	0.514	0.325	0.179	0.331	0.275	0.296	0.005	0.05	0.023	0.141	0.037	0.032	0.099	0.037	-0.022	0.004	-0.03	-0.007	0.133	0.203	0.189	0.076	0.017	0.001	0.229	0.23	0.263	0.32	0.241	0.14	0.177	0.066	0.005	0.107	0.024	0.016
ENSG00000110169.11	HPX	0.426	0.402	0.37	0.489	0.51	0.436	0.409	0.371	0.311	0.418	0.373	0.214	0.378	0.431	0.411	0.223	0.185	0.238	0.169	0.15	0.097	-0.041	-0.042	0.092	0.002	-0.008	0.062	0.244	0.158	0.05	-0.061	-0.063	0.023	0.256	0.248	0.206	0	0.061	0.185	0.131	0.045	0.142	0.125	-0.034	0.02
ENSG00000110171.20	TRIM3	0.565	0.559	0.494	0.554	0.555	0.364	0.22	0.178	0.201	0.598	0.503	0.29	0.24	0.293	0.275	0.277	0.313	0.251	0.09	0.061	0.129	-0.279	0.008	0.143	0.069	-0.088	-0.079	0.23	0.106	0.103	0.32	0.158	0.182	0.298	0.252	0.153	0.194	0.153	0.17	0.214	0.195	0.088	0.07	0.12	0.071
ENSG00000110172.12	CHORDC1	0.428	0.462	0.393	0.324	0.319	0.235	0.221	0.222	0.221	0.28	0.368	0.375	0.187	0.189	0.037	0.395	0.38	0.42	0.27	0.336	0.266	-0.114	-0.274	0.013	0.063	-0.102	0.04	0.18	0.267	0.183	0.083	0.1	-0.045	0.246	0.229	0.168	0.145	0.144	0.081	0.351	0.344	0.293	0.37	0.334	0.307
ENSG00000110195.14	FOLR1	0.42	0.391	0.384	0.174	0.141	0.212	0.209	0.17	0.181	-0.03	0.045	0.155	-0.058	-0.026	-0.028	0.272	0.279	0.307	0.234	0.211	0.211	0.224	0.272	-0.066	0.081	-0.004	0.071	0.117	0.147	0.118	0.179	0.179	0.13	0.363	0.393	0.388	0.373	0.366	0.352	0.587	0.485	0.536	0.607	0.5	0.542
ENSG00000110200.8	ANAPC15	0.142	0.144	0.109	-0.009	0.023	-0.057				0.106	-0.057	-0.018	0.005	-0.026	0.045	0.458	0.449	0.443	0.192	0.127	0.123	-0.197	0.002	-0.051	-0.046	-0.014	-0.039	0.215	0.183	0.159	0.015	0.126	0.089	0.171	0.115	0.106	0.08	0.135	0.123	0.165	0.104	0.079	0.172	0.058	0.047
ENSG00000110203.9	FOLR3	0.116	0.154	0.046	0.135	0.126	0.022	0.17	0.138	0.1	0.192	0.292	0.122	0.047	-0.023	0.066	0.098	0.084	0.135	0.084	0.08	0.003	0.017	0.188	-0.142	-0.06	0.008	0.035	0.394	0.366	0.321	0.255	0.275	0.303	0.382	0.372	0.383	0.181	0.186	0.198	0.008	0.034	0.008	0.002	-0.063	-0.011
ENSG00000110218.9	PANX1	0.433	0.444	0.369	0.431	0.434	0.414	0.256	0.182	0.179	0.351	0.389	0.329	0.153	0.152	0.157	0.33	0.364	0.302	0.324	0.342	0.271	0.032	-0.136	-0.044	0.049	-0.026	-0.013	0.538	0.531	0.443	0.184	0.187	0.125	0.308	0.316	0.145	0.262	0.242	0.352	0.35	0.337	0.151	0.464	0.444	0.211
ENSG00000110237.5	ARHGEF17	0.422	0.394	0.361	0.32	0.324	0.246	0.332	0.245	0.28	0.41	0.413	0.334	0.297	0.297	0.257	0.373	0.371	0.408	0.347	0.217	0.335	0.117	-0.309	0.233	0.056	-0.176	-0.071	0.301	0.348	0.241	0.324	0.282	0.268	0.414	0.429	0.319	0.511	0.48	0.447	0.331	0.329	0.246	0.414	0.383	0.232
ENSG00000110243.12	APOA5	0.13	0.079	-0.025	0.192	0.065	0.016	0.033	-0.005	-0.041	0.057	0.08	0.01	0.183	0.072	0.084	0.123	0.088	0.139	0.006	-0.017	-0.052	0.102	0.161	-0.099	0.04	0.005	-0.021	0.119	0.112	0.036	0.09	-0.025	0.03	0.097	0.144	0.084	0.071	-0.008	-0.044	0.17	0.087	-0.013	0.144	-0.003	0.06
ENSG00000110244.7	APOA4	0.012	-0.017	-0.01				0.017	0.111	-0.2	-0.047	-0.028	0.041	0.067	-0.032	0.007	0.038	-0.001	0.014	-0.135	-0.115	0.034	0.156	-0.076	0.037	0.06	0.028	-0.001	0.023	-0.095	-0.041	0.096	0.023	-0.034	0.145	0.046	-0.033	-0.059	-0.043	-0.036	0.099	0.024	-0.071	-0.012	0.001	0.072
ENSG00000110245.12	APOC3	0.06	0.034	0.056	0.074	0.002	0.074	0.039	0.054	-0.077	0.053	0.005	0.01	-0.019	-0.036	-0.031	0.077	0.046	0.009	-0.017	-0.096	-0.055	-0.103	0.094	-0.011	0.08	-0.043	0.008	0.056	0.011	0.056	-0.042	0.028	0.026	0.064	0.053	0.064	0.133	0.026	-0.011	0.099	0.048	0.09	0.089	0.091	-0.03
ENSG00000110274.16	CEP164	0.298	0.285	0.22	0.066	0.233	0.165	0.008	0.074	0.039	0.021	0.049	0.223	-0.072	-0.097	-0.06	0.352	0.351	0.182	0.336	0.327	0.103	-0.007	-0.139	0.256	0.125	-0.057	-0.129	0.151	0.197	0.138	0.062	0.059	-0.017	0.27	0.335	0.216	0.143	0.025	-0.049	0.086	-0.041	-0.035	0.179	0.021	0.117
ENSG00000110315.7	RNF141	0.437	0.459	0.425	0.379	0.358	0.223	0.228	0.181	0.216	0.243	0.197	0.226	0.207	0.222	0.194	0.275	0.279	0.28	0.092	0.157	0.041	0.086	0.13	-0.093	0.124	-0.083	-0.098	0.275	0.278	0.131	0.073	0.154	0.078	0.339	0.309	0.243	0.12	0.063	0.27	0.101	-0.175	0.021	0.107	-0.161	0.193
ENSG00000110318.15	KIAA1377	0.393	0.392	0.403	0.608	0.61	0.519	0.294	0.283	0.285							0.341	0.332	0.258	-0.001	0.053	0.083	0.065	-0.097	-0.18	0.159	-0.028	-0.105	0.202	0.142	0.101	0.246	0.152	0.151	0.131	0.2	0.131	0.132	0.066	0.097	0.045	0.031	-0.112	0.114	0.029	0.095
ENSG00000110321.19	EIF4G2	0.258	0.311	0.184	0.246	0.234	0.084	0.159	0.138	0.054	0.169	0.162	0.244	-0.102	-0.064	-0.072	0.191	0.167	0.139	-0.165	-0.091	0.005	0.006	-0.028	-0.194	-0.105	0.052	0.049	0.121	0.221	0.026	-0.065	0.036	-0.082	0.182	0.203	0.078	-0.064	0.083	0.138	0.06	-0.112	0.04	0.082	0.102	-0.05
ENSG00000110324.11	IL10RA	0.543	0.551	0.576	0.524	0.545	0.589	0.626	0.551	0.457	0.667	0.625	0.589	0.436	0.441	0.401	0.569	0.576	0.531	0.525	0.476	0.535	0.33	0.121	0.201	0.291	-0.01	0.042	0.327	0.376	0.381	0.396	0.444	0.541	0.483	0.49	0.508	0.544	0.483	0.529	0.401	0.26	0.292	0.316	0.108	0.239
ENSG00000110328.6	GALNT18	0.277	0.236	0.204	0.261	0.275	0.154				0.204	0.159	0.23	0.051	0.108	0.032	0.243	0.198	0.291	0.034	0.004	0.157	-0.007	-0.15	-0.01	0.262	0.069	-0.045	0.198	0.268	0.064	0.022	0.026	-0.046	0.323	0.317	0.264	0.306	0.296	0.3	0.399	0.389	0.313	0.233	0.231	0.187
ENSG00000110330.8	BIRC2	0.3	0.327	0.196	0.158	0.135	0.247	0.11	0.05	0.111	0.168	0.208	0.116	0.101	0.192	0.121	0.228	0.208	0.19	0.036	0.094	0.125	0.069	0.065	-0.259	0.084	0.095	0.048	0.151	0.2	0.101	-0.037	0.012	0.046	0.222	0.188	0.071	0.116	0.11	0.108	0.1	0.17	-0.028	0.095	0.118	0.073
ENSG00000110344.10	UBE4A	0.276	0.354	0.325	0.011	0.01	0.062	0	-0.052	-0.003	0.04	0.112	0.169	0.087	0.066	0.072	0.116	0.19	0.086	-0.01	-0.075	-0.118	-0.066	-0.167	0.058	0.022	-0.115	-0.004	0.264	0.425	0.345	0.018	0.042	0.083	0.169	0.164	0.01	0.141	0.092	0.037	0.11	0.163	0.047	0.069	0.082	0.063
ENSG00000110367.13	DDX6	0.263	0.322	0.209	0.129	0.126	0.166	-0.033	-0.062	-0.011	0.144	0.218	0.015	-0.05	-0.033	-0.017	0.238	0.257	0.152	0.072	0.131	0.083	-0.018	-0.001	-0.128	-0.161	-0.144	-0.084	0.205	0.326	0.136	-0.138	-0.049	-0.073	0.083	0.199	-0.006	0.05	0.194	0.053	-0.138	-0.047	-0.03	-0.11	-0.071	0.175
ENSG00000110375.3	UPK2	0.368	0.364	0.379	0.34	0.349	0.294	0.029	-0.057	0.021	0.315	0.347	0.387	-0.043	-0.035	-0.053	0.085	0.089	0.16	0.237	0.276	0.185	-0.21	-0.002	-0.092	-0.12	0.027	0.024	0.012	-0.013	0.083	0.046	-0.007	0.057	0.232	0.177	0.17	0.303	0.281	0.309	0.057	0.21	0.27	0.09	0.038	0.094
ENSG00000110395.7	CBL	0.304	0.348	0.29	0.179	0.149	0.083	0.006	0.053	0.11	0.184	0.236	0.192	0.096	0.061	0.075	0.344	0.344	0.322	0.169	0.071	0.106	0.026	-0.3	0.059	0.081	0.035	0.011	0.266	0.364	0.245	0.027	0.042	0.025	0.153	0.165	0.078	0.104	0.15	-0.116	0.308	0.221	0.193	0.259	0.275	0.272
ENSG00000110400.11	PVRL1	0.489	0.489	0.448	0.47	0.421	0.34	0.2	0.149	0.147							0.259	0.28	0.27	0.249	0.188	0.003	-0.119	-0.132	0.117	0.095	-0.112	-0.01	0.259	0.286	0.176	0.265	0.289	0.249	0.536	0.534	0.447	0.623	0.604	0.465	0.108	0.05	0.082	0.145	0.211	-0.003
ENSG00000110422.12	HIPK3	0.261	0.304	0.278	0.188	0.173	0.187	-0.142	-0.098	-0.107	0.189	0.026	0.14	0.017	0.089	0.036	0.328	0.339	0.354	0.17	0.18	0.269	0.16	0.124	-0.034	0.253	-0.075	0.019	0.206	0.252	0.147	0.006	0.117	0.014	0.118	0.144	0.143	0.16	0.172	0.238	-0.019	-0.211	0.109	0.062	-0.292	0.121
ENSG00000110427.17	KIAA1549L	0.469	0.43	0.408	0.471	0.448	0.359				0.418	0.278	0.405	0.22	0.171	0.217	0.443	0.421	0.376	0.286	0.288	0.186	-0.083	-0.163	-0.111	-0.006	-0.073	0.008	0.295	0.309	0.248	0.284	0.239	0.331	0.364	0.345	0.319	0.377	0.374	0.345	0.139	0.205	0.065	0.062	0.136	0.137
ENSG00000110429.14	FBXO3	0.228	0.247	0.164	0.288	0.271	0.177	-0.06	-0.008	0.018	0.27	0.094	0.202	-0.002	-0.011	0.055	0.277	0.311	0.334	-0.087	0.057	0.008	0.034	0.118	-0.109	-0.026	-0.01	0.033	0.239	0.269	0.221	0.22	0.272	0.118	0.03	0.014	-0.012	-0.005	0.083	0.102	0.177	-0.194	-0.017	0.199	-0.099	0.119
ENSG00000110435.12	PDHX	0.32	0.305	0.218	0.27	0.197	0.018	0.073	0.046	-0.028	0.132	0.03	0.26	0.133	0.157	-0.042	0.198	0.232	0.074	0.103	0.072	0.062	-0.084	-0.053	-0.17	0.104	-0.082	-0.067	0.128	0.116	0.068	0.204	0.222	0.038	0.238	0.221	0.086	0.055	0.161	0.191	0.204	0.201	0.208	0.011	-0.048	-0.065
ENSG00000110436.13	SLC1A2	0.39	0.363	0.327	0.497	0.456	0.329	0.198	0.188	0.127	0.161	0.149	0.097	0.095	0.127	0.015	-0.017	0.068	-0.039	-0.05	0.054	0.044	-0.107	-0.011	-0.189	-0.003	0.057	0.014	-0.008	0.094	0.063	0.046	0.092	0.156	0.144	0.242	0.127	0.183	0.123	0.107	0.097	0.016	0.05	0.127	0.079	0.017
ENSG00000110442.12	COMMD9	0.151	0.163	0.099	-0.014	0.031	0.208	0.045	0.115	0.12	-0.096	0.134	0.182	-0.023	0.063	-0.108	0.172	0.151	0.171	-0.028	0.036	0.044	0.188	0.156	0.1	0.024	0.054	-0.037	0.26	0.363	0.192	-0.056	-0.089	-0.063	0.218	0.235	0.142	0.052	0.111	0.184	-0.091	-0.033	-0.023	0.016	-0.035	-0.039
ENSG00000110446.11	SLC15A3	0.449	0.456	0.482	0.277	0.333	0.372	0.397	0.374	0.292	0.444	0.409	0.34	0.3	0.337	0.274	0.553	0.581	0.541	0.476	0.497	0.539	0.35	0.157	0.297	0.255	-0.103	0.005	0.265	0.286	0.244	0.367	0.35	0.377	0.403	0.377	0.363	0.542	0.475	0.439	0.37	0.273	0.275	0.181	0.189	0.055
ENSG00000110448.11	CD5	0.58	0.586	0.62	0.64	0.641	0.714	0.64	0.54	0.521	0.573	0.547	0.574	0.426	0.454	0.443	0.144	0.191	0.17	0.221	0.12	0.212	0.072	0.144	-0.083	0.016	0.035	-0.04	0.292	0.393	0.368	0.241	0.264	0.316	0.466	0.472	0.492	0.482	0.443	0.433	0.365	0.249	0.193	0.227	0.064	0.14
ENSG00000110455.14	ACCS	0.306	0.29	0.254	0.093	0.191	0.104	0.007	0.022	0.05	0.201	0.314	0.348	0.041	0.066	0.084	0.278	0.24	0.244	0.264	0.291	0.207	0.132	-0.068	0.23	0.088	0.086	0.123	0.223	0.204	0.092	0.202	0.125	0.223	0.273	0.296	0.285	-0.021	-0.052	-0.042	0.345	0.317	0.368	0.331	0.308	0.1
ENSG00000110484.7	SCGB2A2	0.434	0.405	0.399	0.49	0.561	0.571	0.347	0.33	0.316	0.161	0.133	0.139	0.335	0.341	0.365	0.018	-0.017	0.005	-0.004	-0.029	0.075	-0.091	-0.009	-0.079	0.009	0.003	0.001	-0.063	0.03	-0.015	-0.089	-0.051	0.112	0.006	0.051	-0.005	0.049	0.046	0.098	-0.078	-0.09	-0.052	-0.013	0.001	0.001
ENSG00000110492.15	MDK	0.23	0.231	0.155	0.053	0.062	0.14	0.059	0.028	0.117	0.12	0.132	-0.031	-0.063	-0.076	0.037	0.217	0.208	0.227	-0.067	-0.019	0.005	-0.14	0.183	0.077	0.03	-0.06	-0.023	0.379	0.381	0.324	0.352	0.391	0.343	0.251	0.219	0.16	0.283	0.262	0.125	0.02	0.159	0.052	0.184	0.105	-0.065
ENSG00000110497.14	AMBRA1	0.182	0.21	0.16	0.092	0.149	0.206	0.054	0.125	0.137	0.071	0.126	0.202	-0.078	-0.083	-0.056	0.31	0.297	0.211	0.246	0.145	0.154	-0.001	-0.131	0.076	0.122	-0.118	-0.044	0.064	0.13	0.049	0	0.018	-0.106	0.147	0.182	0.11	0.12	0.143	0.055	0.004	-0.091	0.055	-0.021	-0.094	-0.054
ENSG00000110514.19	MADD	0.476	0.434	0.384	0.542	0.571	0.32	0.137	0.164	0.22	0.251	0.229	0.157	0.136	0.149	0.13	0.35	0.346	0.168	0.211	0.064	0.064	-0.021	-0.28	-0.005	0.049	-0.12	-0.163	0.148	0.241	0.108	0.211	0.322	0.144	0.223	0.243	0.127	0.138	0.093	0	0.129	-0.023	0.104	-0.02	0.004	-0.051
ENSG00000110536.14	PTPMT1	0.261	0.248	0.214	0.184	0.233	0.058	0.125	0.092	0.053	0.189	0.316	0.132	0.172	0.172	0.092	0.656	0.65	0.664	0.058	0.034	0.116	0.167	0.219	-0.072	0.026	0.03	-0.059	0.208	0.209	0.17	0.125	-0.014	0.047	0.244	0.154	0.017	-0.006	0.072	0.089	0.02	0.052	0.21	-0.103	-0.026	0.018
ENSG00000110583.13	NAA40	0.213	0.219	0.103	0.165	0.182	0.123				-0.24	-0.165	-0.081	0.119	0.06	0.015	0.157	0.213	0.083	0.153	0.11	0.092	0.009	-0.036	0.164	-0.07	0.048	0.052	0.314	0.297	0.313	0.387	0.414	0.215	0.349	0.36	0.209	0.371	0.26	0.196	0.305	0.257	0.156	0.269	0.189	0.145
ENSG00000110619.18	CARS	0.302	0.305	0.185	0.176	0.145	0.152	0.121	0.131	0.038							0.175	0.172	0.116	0.196	0.137	-0.057	-0.041	-0.078	0.04	0.01	0.027	-0.043	0.259	0.323	0.122	-0.054	0.031	0.042	0.011	0.069	-0.07	-0.041	0.061	0.12	0.106	0.239	0.004	0.227	0.24	0.022
ENSG00000110628.16	SLC22A18	0.42	0.396	0.349	0.313	0.307	0.197	0.304	0.291	0.251							0.262	0.294	0.275	0.041	0.014	0.031	0.17	0.011	0.175	0.09	-0.043	-0.033	0.088	0.068	0.003	0.081	-0.009	0.071	0.157	0.162	0.202	0.299	0.134	-0.046	0.302	0.26	0.246	0.298	0.231	0.164
ENSG00000110651.12	CD81	0.232	0.279	0.097	0.099	0.124	0.193				0.202	0.318	0.273	0.125	0.111	0.013	0.13	0.136	0.135	0.249	0.209	0.263	0.208	0.092	0.011	0.299	0.023	-0.087	0.181	0.232	0.034	0.023	0.013	0.014	0.216	0.304	0.183	0.352	0.279	0.024	0.479	0.405	0.239	0.401	0.34	0.116
ENSG00000110660.15	SLC35F2	0.454	0.468	0.393	0.511	0.46	0.371	0.306	0.292	0.286	0.49	0.449	0.373	0.272	0.3	0.123	0.142	0.158	0.142	0.119	0.056	0.014	-0.139	-0.081	-0.217	0.13	0.002	-0.011	0.204	0.175	0.148	0.238	0.27	0.087	0.366	0.347	0.197	0.436	0.402	0.322	0.122	0.15	0.029	0.167	0.113	0.11
ENSG00000110665.12	C11orf21	0.52	0.531	0.526	0.404	0.403	0.466	0.201	0.249	0.12	0.537	0.585	0.582	0.338	0.329	0.377	0.148	0.121	0.197	0.187	0.184	0.089	-0.133	-0.024	0.158	0.041	-0.029	0.03	0.202	0.338	0.298	0.232	0.35	0.262	0.357	0.343	0.326	0.457	0.373	0.283	0.29	0.292	0.341	0.19	0.153	0.109
ENSG00000110675.13	ELMOD1	0.05	0.087	-0.022	0.101	0.043	0.123	0.22	0.188	0.1	0.033	0.027	0.045	0.066	0.111	0.045	0.118	0.114	-0.029	0.193	0.126	0.085	-0.106	-0.036	0.054	0.066	-0.034	0.02	0.166	0.19	0.101	0.039	-0.017	0.062	0.016	-0.053	0.041	0.097	0.014	0.13	0.023	0.162	-0.044	-0.025	0.005	0.022
ENSG00000110680.13	CALCA	0.126	0.122	0.104	0.183	0.092	0.057	0.064	0.092	0.003	0.104	0.047	0.113	0.124	0.149	0.084	0.154	0.149	0.108	0.275	0.233	0.06	-0.06	-0.076	0.043	0.023	0.004	-0.023	0.011	0.092	0.033	0.061	0.026	-0.019	0.296	0.268	0.255	0.163	0.217	0.182	0.273	0.151	0.249	0.406	0.304	0.432
ENSG00000110693.18	SOX6	0.472	0.445	0.332	0.308	0.267	0.178	0.148	0.134	0.177	0.167	0.01	0.215	0.22	0.208	0.158	0.088	-0.001	0.043	0.076	0.095	0.021	-0.187	-0.079	-0.081	-0.156	0.061	0.101	0.152	0.107	0.147	0.05	0.082	0.04	0.193	0.147	0.178	0.281	0.236	0.26	0.142	0.086	-0.031	0.279	0.029	0.155
ENSG00000110696.10	C11orf58	0.294	0.304	0.216	0.271	0.217	0.149	0.164	0.151	0.152	0.12	-0.023	0.185	0.036	-0.001	-0.099	0.287	0.292	0.24	-0.128	-0.108	0.098	-0.119	0.186	-0.163	-0.059	-0.003	-0.088	0.084	0.155	0.028	0.018	0.103	-0.098	0.221	0.191	0.198	-0.057	0.003	0.249	-0.124	-0.065	0.128	-0.152	-0.154	0.13
ENSG00000110697.13	PITPNM1	0.239	0.231	0.241	0.159	0.139	0.146	0.092	0.048	0.078	0.144	0.098	0.02	0.043	0.041	0	0.247	0.201	0.211	0.011	-0.046	0.072	0.09	-0.082	-0.124	0.257	-0.048	0.048	0.01	0.082	0.065	0.085	0.001	0.051	0.396	0.434	0.339	0.339	0.361	0.254	-0.01	0.031	-0.041	0.064	-0.034	-0.112
ENSG00000110700.7	RPS13	0.214	0.236	0.1	-0.08	-0.068	0.013	0.046	-0.004	0.035	0.035	0.103	0.184	0.077	0.09	0.033	0.208	0.217	0.111	0.029	0.02	0.054	-0.088	0.168	-0.013	0.101	-0.034	-0.061	0.189	0.274	0.118	-0.122	-0.054	-0.268	0.189	0.187	0.043	-0.231	-0.075	0.235	-0.044	0.003	0.036	0.016	-0.07	0.063
ENSG00000110711.10	AIP	0.217	0.253	0.157	-0.011	0.057	0.167	-0.066	-0.023	-0.004	0.032	0.305	0.071	0.067	0.06	0.047	0.227	0.219	0.1	0.098	0.057	0.266	-0.015	0.096	0.041	0.181	-0.077	-0.053	0.265	0.276	0.184	0.003	0.006	-0.032	0.329	0.354	0.077	0.308	0.182	0.021	0.045	0.067	0.03	-0.02	-0.002	-0.135
ENSG00000110713.17	NUP98	0.177	0.219	0.16	-0.061	0.038	0.026	0.072	0.024	-0.016	-0.036	0.074	-0.032	0.021	0.05	-0.121	0.157	0.253	0.127	0.276	0.123	-0.103	0.022	-0.136	0.017	-0.058	0.037	0.071	0.189	0.242	0.041	0.022	0.01	-0.006	0.166	0.217	0.092	-0.05	-0.006	0.039	0.039	0.161	-0.011	0.06	0.021	-0.047
ENSG00000110717.13	NDUFS8	0.227	0.237	0.163	0.079	0.04	0.146	0.071	0.047	-0.024	0.253	0.29	0.094	0.077	0.042	0.044	0.348	0.357	0.258	0.064	0.063	0.137	-0.012	0.19	-0.047	0.17	-0.039	0.053	0.267	0.285	0.169	-0.085	-0.128	-0.167	0.179	0.175	0.012	0.197	0.033	-0.112	0.043	0.017	0.006	0.133	-0.115	-0.124
ENSG00000110719.10	TCIRG1	0.265	0.235	0.207	0.107	0.142	0.197	0.149	0.166	0.052	0.19	0.311	0.09	0.174	0.239	0.035	0.288	0.315	0.248	0.005	-0.019	0.096	0.298	0.118	0.318	0.25	-0.008	-0.014	0.241	0.23	0.182	0.208	0.253	0.107	0.374	0.4	0.351	0.402	0.414	0.282	0.155	0.176	0.063	0.02	0.086	-0.215
ENSG00000110721.12	CHKA	0.253	0.21	0.186	0.207	0.163	0.035	0.004	-0.065	-0.01	0.251	0.227	0.025	0.16	0.125	0.082	0.38	0.382	0.348	0.304	0.328	0.159	-0.259	-0.181	-0.076	-0.004	-0.05	-0.099	0.476	0.477	0.515	0.387	0.391	0.356	0.418	0.38	0.238	0.532	0.481	0.454	0.181	0.068	0.093	0.226	-0.006	0.167
ENSG00000110723.12	EXPH5	0.195	0.262	0.201	-0.015	0.028	0.077	0.053	-0.015	-0.066	0.117	0.264	0.348	-0.074	0.033	0.068	0.188	0.114	0.224	0.095	0.122	0.101	0.063	-0.003	0.068	0.005	0.01	0.078	0.297	0.274	0.24	0.098	0.217	0.196	0.316	0.228	0.201	0.321	0.304	0.202	0.186	0.169	0.211	0.369	0.218	0.252
ENSG00000110756.18	HPS5	0.263	0.292	0.234	0.284	0.248	0.141	0.22	0.226	0.192	0.086	0.026	0.088	-0.033	-0.093	0.042	0.385	0.38	0.304	0.272	0.288	0.293	0.354	0.107	-0.038	0.283	0.034	-0.044	0.125	0.125	0.102	-0.042	-0.04	0.036	0.106	0.155	0.072	0.126	0.079	0.182	0.182	0.072	0.03	0.181	0.112	0.036
ENSG00000110768.12	GTF2H1	0.125	0.12	0.116	0.18	0.099	0.038	-0.022	-0.066	0.044	-0.045	-0.047	0.08	-0.121	-0.071	0.009	0.222	0.202	0.219	-0.096	-0.044	0.017	0	0.115	-0.208	0.063	0.036	-0.101	0.094	0.12	-0.077	-0.075	-0.077	-0.121	0.166	0.153	0.072	-0.123	0.006	0.21	0.026	0.126	0.1	-0.029	-0.005	-0.057
ENSG00000110777.12	POU2AF1	0.622	0.617	0.64	0.727	0.666	0.698	0.646	0.585	0.498	0.693	0.666	0.718	0.498	0.469	0.491	0.407	0.441	0.339	0.427	0.382	0.43	0.075	0.058	0.086	-0.074	-0.004	0.014	0.358	0.431	0.392	0.121	0.158	0.124	0.316	0.325	0.309	0.518	0.403	0.414	0.348	0.169	0.221	0.282	0.077	0.268
ENSG00000110786.18	PTPN5	0.182	0.192	0.085	0.238	0.257	-0.014	0.185	0.147	0.096	0.279	0.402	0.076	0.071	0.087	0.024	0.23	0.225	0.093	0.31	0.194	0.208	-0.166	-0.067	-0.242	-0.02	0.031	0.081	0.142	0.132	0.023	0.088	0.043	-0.02	0.158	0.197	0.114	0.231	0.133	0.087	0.012	-0.006	-0.01	0.005	-0.041	0.011
ENSG00000110799.14	VWF	0.407	0.416	0.445	0.421	0.396	0.379	0.212	0.282	0.243	0.367	0.401	0.404	0.192	0.199	0.324	0.383	0.405	0.426	0.199	0.083	0.187	0.06	-0.12	0.166	0.225	0.071	-0.069	0.092	0.245	0.236	0.139	0.17	0.139	0.291	0.313	0.227	0.331	0.338	0.106	0.285	0.269	0.231	0.162	0.19	0.161
ENSG00000110801.14	PSMD9	0.167	0.215	0.133	-0.035	-0.018	-0.035	0.113	0.034	0.029	0.22	0.196	0.12	-0.011	-0.069	0.016	0.628	0.635	0.631	-0.186	-0.185	0.005	0.198	0.211	-0.028	-0.096	-0.056	-0.071	0.364	0.335	0.216	0.126	0.033	0.055	0.168	0.107	-0.011	0.056	0.003	0.012	0.074	0.123	0.11	0.187	0.079	0.12
ENSG00000110811.20	P3H3	0.311	0.316	0.317	0.118	0.13	0.084				0.409	0.251	0.403	0.171	0.089	0.146	0.284	0.3	0.296	0.379	0.36	0.3	0.018	-0.008	0.168	-0.039	-0.128	-0.08	0.356	0.405	0.346	0.274	0.284	0.33	0.185	0.192	0.105	0.248	0.274	0.283	0.183	0.173	0.122	0.022	0.037	0.088
ENSG00000110841.14	PPFIBP1	0.359	0.369	0.325	0.526	0.488	0.459	0.267	0.087	0.041	0.264	0.284	0.419	0.334	0.205	0.29	0.464	0.454	0.411	0.418	0.366	0.203	0.074	0.059	0.235	0.173	-0.042	0.014	0.351	0.392	0.219	0.081	0.039	0.056	0.429	0.409	0.262	0.506	0.509	0.405	0.276	0.221	0.154	0.175	0.113	0.099
ENSG00000110844.14	PRPF40B	0.265	0.252	0.251	0.055	0.088	0.044	0.239	0.23	0.145	0.467	0.431	0.332	0.104	0.109	0.154	0.354	0.393	0.352	0.348	0.303	0.247	0.058	0.013	-0.088	0.014	-0.105	-0.03	0.241	0.229	0.063	0.057	0.089	0.107	0.383	0.407	0.312	0.19	0.188	0.089	0.254	0.124	0.207	0.326	0.251	0.113
ENSG00000110848.8	CD69	0.515	0.512	0.541	0.501	0.528	0.528	0.6	0.51	0.489	0.549	0.546	0.555	0.425	0.456	0.446	0.526	0.509	0.485	0.427	0.449	0.424	0.283	-0.007	0.121	0.252	0.073	0.121	0.308	0.387	0.326	0.217	0.249	0.325	0.431	0.415	0.444	0.421	0.384	0.396	0.313	0.284	0.28	0.361	0.301	0.243
ENSG00000110851.12	PRDM4	0.312	0.288	0.234	0.243	0.261	0.059	0.093	0.124	0.111	0.296	0.253	0.228	0.086	0.054	-0.086	0.209	0.212	0.104	0.348	0.284	-0.007	-0.102	-0.136	0.003	0.022	0.008	-0.181	0.358	0.283	0.18	0.072	0.102	0.136	0.158	0.146	0.07	0.234	0.185	0.181	0.264	0.291	0.064	0.331	0.446	0.135
ENSG00000110852.4	CLEC2B	0.443	0.434	0.465	0.502	0.512	0.496	0.326	0.293	0.216	0.483	0.382	0.418	0.318	0.336	0.357	0.54	0.499	0.52	0.529	0.53	0.547	0.167	0.205	0.095	0.218	-0.002	0.103	0.337	0.357	0.311	0.185	0.193	0.17	0.415	0.399	0.371	0.506	0.514	0.535	0.253	0.124	0.159	0.258	0.094	0.179
ENSG00000110871.15	COQ5	0.409	0.397	0.282	0.164	0.108	0.113	0.275	0.243	0.211	0.272	0.272	0.209	0.154	0.157	0.028	0.21	0.297	0.178	-0.038	0.062	0.127	-0.064	0.166	-0.08	0.036	0.123	0.062	0.278	0.299	0.17	0.107	0.205	0.093	0.414	0.43	0.295	0.076	0.129	0.244	0.072	0.121	0.122	0.004	0.043	0.087
ENSG00000110876.10	SELPLG	0.524	0.523	0.545	0.407	0.414	0.473	0.465	0.394	0.312	0.667	0.604	0.601	0.44	0.431	0.419	0.503	0.527	0.443	0.535	0.507	0.507	0.384	0.083	-0.018	0.259	-0.127	0.045	0.361	0.366	0.312	0.376	0.382	0.447	0.493	0.495	0.514	0.559	0.514	0.497	0.424	0.351	0.211	0.348	0.21	0.18
ENSG00000110880.11	CORO1C	0.551	0.544	0.463	0.632	0.643	0.533	0.38	0.302	0.265	0.447	0.393	0.352	0.038	-0.008	-0.144	0.289	0.311	0.18	0.286	0.348	0.352	-0.054	0.022	0.038	-0.01	-0.063	-0.133	0.176	0.368	0.146	-0.017	-0.012	-0.035	0.318	0.284	0.191	0.394	0.345	0.178	0.458	0.315	0.223	0.4	0.349	0.129
ENSG00000110881.12	ASIC1	0.26	0.233	0.212	0.155	0.027	0.139				0.116	0.054	-0.013	0.286	0.333	0.376	0.299	0.279	0.249	0.355	0.34	0.309	-0.097	-0.049	0.195	-0.146	0.004	-0.027	0.234	0.197	0.21	-0.02	-0.069	0.075	0.284	0.281	0.188	0.422	0.414	0.355	0.171	0.085	-0.06	0.192	0.188	0.071
ENSG00000110887.8	DAO	0.069	-0.05	-0.025	0.017	0.047	0.054	0.014	-0.004	-0.074	-0.187	-0.029	-0.1	0.076	-0.048	0.007	0.097	0.099	-0.005	0.008	0.052	-0.045	0.122	-0.032	0.158	0.106	-0.003	0.007	0.01	-0.033	0.135	0.019	0.091	0.012	-0.062	0.017	-0.02	-0.039	-0.05	-0.001	0.082	-0.052	-0.027	0.047	-0.038	0.022
ENSG00000110888.17	CAPRIN2	0.201	0.151	0.11	-0.041	-0.084	0.005	-0.012	0.051	0.041	0.187	0.086	0.109	0.269	0.207	0.165	0.205	0.251	0.202	0.248	0.336	0.174	-0.058	0.08	0.156	-0.008	-0.118	0.142	0.153	0.17	0.138	0.14	0.14	0.066	0.312	0.308	0.194	0.047	0.008	0.016	0.108	-0.049	0.047	0.097	0.103	0.081
ENSG00000110900.16	TSPAN11	0.37	0.361	0.326	0.299	0.23	0.287	0.303	0.299	0.231	0.496	0.495	0.286	0.103	0.081	0.091	0.441	0.415	0.448	0.184	0.162	0.228	-0.051	-0.028	-0.066	-0.183	-0.017	-0.015	0.223	0.245	0.183	0.26	0.342	0.213	0.295	0.312	0.269	0.363	0.383	0.407	0.249	0.228	0.207	0.102	-0.015	0.139
ENSG00000110906.13	KCTD10	0.356	0.307	0.203	0.555	0.509	0.384	0.299	0.121	0.163	0.473	0.48	0.506	0.287	0.254	0.124	0.266	0.242	0.239	0.339	0.262	0.211	0.19	-0.029	0.204	0.206	-0.09	-0.101	0.379	0.311	0.223	0.039	0.149	0.117	0.278	0.295	0.176	0.363	0.346	0.187	0.138	0.174	0.222	0.101	0.047	0.049
ENSG00000110911.16	SLC11A2	0.183	0.182	0.153	-0.037	-0.078	-0.078	-0.11	-0.06	-0.007	0.03	0.11	0.067	0.06	0.038	-0.073	0.292	0.261	0.206	0.334	0.347	0.266	0.352	0.161	-0.128	0.27	-0.154	-0.148	0.336	0.392	0.288	0.096	0.206	0.171	0.175	0.165	0.198	-0.053	-0.044	0.101	0.22	-0.066	0.164	0.152	-0.057	0.035
ENSG00000110917.8	MLEC	0.286	0.286	0.222	0.26	0.249	0.043	0.224	0.173	0.095	0.291	0.167	0.073	0.122	0.157	-0.061	0.181	0.182	0.15	0.206	0.2	0.146	-0.038	-0.159	0.053	0.044	-0.025	0.012	0.021	0.134	0.064	0.09	0.123	-0.096	0.173	0.181	0.103	0.189	0.057	-0.022	0.029	-0.069	0.131	-0.099	-0.154	0.08
ENSG00000110921.14	MVK	0.262	0.291	0.192	0.142	0.083	0.004	0.084	-0.039	-0.066	0.293	0.286	0.233	0.277	0.196	0.188	0.262	0.272	0.173	0.236	0.212	0.137	0.008	0.047	0.123	-0.008	-0.036	0.046	0.27	0.395	0.242	0.08	0.141	0.156	0.148	0.157	0.094	0.445	0.364	0.086	0.143	0.09	0.107	0.135	0.014	0.017
ENSG00000110925.7	CSRNP2	0.268	0.316	0.237	0.286	0.279	0.095	0.32	0.314	0.246	0.256	0.318	0.231	0.026	0.053	0.021	0.14	0.08	0.053	0.175	0.225	-0.093	0.04	0.029	0.225	-0.081	-0.124	-0.096	0.307	0.343	0.197	0.074	0.209	0.084	0.275	0.199	0.116	0.295	0.206	0.051	-0.012	0.079	-0.004	0.194	0.247	0.013
ENSG00000110931.19	CAMKK2	0.128	0.157	0.088	0.192	0.222	0.104	0.062	0.105	0.019	0.111	0.026	0.107	0.129	0.09	-0.069	0.026	0.034	0.053	0.139	0.075	-0.002	-0.108	-0.137	0.073	-0.002	0.003	-0.033	0.144	0.109	0.086	0.271	0.325	0.009	-0.028	0.018	0.046	0.051	0.023	0.016	0.297	0.269	0.17	0.363	0.303	0.138
ENSG00000110934.13	BIN2	0.577	0.564	0.592	0.594	0.571	0.608				0.685	0.664	0.647	0.403	0.428	0.341	0.398	0.399	0.332	0.476	0.42	0.409	0.46	0.17	0.122	0.327	0.009	0.064	0.339	0.373	0.348	0.297	0.337	0.394	0.453	0.464	0.476	0.574	0.513	0.503	0.311	0.165	0.203	0.36	0.179	0.233
ENSG00000110944.9	IL23A	0.416	0.385	0.346	0.35	0.371	0.33	0.335	0.276	0.262	0.505	0.537	0.5	0.257	0.274	0.188	0.126	0.094	0.073	0.03	0.059	0.027	0.038	0.272	-0.019	-0.023	0.032	-0.072	0.245	0.328	0.248	0.044	0.1	0.21	0.205	0.17	0.219	0.278	0.212	0.208	0.178	0.159	0.219	0.324	0.173	0.257
ENSG00000110955.9	ATP5B	0.276	0.255	0.105	0.223	0.254	0.128	0.136	0.148	0.049							0.406	0.444	0.157	0.029	0.178	0.071	0.013	0.08	-0.059	-0.024	0.026	0.047	0.005	0.114	0.134	0.016	0.043	0.015	0.32	0.284	0.141	0.225	0.226	-0.006	0.187	0.224	0.041	0.259	0.325	0.031
ENSG00000110958.16	PTGES3	0.334	0.32	0.183	0.186	0.222	0.008	0.065	0.066	0.065	0.238	0.376	0.211	0.247	0.227	0.002	0.268	0.242	0.12	-0.011	-0.007	0.143	0.169	0.232	-0.223	-0.042	-0.051	-0.103	0.196	0.185	0.176	0.07	0.184	-0.115	0.293	0.348	0.142	0.169	0.18	0.223	0.056	0.226	0.114	0.146	0.27	0.045
ENSG00000110975.8	SYT10	-0.036	0.023	-0.012	0.082	0.059	-0.001	-0.086	-0.025	-0.106	0.146	0.137	-0.011	0.084	0.068	0.048	0.059	0.085	-0.041	0.031	0.014	0.059	0.055	0.068	-0.243	-0.072	-0.014	-0.076	0.276	0.323	0.025	0.11	-0.007	-0.038	0.21	0.081	0.089	0.198	0.202	0.092	0.059	0.139	0.019	0.025	0.024	-0.015
ENSG00000110987.9	BCL7A	0.236	0.208	0.171	0.174	0.237	0.13	0.155	0.139	0.063	0.197	0.216	0.109	0.37	0.29	0.176	0.091	0.129	0.148	0.272	0.215	0.05	-0.39	-0.144	-0.013	-0.165	-0.034	0.169	0.371	0.378	0.243	0.367	0.402	0.286	0.378	0.345	0.368	0.568	0.53	0.371	-0.101	-0.153	0.063	0.11	-0.026	0.071
ENSG00000111011.18	RSRC2	0.233	0.243	0.195	0.177	0.192	0.095	0.117	0.123	0.064	0.103	0.14	0.079	0.195	0.117	0.057	0.427	0.418	0.342	0.015	0.098	0.069	-0.233	-0.24	-0.06	-0.199	0.029	-0.022	0.267	0.207	0.187	-0.011	0.198	-0.028	0.392	0.402	0.275	0.276	0.157	0.126	0.073	0.044	-0.089	0.014	-0.039	0.102
ENSG00000111012.10	CYP27B1	0.307	0.291	0.289	0.322	0.349	0.294	0.304	0.241	0.222	0.304	0.36	0.242	0.22	0.174	0.018	0.182	0.238	0.169	0.034	0.016	-0.002	-0.097	0.034	0.075	0.002	0.057	0.054	0.435	0.4	0.452	0.251	0.247	0.294	0.31	0.273	0.236	0.127	0.104	0.119	0.151	0.026	0.068	0.171	0.032	0.134
ENSG00000111046.4	MYF6	0.132	0.092	0.065	0.115	0.078	0.083	0.012	0.019	-0.042	-0.09	0.018	0.164	-0.003	0.152	0.008	-0.022	-0.017	0.058	0.061	0.001	0.022	-0.014	0.122	-0.165	-0.054	0.051	0	0.319	0.367	0.427	0.233	0.288	0.405	0.022	0.048	-0.008	0.103	0.05	0.131	0.035	-0.031	0.113	0.022	0.046	-0.019
ENSG00000111049.4	MYF5	0.045	0.028	0.043	0.028	0.026	0.001	-0.002	-0.097	-0.031	-0.014	-0.075	-0.028	0.1	-0.023	-0.016	-0.002	0.056	0.048	-0.077	-0.102	0.053	0.092	-0.002	0.088	-0.047	0.114	0.057	0.261	0.354	0.339	0.151	0.175	0.263	0.034	0.025	0.043	0.054	-0.021	-0.071	-0.084	0.167	0.066	0.046	0.018	-0.017
ENSG00000111052.7	LIN7A	0.378	0.309	0.323	0.303	0.265	0.2	0.383	0.318	0.339	0.35	0.382	0.349	0.3	0.298	0.361	0.152	0.106	0.115	0.144	0.131	0.03	-0.02	-0.002	0.088	0.001	0.03	-0.098	0.304	0.303	0.071	0.053	0.085	0.06	0.296	0.253	0.222	0.228	0.251	0.265	0.194	0.067	0.174	0.112	-0.034	0.08
ENSG00000111057.11	KRT18	0.492	0.491	0.395	0.473	0.441	0.33	0.503	0.441	0.404	0.524	0.447	0.231	0.154	0.102	0.097	0.204	0.227	0.034	-0.107	-0.016	-0.053	0.067	-0.05	0.198	0.028	0.017	0.101	0.274	0.326	0.331	0.333	0.38	0.303	0.228	0.206	0.138	0.263	0.14	0.121	0.231	0.086	-0.066	0.096	0.153	0.025
ENSG00000111058.8	ACSS3	0.305	0.261	0.283	0.266	0.293	0.066	0.268	0.213	0.248	0.198	0.216	0.323	0.26	0.24	0.269	0.107	0.083	0.095	0.33	0.242	0.208	-0.188	-0.025	0.063	-0.062	0.063	0.101	0.15	0.294	0.117	0.001	0.122	0.072	0.272	0.273	0.135	0.38	0.372	0.273	0.133	-0.031	0.086	0.059	0.053	0.068
ENSG00000111077.18	TNS2	0.648	0.643	0.609	0.683	0.692	0.593				0.535	0.618	0.587	0.394	0.422	0.454	0.29	0.325	0.328	0.236	0.135	0.165	0.162	-0.118	0.287	0.056	-0.16	-0.124	0.366	0.419	0.31	0.122	0.131	0.209	0.3	0.336	0.218	0.308	0.309	0.195	0.505	0.496	0.399	0.476	0.393	0.341
ENSG00000111087.10	GLI1	0.483	0.491	0.504	0.595	0.492	0.465	0.443	0.435	0.416	0.523	0.518	0.577	0.253	0.25	0.271	0.342	0.352	0.326	0.269	0.218	0.329	0.135	-0.144	-0.065	-0.007	0.028	0.01	0.33	0.4	0.287	0.266	0.276	0.315	0.334	0.293	0.275	0.223	0.098	0.135	0.27	0.253	0.125	0.204	0.107	0.161
ENSG00000111110.12	PPM1H	0.264	0.246	0.266	0.114	0.086	0.19	0.182	0.171	0.127	0.304	0.3	0.372	0.122	0.1	0.073	0.383	0.344	0.334	0.314	0.301	0.249	0.064	-0.228	0.167	0.14	0.04	0.034	0.471	0.511	0.445	0.402	0.445	0.384	0.333	0.324	0.31	0.304	0.337	0.333	0.159	0.144	0.101	0.062	0.024	0.03
ENSG00000111142.14	METAP2	0.18	0.162	0.082	0.269	0.213	0.042	-0.136	-0.063	-0.11	-0.041	-0.046	0.152	0.13	0.146	0.008	0.231	0.221	0.133	-0.113	0.03	0.048	0.146	0.106	-0.27	-0.062	0.088	0.08	0.054	0.128	0.049	-0.129	0.122	-0.017	0.299	0.293	0.124	0.088	0.132	0.213	0.167	0.157	0.099	-0.013	0.094	0.13
ENSG00000111144.10	LTA4H	0.158	0.171	0.114	0.036	0.103	0.082				0.062	0.178	-0.057	0.244	0.313	0.016	0.097	0.146	0.028	-0.17	0.074	0.183	0.184	0.035	-0.031	0.057	-0.012	-0.054	0.228	0.249	0.207	-0.014	0.083	0.053	0.165	0.163	0.121	-0.012	-0.019	0.053	0.334	0.345	0.251	0.239	0.072	0.257
ENSG00000111145.8	ELK3	0.47	0.477	0.434	0.464	0.445	0.358	0.104	0.235	0.163	0.47	0.35	0.326	0.417	0.355	0.335	0.435	0.447	0.431	0.476	0.421	0.415	0.267	0.124	-0.098	0.21	-0.019	0.012	0.358	0.37	0.254	0.182	0.174	0.123	0.464	0.441	0.364	0.518	0.514	0.445	0.26	0.1	0.114	0.258	0.108	0.133
ENSG00000111181.12	SLC6A12	0.308	0.232	0.264	0.333	0.176	0.251	0.092	0.056	0.04	0.466	0.42	0.192	0.289	0.281	0.248	0.249	0.275	0.173	0.259	0.306	0.152	0.014	-0.001	-0.052	0.008	0.044	-0.006	0.249	0.185	0.166	0.077	0.058	0.059	0.298	0.295	0.181	0.298	0.25	0.239	-0.041	0.077	0.101	0.043	0.113	0.067
ENSG00000111186.13	WNT5B	0.344	0.342	0.327	0.488	0.478	0.44	0.326	0.23	0.143	0.406	0.379	0.415	0.054	0.021	0.099	0.413	0.342	0.361	0.299	0.196	0.187	0.321	-0.015	0.135	-0.038	-0.053	-0.006	0.293	0.256	0.195	0.4	0.354	0.327	0.074	0.023	0.044	-0.02	-0.027	-0.013	0.134	0.092	0.15	0.044	-0.061	0.007
ENSG00000111196.10	MAGOHB	0.493	0.502	0.386	0.296	0.291	0.221	0.244	0.237	0.193	0.357	0.369	0.257	0.36	0.322	0.287	0.238	0.205	0.147	0.004	0.032	0.045	-0.001	0.123	0.097	-0.224	0.134	0.029	0.307	0.282	0.266	0.187	0.097	0.189	0.203	0.215	0.127	0.063	0.028	0.189	0.264	0.3	0.195	0.223	0.243	0.094
ENSG00000111199.12	TRPV4	0.432	0.426	0.389	0.078	0.165	0.161	0.202	0.175	0.086	0.239	0.086	0.143	0.285	0.237	0.161	0.322	0.304	0.324	0.379	0.302	0.338	0.083	0.082	-0.001	0.068	0.027	0.132	0.534	0.514	0.5	0.352	0.396	0.408	0.378	0.367	0.293	0.443	0.457	0.333	0.144	0.121	0.056	0.004	0.031	0.031
ENSG00000111203.13	ITFG2	0.285	0.297	0.173	0.231	0.293	0.135	0.192	0.195	0.045	0.156	0.261	0.07	0.238	0.124	0.16	0.281	0.269	0.183	0.241	0.179	0.154	-0.029	0.034	-0.052	-0.05	-0.07	-0.017	0.276	0.256	0.214	0.306	0.299	0.305	0.232	0.156	0.068	0.266	0.251	0.1	0.184	0.119	0.158	0.034	-0.03	0.05
ENSG00000111206.13	FOXM1	0.673	0.66	0.665	0.664	0.694	0.7	0.525	0.532	0.447	0.456	0.447	0.524	0.438	0.413	0.408	0.2	0.166	0.059	0.107	0.126	-0.025	-0.29	-0.093	0.133	-0.305	0.116	0.144	0.329	0.321	0.21	0.385	0.374	0.248	0.316	0.322	0.184	0.355	0.32	0.255	0.638	0.589	0.565	0.732	0.678	0.667
ENSG00000111215.12	PRR4	0.213	0.191	0.157	-0.214	-0.154	-0.053	0.184	0.187	0.158	0.348	0.275	0.034	0.201	0.252	0.152	0.19	0.219	0.184	0.208	0.189	0.11	-0.242	-0.05	0.228	-0.033	-0.053	0.004	0.009	0.056	0.034	0.24	0.23	0.025	0.199	0.209	0.176	-0.037	0.022	0.01	0.176	0.026	0.22	0.001	-0.058	0.035
ENSG00000111218.12	PRMT8	0.213	0.186	0.113	0.32	0.27	0.15	0.117	0.075	0.029	0.035	0.189	0.084	-0.02	-0.003	0.017	-0.039	0.017	-0.019	0.022	0.083	-0.019	0.128	-0.094	-0.095	0.011	-0.006	0.01	0.084	0.144	0.034	-0.105	0.014	-0.021	-0.04	-0.04	0.079	0.037	-0.018	-0.077	0.356	0.316	0.327	0.268	0.175	0.24
ENSG00000111224.14	PARP11	0.343	0.326	0.29	0.309	0.295	0.177	0.032	0.11	0.094	0.125	0.096	0.074	0.134	0.143	0.049	0.282	0.287	0.207	0.136	0.167	0.174	0.016	0.158	-0.061	-0.16	-0.045	-0.078	0.132	0.169	0.056	-0.098	0.036	0.082	0.122	0.144	0.075	0.224	0.233	0.188	0.131	0.151	0.039	0.079	0.095	0.056
ENSG00000111229.16	ARPC3	0.285	0.313	0.162	0.055	0.061	0.04				-0.018	-0.034	0.092	0.148	0.136	-0.105	0.238	0.207	0.139	-0.07	-0.03	0.094	0.238	0.18	0.059	0.322	0.039	0.035	0.276	0.41	0.133	-0.048	0.006	-0.078	0.266	0.272	0.137	0.071	0.073	0.148	0.183	0.148	0.081	0.218	0.241	0.014
ENSG00000111231.9	GPN3	0.154	0.164	0.078	0.23	0.136	-0.013	0.138	0.131	0.079	0.342	0.254	0.364	0.192	0.215	-0.042	0.266	0.276	0.203	-0.11	0.056	0.124	0.149	0.236	0.008	0.202	0.101	0.064	0.356	0.363	0.309	0.124	0.205	0.076	0.413	0.414	0.331	0.073	0.127	0.288	0.187	0.178	0.215	0.285	0.377	0.087
ENSG00000111237.19	VPS29	0.229	0.213	0.105	-0.027	-0.055	-0.064	0.036	0.088	0.054	0.081	0.15	0.086	0.191	0.209	-0.012	0.271	0.299	0.188	-0.038	-0.022	0.078	0.046	0.17	0.041	0.069	0.082	0.034	0.267	0.36	0.221	-0.005	0.016	-0.169	0.295	0.283	0.158	0.031	0.031	0.091	0.058	0.127	0.065	0.103	0.135	0.041
ENSG00000111241.2	FGF6	-0.029	0.001	-0.04	-0.015	-0.007	-0.016	-0.011	-0.029	-0.127	-0.073	0.025	-0.034	0.018	0.044	-0.015	0.002	-0.029	-0.046	0.007	-0.091	0.102	0.053	-0.046	0.016	0.027	-0.022	0.003	0.113	0.179	0.069	0	-0.012	0.001	0.062	-0.026	-0.005	0.086	-0.043	0.015	0.042	-0.062	-0.068	-0.036	-0.028	-0.009
ENSG00000111245.17	MYL2	-0.014	-0.006	0.07	-0.068	-0.007	0.07	0.09	-0.024	-0.079	-0.027	0.011	-0.048	-0.014	-0.048	0.034	0.031	0.072	0.094	0.077	0.137	0	0.026	-0.052	-0.082	0.039	0.042	-0.082	0.333	0.408	0.472	0.273	0.322	0.474	0.094	0.03	0.002	0.099	0.111	0.006	0.049	0.066	0.034	-0.017	0.002	-0.02
ENSG00000111247.15	RAD51AP1	0.644	0.629	0.614	0.596	0.628	0.611	0.406	0.382	0.313	0.362	0.421	0.391	0.385	0.353	0.35	0.256	0.2	0.149	-0.009	0.014	0.038	-0.238	0.08	0.072	-0.259	0.119	0.156	0.435	0.428	0.385	0.524	0.548	0.463	0.419	0.377	0.35	0.475	0.452	0.481	0.643	0.608	0.584	0.7	0.628	0.632
ENSG00000111249.14	CUX2	0.134	0.11	0.046	0.209	0.312	0.139	0.15	0.172	-0.018	0.198	-0.025	0.126	0.237	0.231	0.119	-0.008	0.095	-0.031	0.087	0.004	-0.002	-0.256	-0.01	-0.075	0.03	-0.013	-0.038	0.148	0.156	0.049	0.102	0.022	0.007	0.161	0.117	0.129	0.17	0.067	0.09	0.01	-0.014	0.014	-0.022	-0.039	-0.011
ENSG00000111252.11	SH2B3	0.276	0.266	0.253	0.142	0.074	0.142	0.263	0.251	0.148	0.5	0.427	0.294	0.217	0.113	0.169	0.402	0.436	0.384	0.417	0.394	0.44	0.381	-0.034	0.118	0.216	0.009	0	0.253	0.337	0.281	0.119	0.199	0.151	0.416	0.412	0.351	0.502	0.508	0.432	0.327	0.235	0.163	0.286	0.119	0.057
ENSG00000111254.8	AKAP3	0.353	0.377	0.241	0.282	0.367	0.221	-0.008	0.05	0.048	0.142	0.028	-0.004	-0.009	-0.085	-0.057	0.32	0.286	0.306	0.306	0.284	0.184	-0.034	0.007	-0.053	-0.011	0.026	0.086	0.02	0.025	0.022	0.045	0.061	0.023	0.073	0.066	-0.005	0.289	0.192	0.109	-0.039	-0.045	0.126	-0.006	-0.009	0.041
ENSG00000111261.14	MANSC1	0.292	0.158	0.244	0.296	0.172	0.272	0.078	0.094	0.014	0.316	0.287	0.253	0.116	0.245	0.128	0.419	0.384	0.323	0.378	0.397	0.163	0.182	0.197	0.03	0.146	-0.023	0.109	0.473	0.468	0.477	0.331	0.377	0.361	0.238	0.263	0.191	0.146	0.138	0.139	0.09	-0.021	0.086	0.088	-0.062	0.206
ENSG00000111262.6	KCNA1	0.298	0.278	0.168	0.392	0.32	0.046	0.098	0.133	0.148	0.351	0.278	0.099	0.146	0.115	0.039	0.038	0.043	-0.065	0.123	0.04	-0.041	-0.069	0.022	-0.176	0.029	0.053	0.025	0.015	0.079	0.01	0.078	0.046	-0.015	0.198	0.119	0.09	0.215	0.1	0.166	0.017	0.016	-0.127	0.051	0.051	-0.007
ENSG00000111266.9	DUSP16	0.331	0.33	0.295	0.279	0.303	0.148	0.152	0.217	0.118	0.139	0.215	0	0.035	0.042	0.041	0.441	0.421	0.329	0.481	0.488	0.346	-0.023	0.013	0.111	-0.091	-0.036	0.002	0.225	0.248	0.227	-0.06	0.108	0.135	0.203	0.231	0.205	0.231	0.225	0.139	0.194	-0.147	0.149	0.022	-0.054	0.085
ENSG00000111269.3	CREBL2	0.494	0.498	0.432	0.441	0.489	0.332	0.205	0.2	0.224	0.23	0.235	0.081	0.166	0.203	0.187	0.221	0.227	0.216	0.088	0.106	0.227	0.343	0.125	-0.19	0.291	-0.076	-0.015	0.229	0.274	0.198	0.065	0.138	0.083	0.281	0.27	0.183	0.307	0.284	0.266	0.216	0.168	0.067	0.167	0.076	0.19
ENSG00000111271.15	ACAD10	0.219	0.215	0.155	0.371	0.403	0.081	0.076	0.04	-0.014	0.36	0.434	0.26	0.247	0.281	0.139	0.141	0.104	0.01	0.22	0.237	0.043	0.188	0.003	0.106	-0.146	-0.003	-0.045	0.213	0.229	0.049	0.264	0.294	0.253	0.213	0.222	0.151	0.235	0.166	0.172	-0.051	-0.17	0.068	-0.016	-0.015	0.074
ENSG00000111275.13	ALDH2	0.392	0.376	0.419	0.443	0.371	0.373	0.315	0.248	0.232	0.275	0.265	0.291	0.301	0.339	0.25	0.237	0.28	0.138	0.29	0.261	0.223	0.295	-0.044	-0.082	0.247	-0.112	0.051	0.233	0.32	0.148	-0.035	0.021	0.1	0.224	0.244	0.213	0.311	0.34	0.288	0.421	0.373	0.396	0.494	0.305	0.356
ENSG00000111276.11	CDKN1B	0.243	0.222	0.169	-0.079	-0.021	0.042	0.281	0.231	0.148	0.205	0.247	-0.022	0.226	0.236	0.134	0.282	0.263	0.237	0.146	0.207	0.176	-0.05	0.1	-0.151	-0.106	-0.033	0.041	0.368	0.408	0.353	0.06	0.149	0.144	0.265	0.304	0.179	0.333	0.358	0.274	0.056	0.036	-0.001	0.094	0.106	0.134
ENSG00000111291.8	GPRC5D	0.127	0.095	0.101	-0.041	0.013	0.115	-0.134	-0.026	-0.083	-0.062	-0.06	0.027	-0.019	-0.063	-0.015	0.158	0.231	0.243	0.032	0.195	0.075	0.113	0.07	0.102	0.032	0.031	0.067	0.417	0.376	0.35	0.366	0.326	0.357	0.397	0.357	0.324	0.302	0.305	0.251	-0.008	-0.046	0.143	0.107	-0.033	0.159
ENSG00000111300.10	NAA25	0.304	0.311	0.279	0.217	0.21	0.094				0.001	0.318	0.223	0.232	0.252	0.031	0.192	0.215	0.223	-0.055	0.004	0.001	-0.164	-0.054	-0.171	-0.115	-0.035	-0.089	0.213	0.243	0.09	0.115	0.142	0.09	0.28	0.291	0.224	0.563	0.475	0.374	0.331	0.412	0.263	0.344	0.392	0.288
ENSG00000111305.19	GSG1	0.258	0.193	0.166	0.322	0.265	0.058	-0.038	-0.001	-0.057	0.098	0.086	-0.102	-0.045	0.049	0.054	0.021	0.031	0.144	0.102	0.055	-0.001	0.028	0.388	0.115	-0.014	0.024	-0.02	0.048	-0.058	-0.054	-0.098	0.052	0.019	-0.011	-0.019	-0.038	0.012	-0.004	0.117	0.118	0.085	-0.012	-0.007	0.008	-0.012
ENSG00000111319.13	SCNN1A	0.61	0.57	0.552	0.606	0.601	0.499				0.403	0.461	0.307	0.324	0.319	0.334	0.104	0.163	0.204	0.17	0.203	-0.003	-0.012	0.088	-0.115	0.036	0.048	0.007	0.319	0.293	0.311	0.182	0.233	0.204	0.18	0.1	0.07	0.115	0.063	-0.047	0.195	0.067	0.136	0.115	0.006	0.099
ENSG00000111321.11	LTBR	0.379	0.412	0.259	0.059	0.098	0.191	0.074	0.158	0.133	0.247	0.037	0.228	0.239	0.157	0.165	0.049	0.071	0.014	-0.051	-0.071	0.048	0.275	0.071	0.018	0.294	-0.07	-0.03	0.163	0.177	0.108	-0.079	-0.036	0.118	0.352	0.341	0.267	0.397	0.377	0.31	0.102	0.232	0.118	0.276	0.399	0.057
ENSG00000111325.16	OGFOD2	0.179	0.15	0.091	0.12	0.272	0.139	0.124	0.097	0.085	0.17	0.07	-0.078	0.058	0.12	0.057	0.14	0.231	0.073	0.115	0.131	-0.009	0.008	0.108	0.166	-0.008	-0.054	-0.007	0.068	0.181	-0.047	0.072	0.047	0.048	0.174	0.264	0.098	0.073	-0.005	0.097	0.126	0.184	0.063	0.076	0.082	0.023
ENSG00000111328.7	CDK2AP1	0.641	0.639	0.533	0.549	0.552	0.398				0.102	0.173	0.287	0.225	0.269	0.129	0.32	0.328	0.207	0.175	0.38	0.242	-0.148	0.049	-0.148	-0.07	0.114	0.095	0.141	0.118	0.013	-0.074	0.006	-0.09	0.223	0.23	0.097	0.076	0.132	0.069	0.141	0.196	0.138	0.189	0.153	-0.01
ENSG00000111331.13	OAS3	0.401	0.386	0.354	0.269	0.26	0.23	0.109	0.072	0.055	0.086	0.129	0.141	0.261	0.265	0.14	0.376	0.411	0.342	0.203	0.209	0.207	0.069	0.018	0.047	-0.122	0.023	0.025	0.371	0.361	0.332	0.242	0.235	0.209	0.17	0.184	0.143	0.235	0.219	0.213	0.276	0.199	0.05	0.32	0.261	0.114
ENSG00000111335.13	OAS2	0.366	0.344	0.322	0.303	0.304	0.262	0.297	0.27	0.22	0.232	0.244	0.193	0.352	0.375	0.323	0.474	0.5	0.473	0.414	0.42	0.414	0.295	0.053	0.04	0.047	-0.019	0.004	0.461	0.427	0.439	0.279	0.263	0.29	0.242	0.254	0.258	0.399	0.337	0.403	0.209	0.099	0.013	0.172	0.08	0.081
ENSG00000111339.12	ART4	0.039	0.007	-0.014	0.005	0.026	0.01	0.011	0.101	0.064	0.133	0.116	0.168	0.076	0.13	0.092	0.121	0.05	0.12	0.136	0.132	0.039	-0.061	0.021	-0.019	0.078	0.045	-0.05	0.135	0.218	0.037	-0.005	-0.017	-0.013	0.217	0.215	0.155	0.314	0.215	0.188	0.279	0.308	0.175	0.446	0.2	0.246
ENSG00000111341.10	MGP	0.308	0.26	0.253	0.294	0.283	0.33	0.093	0.07	0.062	0.127	0.076	0.101	0.244	0.21	0.175	0.394	0.425	0.439	0.583	0.492	0.579	0.178	0.173	0.112	0.205	-0.068	-0.135	0.3	0.334	0.299	0.2	0.18	0.316	0.303	0.306	0.285	0.385	0.444	0.438	0.537	0.488	0.441	0.426	0.355	0.506
ENSG00000111344.11	RASAL1	0.579	0.57	0.525	0.445	0.438	0.333	0.236	0.228	0.182	0.159	0.014	0.039	0.083	0.124	0.069	0.159	0.16	0.261	0.209	0.2	0.176	0.041	0.04	-0.1	0.039	0.028	0.008	0.301	0.339	0.333	0.335	0.366	0.363	0.096	0.08	0.194	0.229	0.219	0.021	0.167	0.143	0.146	0.047	0.075	0.068
ENSG00000111348.9	ARHGDIB	0.369	0.304	0.292	0.286	0.334	0.322	0.314	0.239	0.14	0.403	0.394	0.168	0.296	0.38	0.22	0.352	0.345	0.257	0.349	0.374	0.397	0.393	0.174	-0.003	0.324	0.063	0.001	0.215	0.301	0.171	0.186	0.216	0.182	0.489	0.458	0.453	0.543	0.504	0.483	0.462	0.413	0.209	0.34	0.25	0.161
ENSG00000111358.14	GTF2H3	0.137	0.172	0.128	0.169	0.073	-0.041				0.021	0.092	0.035	0.113	0.129	-0.088	0.24	0.238	0.177	0.006	0.015	0.042	-0.034	0.094	-0.224	-0.118	0.146	0.005	0.094	0.164	0.069	0.186	0.14	0.097	0.169	0.135	0.141	0.155	0.208	0.256	0.319	0.265	0.14	0.308	0.342	0.219
ENSG00000111361.13	EIF2B1	0.183	0.221	0.072	-0.032	0.048	-0.115	0.072	0.019	-0.041	0.259	0.343	0.177	0.241	0.277	0.061	0.194	0.193	0.102	0.179	0.171	0.025	-0.201	0.039	0.074	-0.154	0.022	0.062	0.226	0.304	0.079	-0.009	0.049	-0.042	0.247	0.238	0.125	0.164	0.206	0.118	0.196	0.224	0.086	0.246	0.277	0.015
ENSG00000111364.16	DDX55	0.3	0.286	0.282	0.099	0.205	0.063				0.178	0.206	0.23	0.272	0.286	0.149	0.309	0.304	0.213	0.075	0.131	0.074	-0.136	-0.073	-0.033	-0.176	-0.035	0.038	0.206	0.134	0.122	0.191	0.241	0.095	0.393	0.364	0.314	0.445	0.481	0.332	0.499	0.383	0.239	0.484	0.435	0.262
ENSG00000111371.16	SLC38A1	0.326	0.339	0.312	-0.011	0.092	-0.019	0.192	0.17	0.187	0.198	0.288	0.255	0.02	0.055	-0.025	0.308	0.267	0.228	-0.106	-0.093	-0.19	0.054	-0.082	0.179	0.1	0.098	-0.106	0.122	0.241	0.092	0.03	0.13	0.017	0.195	0.188	0.196	0.136	0.128	0.157	0.428	0.374	0.313	0.364	0.354	0.311
ENSG00000111404.7	RERGL	0.394	0.426	0.428	0.566	0.533	0.461	0.363	0.396	0.36	0.361	0.45	0.587	0.248	0.145	0.306	0.139	0.205	0.114	0.322	0.316	0.115	0.07	0.226	0.055	-0.028	-0.078	-0.1	0.098	0.055	0.176	-0.051	-0.136	0.008	0.075	0.108	0.101	0.135	0.106	0.166	0.182	0.152	0.244	0.082	-0.053	0.183
ENSG00000111405.9	ENDOU	0.138	0.08	0.119	0.213	0.145	0.183	0.121	0.113	0.054	0.039	-0.016	0.056	0.113	-0.056	0.015	-0.057	0.009	-0.017	0.102	0.155	0.023	0.027	0.287	0.141	-0.022	0.018	0.012	0.413	0.444	0.401	0.367	0.421	0.448	0.157	0.119	0.123	-0.093	-0.093	-0.046	0.008	0.03	-0.034	0.01	0.038	0.057
ENSG00000111412.6	C12orf49	0.309	0.329	0.316	0.237	0.213	0.313	0.043	0.08	0.065							0.208	0.182	0.258	0.069	0.08	-0.042	0.063	-0.042	-0.228	0.008	0.139	-0.036	0.274	0.346	0.192	0.09	0.139	0.089	0.297	0.333	0.244	0.136	0.06	-0.016	0.046	0.012	0.082	-0.028	-0.034	0.093
ENSG00000111424.12	VDR	0.293	0.226	0.214	0.349	0.375	0.375				0.553	0.538	0.417	0.135	0.162	-0.007	0.277	0.255	0.127	0.218	0.177	0.185	0.14	0.176	0.213	0.158	0.029	0.105	0.552	0.515	0.476	0.487	0.501	0.463	0.529	0.514	0.443	0.672	0.641	0.661	0.383	0.282	0.104	0.17	0.136	0.006
ENSG00000111432.4	FZD10	0.203	0.189	0.194	-0.075	-0.086	-0.083	0.288	0.306	0.218	0.374	0.331	0.294	0.086	0.159	0.081	0.136	0.156	0.176	0.186	0.153	0.068	-0.017	0.022	0.158	-0.003	-0.103	-0.061	0.192	0.208	0.165	0.177	0.123	0.136	0.401	0.352	0.337	0.34	0.379	0.344	0.133	0.134	0.225	0.317	0.216	0.352
ENSG00000111445.14	RFC5	0.414	0.393	0.357	0.246	0.265	0.212	0.278	0.246	0.146	0.358	0.374	0.308	0.441	0.4	0.266	0.352	0.292	0.211	0.143	0.109	0.121	-0.335	0.16	-0.014	-0.248	0.11	0.146	0.502	0.493	0.415	0.431	0.5	0.409	0.497	0.456	0.365	0.537	0.596	0.538	0.514	0.484	0.432	0.541	0.55	0.396
ENSG00000111450.14	STX2	0.203	0.195	0.123	0.206	0.186	0.112	0.081	-0.052	-0.024	0.322	0.253	0.06	0.206	0.047	0.107	0.249	0.246	0.212	0.419	0.377	0.29	-0.123	0.022	0.128	-0.118	0.137	0.103	0.33	0.289	0.287	0.129	0.042	0.051	0.367	0.374	0.255	0.474	0.362	0.343	0.176	0.199	0.106	0.218	0.29	0.199
ENSG00000111452.13	GPR133	0.267	0.288	0.304	0.126	0.14	0.107	0.106	0.154	0.212							0.354	0.367	0.321	0.277	0.184	0.247	0.007	-0.023	0.184	-0.034	-0.037	0.081	0.299	0.374	0.115	0.157	0.28	0.158	0.298	0.329	0.333	0.342	0.357	0.236	0.462	0.434	0.507	0.394	0.317	0.384
ENSG00000111481.10	COPZ1	0.372	0.385	0.202	0.268	0.249	0.078				0.313	0.343	0.106	0.162	0.145	0.053	0.193	0.248	-0.006	-0.054	0.012	-0.009	0.031	0.186	-0.099	-0.07	0.047	0.072	0.127	0.141	0.099	-0.057	0.019	-0.094	0.312	0.256	0.15	0.009	0.022	0.011	0.132	0.087	0.099	-0.045	0.059	0.132
ENSG00000111490.15	TBC1D30	0.357	0.33	0.291	0.374	0.259	0.171				0.386	0.287	0.031	0.263	0.278	0.207	0.117	0.225	0.158	0.089	0.095	0.019	-0.079	-0.183	0.15	0.03	0.036	0.088	0.432	0.413	0.279	0.433	0.471	0.306	0.305	0.288	0.191	0.239	0.214	0.135	0.38	0.16	0.288	0.292	0.133	0.242
ENSG00000111530.13	CAND1	0.257	0.291	0.246	0.115	0.136	0.059	-0.03	-0.001	-0.014	0.418	0.342	0.192	0.162	0.17	-0.011	0.194	0.218	0.169	-0.108	-0.011	0.034	-0.021	0.104	-0.195	-0.241	-0.017	-0.054	0.119	0.247	0.175	-0.029	0.087	0.133	0.127	0.113	0.116	0.116	0.177	-0.025	0.141	0.241	0.017	0.104	0.124	0.027
ENSG00000111536.5	IL26	0.336	0.361	0.189	0.408	0.365	0.094	-0.068	-0.067	-0.071	0.375	0.372	0.203	0.209	0.208	-0.015	0.097	0.114	0.069	0.272	0.197	0.046	0.026	-0.11	-0.06	-0.024	-0.001	-0.022	0.196	0.127	0.146	0.163	0.115	0.112	0.272	0.252	0.167	0.33	0.23	0.144	0.099	0.038	0.159	0.182	0.132	0.088
ENSG00000111537.5	IFNG	0.629	0.613	0.611	0.73	0.713	0.754	0.579	0.52	0.454	0.579	0.591	0.538	0.481	0.529	0.529	0.525	0.475	0.522	0.331	0.369	0.405	-0.277	-0.018	-0.071	-0.035	0.01	-0.027	0.399	0.409	0.447	0.437	0.46	0.452	0.485	0.462	0.495	0.598	0.497	0.568	0.398	0.257	0.379	0.441	0.302	0.393
ENSG00000111540.16	RAB5B	0.558	0.545	0.332	0.482	0.526	0.227	0.407	0.349	0.345	0.42	0.351	0.233	0.216	0.211	0.254	0.297	0.236	0.17	0.026	0.045	0.025	0.18	0.054	-0.13	-0.072	-0.138	-0.049	0.078	0.271	0.092	-0.148	0.124	0.038	-0.002	-0.026	0.034	0.141	0.013	-0.23	0.089	-0.057	0.1	-0.187	-0.253	0.103
ENSG00000111554.14	MDM1	0.341	0.321	0.273	0.289	0.375	0.21	0.197	0.24	0.254	0.404	0.296	0.222	0.275	0.264	0.229	0.357	0.318	0.307	-0.02	0	-0.055	-0.07	0.027	-0.118	0.01	-0.042	0.074	0.499	0.496	0.459	0.208	0.245	0.209	0.367	0.367	0.303	0.403	0.348	0.45	0.118	0.033	-0.093	0.068	0.038	-0.026
ENSG00000111581.10	NUP107	0.376	0.345	0.319	0.203	0.309	0.159	0.142	0.048	0.015	0.159	0.306	0.199	0.357	0.306	0.214	0.272	0.246	0.134	-0.095	-0.083	-0.008	-0.27	0.055	0.009	-0.098	0.087	0.166	0.304	0.27	0.292	0.239	0.327	0.202	0.294	0.237	0.149	0.514	0.494	0.407	0.337	0.335	0.161	0.301	0.285	0.127
ENSG00000111596.14	CNOT2	0.276	0.244	0.193	0.111	0.189	0.071	0.244	0.196	0.214	0.351	0.353	0.076	0.2	0.146	0.131	0.128	0.149	0.085	-0.121	0.006	0.062	-0.009	0.056	-0.035	0.027	-0.001	-0.093	-0.014	0.134	0.114	-0.146	-0.056	0.013	0.094	0.011	0.068	0.045	0.017	0.096	-0.01	-0.056	-0.072	0.001	-0.046	0.012
ENSG00000111602.12	TIMELESS	0.493	0.454	0.453	0.443	0.443	0.396	0.192	0.107	0.096	0.286	0.355	0.381	0.229	0.198	0.187	0.238	0.247	0.093	0.128	0.162	-0.088	-0.166	-0.082	0.005	-0.222	0.094	0.122	0.529	0.501	0.485	0.461	0.511	0.391	0.464	0.458	0.355	0.615	0.561	0.474	0.549	0.534	0.419	0.596	0.537	0.442
ENSG00000111605.18	CPSF6	0.274	0.259	0.14	-0.068	0.049	-0.039	0.128	0.122	0.019	0.379	0.371	0.278	0.399	0.35	0.128	0.334	0.38	0.168	0.129	0.08	-0.01	-0.113	0.021	0.106	-0.081	0.066	0.049	0.392	0.384	0.33	0.265	0.3	0.091	0.455	0.432	0.332	0.503	0.392	0.299	0.124	0.008	-0.104	-0.056	-0.085	0.053
ENSG00000111615.14	KRR1	0.342	0.324	0.233	0.416	0.336	0.147	0.068	0.11	0.119	0.273	0.285	0.285	0.238	0.211	0.213	0.29	0.289	0.213	-0.022	0.053	-0.003	-0.065	0.017	-0.051	-0.081	0.111	0.004	0.378	0.397	0.321	0.092	0.242	0.157	0.178	0.166	0.12	0.169	0.196	0.239	0.24	0.207	0.046	0.104	0.126	0.098
ENSG00000111639.8	MRPL51	0.319	0.376	0.193	0.166	0.185	0.111	0.138	0.203	0.148	0.234	0.135	-0.012	0.156	0.156	0.086	0.21	0.273	0.012	-0.057	-0.047	0.061	0.052	0.197	-0.067	0.056	0.155	0.169	0.189	0.226	0.115	-0.106	-0.006	-0.044	0.169	0.158	-0.027	-0.027	0.008	0.117	0.242	0.304	0.088	0.342	0.384	0.063
ENSG00000111640.15	GAPDH	0.552	0.562	0.388	0.384	0.377	0.344				0.358	0.432	0.351	0.323	0.276	0.115	0.379	0.382	0.155	0.064	0.117	0.09	-0.094	-0.047	0.075	0.128	0.161	0.022	0.054	0.001	0.035	-0.014	0.044	-0.038	0.206	0.234	0.056	0.092	0.103	0.075	0.473	0.543	0.133	0.579	0.575	0.014
ENSG00000111641.12	NOP2	0.258	0.319	0.106	0.184	0.149	0.086	0.425	0.449	0.376	0.223	0.292	0.194	0.089	0.129	0.119	0.439	0.469	0.347	0.081	0.007	-0.008	0.085	-0.18	0.033	0.027	0.045	-0.013	0.129	0.129	-0.052	0.078	-0.024	0.025	0.277	0.274	0.195	0.199	0.153	0.034	0.049	-0.004	0.02	0.089	0.049	0.035
ENSG00000111642.16	CHD4	0.255	0.307	0.247	0.103	0.104	0.184	0.165	0.122	0.024	0.098	0.017	0.005	0.208	0.24	0.195	0.299	0.303	0.235	0.099	0.135	0.054	-0.034	0.097	-0.032	-0.085	-0.021	0.072	0.238	0.287	0.216	0.101	0.039	0.166	0.315	0.326	0.238	0.201	0.204	0.168	0.114	0.021	0.082	0.154	0.055	-0.026
ENSG00000111644.8	ACRBP	0.206	0.195	0.179	0.09	0.108	0.166	0.101	0.137	0.038	0.047	0.165	-0.131	0.056	0.037	0.042	0.25	0.237	0.21	0.192	0.181	-0.02	0.23	0.11	0.01	0.05	-0.083	0.006	0.356	0.375	0.263	0.13	0.12	0.14	0.234	0.214	0.208	0.405	0.399	0.264	0.063	0.119	0.05	-0.042	-0.065	0.041
ENSG00000111647.13	UHRF1BP1L	0.394	0.425	0.36	0.34	0.275	0.22	-0.073	-0.009	0.021							0.14	0.125	0.112	-0.031	-0.053	0.107	0.08	-0.024	-0.168	0.093	0.093	-0.02	0.228	0.235	0.271	-0.033	0.071	0.001	0.245	0.293	0.19	0.148	0.078	0.119	0.239	0.238	0.111	0.293	0.368	0.15
ENSG00000111652.10	COPS7A	0.065	0.102	0.068	0.075	0.102	0.055	-0.049	0.071	0.004	0.069	0.011	0.084	0.106	0.09	0	0.119	0.114	0.028	-0.065	0.119	0.086	0.089	0.102	-0.148	0.242	-0.043	0.036	0.053	0.133	-0.089	-0.028	0.027	0.106	0.152	0.159	0.003	0.084	0.142	0.11	-0.005	-0.025	0.097	0.04	0.104	-0.115
ENSG00000111653.20	ING4	0.332	0.348	0.266	0.139	0.282	0.05	0.125	0.137	0.103	0.294	0.228	0.072	0.227	0.183	0.245	0.25	0.252	0.149	0.06	0.199	0.099	-0.064	0.276	-0.122	-0.198	-0.001	0.201	0.304	0.324	0.211	0.023	0.099	0.043	0.24	0.29	0.231	0.242	0.278	0.267	0.061	0.087	0.133	0.049	0.025	0.043
ENSG00000111664.11	GNB3	0.284	0.29	0.252	-0.026	0.027	-0.004	0.061	0.062	0.012	-0.074	0.071	-0.08	0.073	0.037	0.128	0.229	0.197	0.195	0.014	-0.022	0.021	-0.046	-0.038	0.05	-0.087	-0.067	-0.066	0.352	0.384	0.22	0.088	0.083	0.144	0.348	0.335	0.173	0.049	0.027	0.014	0.209	0.082	0.094	0.14	0.062	0.081
ENSG00000111665.12	CDCA3	0.669	0.649	0.66	0.604	0.64	0.657	0.46	0.468	0.416	0.383	0.395	0.463	0.45	0.386	0.41	0.27	0.261	0.225	0.117	0.117	0.001	-0.202	-0.087	-0.049	-0.244	-0.014	0.136	0.314	0.261	0.28	0.311	0.275	0.33	0.349	0.349	0.24	0.494	0.423	0.41	0.627	0.58	0.593	0.712	0.651	0.642
ENSG00000111666.11	CHPT1	0.296	0.251	0.205	0.183	0.193	0.068	0.232	0.297	0.148	0.128	0.078	0.151	0.303	0.206	0.186	0.352	0.358	0.291	0.181	0.217	0.189	0.093	0.07	-0.083	0.069	-0.058	-0.008	0.573	0.576	0.564	0.378	0.35	0.364	0.365	0.365	0.357	0.251	0.299	0.389	-0.037	-0.114	0.128	0.062	-0.106	0.171
ENSG00000111667.14	USP5	0.235	0.279	0.138	0.239	0.272	0.16	0.077	0.153	0.146	0.176	0.012	-0.006	0.346	0.302	0.016	0.123	0.13	0.015	0.065	0.104	-0.032	0.015	-0.079	-0.118	0.117	0.004	0.081	0.026	0.03	-0.049	-0.088	0.039	0.071	0.121	0.148	-0.006	0.072	0.151	-0.008	0.15	0.264	0.187	0.287	0.359	-0.067
ENSG00000111669.15	TPI1	0.538	0.568	0.381	0.434	0.457	0.368	0.407	0.483	0.401	0.528	0.408	0.301	0.375	0.314	0.121	0.32	0.329	0.106	-0.023	0.081	0.187	-0.097	0.093	-0.064	0.134	0.083	0.025	0.104	0.127	-0.013	-0.023	-0.074	-0.085	0.239	0.223	0.067	0.024	0.066	-0.035	0.381	0.455	0.156	0.453	0.509	-0.033
ENSG00000111670.16	GNPTAB	0.33	0.329	0.228	0.346	0.262	0.174	0.006	0.065	0.078	0.147	0.091	0.09	-0.049	0.005	-0.039	0.267	0.238	0.268	0.274	0.327	0.237	0.043	-0.012	-0.198	-0.106	-0.054	0.027	0.309	0.335	0.18	0.147	0.179	0.142	0.26	0.24	0.149	0.127	0.143	0.23	0.13	0.042	0.087	0.098	-0.014	0.162
ENSG00000111671.10	SPSB2	0.254	0.303	0.272	0.07	0.085	0.168	0.013	0.005	0.02	-0.051	-0.133	-0.232	0.032	0.075	-0.046	0.14	0.19	0.046	0.079	0.141	0.044	0.045	-0.138	0.084	0.158	-0.017	0.041	0.208	0.224	0.145	0.075	0.12	0.04	0.055	0.088	0.112	0.114	0.058	-0.074	0.284	0.11	0.22	0.1	0.05	-0.024
ENSG00000111674.9	ENO2	0.386	0.334	0.386	0.281	0.243	0.182	0.273	0.229	0.302	0.093	0.177	0.133	0.229	0.251	0.244	0.501	0.499	0.431	0.418	0.451	0.386	-0.114	-0.052	0.054	0.124	0.049	-0.113	0.493	0.448	0.417	0.537	0.546	0.512	0.219	0.172	0.118	0.305	0.118	0.036	0.177	0.158	0.083	0.199	0.271	0.083
ENSG00000111676.15	ATN1	0.227	0.247	0.145	0.085	0.128	0.165	0.005	0.06	0	-0.188	-0.199	0.081	0.243	0.262	0.186	0.171	0.179	-0.046	0.156	0.03	0.008	0.077	0.002	0.103	-0.078	-0.124	-0.093	0.317	0.361	0.185	-0.031	-0.031	-0.012	0.234	0.254	0.094	-0.001	0.003	-0.196	-0.039	-0.073	-0.057	-0.006	0.045	-0.019
ENSG00000111678.11	C12orf57	0.203	0.282	0.195	0.104	0.152	0.213	0.098	0.099	0.168	-0.272	-0.241	-0.135	0.021	0.067	0.082	0.58	0.576	0.55	0.08	0.134	0.334	-0.018	0.282	-0.127	-0.023	-0.094	-0.011	0.323	0.339	0.229	0.195	0.194	0.173	0.176	0.203	0.143	0	0.029	0.149	-0.015	-0.11	0.21	0.034	-0.044	-0.099
ENSG00000111679.17	PTPN6	0.341	0.371	0.3	0.306	0.34	0.348	0.313	0.285	0.233	0.388	0.51	0.305	0.299	0.313	0.261	0.172	0.201	-0.003	0.205	0.176	0.28	0.385	0.18	0.11	0.365	-0.039	0.025	0.334	0.331	0.21	0.105	0.146	0.142	0.202	0.224	0.158	0.374	0.328	0.117	0.243	0.198	0.101	0.177	0.105	-0.048
ENSG00000111684.11	LPCAT3	0.157	0.189	0.192	-0.202	-0.16	-0.09	0.154	0.084	0.159	-0.025	0.159	0.055	-0.025	0.073	-0.047	0.103	0.138	0.151	0.116	0.086	0.144	-0.049	-0.008	-0.068	-0.003	0.01	0.017	0.271	0.337	0.24	0.224	0.229	0.208	0.264	0.249	0.18	0.162	0.148	0.04	-0.016	-0.118	0.101	0.009	0.062	-0.033
ENSG00000111696.12	NT5DC3	0.276	0.237	0.207	0.126	0.065	0.146	0.069	0.089	0.034	0.281	0.282	0.214	0.154	0.111	0.001	0.456	0.418	0.398	0.324	0.29	0.155	0.176	0.062	0.044	0.141	-0.003	0.015	0.427	0.419	0.415	0.457	0.461	0.387	0.263	0.271	0.21	0.433	0.383	0.321	0.127	0.177	0.05	0.098	0.153	0.099
ENSG00000111700.13	SLCO1B3	0.109	0.084	0.017	0.138	-0.011	0.092	-0.025	0.008	-0.06	0.058	-0.008	0.017	0.068	-0.097	-0.083	0.182	0.168	0.184	0.092	0.145	0.21	-0.082	0.09	0.079	0.007	0.015	0.001	0.174	0.244	0.156	0.1	0.073	0.142	0.1	0.105	0.117	0.201	0.089	0.04	0.019	-0.052	-0.006	0.011	-0.033	-0.034
ENSG00000111701.7	APOBEC1	0.035	0.089	0.042	0.051	0.021	-0.047	0.054	-0.07	-0.112	0.017	0.061	-0.105	0.04	-0.043	0.024	0.205	0.286	0.33	0.215	0.182	0.335	0.168	-0.14	0.28	-0.071	-0.025	0.029	0.076	0.126	0.02	0.057	-0.025	0.048	0.233	0.264	0.265	0.344	0.336	0.339	0.045	0.099	0.126	0.087	0.062	0.176
ENSG00000111704.11	NANOG	0.028	0.069	0.038	0.042	0	-0.018	-0.041	-0.002	-0.155	-0.112	-0.041	0.091	-0.004	0.019	-0.055	-0.008	0.065	-0.049	-0.046	-0.016	0.015	0.067	0.094	0.18	0.032	-0.007	-0.02	0.111	0.089	-0.066	-0.004	0.003	0.043	-0.021	0.043	0.019	0.068	0.095	0.101	-0.05	0.067	-0.092	-0.023	-0.095	-0.017
ENSG00000111707.12	SUDS3	0.348	0.356	0.273	0.281	0.272	0.115	0.333	0.372	0.269	0.281	0.243	0.277	0.279	0.295	0.052	0.237	0.224	0.099	-0.064	0.025	-0.107	-0.176	-0.151	0.04	-0.332	0.019	0.11	0.387	0.42	0.298	0.096	0.162	0.067	0.326	0.326	0.166	0.458	0.384	0.328	0.335	0.328	0.269	0.175	0.176	0.188
ENSG00000111711.10	GOLT1B	0.412	0.434	0.249	0.465	0.434	0.33	0.128	0.153	0.127	0.573	0.616	0.405	0.148	0.179	0.099	0.3	0.235	0.234	0.008	0.099	0.216	0.033	0.293	0.009	0.042	-0.024	-0.063	0.042	0.023	-0.029	-0.017	0.031	0.027	0.208	0.225	0.131	-0.015	0.025	0.228	0.291	0.285	0.079	0.468	0.435	0.2
ENSG00000111713.3	GYS2	0.024	0.005	0.046	0.032	-0.016	0.17				0.01	0.166	-0.05	0.073	-0.019	-0.039	-0.058	-0.071	-0.029	-0.07	-0.006	0.02	0.03	-0.145	0.028	0.022	0.001	-0.028	-0.001	0.1	-0.005	-0.024	-0.067	-0.058	-0.052	-0.035	0.089	0.019	0.022	-0.057	0.043	-0.093	-0.014	0.065	-0.01	-0.02
ENSG00000111716.14	LDHB	0.638	0.65	0.583	0.536	0.507	0.545				0.379	0.302	0.346	0.29	0.267	0.279	0.406	0.389	0.448	0.03	0.048	0.271	-0.057	0.17	0.03	-0.117	-0.02	0.009	0.266	0.298	0.254	0.269	0.283	0.344	0.148	0.149	0.107	0.238	0.184	0.179	0.132	0.097	0.004	0.221	0.169	0.145
ENSG00000111725.11	PRKAB1	0.533	0.523	0.418	0.521	0.538	0.416	0.29	0.284	0.286	0.334	0.342	0.376	0.199	0.215	0.129	0.432	0.418	0.327	0.262	0.246	0.203	-0.151	0.006	0.14	-0.08	0.044	-0.04	0.366	0.41	0.281	0.131	0.164	0.05	0.272	0.264	0.141	-0.001	0.056	0.095	0.33	0.257	0.401	0.319	0.135	0.303
ENSG00000111726.13	CMAS	0.436	0.449	0.285	0.405	0.419	0.309	0.31	0.343	0.264	0.316	0.341	0.227	0.353	0.341	0.156	0.287	0.269	0.158	0.12	0.081	0.001	0.049	-0.1	-0.059	0.134	-0.059	0.071	0.233	0.249	0.062	-0.123	0.001	-0.009	0.231	0.268	0.144	0.194	0.2	0.16	0.399	0.394	0.224	0.418	0.413	0.109
ENSG00000111727.12	HCFC2	0.32	0.331	0.285	0.26	0.211	0.097	0.03	0.061	0.165	0.245	0.183	0.137	0.27	0.187	0.259	0.353	0.357	0.342	0.403	0.415	0.326	-0.064	0.078	-0.246	-0.027	-0.003	-0.065	0.245	0.242	0.126	0.029	-0.014	-0.076	0.267	0.242	0.184	0.217	0.249	0.149	0.053	0.02	0.133	0.103	-0.049	0.02
ENSG00000111728.10	ST8SIA1	0.61	0.591	0.521	0.49	0.471	0.438	0.511	0.457	0.459	0.505	0.463	0.448	0.096	0.076	0.125	0.28	0.234	0.235	0.219	0.336	0.175	0.01	-0.088	-0.263	-0.008	0.006	0.056	0.182	0.121	0.047	0.117	0.11	0.195	0.173	0.114	0.067	0.166	0.211	0.233	0.09	0.122	-0.068	0.139	0.046	0.045
ENSG00000111729.14	CLEC4A	0.247	0.23	0.191	0.237	0.308	0.072	0.56	0.467	0.42	0.599	0.542	0.192	0.317	0.313	0.115	0.326	0.325	0.225	0.302	0.298	0.15	0.272	0.157	0.135	0.124	-0.016	-0.082	0.233	0.246	0.015	0.014	0.163	-0.041	0.304	0.311	0.24	0.31	0.21	0.187	0.223	-0.051	0.225	0.229	0.008	0.122
ENSG00000111731.12	C2CD5	0.336	0.32	0.269	0.262	0.287	0.18				0.003	0.046	0.056	0.227	0.171	0.057	0.289	0.279	0.258	0.082	0.113	-0.055	0.058	0.046	-0.042	-0.183	-0.097	-0.009	0.466	0.464	0.422	0.321	0.415	0.317	0.321	0.266	0.176	0.353	0.316	0.32	0.062	0.113	-0.005	0.042	0.066	0.007
ENSG00000111732.11	AICDA	0.203	0.267	0.182	0.349	0.321	0.141	0.189	0.173	0.124	0.18	0.17	0.18	0.21	0.294	0.127	0.127	0.108	0.048	0.15	0.208	0.014	0.093	-0.029	0.257	0.001	-0.012	-0.039	0.164	0.296	0.152	-0.007	0.009	-0.031	0.102	0.146	0.027	0.151	0.12	0.126	0.132	0.141	0.094	0.083	-0.016	-0.002
ENSG00000111737.12	RAB35	0.194	0.227	0.107	0.19	0.262	0.207	0.177	0.122	0.183	0.243	0.331	0.069	0.035	0.042	-0.16	0.23	0.256	0.086	0.084	0.266	0.206	-0.02	-0.254	-0.076	0.059	0.165	0.021	0.186	0.229	0.047	-0.106	-0.001	-0.067	0.032	0.085	0.069	0.011	-0.056	-0.083	0.204	0.183	0.103	0.22	0.221	0.07
ENSG00000111752.11	PHC1	0.238	0.208	0.166	0.225	0.29	0.151	0.099	0.184	0.1	0.205	0.06	0.151	0.252	0.148	0.204	0.237	0.197	0.093	0.232	0.23	0.039	-0.076	0.024	0.021	-0.217	-0.01	-0.008	0.393	0.452	0.336	0.226	0.269	0.235	0.341	0.362	0.271	0.316	0.306	0.315	0.095	0.033	0.125	0.136	0.037	0.071
ENSG00000111775.3	COX6A1	0.251	0.302	0.219	-0.01	0.025	-0.097	0.191	0.161	0.074	0.504	0.467	0.488	0.075	0.065	0.037	0.538	0.568	0.457	0.025	0.072	0.055	-0.039	0.176	-0.068	0.116	0.026	0.034	0.341	0.394	0.238	0.06	0.083	-0.014	0.311	0.355	0.159	0.113	0.181	0.207	0.164	0.145	0.179	0.215	0.244	-0.058
ENSG00000111780.8	AL021546.6
ENSG00000111783.13	RFX4	0.175	0.124	0.019	0.066	0.063	0.027	-0.114	-0.108	-0.06	0.039	0.055	-0.048	0.139	0.095	0.024	0.097	-0.082	0.005	0.061	0.049	0.022	0.089	-0.008	-0.208	-0.112	0.088	0.081	0.069	0.167	0.007	0.072	-0.014	0.035	0.123	0.103	0.134	0.167	0.168	0.092	-0.01	0.032	0.059	0.052	0.078	-0.031
ENSG00000111785.21	RIC8B	0.326	0.315	0.292	0.546	0.507	0.377	0.242	0.275	0.305	0.355	0.336	0.286	0.168	0.12	0.087	0.213	0.202	0.113	0.062	0.071	0.05	-0.048	0.007	-0.249	-0.129	0.052	0.099	0.485	0.411	0.298	0.298	0.28	0.217	0.466	0.488	0.415	0.47	0.447	0.463	0.219	0.184	0.105	0.184	0.113	0.062
ENSG00000111786.9	SRSF9	0.188	0.259	0.163	0.121	0.044	0.099				0.398	0.451	0.101	0.118	0.048	-0.038	0.3	0.325	0.271	-0.052	0.029	0.131	-0.119	-0.07	0.185	-0.022	0.071	0.012	0.237	0.214	0.109	-0.012	0.157	-0.043	0.26	0.281	0.156	0.291	0.338	0.135	0.468	0.423	0.326	0.404	0.394	0.083
ENSG00000111788.10	RP11-22B23.1	0.453	0.445	0.452	0.244	0.345	0.275										0.302	0.295	0.286	0.063	0.17	0.1	0.009	0.103	0.127	-0.004	0.04	0.132	0.448	0.409	0.388	0.379	0.405	0.376	0.408	0.404	0.382	0.264	0.261	0.287	0.4	0.264	0.352	0.466	0.414	0.224
ENSG00000111790.14	FGFR1OP2	0.137	0.137	0.082	0.179	0.104	0.124	0.09	0.06	0.095	0.079	0.142	-0.132	0.107	0	0.066	0.352	0.353	0.303	0.105	0.191	0.183	0.068	0.105	-0.056	0.196	-0.086	-0.08	0.006	-0.033	-0.032	-0.035	-0.046	-0.077	0.069	-0.005	0.037	0.075	0.083	0.079	0.149	0.188	0.025	0.187	0.227	0.024
ENSG00000111796.4	KLRB1	0.491	0.512	0.52	0.576	0.58	0.64	0.563	0.525	0.49	0.573	0.558	0.657	0.391	0.429	0.405	0.407	0.414	0.3	0.377	0.362	0.397	0.045	-0.07	0.059	-0.014	0.152	0.091	0.326	0.399	0.348	0.139	0.201	0.207	0.436	0.446	0.465	0.408	0.376	0.496	0.345	0.278	0.275	0.232	0.145	0.196
ENSG00000111799.21	COL12A1	0.524	0.49	0.52	0.697	0.68	0.63	0.544	0.395	0.345	0.371	0.303	0.411	0.375	0.261	0.359	0.417	0.411	0.429	0.167	0.102	0.241	0.148	-0.129	0.217	0.164	0.055	-0.033	0.398	0.467	0.351	0.206	0.238	0.236	0.394	0.417	0.371	0.555	0.561	0.612	0.381	0.293	0.397	0.439	0.332	0.435
ENSG00000111801.16	BTN3A3	0.468	0.424	0.448	0.484	0.464	0.5	0.493	0.401	0.33	0.547	0.517	0.48	0.374	0.408	0.437	0.485	0.447	0.408	0.209	0.202	0.276	0.33	-0.034	0.003	0.102	-0.104	0.015	0.419	0.376	0.407	0.291	0.315	0.181	0.388	0.376	0.388	0.485	0.455	0.521	0.28	0.244	0.008	0.335	0.276	0.145
ENSG00000111802.14	TDP2	0.147	0.216	0.103	0.024	0.04	-0.088	0.013	0.012	-0.01	0.088	0.038	0.036	-0.103	-0.027	-0.008	0.2	0.144	0.124	0.235	0.194	0.153	0.146	0.166	-0.055	0.13	0.033	-0.043	0.091	0.045	-0.036	-0.078	0.046	-0.114	0.265	0.292	0.171	0.349	0.343	0.242	0.134	0.099	-0.031	0.065	0.049	0.124
ENSG00000111816.8	FRK	0.236	0.221	0.267	0.173	0.139	0.204	0.116	0.093	0.026	0.148	0.189	0.288	0.166	0.194	0.15	0.184	0.189	0.161	0.113	0.127	-0.067	0.144	0.061	-0.172	0.013	0.062	0.042	0.411	0.456	0.396	0.429	0.489	0.453	0.236	0.172	0.131	0.246	0.24	0.242	0.146	0.025	0.013	0.124	-0.197	0.169
ENSG00000111817.19	DSE	0.457	0.434	0.442	0.537	0.502	0.467	0.399	0.254	0.191	0.521	0.395	0.432	0.325	0.253	0.22	0.461	0.442	0.404	0.443	0.364	0.355	0.132	0.139	0.095	0.135	-0.037	0.032	0.508	0.449	0.405	0.318	0.271	0.207	0.48	0.497	0.398	0.63	0.589	0.643	0.359	0.227	0.301	0.454	0.328	0.369
ENSG00000111832.13	RWDD1	0.083	0.139	0.08	0.097	0.19	0.06	0.024	0.044	0.002	0.063	0.171	-0.084	0.006	0.094	-0.011	0.353	0.384	0.295	-0.181	-0.121	0.071	0.086	0.119	-0.233	-0.063	-0.051	-0.069	0.274	0.34	0.168	0.009	0.01	-0.072	0.071	0.074	0.05	-0.164	-0.062	0.12	0.025	-0.051	0.013	0.009	-0.043	0.129
ENSG00000111834.13	RSPH4A	0.208	0.189	0.131	0.2	0.232	0.101	0.056	0.16	0.116	-0.004	0.027	-0.035	0.234	0.226	0.136	-0.004	0.071	0.05	0.035	0.127	0.081	0.293	0.044	0.197	0.126	0.045	0.074	0.041	0.116	0.117	0.046	0.049	0.027	0.082	0.119	0.13	0.103	0.226	0.101	0.31	0.337	0.234	0.276	0.27	0.302
ENSG00000111837.12	MAK	0.355	0.312	0.288	0.293	0.284	0.224	0.173	0.192	0.151	-0.106	0.017	-0.073	0.026	0.042	-0.015	0.11	-0.055	-0.012	0.159	0.214	0.014	-0.099	0.096	-0.102	0.009	-0.028	0.007	0.282	0.371	0.198	0.179	0.124	0.076	0.242	0.172	0.118	0.326	0.321	0.369	0.235	0.214	0.095	0.173	0.168	0.158
ENSG00000111843.14	TMEM14C	0.19	0.219	0.025	0.04	-0.002	-0.175	-0.001	-0.029	-0.021	0.154	0.142	0.04	0.06	0.057	-0.013	0.207	0.253	0.188	-0.091	-0.052	0.041	-0.035	0.242	-0.179	0.175	0.11	-0.063	0.228	0.218	0.242	0.2	0.259	-0.01	0.331	0.321	0.145	-0.153	-0.065	0.238	-0.118	-0.081	0.027	-0.015	-0.081	0.059
ENSG00000111845.5	PAK1IP1	0.616	0.588	0.492	0.612	0.577	0.37	0.408	0.393	0.345	0.455	0.405	0.33	0.202	0.206	0.11	0.357	0.371	0.286	0.033	0.02	0.045	-0.24	0.052	-0.046	-0.187	0.123	0.003	0.157	0.16	0.178	0.115	0.152	-0.003	0.229	0.203	0.089	0.17	0.281	0.311	0.346	0.309	0.222	0.461	0.46	0.234
ENSG00000111846.19	GCNT2	0.491	0.459	0.434	0.503	0.485	0.299	0.311	0.291	0.257	0.427	0.329	0.196	0.241	0.212	0.254	0.224	0.18	0.123	0.335	0.344	0.08	-0.017	0.101	0.309	0.043	0.017	-0.032	0.53	0.544	0.525	0.424	0.478	0.444	0.337	0.328	0.264	0.327	0.311	0.25	0.164	-0.043	0.199	0.097	-0.126	0.075
ENSG00000111850.11	SMIM8	0.374	0.377	0.225	0.259	0.218	0.092				0.208	0.188	0.021	0.059	0.118	0.064	0.18	0.28	0.164	-0.104	-0.015	-0.064	-0.183	0.01	0.152	-0.107	0.065	0.059	0.318	0.334	0.231	0.083	0.077	0.093	0.288	0.285	0.194	0.136	0.076	0.222	0.074	0.063	0.081	0.068	-0.025	0.09
ENSG00000111859.17	NEDD9	0.417	0.389	0.377	0.291	0.233	0.161	0.177	0.216	0.094	0.183	0.153	0.139	0.24	0.201	0.291	0.299	0.354	0.344	0.14	0.126	0.138	-0.07	-0.073	0.12	0.092	0.033	0.033	0.26	0.324	0.196	0.312	0.353	0.311	0.251	0.277	0.243	0.181	0.204	0.213	0.476	0.498	0.495	0.389	0.339	0.461
ENSG00000111860.14	CEP85L	0.372	0.36	0.354	0.5	0.41	0.256				0.465	0.479	0.33	0.158	0.055	0.105	0.501	0.486	0.409	0.509	0.487	0.334	-0.007	0.042	-0.019	-0.075	0.089	0.028	0.24	0.262	0.27	0.092	0.1	0.068	0.198	0.221	0.193	0.367	0.342	0.228	0.136	-0.004	0.052	-0.062	0.023	0.168
ENSG00000111863.13	ADTRP	0.388	0.381	0.342	0.462	0.486	0.315				0.547	0.539	0.377	0.099	0.099	0.07	0.309	0.331	0.309	0.25	0.312	0.345	-0.211	-0.057	0.094	-0.056	-0.02	0.06	0.222	0.194	0.207	0.148	0.097	0.105	0.204	0.203	0.142	0.226	0.17	0.196	0.09	0.117	0.054	0.133	0.144	0.083
ENSG00000111875.8	ASF1A	0.352	0.354	0.292	0.478	0.496	0.322	0.181	0.178	0.129	0.142	0.143	0.073	0.04	0.104	0.089	0.164	0.174	0.148	-0.074	-0.03	0.067	0.048	-0.054	-0.213	-0.176	0.074	0.011	0.13	0.093	-0.058	0.113	0.226	-0.006	0.375	0.34	0.265	0.198	0.202	0.284	-0.045	0.002	0.061	-0.098	-0.119	0.231
ENSG00000111877.17	MCM9	0.152	0.142	0.163	-0.085	-0.111	-0.109	-0.048	0.076	-0.021	-0.145	-0.096	-0.016	0.051	0.097	0.003	0.231	0.234	0.106	0.021	-0.003	-0.005	0.131	-0.066	-0.09	-0.021	0.053	-0.043	0.288	0.333	0.161	-0.006	0.041	0.193	0.204	0.189	0.178	0.198	0.121	0.149	-0.087	-0.134	-0.017	-0.033	-0.204	0.073
ENSG00000111879.20	FAM184A	0.357	0.31	0.33	0.315	0.368	0.354	0.219	0.269	0.115	-0.156	-0.185	-0.161	0.175	0.165	0.162	0.1	0.143	0.031	0.101	0.069	0.036	-0.037	-0.016	0.032	-0.164	0.004	0.108	0.381	0.358	0.167	0.329	0.33	0.246	0.425	0.45	0.366	0.512	0.487	0.411	0.374	0.37	0.425	0.524	0.454	0.559
ENSG00000111880.16	RNGTT	0.379	0.38	0.331	0.432	0.448	0.175	0.084	0.138	0.084	0.194	0.244	0.075	0.207	0.271	0.117	0.276	0.275	0.228	0.014	0.109	0.098	0.01	-0.019	0.04	-0.135	0.153	0.008	0.115	0.145	-0.069	-0.01	0.09	-0.008	0.181	0.112	0.098	0.238	0.108	0.257	0.275	0.263	0.163	0.298	0.256	0.231
ENSG00000111885.7	MAN1A1	0.334	0.327	0.306	0.19	0.18	0.13	0.105	0.142	0.177	0.088	0.055	-0.02	0.378	0.405	0.364	0.236	0.235	0.196	0.121	0.139	0.277	0.192	0.013	0.148	0.272	0.014	0.106	0.462	0.427	0.379	0.115	0.129	0.038	0.448	0.405	0.358	0.44	0.436	0.444	0.268	0.182	0.065	0.192	0.17	0.139
ENSG00000111886.11	GABRR2	0.232	0.223	0.133	0.173	0.092	-0.02	-0.124	-0.038	-0.112	0.137	0.056	0.136	0.119	0.056	0.021	0.108	0.126	0.125	0.146	0.154	0.025	-0.187	-0.063	-0.051	0.036	0.027	0.006	0.204	0.182	0.044	-0.004	0.085	0.043	0.223	0.189	0.092	0.017	-0.073	0.039	0.178	0.007	-0.039	0.183	0.003	0.101
ENSG00000111897.7	SERINC1	0.448	0.453	0.39	0.238	0.226	0.158	0.234	0.196	0.233	0.192	0.181	0.055	0.262	0.223	0.273	0.412	0.426	0.376	0.235	0.265	0.375	0.236	-0.043	-0.207	0.207	-0.051	-0.053	0.272	0.26	0.048	-0.162	-0.071	-0.062	0.297	0.292	0.135	0.39	0.358	0.221	0.011	-0.036	0.047	0.084	0.016	0.268
ENSG00000111906.18	HDDC2	0.359	0.386	0.282	0.348	0.373	0.127	0.034	0.017	0.033	0.278	0.271	0.318	-0.026	-0.018	-0.001	0.1	0.204	0.073	-0.035	-0.102	0.083	0.118	0.151	-0.166	-0.083	-0.058	-0.073	0.24	0.275	0.155	0.139	0.166	0.135	0.247	0.181	0.092	-0.005	0.032	0.224	-0.004	0.142	0.108	0.056	-0.05	0.127
ENSG00000111907.21	TPD52L1	0.285	0.261	0.29	0.276	0.363	0.245	0.127	0.064	0.167	0.027	0.05	0.048	0.13	0.057	-0.012	0.245	0.266	0.249	-0.019	-0.082	0.003	0.172	-0.022	0.277	0.177	-0.032	0.062	0.174	0.255	0.142	0.089	0.006	0.206	0.378	0.361	0.33	0.308	0.372	0.358	0.221	0.156	0.135	0.122	-0.069	0.067
ENSG00000111911.7	HINT3	0.138	0.146	0.113	0.009	0.029	-0.066	0.016	-0.002	0.045	0.004	0.041	0.113	0.096	0.129	0.012	0.186	0.177	0.152	-0.078	0.023	0.106	0.094	-0.051	-0.14	-0.003	-0.023	-0.011	0.084	0.18	-0.013	0.031	0.09	-0.028	0.142	0.169	0.154	0.086	0.153	0.191	0.132	-0.084	0.185	0.116	-0.022	0.097
ENSG00000111912.20	NCOA7	0.606	0.582	0.547	0.547	0.546	0.481	0.401	0.422	0.417	0.524	0.494	0.476	0.059	0.089	0.128	0.201	0.193	0.146	0.002	0.072	0.246	0.367	0.019	0.027	0.365	-0.016	-0.094	0.174	0.195	0.033	0.183	0.24	0.11	0.208	0.211	0.171	0.365	0.342	0.423	0.249	0.26	0.181	0.134	0.245	-0.022
ENSG00000111913.20	FAM65B	0.466	0.454	0.482	0.531	0.507	0.54	0.484	0.49	0.419							0.431	0.44	0.424	0.366	0.366	0.307	0.013	0.029	-0.01	0.052	-0.091	-0.061	0.325	0.347	0.273	0.23	0.247	0.29	0.29	0.3	0.363	0.376	0.32	0.281	0.327	0.345	0.309	0.227	0.167	0.084
ENSG00000111961.18	SASH1	0.356	0.337	0.351	0.272	0.28	0.322	0.077	0.056	0.117	0.085	0.305	0.269	0.132	0.148	0.111	0.415	0.458	0.342	0.273	0.212	0.269	0.204	-0.144	-0.154	0	-0.056	-0.059	0.193	0.201	0.28	0.082	0.252	0.194	0.217	0.216	0.183	0.282	0.165	-0.031	-0.061	-0.156	0.032	0.11	0.005	-0.05
ENSG00000111962.8	UST	0.24	0.214	0.202	0.472	0.33	0.336	-0.039	-0.012	-0.024	0.353	0.422	0.244	0.138	0.059	0.195	0.364	0.361	0.357	0.323	0.378	0.313	0.135	0.124	0.023	-0.106	0.035	0.101	0.294	0.287	0.223	0.361	0.385	0.395	0.409	0.388	0.325	0.312	0.304	0.287	0.262	0.2	0.154	0.242	0.166	0.134
ENSG00000111981.5	ULBP1	0.544	0.535	0.49	0.378	0.369	0.304	0.077	0.069	0.127	0.457	0.482	0.452	0.2	0.158	0.146	0.196	0.162	0.15	0.162	0.163	0.03	-0.009	0.202	0.006	-0.029	0.068	0.006	0.422	0.439	0.329	0.262	0.265	0.193	0.248	0.209	0.107	0.275	0.314	0.175	0.132	0.114	0.207	0.087	-0.003	0.034
ENSG00000112029.10	FBXO5	0.584	0.567	0.562	0.629	0.662	0.561	0.316	0.306	0.338	0.294	0.347	0.399	0.284	0.351	0.35	0.194	0.141	0.15	0.187	0.236	0.196	-0.205	-0.024	0.1	-0.3	0.071	0.08	0.371	0.372	0.377	0.351	0.369	0.323	0.421	0.409	0.422	0.515	0.478	0.498	0.611	0.523	0.469	0.636	0.565	0.51
ENSG00000112031.16	MTRF1L	0.163	0.192	0.086	0.109	0.156	0.072	-0.099	-0.022	0.008	0.215	0.29	0.008	-0.053	0.07	0.055	0.294	0.337	0.212	-0.049	-0.028	0.063	0.036	-0.016	-0.266	-0.171	0.021	-0.011	0.171	0.114	0.058	0.084	-0.025	-0.109	0.089	0.022	0.023	0.031	0.025	0.147	0.261	0.209	0.126	0.243	0.208	0.038
ENSG00000112033.14	PPARD	0.433	0.429	0.326	0.307	0.273	0.233	0.177	0.161	0.087	-0.018	-0.002	-0.068	-0.081	-0.043	-0.012	0.209	0.26	0.1	0.043	0.029	-0.033	0.126	-0.189	0.143	0.102	-0.018	-0.062	0.526	0.518	0.389	0.291	0.318	0.258	0.396	0.406	0.282	0.18	0.215	0.037	0.065	0.036	-0.033	0.098	0.205	0.126
ENSG00000112038.18	OPRM1	-0.018	-0.013	0.013	-0.123	-0.031	-0.035	-0.111	0.011	-0.126	0.079	0.019	0.014	-0.015	0.001	-0.015	0.05	0.025	0.012	0.098	0.017	0.049	-0.001	-0.062	0.253	0.044	0.017	0.039	-0.045	-0.035	-0.091	0.028	-0.024	-0.021	-0.035	-0.042	0.063	-0.005	-0.021	0.009	0.039	0.121	0.071	-0.003	0.03	-0.007
ENSG00000112039.5	FANCE	0.586	0.56	0.512	0.618	0.636	0.463	0.413	0.394	0.277	0.376	0.301	0.332	0.362	0.329	0.329	0.191	0.192	0.104	0.037	0.057	-0.124	-0.247	-0.151	0.264	-0.258	0.02	0.119	0.409	0.288	0.325	0.291	0.316	0.223	0.426	0.385	0.343	0.487	0.483	0.345	0.078	0.113	0.027	0.211	0.184	0.086
ENSG00000112041.13	TULP1	0.309	0.288	0.211	0.169	0.107	0.049	0.011	0.009	-0.014	-0.068	-0.093	-0.007	0.065	0.029	-0.041	0.11	0.025	0.132	0.093	0.004	0.111	-0.078	-0.153	0.033	-0.004	-0.072	-0.027	0.293	0.216	0.133	0.127	0.168	0.039	0.296	0.259	0.211	0.281	0.25	0.143	0.027	0.016	0.048	0.167	0.053	0.04
ENSG00000112053.14	SLC26A8	0.071	0.005	0.018	-0.053	0.021	0.037	-0.011	-0.029	-0.081	0.033	-0.033	0.131	-0.032	-0.023	-0.003	0.152	0.18	0.009	0.082	0.126	0.007	0.037	-0.079	-0.019	-0.073	-0.01	-0.017	-0.033	0.036	0.029	0.085	0.044	0.064	0.072	0.047	0.041	-0.039	-0.003	-0.014	0.133	0.059	0.157	0.351	-0.017	0.091
ENSG00000112062.11	MAPK14	0.267	0.3	0.165	0.213	0.209	-0.012	-0.038	-0.012	-0.02	-0.19	-0.13	-0.156	-0.057	-0.009	-0.077	0.369	0.339	0.311	0.385	0.367	0.092	0.145	0.152	-0.096	0.025	-0.043	-0.011	0.256	0.214	0.124	-0.138	-0.026	-0.101	0.258	0.254	0.103	-0.037	0.027	0.088	0.038	-0.15	-0.037	-0.124	-0.129	0.095
ENSG00000112077.17	RHAG	0.018	0.014	0.068	-0.032	-0.009	0.013	0	-0.093	-0.059	-0.012	-0.044	0.128	-0.037	0.04	-0.084	0.214	0.287	0.12	-0.094	-0.026	0.053	0.004	0.089	-0.028	-0.002	0.047	0.059	-0.021	-0.036	0.029	-0.012	-0.098	-0.021	-0.067	-0.041	-0.018	-0.014	-0.075	0.059	-0.022	-0.033	0	0.009	-0.053	0.031
ENSG00000112078.14	KCTD20	0.283	0.304	0.184	0.226	0.222	0.075	0.071	0.011	-0.011	-0.02	-0.116	-0.006	-0.058	-0.016	-0.049	0.238	0.262	0.212	0.166	0.117	0.111	0.097	0.095	-0.123	-0.143	0.095	0.079	0.319	0.343	0.204	-0.055	0.086	0.088	0.199	0.262	0.216	0.086	0.104	0.145	0.034	0.115	0.129	0.127	0.087	0.113
ENSG00000112079.9	STK38	0.583	0.545	0.423	0.548	0.443	0.256	0.204	0.186	0.096	0.172	0.134	0.164	0.098	0.016	0.092	0.462	0.428	0.386	0.419	0.437	0.185	0.136	-0.144	0.179	-0.038	0.083	0.059	0.086	0.155	0.101	-0.118	0.037	-0.096	0.269	0.232	0.05	0.161	0.195	0.092	0.158	0.065	-0.02	0.002	-0.015	0.171
ENSG00000112081.17	SRSF3	0.417	0.434	0.137	0.208	0.246	0.093				0.033	0.153	-0.024	0.22	0.244	0.072	0.216	0.228	0.111	-0.035	-0.056	0.118	-0.216	0.15	0.021	-0.29	0.113	0.039	0.332	0.357	0.292	0.067	0.224	-0.053	0.301	0.335	0.138	0.219	0.203	0.266	0.002	-0.028	0.036	0.066	0.084	0.159
ENSG00000112096.19	SOD2	0.575	0.549	0.515	0.573	0.589	0.494	0.681	0.597	0.635							0.452	0.477	0.364	0.435	0.427	0.437	0.091	0.135	0.027	0.212	0.115	0.075	0.104	0.11	0.049	0.094	0.094	0.059	0.412	0.409	0.409	0.551	0.487	0.499	0.28	0.178	0.062	0.372	0.329	0.151
ENSG00000112110.10	MRPL18	0.341	0.381	0.193	0.197	0.3	0.057	-0.059	0.018	0.037	0.113	0.129	0.112	0.176	0.158	-0.032	0.163	0.127	0.026	-0.041	-0.045	0.123	0.005	0.101	0.054	0.05	0.094	-0.036	0.146	0.153	0.014	0.016	0.062	-0.086	0.123	0.091	0.06	-0.183	-0.054	0.04	0.031	0.185	0.065	0.054	0.064	-0.061
ENSG00000112115.7	IL17A	0.133	0.139	0.011	0.188	0.074	0.064	-0.064	0.018	-0.072	0.159	0.17	0.184	0.064	0.131	0.04	0.197	0.219	0.134	0.328	0.267	0.095	0.009	-0.174	-0.033	-0.046	0.159	-0.034	0.086	0.129	0.199	0.089	0.056	-0.035	0.174	0.165	0.066	0.371	0.205	0.096	0.025	0.066	-0.097	0.091	0.076	0.031
ENSG00000112116.10	IL17F	0.102	0.079	-0.016	0.281	0.05	-0.039	-0.08	-0.031	-0.047	0.11	-0.048	0.022	0.002	0.025	0.042	0.279	0.22	0.18	0.288	0.224	0.099	-0.051	0.051	0.062	-0.041	0.009	-0.037	0.161	0.121	0.001	-0.016	0.029	-0.084	0.102	0.005	-0.075	-0.049	0.004	-0.048	0.049	0.006	0.055	0.015	-0.014	0.028
ENSG00000112118.20	MCM3	0.574	0.564	0.451	0.504	0.521	0.261	0.457	0.411	0.337	0.154	0.196	0.112	0.399	0.371	0.18	0.201	0.265	0.046	0.149	0.131	-0.141	-0.315	-0.124	-0.033	-0.301	0.114	0.17	0.428	0.389	0.332	0.429	0.524	0.259	0.395	0.39	0.186	0.616	0.557	0.46	0.383	0.334	0.087	0.454	0.365	0.086
ENSG00000112130.17	RNF8	0.541	0.542	0.408	0.44	0.329	0.217	0.08	0.092	0.095	0.294	0.253	0.208	0.271	0.251	0.165	0.254	0.295	0.256	0.088	0.129	-0.018	-0.016	-0.039	0.056	-0.053	0.046	-0.066	0.174	0.222	0.117	0.031	-0.026	0.011	0.24	0.246	0.13	0.296	0.326	0.232	-0.007	-0.015	-0.112	-0.029	-0.042	0.004
ENSG00000112137.18	PHACTR1	0.137	0.168	0.112	-0.098	-0.051	-0.087	0.007	0.121	0.031	-0.096	-0.135	-0.044	0.03	-0.032	-0.054	0.229	0.248	0.151	0.334	0.314	0.063	-0.033	-0.049	-0.069	-0.005	-0.023	-0.022	0.258	0.361	0.21	0.183	0.267	0.107	0.187	0.206	0.12	0.199	0.189	0.171	0.348	0.383	0.357	0.384	0.345	0.319
ENSG00000112139.16	MDGA1	0.3	0.303	0.26	0.373	0.297	0.12	0.3	0.247	0.16	0.356	0.466	0.275	0.279	0.301	0.353	0.353	0.355	0.308	0.287	0.219	0.144	-0.065	-0.026	-0.092	-0.032	-0.075	0.037	0.249	0.242	0.163	0.048	0.05	0.131	0.4	0.38	0.348	0.367	0.27	0.16	0.213	0.129	0.162	0.146	-0.004	0.081
ENSG00000112144.16	ICK	0.245	0.264	0.213	-0.004	0.022	-0.068	-0.056	-0.006	0.061							0.257	0.267	0.182	-0.028	-0.007	-0.17	0.018	-0.046	0.041	-0.039	-0.049	-0.022	0.554	0.535	0.501	0.422	0.508	0.493	0.444	0.423	0.395	0.598	0.559	0.498	0.13	-0.048	0.088	-0.001	-0.086	0.104
ENSG00000112146.17	FBXO9	0.243	0.205	0.18	0.296	0.266	-0.158				0.184	0.106	0.11	0.067	0.052	0.054	0.094	0.079	0.114	0.062	0	0.029	-0.013	0.24	-0.127	-0.118	-0.126	-0.146	0.258	0.232	0.216	0.037	0.158	0.038	0.264	0.263	0.178	0.364	0.36	0.168	0.21	0.126	0.146	0.042	-0.017	0.072
ENSG00000112149.10	CD83	0.466	0.454	0.437	0.35	0.376	0.301	0.475	0.367	0.308	0.574	0.545	0.481	0.13	0.149	0.085	0.36	0.411	0.358	0.372	0.441	0.398	0.272	0.147	-0.098	0.254	0.085	0.14	0.236	0.303	0.078	0.179	0.232	0.239	0.263	0.249	0.251	0.351	0.292	0.159	0.388	0.377	0.19	0.263	0.235	0.115
ENSG00000112159.12	MDN1	0.325	0.345	0.338	0.218	0.19	-0.01	-0.085	0.011	-0.103	-0.137	-0.003	0.005	0.148	0.141	0.101	0.399	0.429	0.407	0.14	0.098	-0.018	-0.042	-0.033	0.002	-0.074	0.024	-0.035	0.219	0.29	0.118	0.172	0.197	0.083	0.397	0.413	0.329	0.451	0.348	0.385	0.103	0.106	0.095	0.133	0.071	0.192
ENSG00000112164.6	GLP1R	0.238	0.232	0.153	0.315	0.318	0.121	-0.021	0.066	0.029	0.046	-0.002	0.13	0.187	0.165	0.209	0.116	0.044	0.008	-0.003	-0.068	0.002	-0.065	0.133	-0.207	-0.035	-0.011	-0.01	-0.087	0.122	0.036	-0.044	0.016	-0.027	0.091	0.159	0.11	0.252	0.164	0.142	0.179	0.196	0.11	0.241	0.128	0.087
ENSG00000112167.10	SAYSD1	0.279	0.285	0.127	0.074	0.186	0.007				0.237	0.22	0.138	0.145	0.161	0.102	0.413	0.396	0.263	0.347	0.315	0.128	0.098	0.128	0.089	-0.13	0.066	-0.028	0.203	0.131	0.11	0.31	0.286	0.14	0.203	0.201	0.07	0.213	0.207	0.242	0.126	0.086	0.158	0.007	-0.002	0.041
ENSG00000112175.8	BMP5	0.22	0.254	0.203	0.089	0.056	0.102	0.11	0.138	0.092	-0.036	0.069	-0.103	0.042	0.066	0.137	0.359	0.34	0.338	0.342	0.431	0.372	-0.166	0.186	0.109	-0.036	-0.027	0.02	0.157	0.092	0.115	0.212	0.183	0.105	0.29	0.347	0.307	0.3	0.314	0.321	0.273	0.273	0.272	0.293	0.298	0.268
ENSG00000112182.15	BACH2	0.463	0.457	0.482	0.52	0.481	0.428	0.255	0.296	0.222	0.42	0.416	0.426	0.064	0.027	-0.017	0.376	0.396	0.343	0.396	0.385	0.316	-0.076	-0.094	0.144	-0.048	0.035	0.147	0.324	0.351	0.294	0.229	0.23	0.3	0.345	0.309	0.218	0.298	0.237	0.221	0.155	0.081	0.209	0.12	0.063	0.097
ENSG00000112183.15	RBM24	0.413	0.4	0.389	0.269	0.3	0.232				0.397	0.325	0.32	-0.094	-0.079	-0.049	0.083	0.088	0.143	0.105	0.052	0.07	-0.085	-0.065	0.089	0.036	0.034	0.097	0.331	0.394	0.434	0.206	0.22	0.256	0.175	0.163	0.049	0.051	0.028	0.023	0.063	-0.018	0.024	0.078	0.052	0.053
ENSG00000112186.12	CAP2	0.358	0.331	0.348	0.12	0.19	0.176	0.257	0.307	0.197	0.348	0.237	0.088	-0.075	-0.058	0.02	0.338	0.345	0.318	0.352	0.277	0.352	-0.105	-0.095	-0.077	-0.115	0.05	0.227	0.347	0.35	0.397	0.151	0.135	0.231	0.096	0.11	0.083	0.216	0.225	0.165	-0.06	-0.057	0.016	-0.103	-0.178	0.066
ENSG00000112195.9	TREML2	0.39	0.398	0.393	0.431	0.431	0.373	0.142	0.183	0.126	0.337	0.344	0.445	0.136	0.174	0.15	0.083	0.047	-0.041	0.087	0.157	0.086	0.197	-0.052	-0.103	0.045	0.032	0.014	0.106	0.191	0.166	0.08	0.084	0.161	0.139	0.1	0.164	0.206	0.099	-0.023	0.142	0.059	0.041	0.112	-0.001	0.077
ENSG00000112200.17	ZNF451	0.187	0.202	0.134	0.119	0.068	-0.044	-0.096	0.006	-0.009	-0.016	0.108	0.055	0.026	0.188	0.121	0.118	0.165	0.119	-0.097	0.003	-0.001	-0.019	0.067	-0.125	-0.15	-0.056	-0.092	0.214	0.269	0.281	0.209	0.248	0.129	0.193	0.233	0.133	0.345	0.206	0.369	-0.073	0.01	0.038	0.071	0.057	0.11
ENSG00000112208.11	BAG2	0.544	0.514	0.431	0.585	0.575	0.466	0.397	0.381	0.304	0.484	0.376	0.391	0.263	0.302	0.314	0.413	0.407	0.386	0.411	0.448	0.427	0.278	0.126	0.013	0.06	-0.072	-0.013	0.326	0.315	0.31	0.149	0.131	0.151	0.332	0.292	0.238	0.217	0.207	0.167	0.242	0.24	0.22	0.252	0.235	0.147
ENSG00000112210.12	RAB23	0.364	0.382	0.358	0.501	0.445	0.368	0.267	0.176	0.173	0.445	0.247	0.374	0.326	0.296	0.319	0.281	0.33	0.298	0.322	0.322	0.322	0.1	0.137	-0.222	0.028	0.064	0.027	0.277	0.273	0.261	0.091	0.141	0.175	0.212	0.227	0.244	0.279	0.234	0.258	0.236	0.247	0.244	0.379	0.271	0.259
ENSG00000112212.12	TSPO2	0.108	0.035	0.053	0.056	0.016	0.057				-0.058	-0.053	-0.098	0.053	0.054	0.092	0.069	0.101	0.065	0.093	0.17	0.072	-0.072	0.112	-0.106	-0.058	-0.019	-0.074	0.089	0.181	0.043	0.019	0.014	0.032	0.182	0.21	0.004	0.193	0.136	0.06	0.061	-0.123	0.075	-0.022	0.042	-0.041
ENSG00000112214.10	FHL5	0.391	0.386	0.412	0.549	0.482	0.501	0.23	0.313	0.202	0.304	0.363	0.433	0.276	0.313	0.279	0.381	0.378	0.241	0.298	0.222	0.193	0.097	-0.128	0.056	0.057	-0.02	-0.006	0.147	0.236	0.197	-0.007	0.025	0.03	0.279	0.328	0.25	0.287	0.255	0.169	0.427	0.414	0.333	0.407	0.379	0.408
ENSG00000112218.9	GPR63	0.485	0.474	0.417	0.399	0.379	0.31				0.167	-0.015	0.078	0.338	0.293	0.304	0.199	0.186	0.162	0.088	0.108	0.088	-0.24	-0.145	-0.035	0.05	-0.004	0.075	0.468	0.491	0.395	0.345	0.361	0.27	0.345	0.35	0.3	0.407	0.304	0.254	0.307	0.309	0.119	0.14	0.114	0.1
ENSG00000112232.10	KHDRBS2	0.106	0.113	0.087	0	0.061	-0.046	0.12	0.141	0.039	0.094	0.045	-0.019	0.064	0.068	0.008	0.141	0.095	0.048	0.048	0.055	0.049	-0.012	-0.116	0.085	0.023	-0.001	0.054	0.026	0.028	0.031	0.145	0.083	0.017	0.239	0.258	0.21	0.155	0.214	0.166	0.161	0.141	0.148	0.154	0.086	0.15
ENSG00000112234.9	FBXL4	0.188	0.181	0.18	0.149	0.134	0.024	0.024	0.093	0.144	0.254	0.221	0.138	0.155	0.09	-0.011	0.124	0.123	0.066	-0.095	-0.02	0.066	0.029	0.075	-0.086	-0.028	-0.087	-0.037	0.254	0.221	0.046	0.077	0.159	0.151	0.14	0.097	0.099	0.21	0.289	0.273	-0.016	0.078	0.009	-0.108	-0.136	0.025
ENSG00000112237.13	CCNC	0.357	0.358	0.253	0.359	0.39	0.104	0.188	0.22	0.249	0.196	0.339	0.108	0.093	0.101	-0.012	0.217	0.211	0.182	-0.044	-0.055	0.132	-0.047	0.235	-0.033	-0.118	-0.085	-0.046	0.211	0.203	0.028	0.019	0.084	-0.001	0.193	0.161	0.149	-0.063	-0.001	0.244	0.011	0.025	0.074	0.061	0.021	0.06
ENSG00000112238.12	PRDM13	0.418	0.409	0.265	0.497	0.585	0.211	0.293	0.331	0.203	0.577	0.453	0.195	0.222	0.211	0.141	0.118	0.086	0.106	0.137	0.11	0.06	-0.008	0.198	0.099	-0.002	0.037	0.025	0.372	0.338	0.246	0.046	0.039	0.075	0.294	0.308	0.296	0.368	0.344	0.245	0.068	0.201	0.058	0.161	0.153	0.036
ENSG00000112242.15	E2F3	0.615	0.592	0.564	0.559	0.526	0.362	0.38	0.402	0.37	0.349	0.355	0.229	0.306	0.338	0.272	0.36	0.356	0.317	0.228	0.177	-0.02	-0.114	-0.138	0.044	-0.159	0.016	0.048	0.154	0.223	0.172	0.059	0.154	0.03	0.31	0.267	0.246	0.36	0.231	0.432	0.346	0.31	0.173	0.51	0.419	0.337
ENSG00000112245.12	PTP4A1	0.102	0.115	0.074	-0.039	0.061	-0.042	0.095	0.162	0.162	0.046	-0.072	-0.163	0.047	0.027	0.059	0.035	0.098	0.045	-0.006	-0.064	-0.104	0.14	-0.026	-0.131	-0.023	0.082	-0.05	0.17	0.183	0.088	0.014	0.045	-0.093	0.105	0.062	0.062	0.009	0.002	-0.017	0.079	0.055	-0.011	0.133	0.007	0.023
ENSG00000112246.10	SIM1	0.244	0.243	0.142	0.247	0.332	0.178	0.03	0.109	0.004	-0.036	0.009	-0.136	0.015	0.03	0.095	-0.01	-0.027	-0.091	-0.002	0.001	-0.077	0.021	0.098	-0.124	0.041	0.037	-0.042	0.123	0.287	0.203	0.127	-0.062	-0.068	0.124	0.074	0.022	0.228	0.176	0.081	0.099	0.04	-0.001	0.047	-0.023	-0.03
ENSG00000112249.14	ASCC3	0.349	0.375	0.355	0.255	0.334	0.161	0.03	0.105	0.065	0.233	0.364	0.276	0.061	0.097	0.024	0.108	0.165	0.156	-0.012	-0.008	0.091	0.044	-0.122	-0.115	0.082	-0.01	-0.06	0.265	0.291	0.228	0.05	0.094	0.019	0.136	0.186	0.084	0.111	0.126	0.195	0.154	0.206	0.068	0.003	0.021	0.087
ENSG00000112273.7	HDGFL1	0.08	0.028	-0.02	0.131	0.085	0.014	0.086	-0.071	-0.066	0.146	-0.045	-0.126	-0.025	-0.052	-0.072	0.086	0.151	0.026	0.061	-0.032	-0.002	-0.098	-0.151	-0.114	0.009	-0.008	0.002	0.176	0.081	0.117	0.096	0.059	0.05	0.038	0.076	0.068	0.018	0.003	-0.042	0.032	0.134	0.084	0.005	0.085	0.048
ENSG00000112276.14	BVES	0.299	0.267	0.24	0.317	0.355	0.196	0.167	0.166	0.116							0.335	0.352	0.303	0.305	0.274	0.278	0.293	-0.008	0.014	0.195	-0.071	0.035	0.283	0.282	0.264	0.102	0.095	0.251	0.272	0.25	0.191	0.374	0.345	0.285	0.336	0.317	0.205	0.209	0.114	0.188
ENSG00000112280.17	COL9A1	0.359	0.31	0.28	0.244	0.187	0.086	0.109	0.122	0.064	0.139	0.153	0.131	0.185	0.197	0.206	0.362	0.332	0.369	0.399	0.413	0.34	-0.162	0.031	0.05	-0.157	-0.034	0.134	0.135	0.172	0.076	0.043	-0.034	0.016	0.189	0.149	0.006	0.283	0.189	0.049	0.2	0.177	-0.138	0.063	0.09	-0.005
ENSG00000112282.18	MED23	0.157	0.22	0.241	-0.013	0.006	-0.099	-0.068	0.003	0.066	-0.204	-0.004	0.048	0.065	0.092	0.051	0.192	0.197	0.209	0.146	0.082	-0.07	0.095	0.119	0.027	-0.159	-0.052	-0.043	0.247	0.335	0.175	0.02	0.097	0.076	0.18	0.214	0.111	0.272	0.218	0.15	-0.019	0.007	0.023	0.046	-0.023	0.082
ENSG00000112290.13	WASF1	0.419	0.407	0.413	0.414	0.459	0.461	0.26	0.233	0.206	0.116	0.119	0.218	0.201	0.177	0.163	0.365	0.385	0.3	0.297	0.326	0.304	-0.174	-0.072	0.071	-0.132	-0.02	-0.053	0.262	0.222	0.136	0.155	0.148	0.154	0.509	0.467	0.422	0.465	0.493	0.392	0.408	0.347	0.273	0.496	0.414	0.392
ENSG00000112293.15	GPLD1	0.127	0.107	0.094	0.18	0.12	0.071	-0.115	0.051	-0.023	-0.025	-0.077	-0.158	0.116	0.05	0.072	0.08	0.063	-0.002	0.102	0.037	0.027	-0.138	-0.008	0.025	-0.106	-0.014	0.049	0.362	0.371	0.258	0.327	0.381	0.188	0.365	0.345	0.266	0.37	0.295	0.229	0.141	0.128	0.135	0.32	0.089	0.204
ENSG00000112294.14	ALDH5A1	0.371	0.322	0.354	0.372	0.343	0.24	0.215	0.138	0.138	0.124	0.108	0.149	0.187	0.175	0.175	0.148	0.166	0.121	0.198	0.237	0.029	0.057	0.049	-0.081	-0.116	-0.081	0.036	0.488	0.469	0.453	0.386	0.416	0.384	0.279	0.264	0.14	0.537	0.473	0.349	0.3	0.187	0.254	0.398	0.124	0.303
ENSG00000112297.18	AIM1	0.367	0.338	0.342	0.342	0.348	0.365	0.163	0.24	0.162							0.194	0.156	0.184	0.211	0.14	0.147	0.093	0.006	0.234	0.167	0.015	0.034	0.393	0.425	0.326	0.28	0.312	0.289	0.363	0.378	0.317	0.323	0.31	0.357	0.357	-0.064	0.135	0.278	0.069	0.195
ENSG00000112299.8	VNN1	0.404	0.412	0.356	0.341	0.309	0.261	0.377	0.344	0.314	0.476	0.432	0.416	0.28	0.274	0.177	0.369	0.345	0.319	0.438	0.414	0.416	0.192	0.086	0.172	0.196	-0.074	-0.003	0.195	0.237	0.189	0.148	0.145	0.155	0.272	0.216	0.223	0.287	0.218	0.311	0.072	-0.14	0.066	0.086	-0.082	0.168
ENSG00000112303.14	VNN2	0.491	0.482	0.469	0.366	0.368	0.372	0.465	0.438	0.296	0.564	0.511	0.503	0.362	0.39	0.267	0.589	0.56	0.578	0.333	0.362	0.294	0.133	0.234	0.247	0.12	0.023	0.124	0.206	0.262	0.274	0.082	0.14	0.157	0.34	0.346	0.362	0.351	0.264	0.428	0.197	0.097	0.111	0.132	0.025	0.079
ENSG00000112304.11	ACOT13	0.368	0.371	0.291	0.236	0.204	0.144	0.066	0.099	0.129	0.184	0.341	0.205	0.148	0.174	0.092	0.174	0.16	0.087	0.206	0.203	-0.007	0.138	-0.035	0.003	0.027	0.029	0.042	0.081	0.141	-0.038	-0.032	0.032	0.006	0.245	0.222	0.115	0.197	0.144	0.195	-0.03	-0.028	0.112	-0.049	-0.108	0.157
ENSG00000112305.15	SMAP1	0.353	0.378	0.358	0.296	0.291	0.226	0.138	0.111	0.025	-0.135	-0.089	-0.025	0.134	0.105	0.064	0.472	0.454	0.334	0.424	0.433	0.355	-0.081	-0.155	-0.006	-0.109	0.009	-0.047	0.272	0.243	0.18	0.001	0.043	0.078	0.182	0.207	0.157	0.157	0.155	0.105	0.186	0.222	0.264	0.131	0.084	0.114
ENSG00000112306.8	RPS12	0.328	0.342	0.169	0.246	0.229	0.179				0.314	0.34	-0.035	0.068	0.061	-0.057	0.008	0.023	-0.037	-0.165	-0.118	0.019	0.01	0.166	0.041	0.09	-0.056	-0.114	0.154	0.228	0.069	-0.036	-0.029	-0.087	0.114	0.089	0.024	-0.139	-0.083	0.134	-0.066	-0.01	0.047	0.063	0.009	0.045
ENSG00000112308.13	C6orf62	0.239	0.23	0.128	0.092	0.163	-0.127	-0.003	-0.029	-0.016	0.05	0.07	-0.024	-0.051	0.056	-0.113	0.186	0.196	0.15	0.005	0.003	-0.023	0.08	-0.017	-0.261	0.001	0.052	-0.013	0.221	0.305	0.146	-0.093	0.071	-0.056	0.249	0.242	0.098	0.133	0.139	0.184	-0.054	-0.035	-0.034	-0.047	-0.039	0.077
ENSG00000112309.11	B3GAT2	0.226	0.209	0.096	-0.017	-0.062	0.013	-0.036	0.031	0.016	-0.034	0.071	-0.023	0.2	0.166	0.155	0.005	0.008	0.069	-0.024	-0.032	-0.045	0.094	-0.057	-0.075	-0.116	0.054	0.099	0.098	0.147	0.036	0.024	0.009	0.092	0.242	0.198	0.102	0.345	0.208	0.175	0.112	-0.052	0.242	0.02	-0.045	0.114
ENSG00000112312.10	GMNN	0.5	0.472	0.432	0.433	0.481	0.375	0.227	0.191	0.14	0.281	0.353	0.253	0.201	0.218	0.146	0.213	0.153	0.157	0.21	0.142	0.091	-0.294	0.186	-0.022	-0.239	0.086	0.075	0.334	0.326	0.278	0.191	0.332	0.167	0.361	0.365	0.253	0.354	0.416	0.458	0.361	0.321	0.18	0.298	0.257	0.103
ENSG00000112319.19	EYA4	0.127	0.109	0.018	0.288	0.308	0.159	0.183	0.173	0.148	0.08	0.267	-0.006	0.269	0.224	0.164	0.176	0.141	0.014	0.091	-0.012	-0.037	-0.079	-0.122	-0.124	0.025	-0.005	0.15	0.114	0.122	-0.039	0.139	0.169	0.03	0.166	0.194	0.122	0.088	0.083	0.027	0.046	0.109	0.062	0.263	0.25	0.101
ENSG00000112320.12	SOBP	0.404	0.396	0.324	0.428	0.318	0.273	0.203	0.23	0.172	0.349	0.403	0.342	0.126	0.122	0.139	0.222	0.226	0.168	0.206	0.156	0.159	-0.018	-0.021	0.036	-0.152	-0.114	-0.054	0.309	0.399	0.228	0.088	0.134	0.151	0.246	0.272	0.203	0.418	0.354	0.241	0.134	0.105	0.171	-0.023	0.037	0.096
ENSG00000112333.12	NR2E1	0.328	0.374	0.264	0.337	0.405	0.135	0.002	0.048	0.034	0.41	0.33	0.009	-0.064	-0.034	-0.051	-0.073	0.055	-0.009	0.068	0.01	-0.068	-0.039	-0.142	-0.156	-0.022	0.003	0.051	0.034	-0.003	0.015	-0.003	-0.032	0.064	0.075	0.041	0.083	0.043	0.08	0.071	0.049	-0.046	-0.034	0	-0.02	-0.044
ENSG00000112335.15	SNX3	0.442	0.452	0.207	0.531	0.555	0.333	0.284	0.286	0.28	0.304	0.259	0.086	0.014	0.033	-0.053	0.253	0.219	0.14	-0.133	-0.038	0.178	0.154	0.234	-0.139	0.108	0.117	0.134	0.293	0.316	0.066	-0.035	0.087	-0.074	0.25	0.23	0.104	0.038	0.117	0.163	0.047	0.135	0.101	0.209	0.084	-0.008
ENSG00000112337.10	SLC17A2	-0.045	-0.02	-0.025	-0.026	-0.022	-0.039				0.062	-0.077	0.022	0.034	-0.011	-0.007	0.029	-0.004	-0.022	-0.012	0.01	-0.06	-0.246	0.09	0.068	0.004	0.044	0.024	-0.034	-0.124	-0.037	-0.002	-0.008	0.063	-0.009	0.09	-0.049	0.074	-0.041	0.07	-0.007	-0.033	0.03	0.021	0.035	-0.001
ENSG00000112339.15	HBS1L	0.286	0.321	0.264	0.157	0.216	0.075	0.029	0.08	0.071	0.172	0.232	0.247	0.115	0.092	0.028	0.18	0.141	0.144	-0.028	-0.037	0.017	0.004	0.032	-0.085	-0.067	-0.051	-0.065	0.07	0.159	0.092	0.157	0.198	0.135	0.223	0.219	0.105	0.229	0.183	0.218	0.26	0.304	0.083	0.254	0.261	0.196
ENSG00000112343.11	TRIM38	0.332	0.247	0.209	0.287	0.238	0.219	0.197	0.226	0.093	0.067	0.062	-0.033	0.248	0.224	0.168	0.363	0.304	0.271	0.282	0.315	0.346	0.214	-0.01	0.227	0.144	-0.061	-0.05	0.294	0.349	0.225	0.126	0.197	0.258	0.17	0.11	0.133	0.298	0.258	0.111	0.327	0.371	0.231	0.331	0.297	0.251
ENSG00000112357.14	PEX7	0.457	0.404	0.371	0.341	0.335	0.325	0.313	0.267	0.164	0.26	0.199	0.08	0.214	0.201	0.101	0.25	0.258	0.121	0.168	0.179	0.07	0.187	-0.02	-0.234	0.016	-0.033	-0.027	0.062	0.063	0.063	0.152	0.262	0.157	0.171	0.126	0.094	-0.071	0.06	0.101	0.057	0.02	0.117	0.066	-0.128	0.06
ENSG00000112365.5	ZBTB24	0.203	0.228	0.168	0.142	0.228	0.066	0.071	0.176	0.112	0.228	0.313	-0.031	0.044	0.043	-0.145	0.235	0.269	0.143	0.143	0.207	0.066	0.008	-0.033	-0.121	0.006	0.01	0.018	0.164	0.189	0.078	-0.01	0.127	0.075	0.231	0.243	0.089	0.422	0.275	0.271	0.068	-0.021	0.047	0.135	0.056	0.105
ENSG00000112367.12	FIG4	0.156	0.14	0.089	0.082	0.053	0.04	0.048	0.089	0.082	0.005	-0.131	0.026	0.106	0.18	-0.009	-0.071	0.041	0.008	-0.094	-0.008	0.034	-0.008	0.006	-0.037	-0.159	-0.038	-0.027	0.255	0.115	0.034	0.198	0.205	0.088	0.281	0.236	0.077	0.375	0.263	0.27	0.05	0.073	0.022	0.092	0.04	0.071
ENSG00000112378.12	PERP	0.466	0.434	0.4	0.486	0.476	0.359				0.246	0.292	0.234	0.128	0.134	0.121	0.096	0.141	0.173	0.185	0.152	-0.09	-0.023	0.053	0.036	0.073	-0.019	0.012	0.388	0.404	0.239	0.301	0.383	0.258	0.506	0.492	0.408	0.414	0.478	0.327	0.133	0.162	-0.012	0.153	0.143	0.064
ENSG00000112379.9	KIAA1244	0.554	0.543	0.513	0.435	0.415	0.41	0.427	0.374	0.416							0.299	0.239	0.306	0.226	0.198	0.14	0.093	-0.062	0.051	0.089	-0.001	-0.021	0.459	0.512	0.47	0.554	0.564	0.554	0.266	0.327	0.319	0.419	0.408	0.27	0.38	0.253	0.332	0.433	0.24	0.401
ENSG00000112394.17	SLC16A10	0.461	0.494	0.426	0.38	0.31	0.198	0.32	0.331	0.315	0.391	0.375	0.24	0.155	0.237	0.12	0.123	0.148	0.164	0.251	0.281	0.196	-0.034	-0.011	0.199	0.031	0.045	0.118	0.266	0.34	0.244	0.062	0.106	0.132	0.251	0.227	0.096	0.183	0.114	0.08	-0.121	0.076	0.104	-0.063	0.055	0.047
ENSG00000112406.5	HECA	0.416	0.426	0.309	0.447	0.399	0.206	0.243	0.254	0.217	0.414	0.439	0.338	0.029	0.069	0.027	0.243	0.237	0.204	0.157	0.103	0.135	0.243	-0.162	0.056	0.028	-0.047	0.038	0.092	0.108	0.055	-0.155	0.003	0.115	0.343	0.321	0.21	0.123	0.124	0.205	0.152	0.163	0.036	0.149	0.064	0.191
ENSG00000112414.15	GPR126	0.53	0.526	0.525	0.629	0.616	0.56										0.541	0.497	0.514	0.546	0.519	0.522	0.234	-0.135	-0.025	0.018	-0.079	0.048	0.085	0.128	0.192	0.027	0.033	0.131	0.348	0.271	0.228	0.358	0.338	0.336	-0.037	-0.089	0.003	-0.022	-0.058	0.032
ENSG00000112419.14	PHACTR2	0.345	0.372	0.355	0.367	0.305	0.383	0.181	0.147	0.144	0.337	0.219	0.106	0.178	0.185	0.137	0.26	0.276	0.197	0.077	0.11	0.208	0.218	0.031	0.114	0.132	-0.046	0.096	0.279	0.347	0.342	0.14	0.171	0.181	0.251	0.277	0.176	0.339	0.217	0.292	-0.014	-0.091	0.078	0	0.067	0.187
ENSG00000112425.16	EPM2A	0.12	0.119	0.044	-0.005	-0.032	-0.017	-0.109	-0.004	0.043	0.134	0.022	-0.136	-0.098	0.015	-0.032	0.025	0.143	0.131	0.232	0.229	0.123	-0.373	-0.172	-0.075	-0.005	-0.007	-0.044	0.125	0.082	0.037	-0.029	-0.083	0.08	0.184	0.23	0.07	0.218	0.198	0.183	0.102	-0.004	0.051	0.055	-0.048	0.106
ENSG00000112462.8	OR12D3	-0.038	-0.04	0.035	-0.004	-0.034	0.074	-0.037	-0.091	-0.141				-0.117	0.072	-0.002	0.076	0.018	-0.039				0.039	-0.136	0.066	-0.003	0.097	0.059	0.04	0.052	0.049	-0.089	-0.075	0.036	-0.003	0.029	-0.019	0.037	-0.062	0.044	0.09	-0.047	-0.113	0.087	0.006	0.022
ENSG00000112473.18	SLC39A7	0.254	0.242	0.145	0.22	0.155	0.091	0.098	0.115	0.108	0.349	0.271	0.214	0.106	0.083	0.018	0.376	0.386	0.16	-0.034	-0.001	-0.031	-0.158	-0.268	0.18	0.083	0.072	0.144	0.166	0.269	0.055	-0.027	0.058	-0.061	0.235	0.235	0.044	0.281	0.281	0.153	0.087	-0.024	-0.028	0.114	0.118	0.031
ENSG00000112486.17	CCR6	0.124	0.147	0.039	0.109	0.099	0.008	0.415	0.356	0.254	0.292	0.296	0.098	0.14	0.216	0.028	0.131	0.091	0.066	0.159	0.045	0.076	-0.087	-0.13	0.117	-0.031	-0.012	0.059	0.156	0.032	-0.025	-0.07	0.01	-0.037	0.113	0.138	0.02	0.143	0.051	0.104	0.134	0.087	0.065	0.159	-0.065	0.046
ENSG00000112494.10	UNC93A	0.183	0.211	0.056	0.13	0.068	0.04	-0.067	-0.032	-0.046	0.026	0.039	-0.021	0.127	0.077	0.002	0.165	0.111	0.16	0.237	0.214	0.147	0.115	-0.008	0.129	-0.019	-0.029	-0.019	0.343	0.343	0.333	0.327	0.39	0.42	0.003	0.073	-0.044	-0.033	0.022	0.093	0.091	-0.03	0.011	-0.045	0.042	0.037
ENSG00000112499.13	SLC22A2	0.043	0.01	0.021	0.062	0.036	0.037	0.174	0.119	0.058	0.067	0.002	0.008	-0.031	-0.017	0.017	0.046	0.137	-0.052	0.143	0.091	0.104	-0.04	-0.014	-0.044	0.041	0.005	0.005	0.03	0.012	-0.011	-0.042	0.021	-0.017	0.009	0.016	-0.017	0.014	-0.027	-0.003	-0.033	0.014	-0.026	-0.001	0.005	0.045
ENSG00000112511.18	PHF1	0.448	0.453	0.402	0.28	0.349	0.189	0.155	0.23	0.218	0.154	0.383	0.316	0.142	0.121	0.239	0.221	0.248	0.147	0.382	0.286	0.243	-0.074	-0.02	0.139	0.072	-0.067	-0.079	0.419	0.413	0.329	0.255	0.276	0.298	0.073	0.128	-0.046	0.231	0.128	0.063	0.204	0.229	0.117	0.144	0.151	0.148
ENSG00000112514.18	CUTA	0.327	0.342	0.182	-0.002	-0.001	-0.054				0.104	0.239	0.201	0.007	0.006	-0.028	0.222	0.236	0.1	0.115	0.076	-0.034	-0.06	0.207	0.032	0.101	0.059	0.069	0.293	0.327	0.161	0.113	0.132	0.023	0.129	0.115	-0.047	0.06	0.113	0.024	0.157	0.026	0.107	0.061	0.001	0.053
ENSG00000112530.11	PACRG	0.223	0.212	0.203	0.142	0.096	0.126	0.109	0.144	0.051	0.353	0.424	0.439	0.059	0.126	0.074	0.039	0.17	-0.003	0.154	0.164	0.093	0.048	0.068	-0.025	-0.044	-0.067	0.066	0.25	0.279	0.186	0.151	0.137	0.153	0.049	0.031	0.08	0.043	0.039	0.086	0.283	0.286	0.162	0.28	0.256	0.236
ENSG00000112531.17	QKI	0.47	0.457	0.403	0.578	0.522	0.417	0.2	0.159	0.124	0.449	0.452	0.453	0.059	0.006	0.086	0.441	0.428	0.428	0.515	0.428	0.463	0.156	0.014	-0.204	-0.034	-0.02	0.015	0.223	0.324	0.254	0.001	0.011	0.009	0.214	0.284	0.2	0.278	0.244	0.154	0.222	0.015	0.083	0.324	0.125	0.157
ENSG00000112539.15	C6orf118	0.05	0.025	0.025	0.022	0.01	-0.056	0.084	0.145	-0.043	-0.073	0.01	0.003	0.085	0.061	0.026	-0.014	0.052	-0.086	0.059	0.057	-0.089	0.145	-0.11	0.021	-0.106	0.001	0.076	0.089	0.101	0.084	0.004	0.014	0.108	0.063	0.113	0.145	0.157	0.22	0.088	0.305	0.324	0.126	0.235	0.225	0.259
ENSG00000112541.17	PDE10A	0.179	0.167	0.159	0.298	0.293	0.313	0.033	0.107	0.052	0.29	0.318	0.327	0.04	0.047	0.049	0.437	0.438	0.285	0.366	0.345	0.083	0.114	0.042	0.196	0.031	0.027	-0.035	0.33	0.25	0.196	0.043	0.037	0.14	0.128	0.087	0.132	0.192	0.139	0.196	0.264	0.209	0.358	0.413	0.36	0.32
ENSG00000112559.15	MDFI	0.436	0.433	0.405	0.373	0.337	0.427	0.277	0.194	0.157	0.17	0.21	0.364	0.273	0.165	0.259	0.238	0.225	0.23	0.261	0.234	0.212	-0.043	0.07	0.15	-0.141	-0.071	0.077	0.585	0.55	0.492	0.147	0.15	0.152	0.43	0.405	0.325	0.31	0.268	0.187	0.273	0.268	0.219	0.298	0.231	0.202
ENSG00000112561.19	TFEB	0.41	0.418	0.391	0.194	0.321	0.171	0.199	0.158	0.107	0.458	0.483	0.439	0.113	0.12	0.053	0.211	0.19	0.108	0.318	0.159	0.263	0.137	-0.048	0.117	0.181	-0.112	0.011	0.213	0.293	0.219	0.022	-0.026	0.092	0.378	0.4	0.261	0.473	0.484	0.334	0.398	0.428	0.297	0.332	0.334	0.169
ENSG00000112562.19	SMOC2	0.502	0.487	0.463	0.539	0.598	0.459	0.529	0.49	0.49	0.525	0.53	0.426	0.323	0.351	0.341	0.226	0.164	0.193	0.346	0.255	0.269	0.258	0.109	0.059	0.196	-0.038	-0.014	0.419	0.47	0.423	0.236	0.275	0.306	0.296	0.224	0.221	0.251	0.186	0.212	0.263	0.209	0.312	0.022	0.046	0.159
ENSG00000112576.13	CCND3	0.338	0.346	0.216	0.156	0.21	0.148	0.092	0.074	0.043	-0.045	0.142	0.259	0.125	0.118	0.061	0.179	0.177	0.13	0.119	0.056	0.094	0.108	0.101	0.051	0.121	-0.092	-0.065	0.209	0.174	0.097	0.135	0.224	0.132	0.238	0.195	0.169	0.186	0.167	0.046	0.432	0.299	0.307	0.4	0.214	0.391
ENSG00000112578.10	BYSL	0.556	0.56	0.467	0.501	0.512	0.408	0.373	0.363	0.31	0.425	0.392	0.48	0.287	0.279	0.18	0.277	0.272	0.165	0.245	0.25	0.137	-0.138	-0.059	0.125	-0.066	0.074	0.053	0.13	0.214	0.076	-0.133	-0.195	-0.044	0.207	0.187	0.053	0.316	0.301	0.146	0.296	0.263	0.136	0.383	0.347	0.145
ENSG00000112584.14	FAM120B	0.362	0.361	0.306	0.293	0.316	0.149	0.221	0.22	0.249	0.384	0.277	0.232	0.187	0.183	0.148	0.142	0.145	0.117	0.094	-0.008	-0.069	-0.007	-0.118	-0.085	-0.061	-0.073	-0.174	0.121	0.256	0.031	-0.015	-0.023	-0.029	0.158	0.207	0.121	0.08	0.112	0.011	-0.087	-0.019	-0.065	0.047	-0.106	-0.036
ENSG00000112592.14	TBP	0.26	0.259	0.131	0.058	0.129	-0.052	0.103	0.14	0.035	-0.04	0.058	0.018	0.116	0.1	-0.038	0.231	0.188	0.076	0.194	0.19	0.122	-0.069	0.067	-0.073	-0.144	-0.007	-0.053	0.075	0.006	0.003	0.017	0.155	-0.075	0.188	0.145	0.036	0.216	0.26	0.178	0.241	0.17	0.075	0.192	0.086	0.057
ENSG00000112599.9	GUCA1B	0.181	0.162	0.172	-0.046	0.03	-0.079	0.035	0.023	-0.026	0.079	0.27	0.077	0.097	0.141	0.08	0.203	0.18	0.179	0.092	0.102	-0.092	0.085	-0.115	0.054	-0.02	0.026	-0.039	0.179	0.153	0.093	0.159	0.078	0.145	0.245	0.256	0.179	0.292	0.27	0.285	0.175	0.174	0.055	0.087	0.085	-0.012
ENSG00000112619.8	PRPH2	0.178	0.197	0.155	0.36	0.32	0.297	0.287	0.265	0.192	0.34	0.407	0.306	0.357	0.31	0.21	0.238	0.305	0.208	0.3	0.275	0.054	-0.078	-0.077	0.163	-0.014	-0.037	-0.016	0.196	0.25	0.314	0.194	0.116	0.023	0.194	0.178	0.085	0.38	0.285	0.178	0.253	0.186	0.125	0.112	0.067	0.084
ENSG00000112624.12	GLTSCR1L	0.251	0.253	0.248	0.302	0.161	0.044										0.286	0.334	0.315	0.149	0.077	0.089	-0.022	-0.188	-0.106	-0.053	-0.197	-0.133	0.287	0.419	0.253	-0.086	-0.007	0.046	0.142	0.158	0.084	0.254	0.216	0.081	0.226	0.154	0.155	0.201	0.013	0.203
ENSG00000112640.16	PPP2R5D	0.313	0.33	0.25	0.349	0.431	0.188	0.149	0.135	0.132	-0.177	-0.148	-0.046	0.115	0.114	0.068	0.229	0.173	0.134	0.192	0.124	-0.045	-0.159	-0.063	0.004	-0.334	0.098	0.138	0.247	0.289	0.153	0.003	0.004	0.03	0.209	0.208	0.168	0.353	0.224	0.033	0.214	0.178	0.002	0.17	0.117	0.101
ENSG00000112651.12	MRPL2	0.389	0.401	0.369	0.241	0.192	0.143	0.306	0.193	0.256	0.341	0.284	0.217	0.07	0.076	0.035	0.637	0.629	0.659	-0.019	-0.063	0.008	-0.087	0.26	0.069	-0.05	0.016	-0.068	0.323	0.365	0.297	0.09	0.141	0.063	0.183	0.251	0.052	0.224	0.099	0.207	0.11	0.143	0.046	0.089	-0.094	-0.039
ENSG00000112655.16	PTK7	0.57	0.517	0.504	0.509	0.505	0.461	0.315	0.229	0.144	0.385	0.398	0.489	0.234	0.238	0.162	0.255	0.22	0.299	0.418	0.38	0.304	-0.163	-0.197	-0.053	-0.147	0.005	0.021	0.384	0.435	0.229	0.084	0.144	0.089	0.288	0.274	0.131	0.332	0.275	0.129	0.302	0.313	0.195	0.292	0.291	0.235
ENSG00000112658.8	SRF	0.494	0.475	0.375	0.351	0.275	0.166	0.167	0.152	0.135	0.206	0.181	0.231	0.166	0.174	0.116	0.175	0.166	0.134	0.234	0.138	0.152	0.054	-0.219	0.259	0.103	-0.004	0.003	-0.069	0.042	0.068	-0.116	-0.034	-0.027	0.183	0.185	0.145	0.211	0.099	-0.107	-0.008	0.072	0.022	0.168	0.209	0.027
ENSG00000112659.14	CUL9	0.296	0.3	0.282	0.24	0.316	0.14	0.096	0.228	0.162	-0.11	0.062	-0.124	0.052	0.12	-0.066	0.264	0.228	0.156	0.203	0.099	0.103	0.054	-0.298	0.053	-0.048	-0.046	0	0.423	0.451	0.417	0.282	0.267	0.272	0.292	0.295	0.174	0.13	0.123	0.056	0.113	0.081	0.184	0.054	0.029	0.074
ENSG00000112667.13	DNPH1	0.387	0.423	0.368	0.066	0.053	0.252				0.152	0.209	0.281	0.074	0.044	0.06	0.26	0.259	0.123	-0.012	-0.036	-0.037	-0.111	0.119	-0.023	0.096	-0.016	-0.017	0.183	0.232	0.183	0.112	0.142	0.119	0.156	0.229	0.055	0.068	0.187	0.199	0.06	-0.048	-0.037	-0.031	-0.091	-0.126
ENSG00000112679.14	DUSP22	0.447	0.441	0.35	0.491	0.464	0.387	0.269	0.245	0.154	0.493	0.525	0.392	0.061	0.085	0.034	0.122	0.109	0.149	0.299	0.206	0.03	0.227	0.143	-0.19	0.232	-0.095	-0.088	0.367	0.394	0.344	0.341	0.384	0.327	0.225	0.241	0.13	0.342	0.262	0.171	0.301	0.254	0.276	0.146	0.06	0.204
ENSG00000112685.14	EXOC2	0.311	0.302	0.241	0.297	0.272	0.209	0.217	0.152	0.177	0.296	0.316	0.277	-0.088	-0.063	-0.029	0.203	0.211	0.137	-0.1	-0.042	-0.125	-0.026	-0.191	-0.03	0.006	-0.019	-0.017	0.316	0.326	0.303	-0.14	-0.068	-0.073	0.214	0.184	0.058	0.146	0.059	0.055	0.146	0.162	0.162	0.083	0.032	0.111
ENSG00000112695.11	COX7A2	0.304	0.354	0.21	0.118	0.203	-0.005				0.204	0.254	0.159	0.077	0.042	0.029	0.29	0.317	0.163	-0.008	0.034	0.122	-0.081	0.127	-0.066	0.03	0.14	-0.023	0.272	0.346	0.111	-0.042	-0.038	-0.009	0.286	0.288	0.177	-0.11	0.053	0.111	0.041	0.125	0.15	0.219	0.152	0.09
ENSG00000112697.17	TMEM30A	0.233	0.195	0.15	0.182	0.16	0.04	0.035	-0.078	-0.016	0.146	0.067	-0.069	0.003	0.08	0.019	0.362	0.357	0.287	0.154	0.228	0.294	0.16	-0.04	-0.14	0.107	-0.046	-0.065	0.205	0.233	0.083	-0.112	0.042	-0.077	0.226	0.197	0.158	0.16	0.128	0.196	0.027	0.077	0.045	0.041	-0.03	0.127
ENSG00000112699.11	GMDS	0.497	0.475	0.415	0.463	0.428	0.26	0.256	0.313	0.199	0.252	0.248	0.143	0.069	0.045	0.106	0.241	0.253	0.197	0.409	0.317	0.202	0.091	0.07	0.22	0.004	-0.02	0.019	0.296	0.294	0.312	0.252	0.29	0.161	0.298	0.295	0.19	0.166	0.122	0.042	0.097	0.114	0.122	0.123	0.081	0.225
ENSG00000112701.18	SENP6	0.125	0.142	0.129	-0.096	-0.112	-0.08	-0.094	-0.034	0.054	-0.095	-0.178	0.093	0.106	0.137	-0.011	0.339	0.354	0.284	0.031	0.073	-0.028	-0.004	-0.182	-0.076	-0.066	0.031	-0.025	0.206	0.244	-0.006	0.012	0.079	0.075	0.254	0.272	0.182	0.259	0.245	0.215	0.012	-0.089	0.069	-0.038	-0.11	0.116
ENSG00000112706.12	IMPG1	0.301	0.335	0.274	0.351	0.37	0.13	-0.066	0.065	0.045	-0.016	-0.035	0.098	0.194	0.215	0.091	0.08	0.089	0.094	0.018	-0.037	0.068	0.032	0.153	-0.002	-0.031	-0.058	0.059	0.17	0.096	0.094	-0.054	0.008	0.012	0.051	0.057	0.07	0.269	0.165	0.093	0.124	0.213	0.115	0.21	0.1	0.178
ENSG00000112715.25	VEGFA	0.422	0.402	0.351	0.406	0.379	0.094	0.414	0.286	0.289	0.427	0.434	0.465	0.41	0.373	0.308	0.27	0.286	0.199	0.365	0.325	0.206	-0.213	-0.05	0.169	-0.097	0.119	0.023	0.305	0.223	0.225	0.194	0.194	-0.029	0.291	0.285	0.193	0.181	0.091	0.017	0.253	0.106	0.048	0.246	0.092	0.012
ENSG00000112739.17	PRPF4B	0.15	0.217	0.177	0.074	0.042	-0.133	0.004	0.006	0.018							0.312	0.317	0.257	-0.082	-0.057	-0.086	-0.166	0.017	0.034	-0.235	-0.068	0.059	0.202	0.287	0.244	-0.016	0.085	0.032	0.338	0.28	0.139	0.323	0.188	0.31	-0.05	-0.11	0.021	0.072	0.025	0.128
ENSG00000112742.10	TTK	0.708	0.69	0.69	0.739	0.743	0.703	0.413	0.436	0.42	0.465	0.505	0.535	0.407	0.387	0.357	0.21	0.214	0.199	0.102	0.079	0.037	-0.214	-0.132	0.105	-0.325	0.013	0.127	0.376	0.341	0.263	0.465	0.443	0.331	0.364	0.33	0.304	0.549	0.542	0.535	0.664	0.616	0.606	0.661	0.56	0.625
ENSG00000112759.19	SLC29A1	0.149	0.121	0.118	0.203	0.199	0.056	0.075	0.027	0.065	0.175	0.128	0.232	0.163	0.114	-0.012	0.153	0.187	0.198	0.312	0.254	0.029	0.192	0.17	0.149	0.207	0.058	-0.043	0.168	0.248	0.233	0.186	0.188	0.23	0.27	0.281	0.167	0.477	0.425	0.18	0.27	0.207	0.208	0.075	-0.022	0.192
ENSG00000112761.21	WISP3	0.3	0.288	0.275	0.211	0.122	0.209	0.159	0.189	0.092							0.132	0.13	0.196	0.15	0.11	0.129	-0.162	0.118	-0.138	0.056	-0.004	-0.063	0.131	0.107	0.146	-0.042	-0.032	-0.046	0.197	0.152	0.074	0.159	0.088	-0.026	0.009	0.025	0.093	0.059	-0.01	-0.007
ENSG00000112763.17	BTN2A1	0.373	0.323	0.253	0.133	0.019	0.008	0.154	0.087	0.142	0.231	0.204	-0.001	0.189	0.096	0.044	0.302	0.318	0.19	0.307	0.17	0.089	0.031	-0.095	0.188	0.067	-0.021	-0.038	0.201	0.272	0.176	0.209	0.227	0.129	0.25	0.266	0.072	0.26	0.247	0.043	0.183	0.06	-0.023	0.131	0.059	0.019
ENSG00000112769.20	LAMA4	0.447	0.39	0.383	0.586	0.558	0.412	0.292	0.238	0.163	0.49	0.489	0.358	0.362	0.289	0.38	0.443	0.441	0.446	0.31	0.228	0.302	-0.104	-0.159	0.067	0.012	0.054	0.056	0.27	0.364	0.279	0.261	0.259	0.23	0.421	0.428	0.375	0.619	0.632	0.615	0.282	0.19	0.2	0.167	0.13	0.117
ENSG00000112773.16	FAM46A	0.243	0.19	0.157	0.196	0.153	0.131										0.49	0.462	0.44	0.436	0.471	0.489	-0.086	-0.01	-0.117	-0.121	-0.059	-0.016	0.225	0.226	0.187	0.023	0.007	-0.085	0.4	0.389	0.277	0.507	0.491	0.481	0.073	0.008	0.229	0.096	-0.022	0.192
ENSG00000112782.19	CLIC5	0.342	0.322	0.387	0.409	0.366	0.421	0.349	0.42	0.195	0.551	0.555	0.634	0.361	0.322	0.338	0.128	0.155	0.096	0.09	0.022	0.075	0.084	0.011	0.022	0.055	-0.005	-0.065	0.189	0.164	0.17	0.166	0.181	0.097	0.288	0.332	0.277	0.381	0.381	0.318	0.447	0.443	0.428	0.362	0.399	0.379
ENSG00000112787.13	FBRSL1	0.298	0.323	0.234	0.034	0.064	0.105	-0.119	-0.11	-0.055	0.114	0.113	0.188	0.155	0.108	0.058	0.284	0.272	0.256	0.039	0.021	-0.063	-0.073	-0.11	0.392	-0.098	-0.135	0.034	0.216	0.292	0.152	-0.001	0.046	0.111	0.172	0.202	0.155	0.235	0.144	-0.025	0.219	0.161	0.091	0.306	0.108	0.028
ENSG00000112796.10	ENPP5	0.456	0.426	0.467	0.395	0.472	0.528	0.311	0.278	0.202	0.369	0.408	0.345	0.044	0.114	0.095	0.263	0.263	0.251	0.331	0.3	0.206	0.238	-0.047	-0.084	0.205	-0.009	0.074	0.47	0.489	0.421	0.464	0.453	0.419	0.284	0.254	0.214	0.442	0.471	0.489	0.385	0.348	0.413	0.403	0.283	0.386
ENSG00000112799.9	LY86	0.413	0.398	0.427	0.196	0.235	0.191				0.308	0.28	0.288	0.305	0.282	0.31	0.474	0.497	0.461	0.439	0.457	0.455	0.384	0.223	0.013	0.363	-0.017	0.008	0.367	0.357	0.331	0.128	0.175	0.254	0.415	0.414	0.432	0.486	0.404	0.445	0.409	0.387	0.352	0.308	0.29	0.238
ENSG00000112812.16	PRSS16	0.358	0.326	0.277	0.244	0.225	0.088	0.233	0.179	0.18	0.294	0.199	0.277	-0.016	-0.034	-0.053	0.223	0.204	0.12	0.207	0.108	-0.096	-0.136	-0.074	-0.068	-0.055	-0.02	0.048	0.26	0.225	0.196	0.179	0.181	0.166	0.173	0.138	0.14	0.382	0.301	0.199	0.483	0.336	0.307	0.393	0.201	0.355
ENSG00000112818.10	MEP1A	0.228	0.219	0.113	0.294	0.289	0.126				0.355	0.348	0.157	0.351	0.325	0.163	0.449	0.449	0.44	0.416	0.425	0.403	0.03	0.07	-0.158	0.084	0.062	0.05	0.066	0.133	0.07	0.048	-0.054	-0.031	0.174	0.191	0.087	0.005	0.018	0.036	-0.125	0.004	0.122	0.014	0.003	0.081
ENSG00000112837.17	TBX18	0.407	0.344	0.365	0.488	0.473	0.374	0.216	0.203	0.171	0.502	0.415	0.547	0.316	0.197	0.258	0.156	0.142	0.142	0.143	-0.016	0.028	0.154	-0.09	0.287	0.074	0.029	0.015	0.106	0.065	-0.001	-0.128	-0.11	-0.023	0.228	0.194	0.163	0.231	0.18	0.154	0.145	0.17	0.184	0.195	0.176	0.065
ENSG00000112851.15	ERBB2IP	0.374	0.409	0.345	0.204	0.204	0.154	0.263	0.264	0.334							0.259	0.228	0.212	-0.031	-0.026	0.068	0	-0.134	-0.225	0.121	-0.027	0.055	0.286	0.381	0.272	-0.158	-0.093	-0.07	0.098	0.13	0.079	-0.013	0.016	0.127	-0.147	-0.056	-0.055	-0.109	-0.134	0.028
ENSG00000112852.7	PCDHB2	0.245	0.2	0.171	0.327	0.283	0.288	0.095	0.113	0.057	0.013	-0.047	0.015	0.027	0.006	0.014	0.125	0.053	-0.029	0.104	0.074	0.14	0.084	-0.194	0.011	-0.071	0.031	-0.011	0.154	0.249	0.225	0.181	0.183	0.13	0.224	0.179	0.076	0.129	0.063	0.089	-0.02	-0.004	-0.154	0.157	0.103	0.056
ENSG00000112855.17	HARS2	0.329	0.305	0.198	0.283	0.259	-0.003	0.251	0.18	0.183	0.159	0.082	0.092	0.066	0.071	0.02	0.167	0.193	0.089	0.119	0.032	-0.071	-0.052	-0.22	0.119	0.018	0.026	-0.041	0.207	0.16	0.295	0.026	0.12	0.007	0.209	0.236	0.107	0.111	0.136	-0.125	-0.07	0.003	-0.016	-0.102	-0.083	0.044
ENSG00000112874.10	NUDT12	0.629	0.621	0.611	0.712	0.685	0.597	0.458	0.427	0.366	0.503	0.45	0.365	0.115	0.066	0.136	0.259	0.237	0.193	0.039	0.157	0.21	0.004	0.03	-0.282	0.075	0.024	0.083	0.157	0.13	0.183	0.083	0.154	0.091	0.205	0.12	0.191	-0.058	-0.023	0.022	0.305	0.199	0.328	0.441	0.069	0.285
ENSG00000112877.8	CEP72	0.433	0.411	0.392	0.365	0.392	0.34	0.362	0.341	0.252	-0.03	-0.058	0.046	0.262	0.209	0.136	0.246	0.275	0.2	0.312	0.292	0.127	-0.047	-0.132	0.163	-0.238	-0.015	0.059	0.297	0.312	0.322	0.446	0.416	0.261	0.265	0.202	0.181	0.318	0.273	0.233	0.201	0.146	0.071	0.343	0.242	0.106
ENSG00000112893.9	MAN2A1	0.332	0.343	0.327	0.185	0.146	0.182	0.103	0.035	0.028	0.09	-0.041	-0.058	0.074	0.061	0.073	0.166	0.146	0.094	0.009	0.036	0.232	0.227	-0.006	0.029	0.364	-0.007	0.022	0.295	0.34	0.261	0.097	0.12	0.007	0.305	0.248	0.27	0.45	0.402	0.384	0.156	0.115	0.021	0.137	0.142	0.111
ENSG00000112902.12	SEMA5A	0.5	0.473	0.472	0.45	0.43	0.449	0.406	0.358	0.357	0.458	0.432	0.377	0.347	0.279	0.347	0.557	0.515	0.498	0.507	0.542	0.47	-0.114	-0.104	0.376	-0.021	0.02	0.113	0.091	0.169	0.159	0.27	0.238	0.263	0.299	0.317	0.288	0.426	0.406	0.387	0.183	0.221	0.092	0.174	0.148	0.003
ENSG00000112936.19	C7	0.529	0.525	0.594	0.552	0.516	0.599	0.3	0.32	0.289	0.328	0.375	0.548	0.349	0.311	0.39	0.318	0.361	0.348	0.513	0.403	0.436	0.334	0.056	0.123	0.156	-0.046	-0.027	0.155	0.233	0.173	0.194	0.215	0.297	0.309	0.348	0.394	0.471	0.428	0.411	0.594	0.593	0.594	0.455	0.414	0.522
ENSG00000112941.14	PAPD7	0.555	0.522	0.449	0.507	0.533	0.356	0.332	0.309	0.254							0.081	0.196	0.079	0.174	0.182	0.053	-0.175	-0.127	0.104	-0.196	-0.031	-0.028	0.169	0.268	0.114	0.375	0.359	0.094	0.319	0.261	0.146	0.13	0.061	-0.071	0.201	0.076	-0.045	0.331	0.153	0.078
ENSG00000112964.14	GHR	0.321	0.322	0.279	0.309	0.27	0.164	0.293	0.297	0.285	0.281	0.239	0.292	0.182	0.162	0.224	0.221	0.213	0.151	0.174	0.119	0.01	-0.015	-0.083	-0.065	-0.063	-0.057	0	0.194	0.216	0.192	0.275	0.291	0.241	0.215	0.203	0.207	0.388	0.313	0.261	0.132	0.13	0.195	0.036	-0.03	0.055
ENSG00000112972.15	HMGCS1	0.285	0.321	0.273	0.237	0.259	0.174	0.04	0.036	0.015	0.141	0.312	0.318	0.045	0.043	0.142	0.154	0.165	0.159	0.094	0.049	-0.049	0.099	-0.196	0.152	-0.132	0.084	0.132	0.176	0.161	0.045	0.103	0.12	0.056	0.283	0.315	0.263	0.468	0.379	0.41	0.219	0.165	0.089	0.128	0.036	0.12
ENSG00000112977.16	DAP	0.266	0.283	0.052	0.39	0.352	0.181	0.155	0.127	0.104	0.167	0.257	0.291	0.1	0.088	0.044	0.126	0.178	0.139	0.051	0.073	0.029	0.285	0.196	-0.035	0.058	0.033	0.057	0.235	0.311	0.138	0.367	0.414	0.11	0.42	0.379	0.225	0.319	0.338	0.194	0.21	0.114	0.064	-0.02	-0.025	-0.071
ENSG00000112981.5	NME5	0.568	0.556	0.538	0.535	0.556	0.502	0.34	0.332	0.314	0.33	0.344	0.335	0.233	0.256	0.219	0.044	0.048	0.069	0.022	0.083	0.038	0.165	0.043	0.035	0.008	0.035	0.14	0.018	0.071	0.093	0.01	0.065	-0.054	0.197	0.201	0.197	0.242	0.232	0.311	0.397	0.408	0.319	0.268	0.212	0.253
ENSG00000112983.18	BRD8	0.502	0.498	0.421	0.516	0.558	0.241	0.39	0.357	0.333	0.348	0.257	0.163	0.197	0.218	0.179	0.208	0.156	-0.013	0.1	0.085	-0.077	-0.245	0.154	-0.103	-0.317	0.025	0.084	0.406	0.445	0.378	0.103	0.148	0.131	0.411	0.384	0.32	0.396	0.339	0.23	0.093	-0.103	0.167	0.141	-0.113	0.085
ENSG00000112984.12	KIF20A	0.649	0.618	0.643	0.627	0.636	0.609	0.41	0.345	0.274	0.412	0.427	0.535	0.481	0.44	0.405	0.222	0.225	0.044	0.12	0.122	-0.027	-0.245	-0.146	0.354	-0.254	0.127	0.196	0.264	0.295	0.225	0.23	0.288	0.197	0.282	0.273	0.212	0.412	0.296	0.302	0.634	0.589	0.563	0.597	0.549	0.539
ENSG00000112992.18	NNT	0.231	0.213	0.204	0.24	0.131	0.077	0.008	0.028	0.022	0.268	0.276	0.173	0.107	0.069	0.084	0.043	0.02	0.086	0.078	0.028	-0.218	-0.085	-0.022	-0.078	-0.197	-0.008	0.161	0.408	0.412	0.313	0.463	0.512	0.434	0.278	0.265	0.262	0.188	0.169	0.145	-0.025	-0.061	0.106	0.057	0.081	-0.039
ENSG00000112996.11	MRPS30	0.503	0.485	0.482	0.52	0.472	0.436	0.373	0.366	0.321	0.49	0.534	0.465	0.094	0.072	0.015	0.265	0.236	0.204	0.048	0.081	0	0.007	0.097	-0.051	-0.109	-0.077	-0.009	0.145	0.154	0.053	0.33	0.281	0.116	0.187	0.238	0.12	0.147	0.174	0.144	0.138	0.109	-0.052	0.074	0.09	0.108
ENSG00000113013.16	HSPA9	0.378	0.371	0.227	0.248	0.243	-0.103	0.17	0.145	0.081	0.43	0.344	0.349	0.221	0.185	-0.05	0.237	0.275	0.041	0.1	0.044	0.137	0.041	-0.087	-0.217	0.17	0.032	-0.018	0.153	0.154	0.151	-0.018	0.05	-0.061	0.207	0.243	0.11	0.339	0.212	0.057	0.102	0.128	0.125	0.192	0.169	0.058
ENSG00000113048.17	MRPS27	0.413	0.404	0.323	0.382	0.408	0.235	0.328	0.31	0.217	0.255	0.13	0.124	0.067	0.094	0.021	0.218	0.206	0.077	0.151	0.133	0.043	-0.068	0.302	-0.121	-0.159	0.032	0.152	0.179	0.234	0.24	-0.016	0.059	0.04	0.279	0.291	0.187	0.184	0.138	0.129	0.034	-0.167	0.109	-0.032	-0.065	0.068
ENSG00000113068.10	PFDN1	0.193	0.216	0.099	0.043	0.091	0.105	0.112	0.104	0.069	-0.08	-0.128	-0.015	0.036	0.06	0.142	0.208	0.251	0.035	-0.047	-0.1	0.161	-0.073	0.177	-0.084	0.153	0.086	0.035	0.244	0.336	0.139	0.029	0.221	0.071	0.148	0.184	-0.008	0.091	0.031	-0.041	-0.053	0.028	0.054	-0.004	-0.173	0.048
ENSG00000113070.8	HBEGF	0.271	0.298	0.322	0.152	0.202	0.049	0.214	0.162	0.118	0.497	0.417	0.378	0.099	0.021	0.104	0.12	0.153	0.218	0.058	0.012	-0.034	-0.003	-0.083	-0.066	0.338	0.043	-0.002	0.287	0.312	0.248	0.272	0.257	0.274	0.4	0.357	0.372	0.369	0.373	0.31	0.233	0.215	0.162	0.07	0.04	-0.019
ENSG00000113073.15	SLC4A9	-0.001	0.021	0.006	-0.063	-0.066	-0.049	-0.059	-0.07	-0.072	-0.023	-0.174	0.089	0.06	0.04	0.072	0.028	0.106	-0.004	0.056	0.103	0.025	-0.028	-0.014	0.069	0.04	-0.066	0.054	0.164	0.115	0.113	0.067	0.006	0.01	0.283	0.286	0.107	0.317	0.238	0.167	-0.042	-0.04	-0.104	0.037	0.012	-0.004
ENSG00000113083.15	LOX	0.554	0.509	0.518	0.707	0.682	0.702	0.457	0.325	0.225	0.423	0.324	0.447	0.482	0.357	0.408	0.457	0.469	0.44	0.462	0.413	0.466	0.151	0.143	-0.053	0.175	0.031	-0.057	0.169	0.207	0.151	0.064	-0.06	0.042	0.337	0.35	0.277	0.505	0.529	0.519	0.376	0.305	0.237	0.443	0.381	0.305
ENSG00000113088.6	GZMK	0.548	0.553	0.585	0.662	0.66	0.689				0.656	0.661	0.659	0.479	0.502	0.503	0.471	0.458	0.448	0.525	0.491	0.463	-0.046	0.046	0.076	0.032	0.06	0.132	0.282	0.329	0.317	0.276	0.284	0.275	0.474	0.483	0.51	0.458	0.372	0.369	0.278	0.155	-0.02	0.311	0.134	0.252
ENSG00000113100.10	CDH9	0.017	-0.013	-0.032	0.025	-0.002	-0.043				0.131	0.028	0.095	0.005	0.007	-0.044	0.007	0.066	-0.033	0.086	-0.021	-0.005	-0.047	-0.059	-0.099	-0.036	0.01	0.057	-0.049	0.021	0.128	0.002	-0.19	0.017	0.031	0.064	0.049	0.009	-0.023	0.026	0.093	0.117	0.006	0.029	-0.073	0.009
ENSG00000113108.19	APBB3	0.408	0.422	0.4	0.353	0.456	0.206	0.203	0.232	0.194	0.341	0.412	0.352	0.138	0.227	0.265	0.166	0.205	0.222	-0.009	-0.082	-0.037	-0.064	0.084	0.251	0.118	-0.17	-0.066	0.325	0.313	0.307	0.06	0.089	0.08	0.345	0.363	0.265	0.045	-0.019	-0.004	0.211	0.17	0.307	0.116	0.147	0.026
ENSG00000113119.13	TMCO6	0.309	0.307	0.207	0.295	0.35	0.191	0.146	0.048	0.071	0.094	0.105	0.184	0.134	0.096	-0.041	0.228	0.215	0.167	0.212	0.183	0.012	-0.148	0.085	-0.068	-0.003	-0.087	0.097	0.349	0.268	0.289	0.11	0.115	0.125	0.187	0.227	0.112	0.248	0.109	0.088	-0.023	-0.085	0.073	0.034	-0.07	-0.032
ENSG00000113140.11	SPARC	0.581	0.536	0.47	0.754	0.727	0.567				0.484	0.33	0.285	0.382	0.332	0.331	0.404	0.408	0.359	0.491	0.405	0.415	0.204	0.042	-0.081	0.167	-0.076	-0.076	0.297	0.412	0.167	0.146	0.121	0.195	0.431	0.448	0.293	0.616	0.587	0.532	0.258	0.184	0.075	0.315	0.258	0.017
ENSG00000113141.18	IK	0.32	0.34	0.232	0.219	0.278	0.077	0.212	0.155	0.178	-0.004	0.056	0.08	0.131	0.164	0.078	0.457	0.473	0.217	-0.206	-0.135	0.104	-0.001	-0.068	-0.135	0.01	-0.038	0.021	0.218	0.331	0.19	-0.146	-0.006	-0.01	0.101	0.115	0.079	0.131	0.079	-0.027	-0.011	0.031	0.07	-0.081	-0.108	0.189
ENSG00000113161.16	HMGCR	0.296	0.316	0.23	0.155	0.195	0.136				0.323	0.38	0.374	0.021	-0.043	0.072	0.205	0.18	0.158	0.204	0.13	0.062	-0.211	-0.025	-0.059	-0.175	0.07	0.074	0.311	0.346	0.255	0.202	0.268	0.191	0.226	0.223	0.183	0.439	0.309	0.297	0.144	0.148	0.123	-0.08	-0.115	0.013
ENSG00000113163.18	COL4A3BP	0.525	0.53	0.466	0.297	0.29	0.246	0.354	0.362	0.417							0.361	0.348	0.253	0.147	0.206	0.143	0.179	0.04	-0.099	0.253	0.049	-0.112	0.115	0.246	0.207	0.006	0.075	0.034	0.105	0.147	0.114	0.145	0.164	-0.016	0.094	0.011	0.073	0.281	0.007	0.096
ENSG00000113194.13	FAF2	0.39	0.396	0.269	0.278	0.23	0.042	0.247	0.168	0.192	0.331	0.308	0.134	0.008	-0.062	-0.069	0.321	0.324	0.105	-0.093	-0.144	-0.09	-0.006	-0.157	-0.142	0.128	0.079	0.073	0.16	0.165	0.122	-0.123	0.066	0.016	0.084	0.059	0.029	0.127	0.063	0.125	-0.169	-0.131	0	-0.087	-0.067	-0.022
ENSG00000113196.3	HAND1	0.089	0.111	0.048	0.075	0.012	-0.001	-0.103	-0.153	-0.117	0.046	0.044	-0.003	0.105	-0.045	-0.05	0.291	0.316	0.319	0.327	0.211	0.418	0.123	-0.105	0.004	-0.044	0.005	-0.037	0.086	0.028	-0.057	-0.035	0.037	-0.068	0.102	0.14	0.135	0.303	0.243	0.095	0.14	0.149	0.035	0.08	0.137	0.051
ENSG00000113205.5	PCDHB3	0.084	0.082	0.045	0.258	0.203	0.063				0.116	0.137	0.066	-0.017	0.004	0.082	0.181	0.23	0.112	0.103	0.11	-0.01	0.118	0.019	0.156	-0.003	-0.084	-0.015	0.05	0.117	0.079	0.069	0.116	0.015	0.109	0.084	-0.005	0.118	-0.042	0.056	0.14	0.017	0.114	0.066	0.035	0.024
ENSG00000113209.9	PCDHB5	0.176	0.166	0.137	0.407	0.338	0.206	0.159	0.134	0.123	0.503	0.346	0.208	0.274	0.241	0.214	0.34	0.265	0.268	0.188	0.148	0.085	0.005	-0.124	0.034	-0.067	0.094	0.129	0.172	0.184	0.141	0.132	0.129	0.124	-0.03	-0.02	0.071	0.277	0.19	0.204	0.076	-0.083	-0.003	0.114	0.038	0.04
ENSG00000113211.5	PCDHB6	0.121	0.111	0.076	0.221	0.118	0.11	0.095	0.069	0.05	0.038	-0.08	0.042	0.066	0.046	0.044	0.26	0.28	0.172	0.291	0.189	0.262	-0.09	0.071	0.069	-0.059	0.007	0.047	0.103	0.09	0.06	0.137	0.156	0.062	0.058	0.032	0.067	-0.014	-0.047	-0.004	0.061	0.094	0.003	0.105	0.122	0.104
ENSG00000113212.7	PCDHB7	0.258	0.232	0.15	0.289	0.206	0.267	0.144	0.147	0.088	0.219	0.286	0.238	0.233	0.235	0.22	0.242	0.204	0.206	0.307	0.263	0.134	-0.203	0.115	-0.09	-0.051	0.002	0.09	0.084	0.136	0.084	0.078	0.116	0.071	-0.011	0.083	-0.026	0.268	0.142	-0.074	0.196	0.122	0.046	0.007	-0.063	-0.032
ENSG00000113231.14		0.179	0.227	0.173	0.441	0.445	0.407										0.144	0.131	0.036	0.08	0.027	-0.014	0.181	-0.007	0.122	-0.035	0.054	-0.14	0.212	0.264	0.126	0.046	0.034	0.054	0.15	0.187	0.128	0.105	-0.024	0.122	0.107	0.242	0.052	0.146	0.104	0.083
ENSG00000113240.13	CLK4	0.413	0.423	0.366	0.373	0.412	0.227	0.314	0.365	0.31	0.026	0.034	0.027	0.245	0.258	0.245	0.323	0.27	0.238	-0.01	0.046	0.027	0.184	0.134	-0.05	-0.099	-0.091	-0.034	0.39	0.432	0.39	0.051	0.065	0.043	0.345	0.36	0.316	0.265	0.367	0.28	0.436	0.407	0.368	0.387	0.311	0.265
ENSG00000113248.6	PCDHB15	0.335	0.369	0.322	0.404	0.317	0.334	0.16	0.197	0.134	0.35	0.336	0.362	0.356	0.277	0.288	0.229	0.169	0.157	0.221	0.229	0.084	0.056	0.035	-0.105	-0.074	0.031	0.046	0.128	0.182	0.077	-0.141	-0.105	-0.067	0.088	0.063	0.085	0.217	0.185	0.024	0.241	0.214	0.117	0.021	0.006	0.039
ENSG00000113249.13	HAVCR1	0.112	0.155	0.07	0.169	0.091	0.065	-0.118	-0.073	-0.092	0.151	0.006	0.139	0.159	0.188	0.121	0.257	0.266	0.266	0.2	0.202	0.219	-0.336	0.015	-0.007	0.045	0.025	-0.019	0.047	0.135	0.063	0.025	0.044	-0.026	0.159	0.172	0.062	0.301	0.119	0.071	0.039	0.026	0.215	0.061	-0.072	0.087
ENSG00000113262.16	GRM6	0.27	0.32	0.141	0.083	0.097	0.125				0.155	0.041	0.062	-0.014	0.015	0.071	0.036	0.012	0.029	-0.041	-0.017	0.01	-0.065	-0.001	0.007	0	0.035	-0.039	-0.03	0.039	-0.04	-0.026	0.046	0.023	0.036	0.025	-0.019	0.004	-0.011	0.034	0.199	0.153	0.099	0.131	0.046	0.021
ENSG00000113263.13	ITK	0.584	0.584	0.6	0.663	0.645	0.682	0.546	0.497	0.484	0.607	0.584	0.603	0.466	0.498	0.489	0.424	0.445	0.35	0.433	0.403	0.365	0.074	-0.139	0.008	0.038	0.007	0.005	0.356	0.398	0.358	0.309	0.343	0.37	0.432	0.455	0.484	0.478	0.452	0.473	0.274	0.19	0.263	0.345	0.214	0.247
ENSG00000113269.14	RNF130	0.337	0.33	0.257	0.19	0.242	0.264	0.242	0.238	0.194	0.257	0.2	0.032	0.001	0.056	-0.01	0.212	0.232	0.146	0.061	0.046	0.087	0.208	0.137	0.11	0.192	-0.038	-0.074	0.461	0.456	0.424	0.358	0.367	0.294	0.243	0.248	0.256	0.294	0.329	0.287	0.273	0.304	0.151	0.086	0.123	-0.048
ENSG00000113272.14	THG1L	0.234	0.253	0.245	0.132	0.108	0.154	0.24	0.21	0.189	-0.042	-0.114	-0.077	0.162	0.211	0.09	0.155	0.193	0.053	0.117	0.092	0.025	-0.089	0.183	-0.004	-0.103	-0.063	-0.112	0.227	0.26	0.149	0.02	0.131	0.054	0.264	0.274	0.192	0.148	0.161	0.163	0.009	0.024	0.098	0.029	-0.052	-0.018
ENSG00000113273.17	ARSB	0.452	0.42	0.419	0.616	0.586	0.54	0.165	0.169	0.121	0.473	0.309	0.354	0.258	0.193	0.197	0.392	0.379	0.408	0.356	0.359	0.336	-0.042	-0.153	0.089	0.055	-0.002	0.118	0.376	0.437	0.406	0.177	0.193	0.199	0.385	0.39	0.32	0.406	0.429	0.432	0.104	0.163	0.153	0.186	0.124	0.075
ENSG00000113282.14	CLINT1	0.234	0.246	0.16	0.078	0.089	0.064	0.065	-0.024	0.06	0.295	0.234	0.296	0.019	-0.038	-0.122	0.371	0.296	0.224	0.202	0.26	0.219	0.166	0.012	0.024	0.048	0.008	0.007	0.306	0.306	0.29	0	0.132	0.131	0.065	0.125	0.13	0.301	0.205	-0.041	0.137	-0.056	0.098	0.17	-0.133	0.114
ENSG00000113296.14	THBS4	0.544	0.515	0.539	0.608	0.604	0.599	0.572	0.566	0.565	0.462	0.462	0.541	0.263	0.265	0.356	0.363	0.376	0.409	0.508	0.375	0.481	0.04	0.094	0.024	0.062	-0.022	0.065	0.345	0.412	0.435	0.248	0.247	0.461	0.25	0.244	0.212	0.112	0.05	0.209	0.188	0.204	0.203	0.311	0.239	0.256
ENSG00000113300.13	CNOT6	0.29	0.231	0.205	0.013	0.039	-0.077	0.031	-0.015	0.07	0.116	0.151	0.094	0.102	0	-0.045	0.262	0.238	0.152	0.005	0.036	0.04	-0.147	0.028	-0.008	-0.17	0.006	0.045	0.126	0.295	0.232	-0.022	0.11	0.089	0.139	0.169	0.096	0.21	0.095	0.189	-0.065	-0.101	-0.094	0.006	0.072	-0.031
ENSG00000113302.5	IL12B	0.44	0.458	0.419	0.491	0.521	0.38				0.329	0.317	0.327	0.25	0.275	0.242	0.075	0.153	-0.044	0.074	0.149	-0.006	-0.193	-0.199	0.139	-0.06	-0.057	-0.074	0.188	0.236	0.288	0.073	0.004	0.051	0.296	0.281	0.233	0.138	0.159	0.13	0.324	0.357	0.191	0.177	0.104	0.087
ENSG00000113303.12	BTNL8	0.12	0.103	0.099	0.212	0.231	0.099	0.078	0.085	0.037	0.162	0.051	-0.038	0.141	0.077	0.084	0.136	0.181	0.137	0.307	0.353	0.322	-0.078	0.033	-0.143	-0.006	-0.002	0.056	-0.037	-0.019	-0.042	-0.007	0.059	-0.023	0.128	0.173	0.028	0.17	0.057	-0.051	0.168	0.093	0.193	0.243	0.138	0.31
ENSG00000113312.11	TTC1	0.228	0.207	0.115	0.046	0.121	0.142	0.049	0.091	0.059	-0.086	-0.151	0.035	0.165	0.14	0.07	0.118	0.148	0.007	-0.041	-0.039	0.118	0.165	0.248	-0.242	0.245	0.045	0.11	0.308	0.427	0.225	0.002	0.079	-0.038	0.324	0.293	0.13	0.251	0.236	0.18	0.035	-0.057	0.133	-0.039	-0.171	0.032
ENSG00000113318.11	MSH3	0.4	0.41	0.38	0.327	0.349	0.144	0.276	0.221	0.26	0.183	0.091	-0.018	-0.047	-0.052	0.027	0.204	0.2	0.203	0.106	0.194	-0.028	0.112	-0.044	0.019	0.008	0.021	0.121	0.226	0.326	0.303	-0.004	0.104	0.025	0.041	0.142	0.11	0.066	-0.034	0.099	-0.046	0.045	0.074	-0.074	-0.055	-0.056
ENSG00000113319.13	RASGRF2	0.525	0.498	0.508	0.659	0.646	0.597	0.298	0.248	0.193	0.467	0.463	0.477	0.362	0.349	0.404	0.274	0.295	0.332	0.231	0.218	0.288	0.126	-0.25	0.17	0.083	-0.05	-0.076	0.365	0.398	0.328	0.299	0.267	0.353	0.387	0.387	0.3	0.499	0.528	0.53	0.168	0.14	0.13	0.131	0.107	0.096
ENSG00000113327.17	GABRG2	0.206	0.079	0.125	0.288	0.128	0.107	0.041	0.019	0.027	0.056	0.135	-0.002	-0.068	-0.046	-0.007	-0.007	0.014	0.031	0.006	-0.073	-0.072	0.066	0.042	-0.09	-0.008	0.065	0.049	0.087	-0.065	0.096	0.027	-0.055	-0.07	0.079	-0.037	0.001	-0.008	0.053	-0.019	-0.043	0.002	0.024	0.033	0.094	0.055
ENSG00000113328.19	CCNG1	0.335	0.343	0.276	0.279	0.269	0.115	0.201	0.209	0.2	0.295	0.111	0.131	0.225	0.247	0.154	0.234	0.174	0.174	0.003	-0.017	0.118	0.094	0.322	-0.154	0.227	0	0.009	0.169	0.192	0.306	0.001	0.085	0.2	0.294	0.21	0.224	0.205	0.22	0.222	0.137	0.106	0.123	0.135	-0.053	0.172
ENSG00000113356.13	POLR3G	0.587	0.551	0.497	0.584	0.594	0.541	0.261	0.308	0.297	0.358	0.365	0.143	0.275	0.251	0.22	0.35	0.336	0.353	0.222	0.252	0.232	-0.138	0.096	0.029	-0.048	-0.098	0.02	0.284	0.313	0.27	0.361	0.36	0.324	0.161	0.174	0.146	0.181	0.193	0.259	0.411	0.377	0.365	0.395	0.373	0.333
ENSG00000113360.16	DROSHA	0.283	0.275	0.196	0.116	0.203	0.086				0.014	0.131	0.12	0.186	0.199	0.179	0.288	0.249	0.082	0.214	0.108	0.006	-0.022	-0.229	0.145	-0.226	-0.235	-0.064	0.162	0.208	0.192	0.346	0.359	0.152	0.214	0.176	0.063	0.142	0.128	0.068	0.181	0.181	-0.088	0.371	0.273	0.116
ENSG00000113361.13	CDH6	0.315	0.308	0.338	0.433	0.368	0.181	0.234	0.278	0.169	0.356	0.345	0.34	0.328	0.324	0.248	0.299	0.254	0.168	0.157	0.011	0.135	-0.214	-0.183	0.217	-0.043	0.065	0.058	0.104	0.145	0.11	-0.034	-0.02	0.055	0.337	0.302	0.217	0.333	0.357	0.369	-0.134	0.043	0.124	0.002	-0.073	0.064
ENSG00000113368.12	LMNB1	0.594	0.555	0.586	0.599	0.615	0.531	0.374	0.318	0.306	0.239	0.271	0.318	0.401	0.396	0.321	0.237	0.2	0.006	0.182	0.249	0.033	-0.281	-0.037	0.205	-0.339	0.093	0.16	0.456	0.488	0.453	0.325	0.361	0.217	0.412	0.413	0.314	0.541	0.415	0.46	0.59	0.531	0.368	0.645	0.597	0.546
ENSG00000113369.9	ARRDC3	0.306	0.324	0.238	0.349	0.331	0.214	0.043	0.048	0.018	0.102	-0.058	-0.042	0.098	0.126	0.157	0.26	0.248	0.254	0.082	0.158	0.233	-0.037	0.224	-0.053	0.091	0.059	0.054	0.19	0.255	0.293	-0.025	0.079	0.081	0.316	0.293	0.238	0.439	0.433	0.405	0.338	0.299	0.224	0.287	0.184	0.251
ENSG00000113384.14	GOLPH3	0.1	0.118	-0.014	0.061	0.089	0.092				-0.023	0.208	0.161	0.027	0.039	0.058	0.19	0.209	0.111	0.057	0.053	0.054	0.105	0.054	-0.032	-0.037	0.001	0.054	0.222	0.261	0.146	0.007	0.074	-0.035	0.23	0.281	0.06	0.157	0.198	0.133	0.011	-0.127	0.016	0.018	0.024	0.127
ENSG00000113387.12	SUB1	0.134	0.09	0.052	0.11	0.134	0.093	0.135	0.071	0.012	0.164	0.264	0.009	0.091	0.116	-0.011	0.223	0.222	0.192	-0.025	0.054	0.123	-0.226	0.158	0.132	-0.24	-0.007	0.084	0.313	0.401	0.154	0.013	0.053	-0.095	0.258	0.228	0.071	0.077	0.131	0.259	0.067	-0.081	0.054	0.11	0.071	0.087
ENSG00000113389.16	NPR3	0.403	0.379	0.349	0.503	0.448	0.446	0.152	0.041	0.054	0.344	0.275	0.425	0.207	0.209	0.245	0.313	0.281	0.273	0.444	0.365	0.314	0.155	-0.172	0.039	0.086	0.024	0.056	0.313	0.289	0.241	0.089	0.095	0.078	0.316	0.313	0.23	0.431	0.401	0.282	0.098	0.124	0.133	0.051	0.124	0.169
ENSG00000113391.19	FAM172A	0.469	0.474	0.468	0.416	0.47	0.356	0.419	0.422	0.423							0.249	0.241	0.234	-0.077	-0.012	-0.112	-0.01	0.144	-0.108	-0.009	0.036	0.103	0.522	0.491	0.457	0.24	0.282	0.299	0.171	0.177	0.191	0.126	0.14	0.227	0.1	0.123	0.167	0.26	0.033	0.204
ENSG00000113396.13	SLC27A6	0.365	0.32	0.333	0.251	0.199	0.131	0.212	0.202	0.134	0.203	0.098	0.171	0.231	0.098	0.086	0.161	-0.027	0.102	0.054	0.086	0.046	0.056	0.111	0.087	0.066	-0.119	0.063	0.236	0.33	0.179	0.129	0.122	0.134	0.223	0.203	0.186	0.387	0.36	0.324	0.077	0.05	-0.067	0.033	0.072	0.005
ENSG00000113407.14	TARS	0.517	0.535	0.4	0.546	0.506	0.403	0.267	0.268	0.322							0.14	0.114	0.156	-0.028	0.027	-0.008	0.139	-0.273	-0.117	0.023	0.128	-0.045	0.032	0.139	-0.016	-0.076	-0.054	-0.123	0.175	0.148	0.028	0.225	0.266	0.273	0.41	0.403	0.187	0.533	0.537	0.152
ENSG00000113430.10	IRX4	0.317	0.291	0.278	0.133	0.127	0.127	0.113	0.125	0.037	0.134	0.102	0.275	0.131	0.117	0.2	0.068	0.032	0.118	-0.049	-0.032	-0.034	0.002	0.128	-0.056	0.016	-0.094	0.13	0.223	0.243	0.253	0.253	0.294	0.216	0.245	0.215	0.209	0.16	0.137	0.168	0.189	0.196	0.119	0.069	0.107	0.028
ENSG00000113441.16	LNPEP	0.413	0.447	0.429	0.318	0.319	0.185	0.045	0.033	0.164	0.166	0.097	-0.016	0.079	0.114	0.089	0.254	0.225	0.168	0.022	0.1	-0.053	0.067	-0.031	0.002	0.067	-0.066	-0.033	0.253	0.28	0.257	-0.072	0.003	0.002	0.155	0.214	0.072	0.131	0.327	0.232	0.078	-0.059	0.011	0.054	-0.025	0.114
ENSG00000113448.19	PDE4D	0.199	0.16	0.154	0.171	0.148	0.237	-0.008	0.029	0.066	0.226	0.135	0.253	0.117	0.107	0.092	0.478	0.446	0.45	0.447	0.478	0.481	-0.055	0.079	0.164	-0.025	-0.068	-0.05	0.279	0.269	0.28	0.238	0.325	0.329	0.106	0.143	0.117	0.101	0.072	0.034	0.199	0.019	0.274	0.269	-0.007	0.394
ENSG00000113456.19	RAD1	0.217	0.239	0.135	0.297	0.252	0.104	-0.033	0.024	0.035	0.271	0.228	0.225	0.18	0.187	0.111	0.227	0.133	0.187	-0.076	0.055	0.115	-0.264	0.111	-0.041	-0.197	0.056	0.121	0.402	0.397	0.3	0.482	0.477	0.378	0.201	0.294	0.147	0.079	0.221	0.301	0.037	-0.004	0.146	0.124	0.026	0.094
ENSG00000113460.13	BRIX1	0.544	0.524	0.437	0.511	0.52	0.457	0.189	0.151	0.169	0.376	0.475	0.468	0.263	0.251	0.181	0.294	0.261	0.24	0.065	0.114	0.122	-0.254	0.012	0	-0.153	0.01	-0.048	0.273	0.252	0.198	0.194	0.306	0.113	0.164	0.205	-0.007	0.194	0.304	0.29	0.282	0.291	0.108	0.42	0.379	0.275
ENSG00000113492.14	AGXT2	0.057	0.089	0.017	0.255	0.082	0.069	0.071	0.054	-0.015	0.115	0.071	0.165	0.042	0.053	-0.005	0.069	0.041	0.018	-0.05	-0.054	-0.057	-0.019	-0.051	0.103	-0.045	-0.062	0.031	0.068	-0.064	-0.087	0.077	-0.017	-0.053	0.102	0.017	-0.038	0.008	-0.12	0.004	-0.054	-0.005	-0.075	-0.002	0.027	0.013
ENSG00000113494.17	PRLR	0.503	0.509	0.457	0.467	0.428	0.335	0.243	0.281	0.192	0.317	0.377	0.305	0.174	0.188	0.131	0.398	0.358	0.36	0.372	0.414	0.305	-0.043	-0.284	0.156	-0.054	-0.038	-0.002	0.077	0.151	0.077	0.042	0.061	-0.012	0.298	0.229	0.215	0.283	0.219	0.267	0.068	0.042	0.023	-0.01	-0.071	0.031
ENSG00000113504.21	SLC12A7	0.065	0.039	0.061	0.058	0.082	0.194	0.065	-0.022	0.022	0.064	-0.111	0.136	0.061	0.075	0.101	0.189	0.186	0.093	0.139	0.065	0.034	0.048	0.036	-0.012	0.208	-0.049	-0.06	0.503	0.534	0.46	0.468	0.483	0.488	0.346	0.299	0.299	0.344	0.298	0.179	0.073	0.032	-0.001	0.022	0.117	-0.139
ENSG00000113520.11	IL4	0.254	0.25	0.132	0.083	0.058	-0.039	0.008	-0.055	-0.16	0.012	0.057	0.084	0.146	0.078	-0.037	0.082	0.006	-0.043	0.033	-0.085	0.019	-0.19	0.172	-0.148	0.018	-0.006	-0.051	0.033	0.045	0.02	0.089	0.04	0.028	0.093	0.026	0.03	0.052	0.114	0.012	0.155	0.286	0.031	0.167	0.04	0.017
ENSG00000113522.14	RAD50	0.398	0.442	0.353	0.485	0.422	0.158	0.248	0.243	0.207	0.364	0.24	0.341	-0.019	-0.048	-0.026	0.055	0.106	0.123	0.078	0.092	0.082	0.119	-0.151	0.094	0.029	-0.098	-0.167	0.242	0.263	0.097	-0.024	0.026	-0.071	0.154	0.148	-0.048	0.121	0.036	0.032	0	-0.012	-0.044	-0.024	-0.11	-0.024
ENSG00000113525.10	IL5	0.036	0.032	0.04	0.057	-0.028	0.084	-0.043	0.078	-0.047	0.14	-0.067	0.027	0.082	-0.013	0.008	0.035	-0.05	0.062	0.006	0.028	0.012	0.052	0.011	-0.02	-0.078	-0.036	-0.013	-0.044	0.065	0.088	0.025	-0.019	0.005	0.027	-0.033	0.007	0.108	0.017	-0.013	-0.017	-0.012	-0.024	-0.137	0.136	-0.015
ENSG00000113532.13	ST8SIA4	0.365	0.383	0.399	0.495	0.495	0.434	0.24	0.268	0.181	0.574	0.506	0.381	0.373	0.373	0.343	0.471	0.458	0.425	0.458	0.45	0.443	0.188	0.131	0.07	0.24	0.03	0.077	0.169	0.251	0.179	0.216	0.243	0.21	0.373	0.373	0.363	0.391	0.344	0.37	0.205	0.131	0.165	0.252	0.094	0.049
ENSG00000113552.16	GNPDA1	0.189	0.148	0.123	0.183	0.222	-0.086	-0.005	-0.031	-0.063	0.044	-0.006	-0.087	0.038	0.045	-0.009	0.286	0.314	0.215	0.214	0.225	0.193	-0.016	0.169	-0.131	0.1	0.127	0.012	0.044	0.155	0.081	0.022	0.083	-0.007	0.244	0.211	0.125	0.053	0.028	-0.053	0.12	0.141	0.106	0.089	0.052	0.009
ENSG00000113555.6	PCDH12	0.34	0.33	0.324	0.478	0.514	0.302	0.243	0.168	0.206	0.436	0.543	0.289	0.314	0.302	0.338	0.392	0.408	0.41	0.399	0.293	0.337	0.142	-0.025	0.063	0.175	0.127	0.047	0.241	0.294	0.229	0.022	0.064	0.17	0.356	0.376	0.231	0.489	0.497	0.421	0.288	0.296	0.184	0.119	0.121	0.035
ENSG00000113558.19	SKP1	0.557	0.548	0.434	0.488	0.523	0.283	0.338	0.333	0.275	0.395	0.301	0.23	0.139	0.173	0.151	0.191	0.162	0.162	-0.103	-0.021	0.125	0.006	0.271	-0.064	0.081	-0.014	-0.042	0.192	0.214	0.063	-0.038	0.039	-0.1	0.282	0.224	0.158	0.042	-0.073	0.024	0.029	-0.072	0.165	0.05	-0.106	0.136
ENSG00000113569.16	NUP155	0.418	0.413	0.401	0.403	0.488	0.303	0.22	0.266	0.292	0.196	0.306	0.342	0.245	0.274	0.141	0.106	0.16	0.082	0.09	0.074	0.023	-0.02	0.124	-0.156	-0.209	0.067	0.152	0.392	0.377	0.33	0.447	0.503	0.29	0.197	0.189	0.105	0.427	0.357	0.345	0.381	0.35	0.252	0.508	0.46	0.382
ENSG00000113575.10	PPP2CA	0.417	0.402	0.278	0.271	0.326	0.046	0.203	0.197	0.181	0.217	0.165	0.016	0.11	0.094	-0.003	0.295	0.223	0.106	-0.044	-0.014	0.183	-0.192	0.082	0.011	-0.003	0.071	0.08	0.271	0.344	0.158	-0.066	0.112	0.001	0.22	0.187	0.019	0.101	0.01	0.019	-0.003	-0.047	-0.019	0.004	0.011	0.021
ENSG00000113578.18	FGF1	0.501	0.464	0.514	0.653	0.633	0.714	0.343	0.259	0.121	0.618	0.603	0.639	0.404	0.378	0.495	0.399	0.394	0.396	0.361	0.319	0.34	0.118	0.057	-0.14	0.264	0.041	0.071	0.22	0.254	0.125	0.223	0.157	0.239	0.256	0.257	0.157	0.417	0.425	0.416	0.127	0.126	0.137	0.01	0.105	0.079
ENSG00000113580.15	NR3C1	0.298	0.301	0.28	0.23	0.25	0.193	0.215	0.37	0.254	0.379	0.301	0.266	0.294	0.206	0.344	0.478	0.484	0.432	0.52	0.421	0.427	0.205	0.026	-0.043	0.059	0.022	-0.017	0.223	0.284	0.251	-0.021	0.025	0.12	0.224	0.276	0.163	0.341	0.279	0.062	0.12	-0.033	0.03	0.165	-0.113	0.148
ENSG00000113583.8	C5orf15	0.44	0.446	0.318	0.561	0.549	0.253				0.283	0.209	-0.007	0.143	0.132	0.11	0.36	0.315	0.224	0.146	0.24	0.318	0.1	0.221	-0.042	0.179	-0.002	0.02	0.314	0.223	0.114	-0.004	0.01	-0.005	0.291	0.277	0.197	0.203	0.171	0.158	-0.071	-0.087	-0.013	0.052	0.03	-0.076
ENSG00000113593.12	PPWD1	0.295	0.291	0.255	0.084	0.215	0.166	0.207	0.24	0.191	0.083	0.04	0.092	0.185	0.148	0.206	0.137	0.103	0.053	-0.089	0.01	0.056	-0.184	-0.042	-0.124	-0.123	-0.049	-0.02	0.292	0.319	0.297	0.036	0.103	0.117	0.31	0.341	0.195	0.121	0.157	0.123	0.032	0.015	0.04	0.107	-0.021	-0.013
ENSG00000113594.10	LIFR	0.305	0.3	0.304	0.372	0.294	0.406				0.222	0.105	0.091	0.175	0.087	0.282	0.338	0.391	0.32	0.341	0.261	0.23	0.026	-0.097	-0.047	-0.059	-0.069	0.056	0.348	0.38	0.295	0.316	0.298	0.401	0.285	0.274	0.181	0.228	0.268	0.249	0.214	0.128	0.159	0.361	0.186	0.313
ENSG00000113595.15	TRIM23	0.51	0.531	0.494	0.513	0.507	0.356	0.013	-0.008	0.085	0.298	0.242	0.077	0.128	0.072	0.173	0.346	0.344	0.316	0.159	0.148	0.133	-0.174	0.15	-0.167	-0.013	-0.043	-0.026	0.209	0.201	0.145	-0.068	-0.02	-0.008	0.209	0.176	0.114	0.171	0.153	0.106	0.12	0.122	0.151	0.251	0	0.191
ENSG00000113597.18	TRAPPC13	0.424	0.419	0.382	0.373	0.415	0.226				0.429	0.262	0.294	0.053	0.047	0.061	0.179	0.182	0.145	-0.067	0.01	0.04	-0.117	0.18	-0.154	-0.057	-0.016	0.001	0.173	0.186	0.201	0.031	0.137	0.054	0.215	0.183	0.22	0.118	-0.015	0.194	0.061	-0.026	0.163	0.057	0.001	0.018
ENSG00000113600.11	C9	0.09	0.038	-0.008	0.045	0.016	-0.044	-0.057	-0.069	-0.005	0.083	0.17	-0.081	-0.042	0.006	-0.008	-0.001	0.075	0.045	-0.002	-0.024	-0.014	0.105	0.084	0.136	-0.028	0.011	-0.034	0.084	0.124	-0.001	0.073	0.004	0.06	0.166	0.129	0.094	0.237	0.129	0.126	-0.081	0.016	0.095	0.082	0.004	-0.023
ENSG00000113615.13	SEC24A	0.316	0.34	0.319	0.143	0.174	0.127	-0.014	0.035	0.048	0.212	0.208	0.266	0.1	0.089	0.031	0.407	0.358	0.365	0.225	0.196	0.239	-0.029	0.065	-0.097	0.023	-0.048	-0.13	0.255	0.331	0.216	0.113	0.176	0.063	0.342	0.313	0.288	0.487	0.453	0.403	0.001	0.155	0.039	0.119	0.153	0.085
ENSG00000113621.15	TXNDC15	0.453	0.412	0.346	0.354	0.407	0.162	0.266	0.336	0.236	0.09	0.034	-0.009	0.27	0.335	0.162	0.297	0.3	0.195	0.284	0.353	0.314	-0.096	0.101	-0.092	0.044	-0.069	-0.025	0.398	0.392	0.217	0.171	0.189	0.188	0.364	0.312	0.246	0.429	0.376	0.311	0.185	0.259	0.165	0.172	0.223	-0.003
ENSG00000113638.14	TTC33	0.202	0.175	0.152	0.282	0.177	0.095	-0.042	0.033	-0.028	-0.043	-0.085	0.046	0.069	0.056	0.084	0.303	0.242	0.285	0.01	0.02	0.165	-0.091	0.158	-0.077	-0.022	-0.048	0.043	0.312	0.296	0.139	0.223	0.24	0.159	0.244	0.275	0.211	0.103	0.125	0.154	-0.036	-0.195	-0.031	0.033	-0.08	0.076
ENSG00000113643.9	RARS	0.199	0.161	0.115	0.081	0.107	0.082	0.096	0.096	0.096							0.132	0.154	0.023	-0.045	-0.034	0.163	-0.012	-0.001	-0.01	0.043	0.148	-0.031	0.432	0.481	0.292	-0.037	-0.001	-0.047	0.258	0.205	0.025	0.197	0.163	0.093	0.009	0.173	0.066	0.185	0.301	0.106
ENSG00000113645.15	WWC1	0.045	0.106	0.06	-0.056	-0.002	0.131	0.134	0.153	0.078	0.331	0.339	0.276	0.127	0.134	0.092	0.316	0.235	0.137	0.211	0.128	-0.008	0.262	-0.002	0.027	0.115	0.028	0.068	0.276	0.275	0.255	0.18	0.262	0.214	0.258	0.256	0.257	0.315	0.288	0.263	0.272	0.136	0.254	0.251	0.065	0.194
ENSG00000113648.16	H2AFY	0.352	0.288	0.202	0.274	0.292	0.064	0.235	0.179	0.107							0.138	0.208	0.083	0.235	0.202	0.026	-0.214	0.093	0.116	-0.151	0.023	0.015	0.156	0.249	0.188	-0.044	0.111	-0.06	0.215	0.236	0.091	0.086	0.005	-0.094	-0.001	0.07	0.015	0.072	0.185	-0.092
ENSG00000113649.11	TCERG1	0.293	0.254	0.194	-0.093	-0.036	-0.091	0.148	0.124	0.056	0.05	0.236	0.223	0.243	0.178	0.054	0.421	0.422	0.357	0.251	0.223	-0.006	-0.218	-0.077	0.128	-0.323	0.01	0.004	0.243	0.305	0.224	-0.029	0.023	-0.057	0.411	0.417	0.284	0.281	0.23	0.199	0.066	0.174	-0.035	0.166	0.189	0.147
ENSG00000113657.13	DPYSL3	0.566	0.505	0.486	0.688	0.645	0.688	0.434	0.308	0.216	0.622	0.529	0.549	0.402	0.326	0.342	0.432	0.442	0.44	0.518	0.386	0.531	0.097	-0.01	-0.019	0.011	0.077	0.142	0.361	0.396	0.321	0.448	0.443	0.485	0.199	0.221	0.133	0.23	0.379	0.317	0.291	0.096	0.172	0.196	0.17	0.01
ENSG00000113658.18	SMAD5	0.382	0.413	0.371	0.45	0.462	0.243	-0.004	0.031	0.051	0.353	0.315	0.303	0.26	0.234	0.195	0.297	0.27	0.252	-0.104	-0.117	-0.103	-0.057	0.175	-0.17	-0.232	-0.022	0.087	0.381	0.428	0.335	0.031	0.071	0.105	0.24	0.231	0.256	0.203	0.157	0.209	-0.02	-0.1	0.103	-0.12	-0.181	0.181
ENSG00000113712.19	CSNK1A1	0.384	0.412	0.371	0.357	0.277	0.161	0.339	0.32	0.309	0.316	0.324	0.388	0.167	0.024	0.128	0.29	0.322	0.212	-0.069	-0.006	-0.02	0.109	-0.071	0.006	0.095	0.043	-0.015	0.388	0.399	0.354	0.312	0.381	0.359	0.297	0.278	0.159	0.429	0.338	0.135	-0.242	-0.077	0.073	-0.127	-0.069	-0.089
ENSG00000113716.13	HMGXB3	0.398	0.405	0.287	0.248	0.3	0.029				0.262	0.248	0.126	0.195	0.175	0.078	0.109	0.149	-0.031	0.093	0.119	0.006	0.01	-0.098	0.273	0.122	-0.038	0.049	0.091	0.177	0.143	0.035	0.111	-0.016	0.11	0.134	0.107	0.14	0.161	-0.023	-0.121	-0.021	0.051	0.022	0.104	-0.073
ENSG00000113719.16	ERGIC1	0.606	0.586	0.471	0.576	0.552	0.294	0.476	0.424	0.418	0.537	0.452	0.268	0.282	0.355	0.286	0.284	0.267	0.058	0.202	0.179	-0.005	0.08	0.166	0.001	0.062	-0.048	0.074	0.215	0.255	0.187	-0.127	-0.093	-0.044	0.363	0.274	0.242	0.536	0.477	0.271	0.287	0.184	0.194	0.08	0.003	0.157
ENSG00000113721.14	PDGFRB	0.577	0.529	0.518	0.621	0.575	0.488	0.514	0.374	0.418	0.606	0.565	0.423	0.368	0.331	0.429	0.429	0.438	0.433	0.315	0.237	0.321	0.007	-0.301	0.242	0.142	-0.053	-0.119	0.266	0.326	0.257	0.247	0.237	0.384	0.424	0.446	0.341	0.601	0.598	0.568	0.219	0.177	0.138	0.131	0.117	0.115
ENSG00000113722.17	CDX1	0.25	0.238	0.151	0.157	0.158	0.129	0.12	0.064	-0.061	0.347	0.417	0.193	0.154	0.198	0.046	0.366	0.357	0.266	0.349	0.323	0.207	0.134	-0.146	0.029	-0.005	-0.023	0.023	0.251	0.239	0.145	0.053	0.064	0.075	0.104	0.101	0.101	0.113	0.064	0.071	0.152	0.128	0.083	0.158	0.042	0.076
ENSG00000113732.9	ATP6V0E1	0.259	0.3	0.169	0.122	0.178	0.167	0.13	0.153	0.076	0.012	-0.22	-0.222	0.178	0.169	0.101	0.019	0.18	0.04	-0.117	0.013	0.244	0.181	0.294	-0.07	0.315	0.069	0.011	0.216	0.314	0	-0.085	-0.03	-0.101	0.247	0.22	0.115	0.354	0.309	0.099	0.223	0.205	0.244	0.143	-0.065	0
ENSG00000113734.18	BNIP1	0.219	0.227	0.151	-0.091	-0.076	-0.007	0.074	0.066	0.052	0.072	-0.24	-0.087	0.065	0.066	0.069	0.228	0.274	0.163	0.076	0.111	0.209	-0.05	0.193	-0.01	-0.096	0.176	0.141	0.303	0.255	0.221	0.094	0.028	0.078	0.385	0.347	0.236	0.173	0.131	0.12	-0.046	-0.086	0.263	0.034	-0.08	-0.072
ENSG00000113739.10	STC2	0.513	0.514	0.503	0.536	0.511	0.441	0.407	0.417	0.341	0.152	0.171	0.171	-0.026	0.017	0.015	0.22	0.205	0.277	0.218	0.231	0.283	0.172	0.06	0.101	-0.043	0.021	-0.08	0.281	0.309	0.327	0.206	0.177	0.218	0.268	0.225	0.195	0.272	0.242	0.249	0.419	0.409	0.397	0.439	0.408	0.371
ENSG00000113742.14	CPEB4	0.427	0.444	0.411	0.346	0.333	0.119	0.155	0.256	0.226	-0.133	-0.093	-0.082	0.164	0.197	0.124	0.37	0.385	0.335	0.163	0.131	0.158	-0.039	-0.029	0.117	0.139	0.029	-0.025	0.375	0.405	0.381	0.311	0.393	0.428	0.306	0.242	0.214	0.505	0.454	0.361	0.329	0.178	0.248	0.216	0.097	0.096
ENSG00000113749.7	HRH2	0.223	0.234	0.206	0.165	0.253	0.175	-0.034	-0.023	0.005	0.22	0.206	0.045	0.225	0.187	0.232	0.535	0.536	0.496	0.308	0.262	0.299	0.18	-0.021	0.108	0.203	-0.058	0.038	0.232	0.284	0.301	0.192	0.196	0.294	0.325	0.328	0.245	0.467	0.484	0.42	0.343	0.166	0.139	0.377	0.14	0.3
ENSG00000113758.13	DBN1	0.37	0.346	0.283	0.189	0.186	0.295	0.192	0.11	0.117	0.337	0.193	0.136	0.292	0.251	0.193	0.281	0.308	0.262	0.281	0.255	0.148	-0.169	-0.173	0.136	-0.092	0.09	0.145	0.328	0.311	0.259	0.192	0.203	0.156	0.233	0.222	0.07	0.322	0.125	0.193	0.228	0.208	0.086	0.374	0.284	0.104
ENSG00000113761.12	ZNF346	0.294	0.301	0.178	0.357	0.361	0.136	0.242	0.196	0.201	0.063	0.004	-0.02	0.191	0.183	0.201	0.123	0.138	-0.03	0.114	0.153	0.029	-0.107	-0.028	-0.029	-0.164	-0.005	0.008	0.222	0.194	0.26	0.114	0.031	0.057	0.199	0.234	0.076	0.229	0.221	0.124	0.059	0.1	-0.01	0.088	0.032	0.034
ENSG00000113763.12	UNC5A	0.315	0.27	0.315	0.347	0.311	0.377	0.234	0.15	0.11	0.495	0.377	0.157	0.14	0.177	0.203	0.211	0.225	0.227	0.238	0.212	0.166	-0.285	0.19	0.035	-0.01	0.055	-0.074	0.166	0.093	0.068	0.062	0.097	0.017	0.236	0.231	0.14	0.383	0.314	0.257	0.002	0.095	0.039	0.167	0.003	0.152
ENSG00000113790.11	EHHADH	0.251	0.213	0.186	0.087	0.067	0.193	0.011	0.156	0.008	-0.074	-0.107	-0.041	-0.002	-0.042	0.098	0.183	0.205	0.252	0.159	0.155	0.159	0.082	0.089	-0.153	0.113	0.097	0.012	0.261	0.156	0.129	0.326	0.299	0.197	0.239	0.26	0.185	0.2	0.294	0.334	-0.068	0.01	-0.141	-0.034	0.041	0.133
ENSG00000113805.8	CNTN3	0.254	0.234	0.265	0.316	0.37	0.362	0.249	0.265	0.158	0.474	0.436	0.374	0.325	0.262	0.26	0.219	0.184	0.108	-0.023	0.004	0.09	0.095	0.206	0.139	0.035	0.025	0.121	0.198	0.223	0.044	0.097	0.079	0.029	0.218	0.303	0.156	0.461	0.382	0.388	0.242	0.219	0.174	0.149	0.17	0.167
ENSG00000113810.16	SMC4	0.391	0.435	0.435	0.434	0.447	0.329	0.302	0.304	0.3	0.251	0.261	0.448	0.313	0.346	0.288	0.282	0.258	0.23	0.185	0.159	-0.057	-0.395	-0.089	0.032	-0.203	0.109	0.132	0.432	0.439	0.342	0.232	0.244	0.285	0.394	0.376	0.347	0.522	0.429	0.466	0.342	0.311	0.024	0.148	0.14	0.055
ENSG00000113811.11	SELK	0.175	0.234	0.114	-0.07	-0.065	-0.079										0.117	0.044	0.055	-0.102	0.039	0.044	-0.146	0.235	-0.046	0.129	0.064	0.134	0.253	0.273	0.248	-0.038	0.02	-0.072	0.329	0.316	0.213	0.125	0.152	0.184	0.192	0.164	0.083	0.021	0.068	-0.013
ENSG00000113812.14	ACTR8	0.324	0.336	0.251	0.285	0.171	0.056	-0.001	0.057	0.136	0.129	0.21	0.096	-0.094	-0.088	-0.154	0.143	0.173	0.033	0.09	0.077	0.031	-0.078	-0.027	0.076	-0.097	0.016	0.051	0.109	0.099	0.083	-0.025	0.059	0.038	0.083	0.063	0.008	0.044	-0.023	0.056	-0.052	-0.139	0.03	-0.024	-0.094	0.022
ENSG00000113838.13	TBCCD1	0.283	0.312	0.243	0.147	0.148	0.094	0.11	0.148	0.127	-0.013	0.022	0.078	-0.004	-0.037	0.035	0.267	0.253	0.19	-0.005	-0.024	0.082	-0.075	0.162	-0.075	-0.179	0.087	0.141	0.47	0.437	0.376	0.261	0.324	0.268	0.383	0.386	0.299	0.244	0.295	0.335	0.32	0.289	0.083	0.092	0.031	0.046
ENSG00000113845.10	TIMMDC1	0.427	0.424	0.247	0.298	0.311	0.079				0.088	0.172	0.071	0.08	0.073	-0.049	0.164	0.098	0.12	-0.096	-0.017	0.049	0.092	0.279	0.055	0.079	0.063	0.072	0.067	0.127	0.091	0.056	0.105	0.015	0.145	0.138	-0.026	0.012	0.15	0.091	0.066	0.106	0.126	0.115	0.171	0
ENSG00000113851.14	CRBN	0.291	0.301	0.242	0.276	0.21	0.002	0.187	0.179	0.202	0.288	0.237	0.131	0.169	0.107	0.182	0.172	0.208	0.177	-0.006	0.044	0.037	0.028	0.311	-0.103	-0.009	-0.058	0.024	0.315	0.34	0.278	0.223	0.246	0.161	0.317	0.284	0.259	0.129	0.21	0.215	0.121	0.116	0.093	0.245	0.166	0.167
ENSG00000113889.14	KNG1	-0.014	-0.061	-0.049	0.027	0.024	0.023	-0.025	-0.044	-0.046	-0.056	-0.013	-0.177	-0.013	0.042	-0.032	0.26	0.317	0.149	0.132	0.181	0.113	0.014	0.166	0.197	0.07	-0.018	0.028	0.082	-0.018	0.078	0.078	-0.022	-0.04	0.046	-0.013	-0.093	0.107	-0.036	0.07	-0.006	0.032	-0.037	0.052	0.024	0.033
ENSG00000113905.5	HRG	0.052	0.016	0.02	0.019	-0.052	-0.073	-0.065	-0.011	-0.09	0.005	-0.056	0.02	-0.04	0.091	0.087	0.099	0.044	-0.025	0.087	0.04	-0.012	0.1	-0.042	0.052	-0.052	-0.032	0.027	-0.009	0.141	-0.032	0.034	-0.013	0.04	0.227	0.184	0.155	0.335	0.281	0.126	0.081	-0.044	0.064	0.002	-0.039	-0.051
ENSG00000113916.18	BCL6	0.227	0.18	0.158	0.158	0.19	0.165	0.096	0.133	0.072	0.111	-0.038	0.271	-0.022	-0.035	0.227	0.475	0.481	0.437	0.403	0.334	0.343	0.05	-0.093	0.145	0.189	0.048	-0.029	0.455	0.411	0.292	0.088	0.141	0.149	0.402	0.404	0.329	0.343	0.302	0.065	0.081	0.014	0.058	0.187	0.196	0.089
ENSG00000113924.12	HGD	0.329	0.338	0.308	0.41	0.315	0.343				0.129	0.063	0.12	0.387	0.352	0.344	0.175	0.185	0.304	0.304	0.333	0.383	-0.112	-0.022	-0.006	0.015	-0.001	0.101	0.142	0.18	0.01	0.235	0.161	0.069	0.39	0.375	0.351	0.221	0.252	0.267	0.22	0.14	0.336	0.124	0.006	0.216
ENSG00000113946.4	CLDN16	0.359	0.374	0.219	0.422	0.368	0.104	0.027	0.068	-0.008	0.308	0.209	0.044	-0.022	0.035	0.109	0.189	0.177	0.201	0.098	0.129	0.11	-0.07	0	0.162	-0.043	-0.065	-0.026	0.335	0.324	0.265	0.126	0.126	0.116	0.163	0.144	0.097	0.073	0.138	0.205	0.15	0.225	0.069	0.238	0.134	0.181
ENSG00000113966.10	ARL6	0.209	0.208	0.187	0.213	0.24	0.149	-0.132	-0.052	-0.003	0.161	0.145	0.225	0.252	0.237	0.193	0.165	0.138	0.179	-0.086	-0.007	0.027	0.025	0.169	-0.068	-0.064	0.029	0.029	0.29	0.258	0.191	0.21	0.187	0.076	0.196	0.223	0.189	0.179	0.177	0.268	-0.187	-0.068	0.009	-0.058	-0.052	0.02
ENSG00000113971.20	NPHP3	0.38	0.397	0.342	0.158	0.218	-0.02	0.108	0.2	0.185	0.02	0.047	0.064	0.294	0.275	0.217	0.245	0.24	0.094	0.152	0.159	0.046	0.079	0.149	0.036	0.049	-0.089	-0.07	0.211	0.17	0.082	0.197	0.207	0.076	0.402	0.381	0.278	-0.052	-0.025	-0.038	0.186	0.172	0.221	0.129	0.234	0.113
ENSG00000114013.16	CD86	0.506	0.512	0.532	0.459	0.499	0.516	-0.091	-0.035	-0.084	0.566	0.515	0.442	0.368	0.335	0.333	0.585	0.575	0.537	0.482	0.489	0.485	0.386	0.205	-0.072	0.29	0.028	0.035	0.328	0.329	0.221	0.262	0.291	0.313	0.463	0.466	0.466	0.529	0.458	0.45	0.423	0.19	0.247	0.399	0.15	0.179
ENSG00000114019.15	AMOTL2	0.393	0.36	0.369	0.22	0.29	0.281	0.238	0.181	0.177	0.404	0.317	0.414	0.281	0.243	0.325	0.344	0.354	0.228	0.45	0.301	0.236	0.024	-0.139	0.017	0.07	-0.012	-0.047	0.205	0.238	0.164	0.088	0.065	0.025	0.279	0.299	0.199	0.315	0.265	0.129	-0.085	-0.156	-0.095	0.127	-0.026	0.095
ENSG00000114021.12	NIT2	0.268	0.283	0.191	0.1	0.091	-0.025	0.041	0.098	0.043	0.072	0.122	0.157	0.156	0.136	0.033	0.352	0.342	0.28	0.21	0.201	0.126	0.093	0.297	0.001	-0.089	-0.123	-0.042	0.328	0.229	0.175	0.274	0.251	0.188	0.215	0.242	0.052	0.121	0.074	0.119	0.041	-0.019	0.104	-0.119	-0.121	0.072
ENSG00000114023.15	FAM162A	0.145	0.122	0.109	0.05	0.083	-0.077	0.095	0.111	0.008	-0.011	0.14	0.017	0.051	0.091	-0.029	0.228	0.233	0.171	0.202	0.195	0.232	-0.033	0.129	0.028	0.076	0.14	-0.018	0.19	0.232	0.151	-0.003	0.18	0.058	0.317	0.336	0.217	0.295	0.392	0.299	0.273	0.281	0.172	0.184	0.241	0.052
ENSG00000114026.21	OGG1	0.222	0.192	0.128	0.208	0.271	0.064	-0.011	-0.056	0.07	0.042	0.261	0.065	0.037	0.06	0.022	0.353	0.328	0.245	0.453	0.436	0.25	0.043	0.222	0.073	-0.12	-0.038	0.076	0.366	0.318	0.307	0.139	0.132	0.196	0.335	0.35	0.204	0.205	0.207	0.154	0.158	0.104	-0.015	0.051	0.099	-0.041
ENSG00000114030.13	KPNA1	0.283	0.32	0.282	0.069	0.04	-0.15	-0.077	-0.048	-0.003	0.219	0.228	0.308	0.09	0.074	-0.013	0.136	0.124	0.054	-0.044	0	0.022	-0.002	-0.009	-0.109	-0.052	0.027	-0.055	0.327	0.264	0.25	-0.016	0.025	0.105	0.217	0.258	0.175	0.276	0.274	0.261	0.268	0.259	0.108	0.209	0.194	0.075
ENSG00000114054.14	PCCB	0.219	0.227	0.175	0.221	0.216	0.019	0.023	0.024	0.047	0.011	0.058	0.064	0.188	0.194	0.087	0.362	0.341	0.315	0.203	0.26	0.21	-0.174	0.102	-0.098	0.034	0.025	0.036	0.389	0.39	0.35	0.235	0.276	0.171	0.371	0.396	0.247	0.393	0.468	0.337	0.172	0.13	0.244	0.145	0.08	0.038
ENSG00000114062.22	UBE3A	0.359	0.394	0.324	0.138	0.147	-0.018	0.252	0.24	0.179	0.071	0.191	0.212	-0.06	-0.095	-0.129	0.214	0.229	0.18	0.182	0.197	0.207	-0.112	0.038	-0.306	-0.155	0.069	0.064	0.286	0.336	0.194	0.045	0.141	0.047	0.244	0.257	0.233	0.211	0.18	0.124	-0.17	0.072	0.14	-0.006	0.03	0.032
ENSG00000114098.18	ARMC8	0.229	0.247	0.122	0.132	0.062	-0.077	-0.044	0.014	-0.045	0.112	0.073	0.253	-0.003	-0.044	-0.049	0.204	0.254	0.139	-0.083	0.097	0.094	0.029	0.108	-0.022	-0.076	0.025	0.084	0.237	0.109	0.095	0.024	0.156	0.003	0.268	0.221	0.042	0.166	0.221	0.164	0.196	0.208	0.053	-0.011	-0.066	-0.032
ENSG00000114107.9	CEP70	0.169	0.159	0.137	0.016	0.061	-0.12	-0.019	-0.009	0.034	0.071	0.155	0.035	0.138	0.137	0.097	0.267	0.256	0.237	0.201	0.196	0.226	-0.064	0.139	0.144	-0.171	0.121	0.122	0.599	0.564	0.576	0.452	0.49	0.448	0.267	0.26	0.208	0.271	0.334	0.33	0.098	-0.146	0.143	0.279	-0.035	0.271
ENSG00000114113.6	RBP2	0.027	0.083	-0.043	0.127	0.167	0.076	0.157	0.044	0.018	0.065	-0.082	-0.197	0.028	0.024	0.035	0.472	0.431	0.459	0.309	0.287	0.308	0.167	-0.054	-0.169	0.003	0.082	-0.001	0.174	0.297	0.071	0.188	0.208	0.142	0.189	0.179	0.09	0.162	0.092	0.149	0.054	0.168	0.001	0.064	0.074	0.074
ENSG00000114115.10	RBP1	0.308	0.299	0.295	0.155	0.116	0.142	0.171	0.111	0.16	0.182	-0.029	0.107	0.099	-0.004	0.161	0.335	0.303	0.381	0.433	0.344	0.321	-0.125	0.084	-0.05	-0.017	0.083	0.141	0.239	0.284	0.159	0.05	0.061	0.009	0.182	0.166	0.061	0.17	0.139	0.196	0.14	0.121	0.202	0.205	0.154	0.163
ENSG00000114120.14	SLC25A36	0.202	0.189	0.156	0.073	0.046	-0.049	0.085	0.165	0.048	0.158	0.139	0.201	0.224	0.194	0.134	0.286	0.257	0.25	-0.023	0.028	0.151	-0.053	0.102	-0.005	-0.171	-0.009	0.018	0.556	0.536	0.5	0.322	0.362	0.28	0.427	0.394	0.346	0.379	0.44	0.452	0.094	-0.109	0.092	0.048	-0.061	0.219
ENSG00000114124.2	GRK7	0.024	0.026	-0.033	0.002	-0.099	0.013	-0.137	-0.049	-0.041	0.095	0.185	0.007	0.112	0.015	0.034	0.099	0.018	-0.043	-0.002	0.04	0.005	0.204	0.079	0.118	-0.02	0.033	-0.013	0.25	0.274	0.134	0.067	0.127	0.071	0.077	0.067	0.019	0.203	0.074	0.068	-0.055	0.084	0.099	-0.019	-0.01	0.042
ENSG00000114125.14	RNF7	0.158	0.181	0.082	-0.01	0.02	-0.148				-0.035	0.047	0.151	0.016	0.031	0.062	0.093	0.151	0.049	-0.135	-0.078	0.132	0.108	0.108	0.179	0.142	0.081	0.036	0.215	0.265	0.16	0.128	0.191	-0.007	0.331	0.3	0.127	0.318	0.42	0.278	0.115	0.132	0.109	0.16	0.203	-0.002
ENSG00000114126.18	TFDP2	0.278	0.265	0.203	0.172	0.218	-0.055	0.264	0.215	0.263	0.208	0.09	0.126	0.113	0.034	0.159	0.326	0.321	0.345	0.286	0.333	0.242	0.073	0	-0.012	-0.248	-0.023	0.144	0.537	0.544	0.446	0.445	0.484	0.437	0.324	0.302	0.235	0.423	0.459	0.347	0.165	0.019	-0.019	0.073	-0.033	0.06
ENSG00000114127.11	XRN1	0.272	0.315	0.251	0.208	0.221	-0.06	0.149	0.118	0.129	0.221	0.14	0.142	0.253	0.282	0.28	0.27	0.262	0.234	0.204	0.216	0.201	0.066	0.079	-0.109	-0.141	0.046	0.052	0.311	0.279	0.296	-0.086	-0.036	0.052	0.121	0.106	0.058	0.157	0.195	0.104	0.288	0.216	0.002	0.218	0.171	0.177
ENSG00000114166.8	KAT2B	0.276	0.265	0.3	0.115	0.127	0.042	0.269	0.278	0.141	0.38	0.269	0.24	0.372	0.276	0.369	0.363	0.323	0.294	0.316	0.297	0.299	0	-0.147	-0.162	-0.106	-0.115	0.037	0.27	0.367	0.341	0.264	0.282	0.309	0.293	0.303	0.238	0.458	0.449	0.385	0.366	0.361	0.274	0.366	0.285	0.214
ENSG00000114200.10	BCHE	0.051	0.096	0.05	0.251	0.278	0.144				0.242	0.329	0.267	0.083	0.118	0.267	0.316	0.312	0.308	0.471	0.369	0.231	-0.113	-0.073	0.009	-0.179	-0.019	0.034	0.278	0.309	0.2	0.303	0.284	0.262	0.275	0.187	0.208	0.266	0.258	0.138	0.271	0.295	0.379	0.293	0.101	0.307
ENSG00000114204.15	SERPINI2	0.045	0.038	-0.048	-0.013	0.027	-0.004	-0.085	0.006	-0.1	0.067	-0.031	0.105	0.042	0.03	0.002	0.028	0.023	-0.072	-0.085	0.081	0.017	0.009	0.311	-0.189	0.027	0.015	0.05	0.181	0.248	0.069	0.158	0.271	0.083	0.197	0.088	0.067	0.129	0.134	0.077	0.149	0.214	0.069	0.169	0.235	0.085
ENSG00000114209.15	PDCD10	0.38	0.41	0.267	0.325	0.315	0.187	0.084	0.082	0.147	0.12	0.173	0.188	0.15	0.15	-0.047	0.192	0.17	0.132	-0.025	0.012	0.165	0.028	0.158	-0.082	0.132	0.105	-0.012	0.282	0.171	0.142	0.075	0.185	0.07	0.368	0.36	0.267	0.317	0.33	0.317	0.254	0.311	0.131	0.205	0.227	0.114
ENSG00000114248.10	LRRC31	0.366	0.328	0.372	0.376	0.323	0.365	0.243	0.238	0.133	0.198	0.194	0.011	0.373	0.412	0.291	0.327	0.342	0.355	0.427	0.457	0.42	0.177	-0.079	0.094	0.082	-0.031	-0.03	0.119	0.039	-0.05	0.032	0.169	0.068	0.222	0.211	0.116	0.229	0.121	0.088	0.486	0.417	0.454	0.455	0.354	0.455
ENSG00000114251.15	WNT5A	0.464	0.425	0.458	0.414	0.403	0.441	0.253	0.163	0.102	0.236	0.243	0.303	-0.029	-0.032	0.014	0.259	0.234	0.34	-0.141	-0.102	-0.005	0.203	0.098	0.041	0.102	0.002	0.044	0.183	0.271	0.138	0.128	0.116	0.136	0.408	0.391	0.387	0.446	0.471	0.443	0.139	0.169	0.18	0.115	0.007	0.193
ENSG00000114268.12	PFKFB4	0.217	0.17	0.183	0.104	0.067	0.006	0.22	0.099	0.086	0.355	0.3	0.322	0.285	0.159	0.237	0.347	0.347	0.31	0.245	0.28	0.286	-0.144	0.138	0.197	0.053	0.096	0.022	0.153	0.125	0.167	0.043	0.143	-0.023	0.129	0.157	0.119	0.293	0.15	0.051	0.491	0.436	0.473	0.444	0.39	0.349
ENSG00000114270.17	COL7A1	0.395	0.357	0.431	0.228	0.237	0.254	0.326	0.155	0.167	0.404	0.413	0.468	0.309	0.358	0.375	0.254	0.225	0.301	0.117	0.117	0.182	0.078	-0.243	0.251	0.182	-0.016	-0.066	0.229	0.201	0.109	0.133	0.143	0.008	0.52	0.498	0.43	0.422	0.371	0.392	0.329	0.231	0.225	0.316	0.301	0.317
ENSG00000114279.13	FGF12	0.273	0.222	0.251	0.204	0.148	0.099	0.07	0.011	0.023	0.368	0.334	0.223	0.169	0.202	0.218	0.143	0.105	0.062	0.153	0.142	-0.004	0.109	-0.088	0.006	-0.067	-0.004	-0.005	0.312	0.34	0.342	0.532	0.554	0.377	0.27	0.263	0.226	0.384	0.359	0.247	0.29	0.317	0.197	0.32	0.243	0.215
ENSG00000114302.16	PRKAR2A	0.261	0.321	0.283	-0.026	-0.151	-0.091	-0.113	-0.037	-0.037	0.122	0.215	0.098	0.016	-0.032	0.004	0.282	0.301	0.116	0.344	0.342	0.112	0.088	0.108	-0.118	-0.012	0.063	0.102	0.072	0.206	0.181	0.021	-0.014	0.01	0.252	0.156	0.15	0.035	-0.037	0.058	-0.162	-0.163	0.091	-0.033	-0.041	-0.007
ENSG00000114315.4	HES1	0.241	0.256	0.149	0.09	0.102	-0.015	0.193	0.174	0.117	0.343	0.223	0.156	0.057	0.032	0.084	0.18	0.207	0.187	0.253	0.204	-0.111	-0.198	-0.043	-0.036	0.042	0.11	0.158	0.157	0.138	0.115	-0.09	0.049	-0.081	0.378	0.369	0.246	0.396	0.365	0.144	0.02	0.083	-0.009	-0.008	-0.028	0.019
ENSG00000114316.13	USP4	0.192	0.259	0.214	0.111	-0.005	-0.026	0.106	0.089	0.086	0.115	0.094	0.003	0.081	0.081	0.147	0.19	0.162	0.037	0.201	0.19	0.007	-0.08	0.036	-0.14	0.181	0.01	-0.022	0.175	0.157	0.143	0.134	0.118	0.058	0.183	0.148	0.049	0.225	0.113	0.054	0.23	0.219	0.08	0.194	0.141	-0.093
ENSG00000114331.15	ACAP2	0.207	0.282	0.228	-0.034	0.045	-0.01	-0.05	-0.033	-0.021	0.127	0.036	0.088	0.044	0.081	0.093	0.213	0.224	0.192	0.097	0.135	0.116	0.254	0.13	-0.106	0.16	0.086	0.019	0.552	0.516	0.45	0.263	0.311	0.245	0.476	0.445	0.404	0.495	0.548	0.471	0.269	0.231	0.203	0.174	0.085	0.183
ENSG00000114346.14	ECT2	0.427	0.444	0.425	0.43	0.444	0.322	0.128	0.105	0.175	0.272	0.315	0.414	0.221	0.235	0.171	0.241	0.243	0.171	0.082	0.086	-0.004	-0.225	0.066	0.115	-0.258	0.16	0.206	0.453	0.418	0.381	0.435	0.469	0.338	0.478	0.475	0.405	0.534	0.518	0.578	0.552	0.526	0.355	0.602	0.569	0.514
ENSG00000114349.10	GNAT1	0.071	-0.006	0.017	-0.037	-0.043	0.035	-0.072	-0.159	-0.103	0.007	0.003	0.035	0.064	0.141	0.084	0.029	0.063	-0.012	-0.051	-0.116	0.068	-0.044	-0.008	-0.158	-0.06	0.043	0.021	0.04	0.037	-0.042	-0.031	0.147	0.069	0.072	0.109	0.06	0.258	0.12	0.028	0.14	0.04	-0.033	0.034	0.042	0.036
ENSG00000114353.17	GNAI2	0.269	0.288	0.159	0.047	0.08	0.169	0.065	0.08	-0.035	0.383	0.429	0.377	0.218	0.227	0.135	0.39	0.385	0.306	0.368	0.396	0.285	0.261	0.018	0.056	0.28	0.054	0.065	0.253	0.24	0.147	0.018	0.124	-0.061	0.438	0.454	0.286	0.599	0.532	0.316	0.394	0.32	0.085	0.306	0.144	-0.043
ENSG00000114354.15	TFG	0.403	0.396	0.288	0.246	0.208	0.098	0.128	0.106	0.067	-0.03	0.194	0.184	0.153	0.166	0	0.293	0.274	0.157	0	-0.041	-0.053	0.112	0.01	0.113	-0.007	0.048	-0.005	0.235	0.198	0.138	-0.061	0.104	0.088	0.101	0.107	-0.017	0.026	0.018	0.087	0.294	0.358	0.177	0.281	0.286	0.139
ENSG00000114374.13	USP9Y	0.061	0.098	0.079	0.014	-0.001	0.01	0.032	0.016	-0.05	0.094	0.097	0.021	-0.005	0.001	0.052	0.043	0.047	0.02	-0.048	-0.005	-0.021	0.056	0.019	0.13	-0.074	-0.07	-0.058	0.239	0.247	0.24	0.294	0.168	0.203	-0.013	0.002	0.062	-0.073	-0.176	0.16	0.201	-0.024	0.189	0.065	0.08	0.037
ENSG00000114378.17	HYAL1	0.177	0.196	0.243	0.224	0.215	0.292	0.188	0.302	0.238	0.048	0.142	0.207	0.112	0.157	0.182	0.351	0.405	0.381	0.428	0.446	0.43	0.167	-0.065	0.083	0.019	0.015	0.021	0.262	0.316	0.27	0.274	0.286	0.338	0.298	0.306	0.27	0.247	0.228	0.154	0.261	0.176	0.33	0.203	0.148	0.269
ENSG00000114383.10	TUSC2	0.295	0.319	0.249	0.278	0.309	0.061	0.349	0.328	0.321	0.255	0.221	0.183	0.075	0.046	0.051	0.296	0.308	0.228	0.126	0.165	0.062	0.002	0.291	0.014	0.214	0.1	0.209	0.242	0.221	0.158	-0.025	-0.02	0.082	0.322	0.309	0.099	0.118	0.133	0.021	0.239	0.2	0.127	0.021	0.021	-0.097
ENSG00000114388.14	NPRL2	0.374	0.376	0.325	0.434	0.443	0.275	0.266	0.24	0.141	0.366	0.385	0.316	0.085	0.115	0.07	0.303	0.32	0.232	0.083	0.027	-0.008	-0.224	0.227	-0.023	-0.034	0.009	0.11	0.449	0.427	0.384	0.14	0.165	0.268	0.28	0.311	0.156	0.097	0.101	-0.003	0.188	0.249	0.168	0.05	0.022	-0.047
ENSG00000114391.13	RPL24	0.257	0.297	0.12	-0.016	0.008	0.115	0.031	0.03	-0.016	-0.05	-0.011	-0.013	-0.035	0.028	0.015	0.215	0.193	0.12	0.028	0.023	-0.034	-0.13	0.233	0.058	-0.04	0.064	0.029	0.164	0.293	0.164	-0.051	0.022	-0.086	0.193	0.191	-0.024	-0.12	-0.129	-0.021	0.02	-0.022	0.071	-0.014	-0.099	0.171
ENSG00000114395.11		0.442	0.442	0.395	0.336	0.329	0.191				0.22	0.158	0.082	0.229	0.241	0.197	0.321	0.339	0.296	0.087	0.079	0.211	0.157	0.266	0.145	0.201	0.105	0.068	0.296	0.277	0.159	0.066	0.093	0.037	0.315	0.243	0.237	0.296	0.247	0.169	0.238	0.203	0.157	0.021	0.118	-0.023
ENSG00000114405.11	C3orf14	0.271	0.276	0.26	0.276	0.257	0.128	0.249	0.26	0.123							0.238	0.23	0.161	0.107	0.102	0.043	-0.265	0.152	0.055	0.027	0.159	-0.014	0.288	0.291	0.255	0.279	0.256	0.165	0.207	0.219	0.113	-0.006	0.119	0.162	0.096	0.101	0.067	0.097	0.003	-0.045
ENSG00000114416.18	FXR1	0.268	0.269	0.185	0.332	0.38	0.126	0.012	0.048	0.087	0.23	0.237	0.291	0.155	0.18	0.063	0.32	0.339	0.262	-0.114	-0.078	-0.003	-0.086	-0.11	0.06	-0.151	0.066	0.035	0.357	0.32	0.239	0.251	0.354	0.136	0.438	0.416	0.287	0.461	0.453	0.4	0.198	0.3	0.125	0.242	0.271	0.223
ENSG00000114423.23	CBLB	0.168	0.228	0.19	0.264	0.211	0.11	0.069	0.145	0.061	0.342	0.131	0.182	0.03	-0.043	-0.004	0.304	0.288	0.25	0.135	0.096	-0.004	-0.022	-0.059	0.126	0.014	-0.168	-0.019	0.149	0.229	0.146	-0.057	0.006	0.052	0.111	0.164	0.164	0.266	0.285	0.259	0.124	0.075	-0.023	0.139	0.064	0.123
ENSG00000114439.19	BBX	0.183	0.25	0.225	0.139	0.111	0.082	0.017	0.02	-0.044	0.172	0.033	0.207	0.158	0.038	0.106	0.384	0.426	0.343	0.196	0.248	0.155	0.11	-0.019	-0.125	0.099	-0.071	0.025	0.35	0.365	0.258	0.019	0.004	0.051	0.119	0.175	0.025	0.075	0.102	0.074	0.159	0.222	0.065	0.111	0.144	0.154
ENSG00000114446.5	IFT57	0.194	0.164	0.095	0.062	0.04	0.171	0.066	0.144	0.06	0.123	0.145	0.234	0.05	0.043	-0.037	0.25	0.255	0.197	0.088	0.116	0.132	0.115	0.005	-0.077	0.051	0.152	0.21	0.159	0.151	0.136	0.159	0.236	0.018	0.182	0.195	0.103	0.233	0.306	0.211	0.452	0.447	0.455	0.403	0.359	0.425
ENSG00000114450.11	GNB4	0.398	0.387	0.355	0.465	0.498	0.473	0.278	0.245	0.239	0.474	0.439	0.436	-0.029	0.085	-0.082	0.498	0.506	0.449	0.513	0.456	0.528	0.14	0.041	0.106	0.019	0.005	0.097	0.189	0.191	0.175	0.159	0.097	0.138	0.23	0.178	0.1	0.285	0.28	0.277	0.384	0.337	0.305	0.377	0.233	0.279
ENSG00000114455.13	HHLA2	0.073	0.061	-0.045	0.128	0.161	0	-0.058	-0.007	-0.058	0.157	0.086	0.025	0.103	-0.015	0.034	0.269	0.271	0.234	0.381	0.427	0.396	0.168	-0.01	-0.082	-0.013	0.035	0.009	0.208	0.184	0.089	0.063	0.055	0.105	0.092	0.138	0.117	0.101	0.089	0.064	0.31	0.294	0.281	0.359	0.297	0.375
ENSG00000114473.14	IQCG	0.45	0.398	0.348	0.256	0.348	0.087	-0.14	-0.075	-0.045							0.305	0.342	0.236	0.292	0.358	0.288	0.037	0.202	-0.075	-0.066	-0.092	0.076	0.343	0.349	0.307	0.178	0.226	0.267	0.093	0.012	0.051	0.204	0.159	0.187	0.096	0.157	-0.029	0.194	0.048	0.105
ENSG00000114480.13	GBE1	0.233	0.227	0.215	0.162	0.211	0.008	0.155	0.014	0.083	0.154	0.192	0.186	0.239	0.163	0.206	0.316	0.292	0.265	0.088	0.171	0.22	0.121	0.112	0.049	0.17	0.1	0.004	0.065	0.071	0.079	-0.016	0.033	-0.072	0.166	0.143	0.127	0.263	0.184	0.144	0.174	0.2	0.11	0.281	0.305	0.033
ENSG00000114487.10	MORC1	0.017	0.108	-0.003	0.05	0.035	0	0.003	0.049	-0.045	-0.052	0.026	0.015	-0.036	0.061	0.008	-0.015	-0.04	0.029	-0.027	0.021	0.005	0.209	-0.031	0.015	0.069	-0.073	0.099	0.077	0.121	-0.038	-0.01	0.02	0.015	0.218	0.185	0.075	0.33	0.2	0.21	-0.063	0.008	-0.064	-0.021	0.011	-0.05
ENSG00000114491.14	UMPS	0.308	0.321	0.25	0.39	0.481	0.15	0.176	0.225	0.196	0.175	0.167	0.219	0.24	0.244	0.103	0.199	0.178	0.128	0.065	0.046	0.026	-0.113	-0.039	0.104	-0.229	0.222	0.068	0.179	0.12	0.076	0.192	0.206	0.109	0.318	0.32	0.221	0.37	0.408	0.325	0.274	0.226	0.098	0.274	0.262	0.122
ENSG00000114503.11	NCBP2	0.279	0.277	0.158	0.137	0.232	-0.011	0.069	0.051	0.047	0.256	0.283	0.157	0.15	0.124	-0.014	0.433	0.426	0.277	0.269	0.273	0.172	-0.092	0.076	0.089	-0.144	0.104	0.144	0.329	0.287	0.17	0.248	0.317	0.197	0.377	0.316	0.208	0.328	0.376	0.285	0.179	0.226	-0.006	0.254	0.306	0.125
ENSG00000114520.11	SNX4	0.204	0.211	0.145	0.024	-0.067	-0.088	0.055	0.097	0.058	0.344	0.25	0.307	0.049	0.119	0.05	0.321	0.311	0.226	-0.03	-0.059	0.033	-0.064	0.056	-0.154	-0.129	0.076	0.107	0.26	0.199	0.1	0.049	0.149	0.03	0.318	0.304	0.18	0.228	0.274	0.239	-0.029	-0.02	0.063	-0.016	-0.019	-0.016
ENSG00000114529.13	C3orf52	0.387	0.372	0.356	0.485	0.441	0.437	0.334	0.349	0.294	0.46	0.455	0.372	-0.096	-0.129	-0.124	0.308	0.29	0.286	0.218	0.14	-0.062	0.227	-0.013	-0.167	-0.004	-0.051	-0.055	0.164	0.143	0.134	0.111	0.16	0.162	0.362	0.358	0.24	0.386	0.373	0.427	0.063	0.156	-0.001	0.108	0.095	0.19
ENSG00000114541.15	FRMD4B	0.346	0.33	0.307	0.361	0.362	0.302	0.065	0.24	0.109	0.416	0.282	0.331	0.246	0.226	0.231	0.426	0.413	0.371	0.328	0.33	0.276	0.271	-0.068	0.043	0.13	0.013	0.036	0.358	0.322	0.314	0.413	0.404	0.321	0.292	0.281	0.264	0.39	0.358	0.252	0.164	0.244	0.15	0.354	0.307	0.261
ENSG00000114544.17	SLC41A3	0.375	0.346	0.244	0.285	0.258	0.163	0.165	0.148	0.057	-0.06	-0.111	-0.107	0.214	0.167	0.106	0.255	0.201	0.116	0.304	0.227	0.011	0.095	-0.068	-0.019	-0.095	0.02	0.181	0.238	0.22	0.092	0.1	0.146	0.127	0.139	0.211	0.046	0.19	0.205	0.147	-0.042	-0.108	0.032	-0.023	-0.063	0.109
ENSG00000114547.10	ROPN1B	0.618	0.57	0.52	0.551	0.512	0.341	0.444	0.376	0.366	0.248	0.049	-0.026	0.175	0.1	0.151	0.049	0.071	0.076	0.08	0.144	-0.097	-0.011	0.069	-0.027	-0.142	0.013	0.041	0.217	0.266	0.133	0.176	0.188	0.099	0.189	0.166	0.118	0.248	0.215	0.15	-0.018	0.072	0.038	0.057	0.033	0.005
ENSG00000114554.11	PLXNA1	0.48	0.465	0.413	0.242	0.285	0.165	0.21	0.18	0.188	0.185	-0.012	0.171	0.066	0.03	0.061	0.189	0.161	0.017	0.09	0.014	-0.058	0.088	-0.146	0.313	0.084	0.004	0.009	0.101	0.099	0.005	0.201	0.051	-0.042	0.402	0.361	0.221	0.199	0.207	0.061	0.202	0.192	0.137	0.335	0.285	0.013
ENSG00000114573.10	ATP6V1A	0.303	0.311	0.253	-0.019	0.022	-0.121	0	0.02	-0.028	0.101	0.089	0.153	0.006	0.033	-0.066	0.148	0.184	0.171	-0.066	-0.024	0.075	0.082	0.186	-0.15	0.107	0.063	0.115	0.262	0.126	0.136	-0.162	-0.057	0.126	0.201	0.184	0.06	0.012	-0.076	-0.035	0.044	0.069	0.123	0.063	0.075	-0.035
ENSG00000114626.18	ABTB1	0.426	0.453	0.424	0.301	0.377	0.276	0.169	0.184	0.213	0.258	0.412	0.414	0.281	0.264	0.344	0.232	0.234	0.147	0.159	0.124	0.114	0.058	0.104	0.061	0.083	-0.094	-0.182	0.129	0.212	-0.001	0.125	0.14	0.124	0.219	0.233	0.181	0.126	0.015	-0.039	0.384	0.394	0.312	0.287	0.347	0.187
ENSG00000114631.11	PODXL2	0.332	0.334	0.262	0.326	0.364	0.299	0.092	0.097	0.162	0.228	0.209	0.302	0.12	0.172	0.074	0.091	0.079	0.042	0.163	0.12	0.06	-0.285	-0.142	0.191	-0.221	-0.026	0.091	0.551	0.534	0.53	0.431	0.431	0.414	0.297	0.279	0.19	0.486	0.475	0.485	0.088	0.052	0.039	0.04	0.066	0.022
ENSG00000114638.8	UPK1B	0.137	0.159	0.138	0.137	0.198	0.131	-0.018	0.019	-0.046	0.226	0.082	0.11	0.165	0.15	0.062	0.082	0.045	0.097	0.119	0.103	0.033	-0.004	0.167	-0.088	-0.065	0.091	0.05	0.401	0.413	0.421	0.298	0.283	0.333	0.356	0.38	0.325	0.501	0.501	0.445	0.253	0.248	0.229	0.13	0.077	0.183
ENSG00000114646.10	CSPG5	0.245	0.221	0.17	0.293	0.295	0.168	0.069	-0.011	0	0.312	0.353	0.219	0.208	0.14	0.106	0.252	0.218	0.115	0.139	0.181	0.017	-0.244	-0.101	0.022	-0.246	0.058	0.186	0.314	0.271	0.174	0.179	0.125	0.174	0.153	0.16	0.111	0.169	0.133	0.03	0.133	0.146	0.094	0.083	0.081	0.153
ENSG00000114648.12	KLHL18	0.181	0.225	0.193	0.072	0.039	0.009	0.028	0.064	0.037	0.046	0.032	-0.033	-0.042	-0.051	-0.061	0.054	0.015	0.065	-0.078	-0.109	-0.058	0.087	-0.197	0.268	0.005	0.162	0.186	0.355	0.368	0.317	0.24	0.292	0.268	0.134	0.149	0.07	0.095	0.07	0.001	-0.065	-0.026	0.149	0.113	0.195	-0.133
ENSG00000114650.20	SCAP	0.174	0.155	0.16	0.206	0.21	0.125	-0.064	-0.1	0.002	-0.043	0.194	0.047	0.077	0.035	0.065	0.44	0.384	0.304	0.399	0.336	0.228	-0.127	-0.132	0.235	0.016	0.029	0.188	0.012	0.052	0.103	0.148	0.099	-0.039	0.087	0.138	0.072	0.081	-0.031	-0.137	-0.035	-0.089	0.046	0.018	0.029	-0.142
ENSG00000114654.7	EFCC1	0.513	0.518	0.463	0.519	0.502	0.432				0.39	0.368	0.326	0.386	0.431	0.415	0.212	0.239	0.269	0.177	0.191	0.317	0.237	-0.04	0.055	-0.028	0.088	0.035	0.204	0.219	0.141	0.304	0.299	0.183	0.221	0.24	0.175	0.283	0.145	0.062	0.516	0.484	0.453	0.487	0.413	0.413
ENSG00000114656.12	KIAA1257	0.354	0.339	0.276	0.285	0.202	0.222	0.335	0.322	0.239							0.211	0.225	0.15	0.132	0.104	0.019	0.159	0.009	0.02	-0.085	0.015	-0.061	0.24	0.271	0.191	0.31	0.329	0.083	0.26	0.273	0.163	0.503	0.372	0.37	0.108	0.101	0.015	0.101	-0.031	-0.006
ENSG00000114670.14	NEK11	0.579	0.534	0.517	0.648	0.665	0.495	0.324	0.318	0.282	0.439	0.549	0.494	0.198	0.29	0.218	0.121	0.176	0.177	0.139	0.1	0.109	0.194	0.14	-0.281	-0.018	0.108	0.115	0.168	0.217	0.152	0.242	0.201	0.138	0.217	0.211	0.047	0.302	0.292	0.21	0.227	0.224	0.208	0.333	0.225	0.282
ENSG00000114686.9	MRPL3	0.447	0.474	0.287	0.405	0.387	0.116	0.083	0.076	0.063	0.157	0.201	0.211	0.148	0.183	-0.029	0.27	0.26	0.12	0.042	0.064	0.154	-0.018	0.138	0.007	-0.136	0.136	0.063	0.325	0.236	0.176	0.186	0.276	0.07	0.25	0.284	0.118	0.174	0.345	0.273	0.319	0.283	0.074	0.3	0.327	-0.033
ENSG00000114698.15	PLSCR4	0.515	0.495	0.511	0.533	0.483	0.569	0.347	0.407	0.4	0.633	0.562	0.592	0.407	0.36	0.413	0.331	0.356	0.333	0.323	0.236	0.288	0.241	0.204	-0.23	0.052	-0.004	0.093	0.252	0.241	0.201	-0.021	0.016	0.073	0.2	0.251	0.217	0.36	0.355	0.236	0.245	0.223	0.105	0.36	0.202	0.248
ENSG00000114735.10	HEMK1	0.486	0.461	0.429	0.514	0.576	0.276	0.187	0.185	0.166	0.248	0.264	0.249	0.072	0.15	0.093	0.189	0.208	0.139	0.211	0.215	0.08	0.064	0.023	0.143	-0.096	-0.031	-0.002	0.323	0.263	0.256	0.082	0.075	0.104	0.249	0.254	0.122	0.09	0.012	0.034	0.354	0.331	0.24	0.366	0.264	0.232
ENSG00000114737.16	CISH	0.502	0.509	0.449	0.484	0.461	0.359	0.265	0.223	0.236	0.219	0.293	0.07	0.146	0.146	0.16	0.33	0.316	0.236	0.42	0.366	0.223	0.022	-0.216	-0.012	-0.017	0.009	0.043	0.187	0.233	0.192	0.351	0.382	0.264	0.419	0.454	0.39	0.49	0.423	0.408	0.501	0.491	0.498	0.444	0.384	0.238
ENSG00000114738.11	MAPKAPK3	0.122	0.127	0.101	0.049	0.043	0.086	0.097	0.06	0	0.133	0.133	-0.167	0.202	0.158	0.064	0.188	0.172	0.115	0.142	0.118	-0.019	0.36	0.185	0.068	0.298	0.075	0.181	0.3	0.302	0.232	0.065	0.098	0.092	0.277	0.249	0.18	0.299	0.13	0.164	0.245	0.224	0.217	0.212	0.099	0.063
ENSG00000114739.14	ACVR2B	0.378	0.347	0.381	0.268	0.344	0.138	0.218	0.218	0.207	0.292	0.229	0.24	0.288	0.195	0.217	0.235	0.2	0.152	0.37	0.339	0.128	-0.076	0.087	0.09	-0.054	-0.044	-0.018	0.539	0.519	0.471	0.411	0.445	0.329	0.348	0.359	0.314	0.579	0.47	0.532	0.044	0.081	-0.085	0.055	0.053	0.068
ENSG00000114742.14	WDR48	0.257	0.28	0.238	0.258	0.196	0.084	0.013	0.071	0.052	-0.033	-0.052	-0.063	0.058	-0.031	0.078	0.091	0.06	0.142	-0.078	-0.041	0.008	0.071	0.095	-0.142	-0.101	0.106	0.117	0.362	0.381	0.316	0.121	0.209	0.139	0.316	0.332	0.172	0.147	0.127	0.175	0.164	-0.141	-0.027	0.056	-0.135	0.112
ENSG00000114744.9	COMMD2	0.492	0.504	0.35	0.528	0.469	0.239	0.281	0.27	0.288	0.146	0.159	0.313	0.17	0.138	0.163	0.23	0.243	0.16	-0.069	-0.009	0.048	0.024	0.284	-0.026	-0.2	0.076	0.057	0.34	0.296	0.205	0.225	0.287	0.058	0.286	0.294	0.193	0.098	0.163	0.224	0.147	0.161	0.086	0.138	0.118	0.089
ENSG00000114745.13	GORASP1	0.26	0.271	0.2	0.346	0.444	0.131	0.081	0.094	0.039	0.042	-0.026	0.094	0.216	0.221	0.224	0.219	0.254	0.076	0.309	0.212	0.055	0.204	0.092	-0.001	-0.013	0.029	0.19	0.061	0.077	0.101	0.083	0.167	0.056	0.197	0.212	0.051	0.184	0.144	0.013	0.244	0.175	0.146	0.171	0.03	-0.016
ENSG00000114757.19	PEX5L	0.338	0.342	0.327	0.524	0.523	0.469	-0.038	0.039	-0.064	0.212	0.118	0.19	0.126	0.188	0.145	-0.014	-0.004	0.039	0.045	0	0.065	-0.024	-0.031	-0.074	0.291	0.009	0.051	-0.043	-0.007	-0.025	0.03	0.051	0.032	0.282	0.275	0.304	0.291	0.241	0.278	0.212	0.101	0.15	0.124	0.124	0.104
ENSG00000114767.7	RRP9	0.339	0.349	0.315	0.157	0.147	0.229	0.059	0.024	0.149	0.064	0.029	0.014	0.198	0.192	0.025	0.266	0.261	0.142	0.128	0.149	0.04	-0.236	0.03	0.194	-0.053	0.126	0.105	0.219	0.208	0.193	0.037	-0.034	-0.079	0.253	0.188	-0.013	0.273	0.269	0.078	0.142	0.076	0.094	0.342	0.21	-0.039
ENSG00000114770.17	ABCC5	0.295	0.264	0.267	0.388	0.252	0.252	0.314	0.293	0.249	0.634	0.616	0.468	0.056	0.051	-0.008	0.372	0.358	0.31	0.262	0.225	0.159	0.054	0.017	0.231	-0.08	0.031	-0.041	0.519	0.483	0.442	0.379	0.426	0.397	0.551	0.529	0.479	0.584	0.557	0.495	0.085	0.03	0.028	0.07	0.003	-0.056
ENSG00000114771.14	AADAC	0.151	0.165	0.107	0.215	0.247	0.133	0.073	0.065	0.023	0.261	0.274	0.137	0.241	0.225	0.09	-0.044	-0.035	0.01	0.135	0.154	0.05	-0.098	-0.03	0.063	-0.024	-0.022	-0.027	0.322	0.361	0.306	0.207	0.158	0.169	0.274	0.275	0.241	0.346	0.309	0.294	0.183	0.162	0.183	0.331	0.24	0.328
ENSG00000114779.19	ABHD14B	0.309	0.319	0.266	0.295	0.345	0.113	0.18	0.156	0.215	0.21	0.231	0.323	0.19	0.225	0.223	0.225	0.206	0.015	0.093	0.068	-0.03	0.307	0.207	0.04	0.234	-0.033	-0.047	0.261	0.254	0.195	0.129	0.112	0.066	0.114	0.086	-0.009	0.118	0.143	0.116	0.41	0.407	0.325	0.281	0.158	0.139
ENSG00000114784.4	EIF1B	0.097	0.115	0.157	0.136	0.131	0.042	0.068	0.066	0.103	0.193	0.138	-0.018	0.081	0.042	0.094	0.216	0.156	0.143	-0.125	-0.097	0.095	-0.13	0.274	0.058	0.097	0.038	-0.066	0.286	0.212	0.13	0.056	0.082	0.019	0.31	0.265	0.148	0.074	0.106	0.126	-0.016	-0.076	0.11	-0.001	-0.04	0.006
ENSG00000114786.16	ABHD14A-ACY1	0.028	0.055	0.019	-0.094	-0.04	-0.023				0.002	0.016	-0.012	-0.029	-0.093	-0.023	0.083	-0.032	0.013	-0.059	0.018	-0.031	0.074	0.049	-0.035	-0.022	-0.027	-0.032	0.021	-0.017	-0.027	0.012	0.046	0.001	0.033	0.02	0.049	0.056	-0.012	-0.005	-0.076	-0.04	-0.028	0.038	-0.025	-0.032
ENSG00000114790.13	ARHGEF26	0.277	0.266	0.23	0.268	0.374	0.15				0.517	0.564	0.385	0.079	0.125	0.083	0.154	0.116	0.102	0.148	0.142	0.003	-0.162	-0.126	-0.119	-0.156	0.096	0.032	0.695	0.653	0.603	0.452	0.458	0.432	0.51	0.47	0.443	0.556	0.533	0.471	0.171	0.203	0.104	0.235	0.321	0.117
ENSG00000114796.16	KLHL24	0.249	0.285	0.22	-0.015	0.045	-0.066	0.122	0.15	0.08	0.091	0.202	0.12	0.073	0.061	0.155	0.268	0.271	0.239	0.156	0.165	0.056	0.042	0.074	-0.076	0.015	0.022	-0.03	0.499	0.499	0.409	0.331	0.365	0.318	0.38	0.363	0.368	0.418	0.455	0.366	-0.116	-0.195	0.164	0.015	-0.248	0.18
ENSG00000114805.18	PLCH1	0.577	0.573	0.559	0.443	0.485	0.441	0.197	0.22	0.212	0.185	0.139	0.277	0.119	0.185	0.185	0.15	0.138	0.087	0.272	0.192	0.039	0.036	0.124	0.05	0.074	0.007	0.008	0.408	0.466	0.427	0.396	0.432	0.331	0.261	0.275	0.207	0.263	0.231	0.301	0.446	0.434	0.339	0.487	0.367	0.375
ENSG00000114812.13	VIPR1	0.495	0.476	0.475	0.549	0.613	0.45	0.36	0.321	0.322	0.535	0.51	0.509	0.356	0.326	0.35	0.421	0.407	0.398	0.254	0.252	0.217	-0.164	0.11	-0.088	-0.046	-0.014	-0.047	0.21	0.224	0.212	0.152	0.202	0.197	0.317	0.393	0.335	0.152	0.061	0.08	0.557	0.518	0.54	0.468	0.394	0.421
ENSG00000114841.17	DNAH1	0.328	0.333	0.313	0.162	0.225	-0.065	0.023	0.198	0.079	-0.063	0.125	0.09	0.238	0.204	0.192	0.343	0.311	0.375	0.235	0.209	0.239	0.199	0.003	0.094	0.126	-0.106	-0.014	0.334	0.354	0.204	0.232	0.268	0.233	0.321	0.356	0.272	0.089	0.097	0.138	0.284	0.253	0.206	0.221	0.193	0.077
ENSG00000114850.7	SSR3	0.285	0.314	0.143	0.237	0.275	0.085	0.074	0.053	0.09	0.18	0.239	0.161	0.053	0.049	-0.118	0.295	0.312	0.198	0.115	0.242	0.189	0.13	0.269	-0.079	0.222	0.002	0.064	0.082	0.183	0.025	-0.016	-0.021	-0.08	0.351	0.34	0.169	0.185	0.173	0.237	0.22	0.127	0.058	0.237	0.271	0.092
ENSG00000114853.14	ZBTB47	0.436	0.436	0.433	0.39	0.39	0.256				0.451	0.489	0.361	0.329	0.316	0.348	0.368	0.39	0.355	0.467	0.373	0.403	0.042	-0.215	0.166	0.015	-0.034	0.107	0.23	0.277	0.285	0.222	0.193	0.289	0.298	0.339	0.208	0.291	0.308	0.212	0.297	0.259	0.059	0.128	0.174	0.027
ENSG00000114854.8	TNNC1	0.223	0.19	0.214	0.321	0.346	0.295	0.109	0.109	0.071	0.076	0.214	0.151	0.105	0.071	0.097	0.17	0.148	0.251	0.098	0.004	0.218	0.082	0.009	-0.125	-0.02	-0.001	0.073	0.323	0.402	0.462	0.234	0.293	0.406	0.331	0.322	0.309	0.222	0.212	0.206	0.425	0.449	0.461	0.264	0.332	0.328
ENSG00000114857.18	NKTR	0.302	0.306	0.272	0.044	0.082	-0.013	0.142	0.167	0.138	-0.041	-0.064	0.103	0.255	0.165	0.129	0.345	0.316	0.374	0.062	0.194	0.041	-0.127	-0.038	-0.056	-0.201	-0.086	0.01	0.227	0.261	0.248	0.016	0.091	0.07	0.441	0.472	0.414	0.068	0.087	0.152	0.157	0.1	0.043	0.245	0.004	0.164
ENSG00000114859.16	CLCN2	0.245	0.261	0.169	0.317	0.35	0.182	0.122	0.159	0.133	0.212	0.024	-0.173	0.388	0.369	0.204	0.497	0.445	0.465	0.438	0.479	0.452	-0.13	-0.127	-0.014	0.021	-0.039	0.027	0.496	0.501	0.4	0.381	0.385	0.336	0.404	0.397	0.289	0.529	0.464	0.49	0.292	0.228	0.194	0.251	0.134	0.089
ENSG00000114861.23	FOXP1	0.465	0.46	0.417	0.629	0.676	0.523	0.324	0.289	0.355	0.432	0.381	0.398	0.381	0.401	0.416	0.321	0.292	0.262	0.404	0.311	0.173	0.13	-0.111	-0.128	0.06	-0.067	0.067	0.116	0.071	0.107	0.04	-0.037	-0.025	0.38	0.395	0.325	0.43	0.392	0.408	0.231	0.225	0.21	0.364	0.297	0.184
ENSG00000114867.22	EIF4G1	0.374	0.419	0.253	0.239	0.262	0.116	0.22	0.199	0.202	0.171	0.133	0.282	0.063	0.103	-0.066	0.267	0.234	0.058	0.118	0.081	-0.026	-0.054	-0.313	-0.013	0.126	0.186	-0.014	0.181	0.19	0.03	-0.049	0.004	-0.11	0.356	0.324	0.173	0.359	0.27	0.15	0.247	0.253	0.02	0.306	0.317	-0.046
ENSG00000114902.14	SPCS1	0.311	0.33	0.259	0.216	0.199	-0.018	0.193	0.215	0.166	0.257	0.268	0.013	0.015	-0.012	0.02	0.22	0.218	0.146	0.065	0.087	0.066	0.037	0.307	0.076	0.201	0.101	0.087	0.265	0.249	0.226	0.013	-0.006	-0.147	0.42	0.398	0.182	0.054	0.117	0.241	0.167	0.123	0.241	-0.038	-0.05	0.064
ENSG00000114904.13	NEK4	0.339	0.362	0.373	0.361	0.28	0.248	0.16	0.143	0.249	0.364	0.377	0.255	-0.007	-0.019	-0.001	0.168	0.167	0.104	0.047	0.026	0.03	-0.079	-0.098	-0.095	-0.101	0.066	0.112	0.334	0.378	0.265	-0.048	0.034	0.11	0.325	0.251	0.186	0.28	0.18	0.201	0.04	-0.005	0.048	0.025	0.083	-0.013
ENSG00000114923.17	SLC4A3	0.386	0.366	0.351	-0.002	-0.001	0.209	0.129	0.079	0.034	0.128	-0.116	0.09	0.167	0.146	0.138	0.167	0.15	0.165	0.209	0.186	0.112	-0.055	0.004	-0.076	-0.063	0.017	0.113	0.296	0.266	0.236	0.052	0.045	0.214	0.301	0.303	0.217	0.235	0.004	0.044	0.064	0.086	0.146	0.09	0.021	0.125
ENSG00000114933.16	INO80D	0.176	0.231	0.209	-0.07	0.006	0.022	-0.116	-0.065	0.021	-0.176	-0.215	0.091	0.048	0.051	0.193	0.301	0.302	0.262	0.161	0.211	0.111	0.053	0.017	0.14	0.013	-0.097	-0.011	0.169	0.228	0.259	-0.023	0.042	-0.125	0.314	0.303	0.278	0.007	0.01	0.119	-0.036	-0.006	0.137	-0.047	-0.121	0.081
ENSG00000114942.14	EEF1B2	0.296	0.327	0.149	0.213	0.148	0.227	0.139	0.11	0.069	0.319	0.263	0.032	0.095	0.192	0.008	0.158	0.178	0.11	0.044	0.035	-0.024	0.027	0.116	-0.029	0.165	0.041	-0.117	0.174	0.154	0.138	-0.009	0.018	-0.054	0.257	0.299	0.158	-0.066	-0.025	0.161	0.025	-0.074	0.062	0.019	-0.019	0.068
ENSG00000114948.13	ADAM23	0.381	0.355	0.312	0.448	0.426	0.385	0.251	0.266	0.218	0.463	0.397	0.45	0.136	0.11	0.14	0.363	0.393	0.295	0.099	0.119	0.102	-0.026	-0.06	0.05	-0.067	0.019	0.164	0.29	0.3	0.265	0.18	0.228	0.25	0.473	0.438	0.381	0.44	0.463	0.427	0.256	0.205	0.163	0.083	0.134	0.159
ENSG00000114956.20	DGUOK	0.377	0.43	0.221	0.2	0.146	0.173	0.12	0.164	0.266	0.078	0.163	0.12	0.122	0.107	0.04	0.318	0.346	0.267	0.204	0.181	0.033	-0.089	0.147	-0.149	-0.103	0.045	-0.073	0.316	0.328	0.258	0.143	0.231	0.052	0.288	0.294	0.028	0.165	0.182	0.066	0.142	0.11	0.017	0.155	0.113	0.005
ENSG00000114978.18	MOB1A	0.307	0.374	0.157	0.395	0.444	0.322				0.115	0.057	-0.018	0.09	0.125	-0.116	0.161	0.193	0.116	-0.193	-0.182	0.061	0.361	0.182	-0.101	0.198	-0.064	0.063	0.256	0.251	0.132	-0.106	-0.011	-0.08	0.289	0.248	0.133	0.068	0.071	0.066	0.228	0.242	0.021	0.312	0.276	0.103
ENSG00000114982.19	KANSL3	0.448	0.434	0.361	0.467	0.496	0.198				0.223	0.237	0.259	0.105	0.147	0.127	0.222	0.246	0.066	0.251	0.21	0.024	0.027	-0.176	-0.175	-0.102	-0.117	-0.037	0.35	0.331	0.196	0.368	0.412	0.257	0.36	0.334	0.263	0.249	0.266	0.103	0.166	-0.004	0.044	0.133	0.11	0.169
ENSG00000114988.12	LMAN2L	0.307	0.314	0.18	0.382	0.441	0.19	0.151	0.164	0.157	0.369	0.398	0.245	0.202	0.205	0.173	0.237	0.203	0.149	0.134	0.168	0.059	0.18	0.295	-0.091	-0.131	0.142	0.185	0.187	0.148	0.024	0.121	0.104	-0.028	0.154	0.121	0.057	0.089	0.073	-0.025	-0.058	-0.024	0.055	-0.004	0.012	0.091
ENSG00000114993.17	RTKN	0.439	0.437	0.32	0.265	0.209	0.303	0.088	0.114	0.193	0.197	0.063	0.103	0.277	0.237	0.021	0.38	0.377	0.295	0.503	0.498	0.254	-0.108	0.023	0.295	-0.05	-0.152	-0.039	0.302	0.335	0.166	0.106	0.09	0.141	0.192	0.178	0.053	0.412	0.34	-0.031	0.186	0.203	0.108	0.27	0.229	0
ENSG00000114999.8	TTL	0.427	0.447	0.329	0.52	0.54	0.354	0.079	0.099	0.075	0.028	0.13	-0.154	0.093	0	-0.022	0.218	0.216	0.135	0.145	0.184	0.069	-0.135	0.064	-0.009	-0.014	0.066	0.049	0.192	0.286	0.18	0.27	0.292	0.177	0.298	0.269	0.234	0.203	0.22	0.187	0.493	0.402	0.34	0.572	0.545	0.482
ENSG00000115008.6	IL1A	0.332	0.326	0.293	0.301	0.362	0.253	0.001	0.014	0.046	0.263	0.131	0.152	0.248	0.252	0.156	0.29	0.241	0.231	0.154	0.142	0.081	0.293	0.154	0.087	0.126	-0.041	-0.002	0.385	0.375	0.294	0.332	0.318	0.302	0.537	0.535	0.521	0.46	0.475	0.519	0.239	0.167	0.229	0.362	0.227	0.308
ENSG00000115009.13	CCL20	0.534	0.53	0.497	0.434	0.468	0.444	0.394	0.355	0.369	0.427	0.381	0.288	0.237	0.236	0.257	0.208	0.183	0.16	0.283	0.287	0.247	0.299	0.181	0.194	0.181	0.036	0.057	0.174	0.196	0.187	-0.009	0.093	0.044	0.349	0.321	0.349	0.493	0.484	0.505	0.259	0.148	0.151	0.242	0.198	0.165
ENSG00000115020.17	PIKFYVE	0.237	0.297	0.257	0.015	-0.007	-0.051	-0.147	-0.038	-0.026	-0.042	-0.128	0.014	0.115	0.034	0.098	0.392	0.389	0.396	0.142	0.089	0.114	-0.161	-0.172	-0.099	-0.169	-0.079	0.012	0.305	0.378	0.251	0.071	0.153	0.08	0.256	0.235	0.203	0.147	0.139	0.067	0.026	-0.008	-0.015	-0.001	-0.04	0.112
ENSG00000115041.13	KCNIP3	0.353	0.354	0.314	0.152	0.15	0.198				0.148	0.212	0.252	0.097	0.166	0.191	0.171	0.104	0.191	0.198	0.165	0.01	0.029	-0.148	0.006	-0.058	-0.007	0.05	0.342	0.327	0.275	0.112	0.028	0.124	0.17	0.129	0.032	0.341	0.257	0.142	0.127	0.088	0.065	0.139	0.02	0.091
ENSG00000115042.10	FAHD2A	0.558	0.566	0.496	0.391	0.382	0.292	0.174	0.121	0.094	0.128	0.167	0.223	0.116	0.076	0.091	0.283	0.275	0.168	0.187	0.037	0.068	0.01	0.05	0.091	0.076	-0.109	-0.054	0.372	0.422	0.386	0.349	0.346	0.336	0.327	0.321	0.21	0.257	0.254	0.268	0.021	-0.019	0.157	0.082	0.018	-0.022
ENSG00000115053.17	NCL	0.469	0.472	0.311	0.589	0.577	0.267	0.205	0.216	0.183	0.207	0.327	0.273	0.169	0.23	0.035	0.484	0.552	0.323	0.192	0.136	0.02	-0.159	-0.287	-0.05	-0.095	0.071	0.168	0.123	-0.037	0.004	-0.084	-0.031	-0.18	0.252	0.216	0.072	0.235	0.275	0.138	0.189	0.192	-0.047	0.155	0.21	0.166
ENSG00000115073.8	ACTR1B	0.202	0.239	0.095	0.25	0.239	0.367	-0.148	-0.101	0.033	0.039	0.17	0.214	0.068	0.021	0.184	0.272	0.283	0.139	0.159	0.224	0.016	-0.079	0.11	-0.032	0.201	-0.05	0.021	0.486	0.485	0.359	0.333	0.396	0.214	0.142	0.147	0.102	-0.062	-0.015	0.014	0.046	0.075	0.144	-0.006	-0.069	0.006
ENSG00000115084.15	SLC35F5	0.392	0.416	0.347	0.252	0.181	0.215	0.069	0.113	0.093	0.028	-0.004	0.094	0.077	0.099	0.106	0.269	0.255	0.287	0.184	0.18	0.193	0.089	0.099	0.024	0.035	-0.06	0.114	0.146	0.266	0.155	-0.03	0.042	-0.058	0.314	0.272	0.27	0.269	0.222	0.236	-0.016	-0.044	-0.037	-0.16	-0.268	0.057
ENSG00000115085.14	ZAP70	0.579	0.593	0.607	0.568	0.587	0.656	0.587	0.515	0.502	0.562	0.577	0.629	0.377	0.412	0.399	0.371	0.376	0.388	0.369	0.336	0.404	-0.012	0.063	-0.093	0.1	0	0.106	0.318	0.346	0.333	0.357	0.384	0.437	0.436	0.467	0.477	0.444	0.443	0.43	0.353	0.233	0.345	0.229	0.097	0.148
ENSG00000115091.12	ACTR3	0.567	0.567	0.444	0.62	0.604	0.486	0.396	0.353	0.396	0.339	0.31	0.112	0.118	0.088	0.016	0.202	0.226	0.11	-0.206	-0.211	0.091	0.174	0.096	-0.128	0.219	0.047	0.043	0.112	0.135	0.043	-0.03	0.07	-0.023	0.325	0.306	0.234	0.249	0.218	0.235	0.388	0.42	0.195	0.392	0.378	0.159
ENSG00000115107.20	STEAP3	0.495	0.451	0.39	0.332	0.351	0.179	0.407	0.343	0.365	0.442	0.292	0.234	0.109	0.125	0.053	0.117	0.045	0.012	0.058	0.035	-0.128	0.153	0.128	-0.047	0.164	0.028	-0.057	0.168	0.209	0.154	0.289	0.207	0.264	0.348	0.377	0.247	0.237	0.173	0.018	0.267	0.245	0.144	0.225	0.123	0.083
ENSG00000115109.14	EPB41L5	0.51	0.501	0.45	0.545	0.505	0.499	0.44	0.439	0.452	0.488	0.477	0.456	0.198	0.136	0.179	0.384	0.389	0.362	0.382	0.405	0.218	-0.106	-0.056	-0.235	-0.248	0.129	0.181	0.142	0.205	0.153	0.088	0.204	0.236	0.265	0.208	0.173	0.307	0.314	0.299	0.104	0.009	0.211	0.298	0.105	0.352
ENSG00000115112.8	TFCP2L1	0.415	0.386	0.364	0.373	0.227	0.188	0.278	0.188	0.222	0.24	0.126	0.168	0.196	0.122	0.157	0.496	0.442	0.451	0.511	0.508	0.433	-0.155	-0.116	-0.023	-0.094	0.057	0.087	0.193	0.158	0.136	0.046	0.089	0.211	0.11	0.106	0.149	0.201	0.1	0.098	0.335	0.255	0.396	0.393	0.261	0.354
ENSG00000115128.7	SF3B6	0.478	0.498	0.279	0.498	0.495	0.236	0.157	0.152	0.173	0.355	0.359	0.15	0.273	0.22	0.083	0.238	0.303	0.084	-0.014	-0.039	0.091	-0.102	-0.012	0.064	0.012	0.189	0.079	0.21	0.296	0.199	0.026	0.092	-0.151	0.27	0.248	0.033	0.082	0.154	0.243	0.083	0.151	-0.015	0.24	0.302	0.032
ENSG00000115129.14	TP53I3	0.392	0.387	0.337	0.328	0.331	0.344	0.205	0.168	0.136	0.328	0.247	0.212	0.217	0.206	0.187	0.223	0.278	0.222	0.094	0.14	0.127	0.075	-0.124	0.075	0.039	0.005	-0.012	0.126	0.168	0.183	-0.137	-0.099	-0.146	0.21	0.181	0.115	0.365	0.37	0.152	0.086	0.13	0.166	-0.033	-0.016	-0.076
ENSG00000115137.12	DNAJC27	0.34	0.354	0.324	0.343	0.379	0.267	0.074	0.211	0.178	0.322	0.136	0.137	0.149	0.109	0.046	0.15	0.174	0.132	-0.052	0.07	-0.043	0.012	0.091	0.032	-0.037	-0.116	-0.062	0.498	0.472	0.355	0.311	0.327	0.256	0.338	0.349	0.28	0.323	0.321	0.288	0.19	0.138	0.089	0.18	0.108	0.211
ENSG00000115138.11	POMC	0.398	0.419	0.374	0.239	0.266	0.277	0.266	0.2	0.152	0.324	0.363	0.235	-0.003	-0.027	0.047	0.295	0.348	0.253	0.268	0.23	0.183	0.235	-0.04	-0.056	0.147	-0.003	0.051	0.405	0.407	0.341	0.301	0.31	0.322	0.321	0.323	0.231	0.342	0.32	0.26	0.109	-0.106	0.108	0.134	-0.015	0.058
ENSG00000115145.10	STAM2	0.46	0.481	0.408	0.305	0.308	0.334	0.161	0.144	0.186	0.184	0.132	0.177	0.188	0.133	0.13	0.192	0.192	0.2	0.01	0.102	0.126	0.177	0.212	-0.241	-0.026	-0.129	-0.03	0.187	0.187	0.022	-0.199	-0.182	-0.038	0.274	0.27	0.126	0.028	0.067	0.157	-0.113	-0.171	0.082	-0.154	-0.222	0.066
ENSG00000115155.19	OTOF	0.242	0.204	0.177	0.151	0.174	0.199	0.115	0.023	0.032	0.147	0.219	0.069	0.315	0.298	0.192	0.054	0.121	0.001	0.035	0.126	0.08	-0.123	0.016	0.135	-0.029	0.074	0.021	-0.008	0.023	0.059	0.063	-0.008	0.066	0.205	0.18	0.167	0.206	0.178	0.097	0.102	-0.033	-0.03	0.051	-0.052	-0.007
ENSG00000115159.16	GPD2	0.356	0.373	0.394	0.124	0.11	0.169	0.155	0.16	0.132	0.18	0.201	0.241	-0.032	0.041	-0.037	0.274	0.22	0.228	0.059	0.032	0.012	0.131	0.206	-0.342	-0.069	0.196	0.049	0.397	0.346	0.376	0.239	0.283	0.279	0.382	0.368	0.275	0.261	0.217	0.218	0.26	0.324	0.174	0.181	0.246	0.086
ENSG00000115163.15	CENPA	0.746	0.721	0.727	0.744	0.744	0.72	0.529	0.505	0.505	0.559	0.608	0.588	0.404	0.378	0.388	0.228	0.217	0.109	0.165	0.179	0.05	-0.371	-0.045	0.046	-0.216	0.008	0.181	0.345	0.315	0.374	0.362	0.43	0.299	0.427	0.39	0.271	0.503	0.482	0.41	0.683	0.624	0.632	0.76	0.683	0.72
ENSG00000115165.10	CYTIP	0.526	0.507	0.534	0.503	0.534	0.501	0.707	0.622	0.558	0.59	0.595	0.553	0.526	0.533	0.495	0.544	0.535	0.484	0.511	0.526	0.548	0.295	0.127	0.052	0.303	0.1	0.031	0.321	0.398	0.361	0.251	0.31	0.338	0.485	0.491	0.513	0.518	0.445	0.468	0.377	0.213	0.199	0.362	0.221	0.308
ENSG00000115170.15	ACVR1	0.482	0.45	0.382	0.562	0.533	0.475	0.323	0.324	0.257	0.517	0.351	0.399	0.401	0.318	0.41	0.279	0.298	0.255	0.116	0.112	0.016	0.365	-0.102	-0.008	0.193	0.019	-0.077	0.359	0.452	0.29	0.149	0.155	0.265	0.404	0.39	0.379	0.361	0.316	0.218	0.108	0.062	0.092	0.061	-0.067	0.004
ENSG00000115183.15	TANC1	0.23	0.252	0.2	0.202	0.192	0.251	0.153	0.147	0.109	-0.011	-0.033	0.19	0.139	0.122	0.183	0.263	0.265	0.181	0	-0.115	-0.135	-0.06	-0.093	0.016	-0.111	0.008	-0.016	0.347	0.419	0.191	0.206	0.217	0.169	0.366	0.326	0.273	0.367	0.274	0.076	0.086	0.076	-0.017	0.171	-0.006	0.052
ENSG00000115194.11	SLC30A3	0.253	0.212	0.157	0.324	0.317	0.169	0.155	0.129	0.11	0.282	0.234	0.089	-0.043	-0.03	-0.037	0.079	0.13	-0.102	0.033	0.145	0.038	-0.077	0.101	0.041	-0.054	0.022	0.047	0.318	0.333	0.189	0.014	0.003	0.042	0.328	0.313	0.277	0.432	0.371	0.412	0.133	0.021	0.089	0.028	0.048	0.088
ENSG00000115204.15	MPV17	0.173	0.188	0.134	0.162	0.14	-0.049	0.11	0.047	0.07	-0.097	0.091	0.069	0.069	0.171	0.082	0.218	0.176	0.151	0.328	0.276	0.069	0.229	0.179	0.045	0.172	0.052	0.016	0.182	0.088	0.053	0.095	0.102	0.146	0.216	0.139	-0.012	-0.13	-0.088	-0.023	0.074	0.048	0.154	0.04	-0.043	0.158
ENSG00000115207.13	GTF3C2	0.493	0.492	0.283	0.498	0.514	0.222	0.169	0.19	0.13	0.185	0.228	0.043	0.221	0.194	0.024	0.156	0.176	0.104	0.34	0.311	-0.014	0.09	-0.053	0.117	-0.265	-0.106	0.16	0.294	0.299	0.155	0.112	0.25	0.095	0.269	0.219	0.103	0.417	0.367	0.044	0.263	0.278	-0.044	0.211	0.204	0.094
ENSG00000115211.16	EIF2B4	0.208	0.259	0.141	0.191	0.042	0.034	-0.079	-0.12	-0.062	0.174	0.12	0.034	0.101	0.133	0.035	0.213	0.227	0.119	0.282	0.243	0.073	-0.09	0.058	0.135	-0.11	0.001	0.103	0.223	0.319	0.204	-0.005	-0.09	-0.008	0.286	0.235	0.102	0.294	0.296	-0.006	0.039	-0.008	0.058	0.103	-0.025	-0.003
ENSG00000115216.14	NRBP1	0.449	0.425	0.223	0.54	0.509	0.357	0.12	0.085	0.074	0.146	0.224	0.098	0.192	0.184	-0.001	0.138	0.178	0.024	-0.04	0.111	0.1	0.009	-0.102	0.019	0.084	0.013	0.018	0.127	0.289	0.113	-0.098	-0.09	-0.047	0.212	0.244	0.064	0.374	0.41	0.05	0.359	0.244	0.016	0.365	0.339	-0.03
ENSG00000115221.12	ITGB6	0.381	0.303	0.356	0.347	0.348	0.391	0.262	0.228	0.06	0.181	0.253	0.213	0.069	0.195	0.153	0.208	0.217	0.189	0.127	0.144	-0.027	0.026	-0.097	-0.016	0.007	0.061	-0.151	0.395	0.372	0.302	0.259	0.276	0.24	0.531	0.521	0.444	0.515	0.527	0.528	0.357	0.326	0.273	0.333	0.2	0.355
ENSG00000115226.10	FNDC4	0.514	0.482	0.462	0.511	0.482	0.469	0.404	0.286	0.177	0.474	0.555	0.524	0.283	0.184	0.218	0.376	0.382	0.373	0.444	0.425	0.392	-0.021	0.118	0.048	0.183	0.108	0.034	0.338	0.338	0.299	0.127	0.064	0.136	0.205	0.187	0.136	0.356	0.275	0.213	0.111	0.073	-0.029	0.001	-0.015	0.002
ENSG00000115232.14	ITGA4	0.34	0.366	0.35	0.39	0.357	0.319	0.332	0.367	0.213	0.446	0.39	0.348	0.305	0.279	0.225	0.459	0.462	0.443	0.48	0.429	0.493	0.168	0.164	0.104	0.159	0.021	-0.053	0.29	0.341	0.305	0.217	0.239	0.254	0.326	0.34	0.272	0.452	0.47	0.491	0.205	0.159	0.121	0.281	0.113	0.102
ENSG00000115233.12	PSMD14	0.546	0.554	0.498	0.489	0.519	0.415	0.199	0.235	0.285	0.345	0.425	0.295	0.197	0.24	0.106	0.144	0.206	0.059	-0.017	0.006	0.039	-0.2	0.174	-0.03	-0.044	0.175	0.029	0.134	0.124	-0.038	0.089	0.057	-0.092	0.33	0.342	0.194	0.08	0.074	0.186	0.378	0.369	0.167	0.474	0.466	0.174
ENSG00000115234.11	SNX17	0.154	0.201	0.062	0.056	0.054	0.072	-0.045	-0.078	-0.056	0.114	0.218	-0.009	0.185	0.155	0.073	0.215	0.226	0.146	-0.083	0.05	0.105	0.189	0.174	-0.045	0.186	-0.006	0.113	0.195	0.255	0.071	0.094	0.142	0.065	0.325	0.315	0.119	0.023	0.012	-0.113	-0.058	0.017	0.065	-0.062	0.002	-0.117
ENSG00000115239.24	ASB3	0.139	0.197	0.159	0.057	0.132	0.064	0.142	0.189	0.058							0.156	0.163	0.209	-0.089	-0.089	-0.011	0.041	0.182	-0.242	-0.263	-0.001	0.077	0.422	0.397	0.338	0.368	0.373	0.296	0.276	0.229	0.137	0.128	0.152	0.141	-0.067	-0.077	0.101	0.112	-0.114	0.076
ENSG00000115241.11	PPM1G	0.495	0.525	0.337	0.612	0.578	0.255				0.357	0.362	0.374	0.225	0.226	-0.003	0.194	0.216	-0.1	0.158	0.159	-0.087	-0.152	-0.27	0.012	-0.076	0.213	0.266	0.225	0.243	0.214	0.062	0.048	0.029	0.241	0.258	0.031	0.299	0.299	0.098	0.288	0.368	0.123	0.396	0.495	0.061
ENSG00000115252.18	PDE1A	0.497	0.493	0.488	0.423	0.335	0.309	0.342	0.401	0.322	0.426	0.395	0.43	0.36	0.292	0.341	0.439	0.434	0.393	0.466	0.405	0.42	-0.079	-0.094	0.204	0.064	0.015	0.002	0.223	0.241	0.103	0.066	0.011	0.094	0.314	0.322	0.276	0.402	0.398	0.454	0.127	0.115	0.116	0.117	-0.005	0.123
ENSG00000115255.12	REEP6	0.592	0.577	0.554	0.631	0.581	0.521	0.518	0.475	0.434	0.446	0.453	0.198	0.425	0.353	0.352	0.099	0.06	-0.006	0.053	-0.064	-0.098	-0.024	-0.06	-0.024	-0.005	0.039	0.029	0.187	0.315	0.301	0.077	0.06	0.051	0.302	0.267	0.225	0.115	0.098	0.044	0.311	0.268	0.193	0.071	0.05	0.087
ENSG00000115257.15	PCSK4	0.545	0.539	0.493	0.534	0.518	0.402	0.558	0.546	0.453	0.625	0.538	0.387	0.246	0.213	0.224	0.2	0.242	0.212	-0.042	-0.027	0.083	0.043	-0.01	-0.247	0.027	0.003	0.062	0.413	0.38	0.339	0.205	0.183	0.153	0.171	0.205	0.15	-0.028	-0.035	-0.02	0.229	0.235	0.225	0.144	0.14	0.031
ENSG00000115263.15	GCG	-0.046	0.032	0.016	0.087	0.011	-0.083	0.028	-0.018	-0.022	-0.082	-0.03	0.023	-0.038	0.004	-0.04	0.188	0.189	0.291	0.197	0.243	0.189	-0.065	0.073	-0.126	0.033	0.015	-0.007	-0.039	-0.108	-0.026	-0.055	0.011	0.043	0.156	0.116	0.074	0.008	0.017	0.004	0.13	0.039	0.067	0.066	-0.027	-0.02
ENSG00000115266.12	APC2	0.218	0.149	0.063	0.016	-0.054	0.068	0.093	0.002	0.021	0.194	0.19	0.026	0.002	0.044	0.054	0.207	0.153	0.068	0.045	-0.007	0.046	-0.147	-0.185	0.073	0.008	0.035	0.146	0.156	0.147	0.07	-0.003	0.007	0.145	0.099	0.164	0.054	-0.032	0.018	-0.036	-0.051	0.159	-0.03	-0.003	0.015	-0.059
ENSG00000115267.8	IFIH1	0.444	0.416	0.381	0.455	0.516	0.444	0.41	0.356	0.31	0.258	0.255	0.218	0.409	0.414	0.352	0.367	0.379	0.329	0.278	0.262	0.312	0.171	0.019	-0.208	-0.013	0.038	0.008	0.473	0.456	0.471	0.345	0.351	0.344	0.35	0.336	0.339	0.342	0.308	0.292	0.21	0.053	-0.005	0.289	0.119	0.065
ENSG00000115268.10	RPS15	0.284	0.337	0.206	0.071	0.113	0.161	0.112	0.067	0.052	0.024	0.178	0.096	0.053	0.063	0.003	0.342	0.376	0.234	0.034	0.007	-0.076	-0.228	0.155	0.012	-0.1	-0.041	0.019	0.206	0.261	0.112	0.027	0.022	-0.114	0.085	0.106	-0.001	0.05	0.068	0.009	-0.05	0.107	0.057	0.088	0.088	-0.235
ENSG00000115271.11	GCA	0.232	0.205	0.15	0.263	0.264	0.213	0.179	0.155	0.113	0.36	0.32	0.137	0.028	0.083	-0.103	0.253	0.279	0.181	-0.178	-0.18	0.024	0.091	0.118	0.015	0.145	-0.107	0.041	0.28	0.336	0.199	0.164	0.242	0.206	0.447	0.441	0.363	0.408	0.417	0.403	0.166	0.058	0.133	0.119	0.095	0.036
ENSG00000115274.15	INO80B	0.302	0.282	0.172	0.206	0.291	0.017	0.135	0.074	0.017	0.134	0.134	0.121	0.042	0.08	0.005	0.524	0.515	0.53	0.006	-0.069	0.009	-0.167	0.034	-0.016	-0.064	-0.019	0.07	0.258	0.165	0.209	0.004	-0.023	0.041	0.397	0.414	0.302	0.182	0.185	0.102	0.182	0.083	0.141	0.132	0.085	0.08
ENSG00000115275.14	MOGS	0.463	0.485	0.294	0.28	0.252	0.277	0.195	0.192	0.251	0.135	0.181	0.006	0.217	0.172	-0.032	0.082	0.116	0.012	0.217	0.172	0.001	-0.029	-0.092	0.164	0.044	-0.025	0.077	0.14	0.18	0.069	0.071	0.164	0.027	0.183	0.228	0.078	0.214	0.192	-0.028	0.082	0.132	0.06	0.161	0.208	-0.061
ENSG00000115282.21	TTC31	0.23	0.238	0.113	0.256	0.26	0.123	-0.01	0.028	0.043	-0.028	0.138	0.118	0.118	0.19	0.065	0.061	0.111	-0.009	0.173	0.113	0.027	0.105	0.02	0.079	-0.075	-0.044	0.095	0.165	0.114	0.098	0.176	0.102	0.133	0.224	0.257	0.143	0.194	0.187	0.051	0.061	0.11	-0.049	0.047	-0.095	0.005
ENSG00000115286.20	NDUFS7	0.247	0.296	0.283	0.063	0.013	0.086	0.05	-0.014	0.014	0.097	0.263	0.145	0.097	0.08	0.02	0.574	0.579	0.595	-0.033	-0.028	0.058	-0.07	-0.008	0.02	0.019	-0.039	0.076	0.237	0.291	0.191	0.002	0.004	0.126	0.104	0.186	0.084	0.125	0.042	-0.016	0.131	0.041	0.113	-0.009	0.002	-0.145
ENSG00000115289.14	PCGF1	0.256	0.321	0.134	0.07	0.084	0.112	0.037	0.024	0.062	0.031	0.179	0.059	0.173	0.108	0.132	0.227	0.253	0.087	0.109	0.099	0.067	0.037	0.158	0.003	0.11	-0.011	-0.071	0.248	0.282	0.173	0.005	0.008	-0.079	0.262	0.239	0.084	0.102	0.08	-0.06	-0.008	0.051	0.076	-0.05	-0.153	-0.005
ENSG00000115290.10	GRB14	0.147	0.126	0.122	0.171	0.16	0.213	-0.049	-0.018	-0.029	-0.047	-0.16	-0.01	0.141	0.152	0.194	0.097	0.123	0.095	0.066	0.011	-0.049	-0.204	0.024	0.056	-0.086	0.108	0.087	0.211	0.155	0.165	0.14	0.107	0.196	0.272	0.273	0.283	0.342	0.401	0.337	0.299	0.133	0.286	0.159	0.046	0.225
ENSG00000115295.20	CLIP4	0.419	0.405	0.353	0.318	0.299	0.351	0.248	0.235	0.224	0.43	0.495	0.376	0.207	0.177	0.161	0.487	0.489	0.44	0.54	0.489	0.466	0.044	0.016	-0.2	0.123	-0.042	-0.03	0.269	0.288	0.203	0.148	0.135	0.183	0.425	0.391	0.343	0.421	0.402	0.379	0.006	0.044	0.024	0.04	-0.001	0.101
ENSG00000115297.11	TLX2	0.072	-0.005	0.02	0.076	-0.095	0.149	0.052	0.091	0.063	0.17	0.127	0.119	0.106	0.047	0.017	0.035	0.034	0.005	0.028	-0.007	-0.042	-0.032	0.038	-0.085	-0.033	0.009	0.04	0.527	0.472	0.443	0.169	0.184	0.147	0.236	0.25	0.235	0.332	0.208	0.189	0.068	0.054	0.084	0.1	0.012	-0.057
ENSG00000115306.16	SPTBN1	0.235	0.197	0.189	0.039	0.122	0.178	-0.038	0.027	-0.067	0.193	0.026	0.28	-0.087	-0.161	0.244	0.263	0.321	0.139	0.045	-0.015	-0.175	0.054	-0.196	-0.244	0.1	-0.048	0.04	0.264	0.424	0.337	0.017	0.098	0.04	0.172	0.237	0.051	0.147	0.162	0.047	0.048	-0.068	-0.034	-0.038	-0.253	0.123
ENSG00000115307.17	AUP1	0.31	0.345	0.149	0.316	0.228	0.214	-0.069	0.054	0.084	0.214	0.3	0.216	0.139	0.077	-0.008	0.203	0.19	0.098	0.106	0.044	0.127	0.013	0.202	0.045	0.088	0.036	0.12	0.196	0.3	0.081	-0.068	-0.059	-0.126	0.149	0.216	-0.02	0.175	0.104	-0.177	-0.089	-0.096	0.017	0.165	-0.041	-0.068
ENSG00000115310.18	RTN4	0.213	0.221	0.129	0.247	0.191	0.036	0.387	0.335	0.23	0.44	0.309	0.236	0.247	0.288	0.156	0.149	0.146	0.175	-0.101	-0.021	-0.059	-0.005	0.086	-0.245	0.229	0.007	-0.041	0.555	0.6	0.404	0.135	0.175	0.047	0.299	0.25	0.091	0.355	0.337	0.156	0.055	0.135	0.02	0.167	0.137	0.024
ENSG00000115317.12	HTRA2	0.315	0.319	0.165	0.377	0.4	0.326	0.028	0.113	0.078	-0.006	0.07	0.062	0.08	0.037	-0.001	0.153	0.122	0.223	0.029	0.062	0.027	-0.175	0.119	-0.076	-0.038	0.064	0.19	0.232	0.253	0.137	0.126	0.174	0.02	0.301	0.225	0.085	0.136	0.154	0.038	0.026	0.146	0.114	0.221	0.279	0.172
ENSG00000115318.12	LOXL3	0.163	0.148	0.196	-0.04	0.033	-0.005	0.151	0.046	0.12	0.272	0.374	0.058	0.251	0.142	0.108	0.338	0.289	0.281	0.402	0.347	0.286	0.075	-0.063	0.116	0.077	-0.031	0.055	0.351	0.449	0.358	0.249	0.221	0.305	0.296	0.287	0.226	0.369	0.379	0.261	0.316	0.05	0.301	0.328	0.202	0.212
ENSG00000115325.13	DOK1	0.399	0.409	0.386	0.37	0.488	0.403	0.294	0.295	0.222	0.36	0.55	0.209	0.235	0.284	0.204	0.054	0.093	-0.007	0.067	0.071	0.037	0.263	0.063	-0.015	0.286	-0.067	0.08	0.464	0.482	0.389	0.223	0.237	0.283	0.294	0.288	0.313	0.328	0.269	0.206	0.339	0.364	0.262	0.206	0.144	0.057
ENSG00000115339.14	GALNT3	0.402	0.378	0.409	0.428	0.43	0.404	0.217	0.248	0.218	0.189	0.221	0.149	0.014	0.052	0.045	0.216	0.155	0.177	0.217	0.175	0.03	0	-0.026	-0.025	0.054	-0.007	0.141	0.267	0.258	0.161	-0.055	-0.044	0.131	0.36	0.356	0.27	0.223	0.232	0.229	0.129	0.109	0.092	-0.005	-0.044	0.133
ENSG00000115350.12	POLE4	0.185	0.253	0.139	0.191	0.088	0.223	-0.095	-0.102	-0.098	0.036	0.18	0.245	0.091	0.074	0.124	0.12	0.184	0.179	0.139	0.149	0.112	0.127	0.245	-0.021	0.18	0.155	0.092	0.252	0.314	0.193	0.035	0.071	0.058	0.268	0.202	0.029	0.003	-0.016	0.01	0.032	0.078	0.195	0.153	0.102	-0.06
ENSG00000115353.11	TACR1	0.38	0.405	0.398	0.395	0.378	0.21	0.027	0.088	0.03	0.332	0.271	0.36	0.053	-0.023	0.133	0.273	0.26	0.221	0.32	0.255	0.098	0.164	0.101	0.131	0.085	-0.02	0.05	0.144	0.217	0.138	0.121	0.18	0.003	0.139	0.144	0.071	0.173	0.134	0.25	-0.032	0.074	-0.025	-0.037	-0.032	0.021
ENSG00000115355.17	CCDC88A	0.433	0.405	0.35	0.509	0.452	0.387	0.312	0.303	0.223	0.392	0.43	0.299	0.248	0.152	0.142	0.515	0.507	0.423	0.506	0.495	0.423	-0.137	-0.095	0.239	-0.057	-0.002	0.004	0.308	0.307	0.322	0.066	0.128	0.145	0.203	0.146	-0.002	-0.052	0.135	0.118	0.388	0.277	0.346	0.379	0.379	0.356
ENSG00000115361.8	ACADL	0.214	0.164	0.152	0.307	0.269	0.279	0.098	0.185	0.119	0.479	0.397	0.403	0.069	0.009	0.072	0.067	0.023	0.11	0.056	0.088	-0.01	0.024	-0.059	0.101	0.068	-0.052	-0.049	0.123	0.084	-0.034	0.256	0.2	0.092	0.177	0.241	0.214	0.178	0.198	0.065	0.335	0.299	0.302	0.339	0.323	0.288
ENSG00000115363.14	EVA1A	0.517	0.492	0.46	0.57	0.601	0.555				0.425	0.304	0.447	0.321	0.227	0.331	0.246	0.187	0.244	0.273	0.32	0.22	0.087	0.141	0.212	0.147	0.019	0.053	0.463	0.381	0.359	0.274	0.276	0.334	0.511	0.519	0.436	0.641	0.617	0.625	0.26	0.291	0.233	0.103	0.077	-0.021
ENSG00000115364.14	MRPL19	0.383	0.406	0.24	0.276	0.267	0.225	0.062	0.103	0.064	0.318	0.357	0.369	0.285	0.28	0.044	0.304	0.303	0.25	-0.116	-0.131	-0.008	-0.057	-0.114	-0.057	-0.03	0.048	0.032	0.146	0.187	0.174	0.086	0.1	0.079	0.34	0.294	0.173	0.289	0.307	0.19	0.3	0.303	0.165	0.202	0.235	0.194
ENSG00000115365.12	LANCL1	0.301	0.311	0.25	0.3	0.194	0.081	0.25	0.267	0.246	0.324	0.171	0.352	0.115	0.076	0.146	0.12	0.148	0.088	-0.182	-0.195	-0.066	0.039	0.062	-0.081	0.143	-0.11	-0.115	0.216	0.265	0.143	0.182	0.19	0.156	0.249	0.232	0.196	0.256	0.254	0.255	-0.065	0.042	0.12	-0.06	-0.041	0.055
ENSG00000115368.10	WDR75	0.378	0.342	0.221	0.198	0.191	0.221				0.112	0.119	0.028	0.121	0.138	0.046	0.336	0.318	0.202	-0.072	-0.102	0.047	0.011	0.001	-0.179	-0.143	-0.07	-0.003	0.199	0.196	0.18	0.13	0.235	0.21	0.273	0.267	0.192	0.342	0.344	0.287	0.39	0.391	0.128	0.309	0.327	0.223
ENSG00000115380.20	EFEMP1	0.249	0.227	0.26	0.251	0.306	0.397				0.396	0.459	0.51	0.235	0.151	0.257	0.404	0.436	0.42	0.532	0.388	0.532	0.2	0.161	-0.029	0.185	0.109	-0.002	0.291	0.346	0.26	0.176	0.184	0.183	0.389	0.373	0.294	0.546	0.521	0.53	0.36	0.357	0.256	0.191	0.125	0.211
ENSG00000115386.6	REG1A	0.104	0.097	0.063	0.105	0.121	-0.026	0.058	-0.013	-0.018	0.349	0.416	0.154	0.127	0.188	0.093	0.337	0.321	0.331	0.352	0.37	0.438	-0.029	-0.074	0.097	0.008	-0.036	-0.001	0.14	0.219	0.13	0.069	0.022	0.05	0.087	0.043	0.059	0.078	0.013	0.131	0.123	0.062	0.126	0.093	0.036	0.148
ENSG00000115392.12	FANCL	0.254	0.273	0.218	0.236	0.266	0.195	0.391	0.378	0.276	0.032	0.11	0.121	0.275	0.222	0.288	0.201	0.154	0.102	-0.035	-0.067	0.069	-0.125	0.1	-0.186	-0.115	0.031	0.048	0.504	0.518	0.486	0.43	0.473	0.395	0.491	0.493	0.386	0.484	0.489	0.471	0.179	0.243	0.035	0.225	0.2	0.014
ENSG00000115414.21	FN1	0.512	0.453	0.462	0.608	0.569	0.511	0.549	0.36	0.276	0.417	0.348	0.413	0.347	0.257	0.324	0.401	0.402	0.391	0.372	0.321	0.316	0.131	-0.06	0.166	0.206	0.025	-0.081	0.356	0.408	0.36	0.364	0.359	0.386	0.465	0.47	0.356	0.588	0.602	0.603	0.381	0.309	0.155	0.426	0.31	0.067
ENSG00000115415.20	STAT1	0.522	0.505	0.476	0.562	0.584	0.513	0.547	0.468	0.409	0.469	0.459	0.352	0.5	0.54	0.444	0.492	0.49	0.476	0.196	0.236	0.318	0.237	0.105	0.054	-0.09	0.023	0.014	0.377	0.365	0.341	0.239	0.23	0.136	0.385	0.375	0.33	0.322	0.274	0.312	0.312	0.276	0.128	0.365	0.303	0.194
ENSG00000115419.13	GLS	0.496	0.472	0.404	0.552	0.487	0.421	0.105	0.049	0.111	0.382	0.315	0.311	0.089	0.109	0.058	0.368	0.372	0.347	0.133	0.085	0.06	-0.011	-0.035	-0.119	0.05	0.013	-0.052	0.18	0.184	0.069	0.078	0.106	0.06	0.244	0.249	0.125	0.332	0.398	0.321	0.19	0.162	0.191	0.279	0.144	0.201
ENSG00000115421.13	PAPOLG	0.252	0.29	0.196	0.187	0.209	0.117	0.027	0.103	0.05	-0.061	-0.018	-0.033	-0.072	-0.074	0.052	0.2	0.205	0.142	-0.017	0.034	0.043	0.056	0.094	0.078	0.02	-0.066	0.027	0.442	0.447	0.297	0.142	0.15	0.163	0.274	0.207	0.213	0.12	0.16	0.062	-0.12	-0.013	0.047	0.052	-0.031	0.054
ENSG00000115423.19	DNAH6	0.251	0.246	0.211	0.223	0.256	0.13	0.095	0.136	0.04	0.141	0.08	0.105	0.119	0.116	0.038	0.211	0.196	0.17	0.234	0.153	0.079	-0.151	0.02	-0.099	-0.008	0.065	0.012	0.239	0.291	0.064	0.123	0.11	0.043	0.145	0.087	0.091	0.128	0.059	0.079	0.249	0.277	0.089	0.357	0.266	0.189
ENSG00000115425.14	PECR	0.216	0.202	0.154	0.08	0.064	0.174	-0.009	-0.01	-0.05	0.091	-0.021	0.066	-0.077	0.033	0.01	0.115	0.141	0.071	0.014	-0.009	0.013	0.01	0.127	-0.006	0.018	-0.111	-0.1	0.324	0.296	0.228	0.245	0.273	0.244	0.2	0.204	0.09	0.104	0.129	0.093	-0.002	-0.055	0.042	-0.023	-0.049	0.071
ENSG00000115446.12	UNC50	0.222	0.209	0.107	0.192	0.147	0.059	0.204	0.166	0.049	0.13	0.023	0.046	-0.013	-0.037	0.057	0.238	0.244	0.169	-0.004	0.043	0.118	0.015	0.126	-0.186	0.024	-0.014	0.121	0.161	0.199	0.074	0.044	0.115	-0.04	0.229	0.226	0.072	-0.144	-0.054	0.069	-0.004	-0.081	0.116	0.041	-0.097	0.032
ENSG00000115457.10	IGFBP2	0.327	0.339	0.233	0.314	0.37	0.266				0.34	0.443	0.384	0.086	0.113	0.139	0.163	0.222	0.308	0.133	0.115	0.231	-0.248	0.02	0.127	-0.064	0.067	0.074	0.15	0.146	0.097	0.108	0.14	0.129	0.297	0.262	0.254	0.357	0.42	0.391	0.094	0.043	0.106	0.11	-0.057	0.045
ENSG00000115459.18	ELMOD3	0.438	0.429	0.347	0.398	0.435	0.137	0.298	0.276	0.255	0.217	0.288	0.238	0.287	0.302	0.306	0.169	0.159	0.108	0.259	0.19	0.113	-0.036	0.203	-0.014	0.003	-0.109	0.003	0.251	0.244	0.194	0.188	0.231	0.138	0.234	0.226	0.144	0.01	0.04	-0.172	0.183	0.179	0.14	0.139	0.051	-0.047
ENSG00000115461.5	IGFBP5	0.336	0.321	0.297	0.463	0.446	0.287	0.42	0.348	0.281	0.478	0.445	0.168	0.192	0.171	0.284	0.434	0.444	0.497	0.364	0.24	0.346	0.094	0.07	0.17	0.048	0.028	-0.025	0.335	0.419	0.352	0.317	0.356	0.368	0.11	0.125	0.09	0.252	0.359	0.314	0.274	0.11	0.041	-0.007	-0.033	0.108
ENSG00000115464.15	USP34	0.255	0.327	0.302	0.082	0.078	0.044	0.061	0.126	-0.033	-0.095	-0.062	0.049	-0.014	-0.005	0.015	0.263	0.29	0.199	0.031	0.052	-0.041	-0.171	-0.023	-0.13	0.017	0.017	-0.111	0.333	0.426	0.368	-0.011	-0.005	0.077	0.246	0.266	0.233	0.164	0.188	0.138	0.13	0.106	0.052	0.131	0.17	0.055
ENSG00000115468.12	EFHD1	0.376	0.359	0.332	0.247	0.325	0.05	0.323	0.295	0.275	0.112	0.174	0.023	0.072	0.085	0.154	0.32	0.291	0.315	0.414	0.318	0.295	0.186	-0.186	-0.202	0.223	-0.101	-0.094	0.241	0.324	0.251	0.015	0.06	0.111	0.42	0.405	0.39	0.43	0.405	0.423	0.037	0.079	0.06	0.03	-0.002	0.118
ENSG00000115474.7	KCNJ13	0.082	0.092	0.105	0.025	0.028	0.034	0.055	0.14	0.046	0.277	0.133	0.043	0.047	0.078	0.071	0.014	-0.039	0.004	0.014	0.11	0.021	-0.111	0.026	-0.22	-0.031	0.044	-0.053	0.062	-0.035	0.084	-0.126	0.075	-0.098	0.084	-0.042	0.1	0.019	0.013	-0.013	-0.01	0.003	-0.027	0.048	0.021	0.06
ENSG00000115484.15	CCT4	0.462	0.496	0.255	0.61	0.609	0.363	0.212	0.23	0.194	0.434	0.377	0.249	0.191	0.19	-0.029	0.351	0.365	0.301	0.041	-0.004	-0.026	-0.126	0.176	-0.177	0.016	0.178	0.089	0.218	0.187	0.129	0.129	0.186	-0.077	0.393	0.383	0.221	0.228	0.278	0.137	0.092	0.268	0.11	0.37	0.483	0.098
ENSG00000115486.12	GGCX	0.296	0.323	0.199	0.257	0.239	0.106	0.115	0.036	0.051	0.293	0.307	0.029	0.138	0.195	0.041	0.038	0.169	0.128	0.186	0.114	0.044	0.348	0.22	0.073	0.133	-0.005	0.047	0.1	0.215	0.021	-0.05	0.045	-0.066	0.276	0.215	0.142	0.087	0.088	-0.009	0.317	0.259	0.28	0.314	0.195	0.286
ENSG00000115488.3	NEU2	0.031	0	0.002	0.014	-0.034	-0.029	-0.079	-0.028	-0.156				0.051	0.05	0.045	0.017	0.013	-0.051	-0.036	-0.01	-0.094	-0.116	-0.074	-0.081	-0.021	-0.029	-0.026	0.418	0.378	0.432	0.326	0.345	0.341	0.129	0.056	0.044	0.064	0.035	0.026	0.211	0.078	-0.089	0.026	0.031	-0.01
ENSG00000115504.15	EHBP1	0.435	0.434	0.331	0.509	0.48	0.411	0.148	0.138	0.067	0.258	0.044	0.323	-0.082	-0.058	0.018	0.284	0.336	0.304	0.215	0.228	0.252	-0.025	-0.071	-0.096	0.08	0.08	0.029	0.315	0.306	0.135	0.102	0.122	0.136	0.332	0.311	0.232	0.403	0.431	0.311	0.388	0.429	0.236	0.191	0.256	0.154
ENSG00000115507.10	OTX1	0.558	0.536	0.523	0.532	0.529	0.448	0.191	0.166	0.124	0.093	0.022	0.166	0.149	0.177	0.172	0.365	0.299	0.265	0.222	0.178	0.132	-0.048	0.194	0.144	-0.021	-0.013	0.079	0.524	0.489	0.488	0.426	0.426	0.363	0.396	0.374	0.319	0.503	0.475	0.416	0.282	0.264	0.113	0.271	0.195	0.167
ENSG00000115514.12	TXNDC9	0.273	0.298	0.158	0.134	0.15	0.247	-0.045	0.001	0.019	0.248	0.35	0.136	0.007	0.053	-0.062	0.305	0.304	0.278	-0.04	-0.045	0.039	0.096	0.13	-0.01	0.049	0.005	-0.008	0.194	0.283	0.119	-0.075	0.085	-0.023	0.246	0.204	0.094	-0.096	-0.068	0.096	0.171	0.153	0.008	0.273	0.306	0.092
ENSG00000115520.8	COQ10B	0.338	0.316	0.183	0.134	0.157	0.176	0.189	0.152	0.129	0.207	0.142	0.119	0.177	0.18	0.07	0.292	0.293	0.182	-0.051	-0.005	0.134	0.147	0.105	-0.226	0.353	0.008	-0.063	0.07	0	-0.05	-0.14	-0.021	0.01	0.2	0.153	0.124	0.254	0.23	0.197	0.094	0.028	0.193	0.093	0.066	0.035
ENSG00000115523.17	GNLY	0.566	0.562	0.559	0.638	0.651	0.654	0.565	0.505	0.499	0.656	0.657	0.698	0.34	0.404	0.417	0.606	0.578	0.584	0.302	0.364	0.388	0.143	0.184	0.054	0.178	-0.128	0.009	0.339	0.347	0.363	0.405	0.486	0.36	0.4	0.407	0.427	0.384	0.34	0.328	0.383	0.161	0.232	0.321	0.159	0.182
ENSG00000115524.17	SF3B1	0.182	0.225	0.081	0.004	-0.031	-0.049	-0.043	0.008	-0.024	-0.092	-0.15	0.081	-0.008	-0.058	-0.004	0.291	0.294	0.17	-0.204	-0.143	-0.07	-0.051	-0.005	-0.06	-0.198	-0.035	0.049	0.377	0.387	0.198	0.08	0.193	0.101	0.224	0.226	0.159	0.039	0.114	0.081	0.021	0.097	0.021	-0.058	-0.068	0.074
ENSG00000115525.18	ST3GAL5	0.288	0.302	0.241	0.233	0.213	0.195	0.246	0.266	0.122	0.466	0.331	0.304	0.336	0.36	0.363	0.122	0.232	0.116	0.248	0.257	0.236	-0.094	-0.028	0.126	0.059	0.002	-0.121	0.311	0.249	0.227	0.362	0.305	0.347	0.398	0.401	0.363	0.432	0.504	0.479	0.538	0.549	0.505	0.42	0.323	0.372
ENSG00000115526.11	CHST10	0.361	0.377	0.321	0.359	0.356	0.329	0.166	0.203	0.184	0.46	0.524	0.36	0.202	0.202	0.196	0.214	0.206	0.234	0.288	0.219	0.329	-0.172	-0.082	-0.127	-0.101	0.106	0.083	0.465	0.487	0.428	0.406	0.407	0.366	0.391	0.357	0.33	0.349	0.347	0.393	0.144	0.048	0.1	0.134	0.009	0.132
ENSG00000115539.14	PDCL3	0.418	0.43	0.304	0.212	0.172	0.172	-0.01	0.01	-0.044	0.263	0.328	0.172	0.174	0.13	0.077	0.472	0.486	0.29	-0.078	-0.154	0.033	-0.046	-0.043	0.058	0.185	0.152	0.036	0.198	0.211	0.162	0.036	0.129	0.016	0.256	0.259	0.12	0.163	0.172	0.144	0.202	0.243	0.028	0.275	0.263	0.025
ENSG00000115540.15	MOB4	0.203	0.192	0.143	0.112	0.087	0.11				0.22	0.237	0.018	0.05	0.103	-0.042	0.212	0.217	0.099	-0.07	-0.087	0.026	-0.113	0.31	-0.107	-0.083	-0.021	-0.038	0.034	0.054	0.051	0.031	0.167	0.025	0.157	0.147	0.123	0.022	0.06	0.098	0.019	0.034	0.09	0.052	0.007	0.047
ENSG00000115541.11	HSPE1	0.331	0.367	0.295	0.251	0.325	0.036	0.091	0.101	0.13	0.328	0.367	0.18	0.111	0.107	0.058	0.414	0.419	0.33	0.204	0.212	0.232	-0.015	0.211	-0.001	0.062	0.072	0.055	0.349	0.369	0.316	0.021	0.081	-0.056	0.292	0.302	0.209	0.153	0.14	0.216	0.276	0.275	0.091	0.504	0.516	0.188
ENSG00000115548.17	KDM3A	0.191	0.189	0.167	0.072	0.075	-0.056	0.078	0.103	0.073	0.001	0.24	0.188	0.143	0.145	0.051	0.142	0.158	0.121	0.196	0.155	0.066	-0.077	-0.019	0.026	-0.126	0.044	-0.003	0.414	0.341	0.33	0.383	0.366	0.293	0.362	0.347	0.254	0.505	0.506	0.285	0.24	0.243	0.052	0.289	0.294	0.035
ENSG00000115556.14	PLCD4	0.498	0.463	0.434	0.539	0.505	0.409	0.448	0.511	0.42	0.596	0.564	0.489	0.205	0.199	0.184	0.082	0.057	0.033	0.074	0.106	0.016	-0.076	0.193	-0.115	-0.027	0.057	0.034	0.373	0.424	0.348	0.193	0.183	0.259	0.04	0.068	-0.011	0.078	0.136	0.081	-0.102	-0.038	0.077	-0.013	0.039	-0.017
ENSG00000115561.16	CHMP3	0.217	0.25	0.117	0.221	0.15	0.126				0.121	0.125	0.1	-0.011	0.005	0.028	0.291	0.319	0.271	0.127	0.069	0.011	0.115	0.137	-0.327	-0.007	-0.065	0.086	0.169	0.174	0.008	-0.087	0.022	-0.08	0.249	0.253	0.099	0.093	0.07	0.13	-0.017	0.082	0.093	-0.1	-0.157	0.15
ENSG00000115568.16	ZNF142	0.23	0.18	0.19	0.115	0.186	0.11	0.031	0.083	0.016	-0.102	-0.114	-0.093	0.067	0.017	0.003	0.209	0.177	0.076	0.149	0.106	0.055	0.006	-0.307	0.183	-0.077	-0.025	0.003	0.233	0.276	0.276	0.084	0.097	-0.037	0.246	0.216	0.132	0.231	0.195	0.107	0.087	0.11	0.215	0.102	0.133	0.07
ENSG00000115590.14	IL1R2	0.462	0.456	0.429	0.523	0.509	0.409	0.394	0.35	0.363	0.387	0.392	0.396	0.169	0.139	0.074	0.47	0.449	0.447	0.521	0.515	0.455	0.19	0.201	0.128	0.065	-0.034	0.069	0.043	0.14	0.091	0.091	0.146	0.256	0.246	0.263	0.215	0.27	0.272	0.231	0.365	0.315	0.381	0.349	0.225	0.432
ENSG00000115592.11	PRKAG3	0.312	0.301	0.23	0.197	0.148	0.13	0.113	0.086	0.13	0.208	0.256	0.243	0.074	0.025	0.051	0.003	-0.091	0.004	0.013	0.041	-0.027	-0.174	0.061	0.006	0.096	0.057	-0.08	0.322	0.331	0.371	0.146	0.125	0.282	0.056	0.092	0.093	0.188	0.122	0.065	-0.031	0.006	0.022	-0.05	-0.031	0.003
ENSG00000115593.15	SMYD1	0.211	0.207	0.231	0.308	0.292	0.339	0.163	0.172	0.162	0.149	0.144	0.311	0.063	0.062	0.184	0.187	0.137	0.098	0.209	0.16	0.219	0.078	0.052	-0.036	-0.049	0.002	-0.061	0.351	0.351	0.4	0.194	0.222	0.373	0.042	0.062	0.071	0.015	-0.092	0.072	0.034	-0.046	-0.055	0	0.111	0.041
ENSG00000115594.12	IL1R1	0.433	0.389	0.409	0.487	0.501	0.583	0.337	0.349	0.286	0.385	0.369	0.304	0.322	0.274	0.29	0.483	0.497	0.475	0.514	0.386	0.513	0.248	0.035	0.3	0.21	0.06	-0.011	0.251	0.286	0.213	0.141	0.073	0.268	0.449	0.45	0.396	0.659	0.607	0.607	0.254	0.274	0.082	0.068	0.06	0.057
ENSG00000115596.4	WNT6	0.618	0.595	0.555	0.372	0.43	0.382	0.402	0.367	0.354	0.529	0.457	0.401	0.201	0.201	0.207	0.213	0.133	0.165	0.108	0.079	0.027	0.153	0.161	0.032	0.012	-0.025	-0.003	0.219	0.19	0.141	0.055	0.032	0.054	0.19	0.172	0.144	0.272	0.237	0.238	0.064	-0.007	-0.028	0.109	0.009	0.043
ENSG00000115598.10	IL1RL2	0.466	0.453	0.406	0.531	0.519	0.413	-0.001	0.041	0.043	0.126	0.042	-0.01	0.051	0.037	0.063	0.186	0.186	0.228	0.155	0.114	0.058	0.071	0.218	0.049	0.12	0.015	0.012	0.287	0.285	0.222	0.132	0.137	0.124	0.344	0.337	0.284	0.339	0.308	0.377	0.099	0.054	0.032	-0.003	0.116	0.046
ENSG00000115602.17	IL1RL1	0.349	0.32	0.284	0.135	0.132	0.052	0.104	0.174	0.052	0.377	0.421	0.134	0.102	0.17	0.071	0.252	0.275	0.117	0.205	0.237	0.05	0.038	0.143	0.104	0.036	-0.003	0.053	0.386	0.366	0.378	0.338	0.335	0.277	0.301	0.315	0.22	0.339	0.335	0.389	-0.017	0.097	-0.01	0.112	0.164	0.123
ENSG00000115604.11	IL18R1	0.529	0.513	0.506	0.475	0.431	0.379	0.207	0.278	0.225	0.484	0.538	0.466	0.173	0.191	0.168	0.416	0.419	0.364	0.302	0.318	0.359	-0.011	0.054	-0.002	-0.005	-0.12	0.019	0.273	0.342	0.274	0.261	0.213	0.251	0.283	0.248	0.217	0.403	0.381	0.335	0.172	0.024	0.036	0.182	0.077	0.171
ENSG00000115607.9	IL18RAP	0.544	0.554	0.528	0.641	0.637	0.616	0.541	0.431	0.428	0.568	0.585	0.551	0.357	0.37	0.344	0.499	0.455	0.491	0.391	0.358	0.327	0.062	0.081	0.035	0.085	-0.021	0.057	0.332	0.306	0.245	0.337	0.39	0.4	0.395	0.406	0.437	0.512	0.401	0.496	0.268	0.158	0.255	0.139	0.096	0.127
ENSG00000115616.3	SLC9A2	0.327	0.334	0.38	0.28	0.257	0.288				0.285	0.399	0.377	0	0.014	0.101	0.225	0.244	0.316	0.327	0.306	0.454	-0.057	-0.08	-0.099	-0.006	-0.027	0.001	0.507	0.499	0.484	0.393	0.36	0.346	0.335	0.298	0.221	0.375	0.407	0.346	0.198	0.2	0.079	0.008	0.013	0.154
ENSG00000115641.19	FHL2	0.276	0.2	0.229	0.263	0.249	0.226	0.327	0.265	0.212	0.422	0.374	0.387	0.317	0.254	0.249	0.359	0.333	0.288	0.286	0.371	0.301	0.206	0.046	0.13	0.275	-0.003	-0.011	0.522	0.475	0.421	0.148	0.148	0.091	0.509	0.496	0.413	0.664	0.685	0.686	0.291	0.22	0.139	0.175	0.141	0.179
ENSG00000115648.14	MLPH	0.791	0.76	0.706	0.804	0.786	0.694	0.681	0.612	0.619	0.667	0.638	0.441	0.449	0.44	0.426	0.467	0.422	0.451	0.458	0.467	0.457	0.055	0.03	0.205	-0.037	-0.03	0.047	0.214	0.233	0.247	0.209	0.214	0.209	0.419	0.385	0.366	0.429	0.431	0.361	0.476	0.345	0.391	0.484	0.251	0.404
ENSG00000115649.16	CNPPD1	0.203	0.204	0.081	0.115	0.132	0.209				0.192	0.275	0.177	0.058	0.117	-0.033	0.228	0.205	0.054	0.23	0.228	-0.062	-0.078	-0.105	-0.174	0.165	-0.043	-0.033	0.297	0.316	0.152	-0.145	-0.064	0.001	0.328	0.333	0.15	0.4	0.334	0.023	0.246	0.226	0.126	0.159	0.012	0.146
ENSG00000115652.15	UXS1	0.418	0.384	0.253	0.415	0.367	0.22	0.316	0.283	0.288	0.36	0.413	-0.039	0.145	0.155	0.051	0.104	0.139	0.04	0.117	0.106	-0.049	0.256	0.111	-0.061	0.072	-0.007	0.049	0.443	0.44	0.287	0.375	0.417	0.353	0.138	0.183	0.136	0.15	0.179	0.112	0.227	0.221	0.103	0.123	0.024	0.24
ENSG00000115657.14	ABCB6	0.265	0.209	0.159	0.046	0.154	0.127	0.057	0.015	0.045	0.15	0.086	0.246	0.174	0.108	0.08	0.493	0.494	0.486	0.186	0.144	0.172	0.191	0.045	0.03	-0.098	-0.025	0.048	0.338	0.332	0.214	0.018	-0.008	-0.065	0.391	0.394	0.281	0.345	0.244	0.127	0.207	0.163	0.098	0.068	0.079	0.044
ENSG00000115661.14	STK16	0.37	0.398	0.276	0.297	0.275	0.273	0.313	0.297	0.261	0.249	0.32	0.196	0.102	0.147	0.143	0.227	0.255	0.134	0.125	0.116	-0.024	-0.097	0.155	-0.08	0.072	-0.029	-0.054	0.273	0.236	0.17	-0.014	-0.032	-0.007	0.322	0.315	0.202	0.067	0.011	0.095	0.137	0.096	0.207	-0.041	-0.171	0.02
ENSG00000115665.9	SLC5A7	0.109	0.117	0.041	0.154	0.118	0.05	0.084	0.092	-0.039	-0.118	-0.021	0.051	0.025	0.11	-0.005	0.144	0.087	0.082	0.109	0.108	0.032	-0.127	-0.01	-0.017	-0.023	-0.041	0.029	0.164	0.166	0.051	0.041	0.095	-0.019	0.229	0.218	0.168	0.323	0.29	0.195	-0.08	-0.031	-0.075	-0.089	0.015	0.023
ENSG00000115677.17	HDLBP	0.197	0.194	0.086	0.265	0.221	0.312	0.173	-0.031	0.01	0.364	0.422	0.192	-0.025	0.005	-0.036	0.27	0.267	0.06	-0.003	-0.002	-0.205	0.195	-0.213	0.022	0.233	-0.029	0.04	0.171	0.166	0.074	-0.145	-0.137	-0.113	0.313	0.307	0.136	0.405	0.372	0.192	0.204	0.23	-0.035	0.087	0.134	0.042
ENSG00000115685.15	PPP1R7	0.22	0.218	0.134	0.139	0.069	0.169	0.013	0.045	0.01	-0.004	0.14	-0.1	0.15	0.183	0.113	0.158	0.172	0.037	0.063	0.055	-0.008	0	-0.151	-0.078	0.253	0.073	0.061	0.306	0.358	0.124	-0.068	-0.049	-0.003	0.144	0.128	0.004	0.14	0.144	-0.082	0.1	0.131	0.021	0.043	-0.066	-0.068
ENSG00000115687.14	PASK	0.354	0.329	0.296	0.322	0.425	0.269	0.305	0.219	0.163	0.165	0.246	0.106	0.224	0.224	0.165	0.305	0.288	0.227	0.211	0.201	0.09	-0.311	-0.197	0.116	-0.034	0.028	0.09	0.507	0.513	0.484	0.42	0.434	0.371	0.419	0.428	0.377	0.374	0.343	0.351	0.201	0.039	0.047	0.305	0.166	0.117
ENSG00000115694.15	STK25	0.394	0.416	0.256	0.175	0.185	0.225	-0.067	-0.021	0.004	0.056	0.171	-0.009	0.048	0.111	0.109	0.249	0.243	0.125	0.156	0.149	0.066	-0.268	-0.179	0.115	0.11	0.027	0.103	0.287	0.256	0.135	-0.108	-0.037	-0.027	0.284	0.273	0.048	0.263	0.129	-0.065	0.109	0.132	-0.064	0.082	0.101	-0.026
ENSG00000115705.22	TPO	0.457	0.458	0.395	0.436	0.445	0.335	0.186	0.228	0.13	0.16	0.239	0.128	0.37	0.422	0.311	0.273	0.293	0.202	0.191	0.249	0.066	0.104	0.262	-0.183	0.054	0.001	0.006	0.209	0.07	0.078	-0.025	0.038	-0.081	0.099	0.081	0.034	-0.03	0.001	0.046	0.011	-0.038	0.016	0.001	-0.038	0.009
ENSG00000115718.18	PROC	0.253	0.237	0.191	0.188	0.325	0.2	0.324	0.297	0.198	0.125	-0.087	-0.01	0.04	0.093	0.083	0.226	0.251	0.259	0.371	0.349	0.246	-0.104	-0.03	0.005	-0.053	-0.101	0.083	0.32	0.343	0.35	0.053	-0.045	0.078	0.202	0.255	0.218	0.178	0.152	0.155	0.057	-0.087	0.011	0.084	-0.053	0.212
ENSG00000115738.10	ID2	0.191	0.233	0.11	0.159	0.182	0.048	0.093	0.074	0.04	0.081	0.027	-0.14	-0.076	-0.025	-0.041	0.023	0.056	0.092	-0.014	-0.002	-0.16	-0.025	0.187	0.017	0.048	0.197	0.269	0.235	0.309	0.209	0.139	0.208	0.161	0.335	0.328	0.324	0.318	0.313	0.263	0.176	0.109	0.084	0.044	0.055	-0.091
ENSG00000115750.17	TAF1B	0.162	0.212	0.115	0.072	0.2	-0.07	0.038	0.05	0.079	-0.057	0.015	0.049	0.036	0.081	-0.02	0.279	0.297	0.252	-0.136	-0.171	0.02	0.062	0.031	-0.179	-0.175	0.098	0.117	0.083	0.12	0.01	0.066	0.041	0.059	0.32	0.277	0.162	0.275	0.311	0.247	0.007	0.114	0.075	0.062	-0.001	0.037
ENSG00000115756.13	HPCAL1	0.371	0.387	0.303	0.421	0.387	0.34	0.081	0.087	0.088	0.459	0.406	0.317	0.076	0.029	-0.043	0.11	0.159	0.108	-0.007	0.007	-0.215	0.246	0.008	0.029	0.243	0.014	-0.047	0.03	0.143	0.009	-0.092	-0.01	0.017	0.206	0.22	0.24	0.323	0.211	0.02	0.331	0.247	0.09	-0.005	-0.058	0.125
ENSG00000115758.13	ODC1	0.619	0.604	0.537	0.584	0.543	0.437	0.533	0.513	0.45	0.389	0.383	0.265	0.217	0.294	0.224	0.222	0.229	0.123	0.283	0.212	0.029	-0.206	0.079	-0.012	-0.179	0.168	0.176	0.225	0.3	0.126	0.1	0.092	0.172	0.415	0.363	0.309	0.48	0.475	0.365	0.028	-0.126	0.152	0.115	0.106	0.114
ENSG00000115760.14	BIRC6	0.218	0.28	0.223	-0.011	-0.024	-0.057	-0.096	-0.077	0.036	0.02	-0.041	0.082	0.023	0.053	0.026	0.335	0.356	0.243	0.07	0.038	-0.068	-0.073	-0.046	-0.026	-0.017	0.013	-0.077	0.348	0.432	0.346	-0.073	-0.002	0.087	0.277	0.362	0.246	0.162	0.254	0.145	0.072	0.131	0.035	0.104	0.145	0.127
ENSG00000115761.16	NOL10	0.564	0.571	0.43	0.655	0.628	0.379	0.193	0.09	0.119	0.474	0.512	0.33	0.311	0.276	0.152	0.305	0.299	0.148	0.224	0.137	-0.038	-0.06	-0.161	0.038	-0.131	0.12	0.121	0.105	0.137	0.121	0.161	0.154	0.067	0.333	0.304	0.084	0.359	0.393	0.328	0.337	0.396	0.078	0.459	0.428	0.222
ENSG00000115762.16	PLEKHB2	0.338	0.339	0.299	0.134	0.076	0.162	0.117	0.092	0.003	0.128	0.084	0.073	0.049	0.035	-0.193	0.298	0.314	0.202	-0.068	0.119	0.171	0.189	0.206	0.041	0.321	0.06	-0.031	0.151	0.197	0.122	-0.128	-0.035	0.04	0.263	0.27	0.189	0.231	0.149	0.107	-0.057	0.099	0.124	0.073	0.085	0.099
ENSG00000115806.13	GORASP2	0.335	0.299	0.118	0.393	0.329	0.291	0.255	0.22	0.154	0.291	0.312	0.12	0.139	0.095	-0.028	0.159	0.107	0.059	0.103	0.031	-0.063	0.094	0.139	0.04	0.012	0.052	-0.071	0.065	0.19	0.046	-0.141	-0.01	-0.046	0.234	0.192	0.133	0.162	0.126	0.039	0.183	-0.008	-0.042	-0.024	-0.087	0.05
ENSG00000115808.12	STRN	0.249	0.302	0.215	0.069	0.124	0.126	-0.128	-0.027	-0.05	0.045	0.041	0.203	0.121	0.149	0.029	0.302	0.32	0.235	0.081	0.05	-0.048	0.186	-0.19	0.256	0.028	-0.058	-0.049	0.317	0.304	0.244	0.041	0.133	0.213	0.309	0.311	0.178	0.362	0.29	0.203	0.107	0.14	-0.049	0.056	0.116	0.114
ENSG00000115816.15	CEBPZ	0.23	0.284	0.226	0.35	0.349	0.238	0.092	0.096	0.127	0.053	0.135	0.135	0.053	0.072	-0.074	0.201	0.208	0.174	-0.041	-0.11	-0.007	-0.204	0.005	-0.023	-0.112	0.009	0.016	0.351	0.376	0.25	0.001	0.054	0.227	0.358	0.343	0.196	0.373	0.391	0.298	0.175	0.193	-0.004	0.209	0.259	0.156
ENSG00000115825.11	PRKD3	0.529	0.515	0.464	0.581	0.492	0.445	0.429	0.457	0.364	0.329	0.319	0.479	0.085	0.109	0.099	0.239	0.215	0.196	-0.123	-0.099	-0.019	0.023	0.278	-0.145	-0.143	-0.06	0.056	0.339	0.424	0.278	0.262	0.299	0.28	0.28	0.247	0.156	0.245	0.299	0.325	0.191	0.114	0.015	0.217	0.19	0.077
ENSG00000115827.14	DCAF17	0.216	0.261	0.213	0.067	-0.023	-0.068	-0.07	-0.036	-0.009	0	-0.132	0.095	0.079	0.034	0.103	0.277	0.327	0.238	-0.094	-0.133	-0.091	0.04	0.041	-0.056	-0.118	0.003	-0.066	0.309	0.339	0.213	-0.031	0.072	0.023	0.301	0.274	0.185	0.414	0.345	0.336	0.253	0.274	0.112	0.223	0.25	0.083
ENSG00000115828.17	QPCT	0.292	0.266	0.215	0.259	0.201	0.162	0.234	0.193	0.102	0.543	0.46	0.244	0.064	0.065	0.102	0.377	0.372	0.384	0.399	0.407	0.24	0.115	0.291	0.105	0.161	0.059	0.035	0.311	0.247	0.159	0.119	0.198	0.175	0.412	0.343	0.338	0.384	0.37	0.366	0.246	0.217	0.169	0.189	0.24	0.092
ENSG00000115839.18	RAB3GAP1	0.294	0.264	0.207	0.221	0.153	0.292	-0.007	0.005	0.034	0.021	0.044	-0.012	-0.011	-0.099	0.011	0.361	0.37	0.304	-0.167	-0.089	-0.087	0.17	0.004	-0.198	0.196	0.044	-0.033	0.167	0.139	-0.001	-0.088	-0.068	-0.075	0.172	0.216	0.125	0.077	-0.001	0.077	-0.075	0.048	-0.008	-0.228	-0.182	0.088
ENSG00000115840.14	SLC25A12	0.395	0.365	0.3	0.335	0.268	0.252	0.147	0.183	0.061	0.186	0.125	0.064	0.178	0.098	0.149	0.077	0.083	0.144	-0.131	-0.098	-0.042	0.095	0.105	0.007	-0.014	-0.037	0.005	0.239	0.305	0.143	0.17	0.272	0.204	0.097	0.132	0.02	0.092	0.035	0.104	-0.03	0.079	0.084	-0.036	0.034	-0.02
ENSG00000115841.21	RMDN2	0.288	0.309	0.24	0.458	0.438	0.256				0.545	0.365	0.293	0.379	0.309	0.287	0.309	0.273	0.131	0.125	0.153	0.109	-0.058	0.189	0.042	0.056	-0.105	0.02	0.132	0.178	0.042	0.069	0.039	0.062	0.168	0.102	0.039	0.162	0.169	0.182	0.494	0.465	0.499	0.546	0.382	0.509
ENSG00000115844.11	DLX2	0.337	0.314	0.305	0.312	0.292	0.25	0.173	0.169	0.101	-0.08	-0.034	0.075	0.115	0.126	0.131	-0.03	-0.061	0.112	0.091	0.092	-0.101	0.252	0.06	0.003	-0.013	0.014	0.001	0.318	0.317	0.325	0.216	0.256	0.259	0.216	0.244	0.174	0.406	0.339	0.307	0.241	0.169	0.105	0.204	0.207	0.057
ENSG00000115850.10	LCT	0.418	0.42	0.345	0.38	0.363	0.218				0.402	0.49	0.31	0.079	0.041	0.036	0.108	-0.053	-0.029	0.003	0.001	-0.005	0.07	-0.031	-0.064	0.032	-0.112	-0.039	0.088	0.171	0.015	0.097	0.135	0.039	0.133	0.048	0.107	0.155	0.128	0.101	0.132	0.028	0.083	0.215	0.16	0.166
ENSG00000115866.11	DARS	0.331	0.361	0.156	0.535	0.516	0.251										0.381	0.341	0.313	0.033	-0.034	0.059	0.057	0.145	-0.342	0.082	0.064	-0.049	0.165	0.149	0.068	0.18	0.262	-0.073	0.359	0.325	0.266	0.183	0.208	0.273	0.387	0.412	0.16	0.318	0.322	0.202
ENSG00000115875.19	SRSF7	0.423	0.422	0.156	0.336	0.369	0.267				0.013	0.287	-0.045	0.262	0.259	0.039	0.185	0.218	0.104	-0.08	-0.031	0.149	-0.228	0.184	0.114	-0.124	-0.066	0.02	0.386	0.413	0.371	0.172	0.269	0.08	0.418	0.407	0.197	0.281	0.322	0.132	-0.158	0.007	0.082	0.077	0.151	0.03
ENSG00000115884.11	SDC1	0.533	0.461	0.48	0.51	0.478	0.46	0.332	0.285	0.216	0.387	0.333	0.261	0.291	0.198	0.192	0.127	0.226	0.067	0.154	0.212	-0.152	0.163	-0.053	0.095	0.138	0.031	0.034	0.258	0.315	0.151	0.114	0.16	0.212	0.548	0.539	0.458	0.738	0.694	0.474	0.388	0.369	0.231	0.31	0.249	0.036
ENSG00000115896.16	PLCL1	0.321	0.303	0.331	0.291	0.332	0.277	0.186	0.234	0.175	0.039	0.199	0.162	0.091	0.124	0.077	0.299	0.258	0.212	0.219	0.156	0.065	0.004	-0.169	0.002	0.022	-0.103	0.035	0.279	0.341	0.291	0.015	0.055	0.129	0.358	0.368	0.298	0.385	0.354	0.368	0.235	0.269	0.19	0.341	0.301	0.138
ENSG00000115902.11	SLC1A4	0.404	0.411	0.311	0.349	0.345	0.18	0.195	0.222	0.221	0.17	0.083	0.139	0.053	0.108	0.067	0.049	0.066	-0.032	0.2	0.152	-0.012	0.123	-0.025	-0.139	-0.064	0.017	-0.005	0.128	0.155	0.051	-0.048	-0.06	0.103	0.258	0.264	0.162	0.372	0.344	0.287	0.145	0.144	0.008	0.04	-0.023	-0.028
ENSG00000115904.14	SOS1	0.392	0.414	0.309	0.23	0.254	0.076	-0.105	-0.048	0.01	0.069	0.07	0.026	0.031	0.04	0.062	0.329	0.343	0.264	0.084	0.014	0.054	0.132	-0.004	-0.135	-0.079	-0.003	-0.048	0.344	0.411	0.317	-0.049	0.029	-0.012	0.219	0.242	0.142	0.304	0.305	0.148	0.09	0.19	0.06	0.132	0.229	0.156
ENSG00000115919.15	KYNU	0.469	0.424	0.428	0.48	0.477	0.429	0.326	0.319	0.291	0.614	0.577	0.536	0.291	0.254	0.246	0.381	0.358	0.294	0.389	0.401	0.326	-0.024	0.123	-0.007	0.098	0.033	0.033	0.212	0.228	0.139	0.312	0.322	0.259	0.201	0.179	0.184	0.172	0.145	0.179	0.23	0.228	0.314	0.254	0.262	0.31
ENSG00000115934.11	RP11-153K16.2	0.028	-0.003	0.016	0.04	0.023	-0.102										-0.067	-0.059	0.035	0.016	0.032	0.02	-0.072	-0.032	-0.144	-0.006	0.001	0.015	0.018	0.046	0.022	0.086	-0.037	-0.014	0.014	-0.046	-0.025	-0.034	-0.135	0.024	0.04	-0.009	0.129	-0.045	-0.001	0.05
ENSG00000115935.18	WIPF1	0.534	0.518	0.521	0.535	0.512	0.538	0.528	0.455	0.319	0.633	0.588	0.558	0.396	0.392	0.368	0.503	0.499	0.5	0.439	0.335	0.451	0.276	-0.037	0.035	0.273	-0.08	-0.056	0.379	0.414	0.32	0.23	0.26	0.286	0.422	0.436	0.409	0.546	0.555	0.5	0.413	0.186	0.18	0.435	0.112	0.262
ENSG00000115942.9	ORC2	0.152	0.16	0.097	-0.129	-0.065	-0.126				-0.068	-0.194	0.008	0.028	-0.065	-0.014	0.267	0.297	0.249	0.352	0.373	0.088	-0.008	0.069	-0.211	-0.202	-0.079	-0.02	0.381	0.368	0.278	0.247	0.331	0.163	0.387	0.341	0.267	0.352	0.354	0.286	0.177	0.158	0.079	-0.078	-0.023	0.108
ENSG00000115944.15	COX7A2L	0.206	0.256	0.039	0.073	0.074	0.129	-0.006	0.071	0.03	0.132	0.272	0.184	0.093	0.118	-0.135	0.156	0.192	0.171	0.02	0.082	-0.01	-0.004	0.206	-0.079	0.217	0.042	0	0.198	0.194	0.199	0.099	0.159	0.053	0.311	0.244	0.127	-0.008	0.086	0.063	-0.01	0.152	0.11	0.222	0.172	0.175
ENSG00000115946.8	PNO1	0.491	0.504	0.333	0.537	0.538	0.354	0.284	0.286	0.305	0.432	0.43	0.323	0.27	0.252	-0.022	0.338	0.341	0.268	0.141	0.168	0.11	0.076	0.211	-0.082	0.074	0.109	0.172	0.188	0.2	0.134	0.126	0.209	0.025	0.381	0.347	0.248	0.221	0.286	0.2	0.195	0.252	-0.009	0.487	0.459	0.08
ENSG00000115947.14	ORC4	0.204	0.215	0.143	0.104	0.133	0.179				0.158	0.186	0.094	0.055	0.128	0.138	0.144	0.181	0.1	-0.012	-0.057	0.018	0.006	0.375	-0.023	-0.22	0.05	0.059	0.363	0.282	0.246	0.297	0.327	0.228	0.397	0.406	0.286	0.325	0.339	0.374	0.139	0.119	0.155	-0.164	-0.106	0.021
ENSG00000115956.10	PLEK	0.558	0.565	0.578	0.587	0.596	0.622	0.646	0.559	0.509	0.677	0.623	0.58	0.379	0.37	0.291	0.575	0.566	0.556	0.427	0.417	0.402	0.372	0.185	0.163	0.308	0.038	0.079	0.276	0.356	0.259	0.189	0.271	0.31	0.452	0.451	0.479	0.435	0.334	0.335	0.377	0.243	0.113	0.284	0.034	0.079
ENSG00000115963.13	RND3	0.458	0.434	0.399	0.483	0.415	0.426	0.264	0.27	0.256	0.308	0.195	0.221	0.159	0.143	0.284	0.188	0.17	0.19	0.138	0.193	0.108	0.143	0.004	0.029	0.11	0.132	0.058	0.3	0.286	0.214	0.072	0.141	0.11	0.402	0.403	0.362	0.495	0.486	0.47	0.319	0.288	0.232	0.33	0.176	0.226
ENSG00000115966.17	ATF2	0.19	0.243	0.15	0.061	-0.05	0.009	-0.148	-0.057	-0.128	0.07	-0.073	0.115	0.043	0.017	0.11	0.308	0.305	0.259	-0.128	-0.02	0.047	-0.117	0.001	-0.174	-0.111	0.043	-0.023	0.449	0.479	0.406	0.167	0.242	0.217	0.128	0.116	0.089	0.115	0.123	0.088	0.017	0.14	0.008	0.005	0.082	0.045
ENSG00000115970.18	THADA	0.154	0.197	0.058	0.154	0.19	-0.07	0.041	0.05	-0.042	-0.094	0.083	-0.002	0.066	-0.028	-0.045	0.221	0.277	0.149	0.3	0.283	0.115	0.107	0.141	-0.04	-0.119	0.038	0.105	0.215	0.243	0.148	0.209	0.188	0.193	0.14	0.129	0.048	0.168	0.179	0.121	0.007	-0.054	0.078	0.018	-0.004	0.029
ENSG00000115977.20	AAK1	0.261	0.309	0.265	0.053	0.17	0.072	-0.042	0.013	0.082	0.319	0.106	0.065	0.034	-0.041	-0.019	0.198	0.19	0.139	0.13	0.157	0.038	0.102	-0.004	-0.057	0.138	-0.04	-0.056	0.275	0.33	0.275	-0.031	-0.021	0.006	0.314	0.373	0.187	0.2	0.236	0.177	-0.034	-0.009	0.1	0.029	0.012	0.006
ENSG00000115993.13	TRAK2	0.388	0.393	0.347	0.288	0.245	0.256	0.286	0.259	0.402	0.173	0.1	0.141	0.15	0.109	0.187	0.277	0.257	0.26	-0.024	-0.016	0.02	0.114	-0.04	-0.089	0.175	-0.072	-0.204	0.29	0.322	0.217	0.248	0.29	0.279	0.246	0.235	0.18	0.384	0.301	0.288	0.067	0.201	0.096	0.1	-0.029	0.326
ENSG00000115998.8	C2orf42	0.102	0.094	0.026	0.077	0.079	0.121	0.05	0.063	0.02	0.07	0.199	0.105	0.062	-0.071	0.049	0.073	0.031	0.057	-0.086	-0.117	-0.055	0.221	0.214	-0.1	-0.158	-0.065	0.012	0.32	0.317	0.156	0.254	0.249	0.159	0.358	0.336	0.149	0.253	0.211	0.117	0.032	0.015	0.035	-0.084	0.004	0.032
ENSG00000116001.17	TIA1	0.303	0.295	0.21	-0.085	-0.113	-0.055	0.133	0.102	0.079	-0.16	-0.128	0.056	0.175	0.133	0.203	0.258	0.281	0.246	-0.064	-0.071	-0.018	-0.174	0.184	0.056	-0.321	0.034	0.07	0.458	0.468	0.403	0.239	0.256	0.254	0.362	0.313	0.179	0.125	0.228	0.265	0.109	0.102	0.108	0.084	-0.023	0.099
ENSG00000116005.12	PCYOX1	0.392	0.369	0.323	0.15	0.142	0.199	0.108	0.097	0.13	0.36	0.253	0.342	0.084	0.06	0.163	0.227	0.264	0.166	0.035	0.01	0.053	0.136	-0.034	-0.208	0.152	-0.106	-0.018	0.247	0.337	0.17	0.04	0.147	0.025	0.339	0.316	0.229	0.419	0.357	0.207	0.075	-0.071	0.144	0.037	-0.073	0.091
ENSG00000116014.10	KISS1R	0.298	0.272	0.254	0.191	0.187	0.047	0.203	0.201	0.1	0.258	0.173	0.125	-0.018	-0.082	0.02	0.295	0.271	0.286	0.131	0.092	0.055	0.009	-0.033	-0.109	0.043	-0.022	0.036	0.244	0.299	0.217	0.043	0.032	0.02	0.109	0.121	0.19	0.076	0.03	0.107	0.188	0.087	0.237	0.208	-0.04	0.008
ENSG00000116016.14	EPAS1	0.401	0.367	0.354	0.484	0.393	0.376	0.246	0.265	0.219	0.504	0.481	0.44	0.343	0.263	0.391	0.271	0.31	0.214	0.113	-0.037	-0.097	0.068	-0.03	0.143	0.091	-0.025	-0.075	0.328	0.306	0.193	0.141	0.146	0.098	0.454	0.43	0.342	0.523	0.547	0.492	0.225	0.167	0.063	0.129	0.116	0.021
ENSG00000116017.11	ARID3A	0.254	0.24	0.182	0.003	0.019	0.069	0.019	-0.002	0.011	0.225	0.313	0.159	0.054	0.085	0.021	0.525	0.501	0.483	0.497	0.457	0.428	0.012	-0.117	0.117	0.165	-0.078	-0.065	0.184	0.248	0.161	0.112	0.06	0.133	0.2	0.228	0.149	0.126	0.076	0.036	0.213	0.213	0.19	0.433	0.283	0.301
ENSG00000116030.17	SUMO1	0.236	0.284	0.036	0.224	0.326	0.109	0.058	0.062	0.035	0.072	0.138	0.068	0.034	0.071	0.122	0.451	0.473	0.355	-0.117	-0.148	0.042	-0.101	0.217	-0.134	-0.086	0.096	0.099	0.178	0.166	0.148	-0.017	0.136	-0.024	0.163	0.139	-0.018	0.098	0.117	0.17	0.01	0.017	0.131	-0.042	-0.099	0.191
ENSG00000116031.9	CD207	0.313	0.261	0.263	0.145	0.134	0.15	0.127	0.148	0.03	0.054	0.094	0.108	0.036	0.171	0.045	0.219	0.234	0.117	0.29	0.251	0.201	0.177	0.001	0.019	-0.113	-0.039	0.023	0.174	0.221	0.174	-0.058	-0.008	0.062	0.27	0.275	0.248	0.276	0.199	0.218	0.445	0.43	0.438	0.462	0.368	0.361
ENSG00000116032.5	GRIN3B	0.161	0.144	0.086	-0.016	-0.029	0.023	0.127	0.077	0.04	0.105	0.191	0.028	0.027	0.028	-0.08	0.14	0.135	0.069	0.067	-0.035	-0.081	-0.155	-0.13	-0.098	0.015	-0.011	-0.038	0.14	0.15	0.156	0.105	0.136	0.122	0.341	0.31	0.362	0.125	0.158	0.205	0.13	0.168	0.094	0.073	0.13	-0.03
ENSG00000116035.4	VAX2	0.354	0.375	0.293	0.196	0.206	0.304	0.142	0.124	0.046	-0.062	0.049	0.029	0.062	0.035	0.049	0.2	0.218	0.072	0.103	0.156	0.081	-0.139	-0.009	0.268	-0.153	0.004	-0.072	0.218	0.243	0.288	0.425	0.385	0.285	0.303	0.267	0.254	0.331	0.308	0.262	0.147	-0.022	0.173	0.32	0.114	0.197
ENSG00000116039.13	ATP6V1B1	0.162	0.137	0.08	0.008	0.077	0.062	0.196	0.139	0.057	0.242	0.03	0.28	0.098	0.08	0.167	0.034	0.154	0.039	-0.056	-0.016	0.028	0.036	0.137	-0.039	0.038	0.061	0.003	0.028	0.143	-0.011	0.061	0.119	0.011	0.194	0.249	0.123	0.174	0.04	0.06	0.069	0.072	-0.065	0.088	-0.019	0.079
ENSG00000116044.16	NFE2L2	0.179	0.216	0.112	0.227	0.154	0.188	-0.032	-0.058	-0.038	0.127	-0.024	0.162	-0.006	0.041	0.007	0.253	0.271	0.169	-0.15	-0.158	0.076	0.223	0.056	-0.247	0.315	0.048	-0.093	0.451	0.37	0.325	0.15	0.249	0.26	0.516	0.504	0.44	0.537	0.528	0.387	0.083	-0.117	-0.033	-0.024	-0.175	0.059
ENSG00000116062.17	MSH6	0.472	0.488	0.417	0.454	0.476	0.299				0.204	0.147	0.335	0.264	0.297	0.16	0.1	0.097	0.027	-0.031	-0.036	-0.043	-0.128	-0.123	-0.012	-0.17	0.029	0.196	0.616	0.58	0.524	0.432	0.489	0.366	0.482	0.493	0.348	0.533	0.604	0.451	0.429	0.373	0.172	0.466	0.464	0.252
ENSG00000116095.11	PLEKHA3	0.259	0.265	0.225	0.056	0.081	0.069	-0.045	-0.025	0.06	0.152	0.078	-0.044	0.029	0.018	0.071	0.196	0.212	0.147	-0.168	-0.137	-0.012	0.114	0.049	-0.108	-0.015	-0.12	-0.02	0.444	0.434	0.343	0.213	0.239	0.208	0.126	0.196	0.034	0.178	0.11	0.024	0.039	0.034	0.103	0.029	-0.105	0.159
ENSG00000116096.6	SPR	0.392	0.37	0.332	0.275	0.222	0.177	0.398	0.386	0.258	0.387	0.329	0.291	0.103	0.035	0.064	0.154	0.169	0.076	-0.029	-0.032	-0.042	0.029	0.22	0.035	0.267	0.077	-0.125	0.229	0.269	0.184	0.281	0.344	0.171	0.283	0.252	0.111	0.29	0.339	0.067	0.2	0.05	0.065	0.067	-0.259	0.088
ENSG00000116106.12	EPHA4	0.23	0.252	0.225	0.231	0.105	0.135	0.093	0.128	0.071	0.206	0.11	0.22	0.044	0.023	0.069	0.448	0.422	0.463	0.289	0.299	0.358	-0.075	0.144	-0.105	-0.03	-0.043	0.055	0.165	0.135	0.199	0.08	0.027	0.125	0.329	0.299	0.259	0.356	0.367	0.315	0.334	0.341	0.284	0.259	0.096	0.259
ENSG00000116117.18	PARD3B	0.367	0.388	0.399	0.194	0.213	0.31	-0.062	0.019	0.133	0.278	0.236	0.223	0.078	0.076	0.147	0.472	0.476	0.409	0.135	0.04	0.198	0.162	-0.193	-0.004	-0.07	-0.001	0.06	0.239	0.395	0.317	0.372	0.298	0.32	0.328	0.311	0.278	0.402	0.441	0.402	0.289	0.299	0.216	0.408	0.18	0.338
ENSG00000116120.11	FARSB	0.424	0.421	0.322	0.408	0.445	0.182	0.283	0.252	0.211	0.259	0.406	0.117	0.221	0.232	0.096	0.25	0.277	0.094	0.264	0.167	-0.031	-0.311	0.146	-0.065	-0.207	-0.002	-0.061	0.202	0.189	0.063	0.067	0.123	0.04	0.272	0.255	0.062	0.075	0.106	0.231	0.339	0.354	0.072	0.162	0.229	0.154
ENSG00000116127.19	ALMS1	0.193	0.264	0.257	0.105	0.088	-0.032	0.029	0.054	0.046	0.184	0.011	0.206	0.152	0.106	0.028	0.359	0.38	0.331	-0.018	-0.008	-0.006	-0.23	-0.022	0.016	-0.21	0.122	0.028	0.522	0.552	0.414	0.417	0.477	0.394	0.396	0.374	0.315	0.383	0.397	0.327	0.075	0.119	0.012	0.2	0.084	0.065
ENSG00000116128.11	BCL9	0.303	0.26	0.272	0.187	0.235	0.079	0.026	0.055	-0.005	0.26	0.241	0.167	0.055	0.04	-0.061	0.387	0.366	0.361	0.309	0.242	0.036	-0.103	-0.193	0.017	-0.212	-0.068	0.016	0.403	0.464	0.317	0.105	0.149	0.177	0.292	0.241	0.181	0.223	0.254	0.186	-0.049	-0.054	-0.101	-0.088	-0.142	0.079
ENSG00000116132.12	PRRX1	0.561	0.499	0.525	0.669	0.643	0.607	0.426	0.351	0.232	0.582	0.427	0.533	0.332	0.227	0.286	0.506	0.514	0.482	0.474	0.435	0.484	0.207	-0.023	-0.066	0.118	-0.033	0.025	0.31	0.333	0.226	0.132	0.081	0.229	0.335	0.338	0.305	0.473	0.446	0.5	0.253	0.136	0.17	0.297	0.109	0.261
ENSG00000116133.13	DHCR24	0.41	0.381	0.325	0.307	0.325	0.04	0.371	0.287	0.245	0.32	0.323	0.177	0.133	0.112	0.159	0.109	0.087	0.104	0.266	0.224	-0.098	0.136	-0.032	0.016	0.134	0.024	0.019	0.143	0.221	0.047	-0.041	0.022	0.089	0.395	0.382	0.257	0.408	0.321	0.151	0.327	0.172	0.266	0.273	0.075	0.111
ENSG00000116138.13	DNAJC16	0.46	0.474	0.407	0.383	0.363	0.124	0.239	0.273	0.267	0.086	0.096	0.093	0.15	0.086	-0.07	0.021	-0.004	0.036	0.101	0.008	0.03	0.224	0.034	-0.108	0.135	-0.138	-0.017	0.069	0.162	0.026	-0.128	-0.154	-0.069	0.115	0.082	0.018	0.097	0.138	0.063	-0.112	0.024	0.008	-0.08	-0.181	0.062
ENSG00000116141.17	MARK1	0.28	0.26	0.254	0.255	0.264	0.201	0.172	0.173	0.042	-0.143	-0.106	0.025	0.128	0.044	0.069	0.162	0.198	0.108	0.193	0.201	0.071	-0.315	0.14	0.049	-0.128	0.106	0.177	0.203	0.265	0.16	0.267	0.29	0.179	0.452	0.405	0.365	0.393	0.381	0.295	0.2	0.18	0.133	0.137	0.075	0.056
ENSG00000116147.17	TNR	0.034	0.068	0.019	0.163	0.097	0.007	-0.048	-0.05	-0.039	-0.088	-0.039	-0.083	0.175	0.14	0.077	0.132	0.117	0.023	0.088	0.046	0.09	0.107	-0.094	0.233	-0.041	-0.025	-0.008	-0.034	0.134	0.001	0	0.045	0.072	0.111	0.026	0.02	0.01	0.045	-0.017	0.055	0.044	0.069	-0.102	-0.035	0.054
ENSG00000116151.14	MORN1	0.436	0.437	0.384	0.444	0.468	0.276	0.236	0.191	0.165	0.397	0.221	0.144	0.197	0.238	0.135	0.19	0.219	0.087	0.017	-0.008	-0.065	0.078	0.066	-0.119	0.01	-0.034	-0.016	0.229	0.236	0.21	0.302	0.269	0.126	0.226	0.149	0.118	0.311	0.148	0.202	0.123	-0.061	-0.006	0.171	0.019	0.096
ENSG00000116157.6	GPX7	0.515	0.507	0.467	0.507	0.503	0.465	0.383	0.361	0.279	0.406	0.278	0.324	0.152	0.105	0.21	0.301	0.258	0.296	0.387	0.316	0.262	-0.083	0.031	0.049	-0.199	-0.018	0.011	0.356	0.346	0.217	0.401	0.361	0.39	0.216	0.248	0.19	0.266	0.328	0.262	0.262	0.146	0.19	0.201	0.123	0.065
ENSG00000116161.18	CACYBP	0.48	0.462	0.384	0.421	0.439	0.225	0.204	0.259	0.204	0.305	0.351	0.283	0.364	0.363	0.127	0.299	0.263	0.138	0.035	0.082	0.094	-0.118	0.082	-0.107	-0.126	0.042	0.153	0.411	0.384	0.397	0.348	0.394	0.272	0.445	0.452	0.349	0.349	0.41	0.29	0.219	0.279	0.12	0.27	0.307	0.176
ENSG00000116171.19	SCP2	0.338	0.316	0.232	0.216	0.208	-0.047	0.217	0.218	0.169	0.354	0.257	0.089	0.268	0.254	0.203	0.339	0.361	0.304	0.019	0.049	0.147	0.147	-0.028	-0.251	0.079	0.041	0.24	0.113	0.048	0.119	-0.138	0.02	-0.089	0.292	0.262	0.131	0.273	0.189	0.112	0.284	0.083	0.194	0.307	-0.098	0.279
ENSG00000116176.6	TPSG1	0.394	0.383	0.373	0.504	0.486	0.474				0.44	0.475	0.282	0.149	0.245	0.196	0.259	0.345	0.335	0.385	0.404	0.467	-0.175	-0.113	0.06	-0.031	-0.023	0.131	0.033	0.059	0.092	-0.053	-0.023	-0.035	0.173	0.114	0.063	0.192	0.147	0.156	0.018	-0.063	0.026	-0.031	-0.042	0.004
ENSG00000116183.11	PAPPA2	0.043	0.078	0.085	0.225	0.28	0.095	-0.031	0.085	0.06	0.146	0.298	-0.144	0.096	0.138	0.049	0.117	0.116	0.083	0.136	0.126	0.201	-0.119	0	0.183	0.038	0.003	-0.046	0.137	0.195	0.039	0.12	0.141	0.093	0.168	0.175	0.108	0.143	0.099	0.045	-0.021	-0.04	0.089	0.077	0.027	0.097
ENSG00000116191.17	RALGPS2	0.64	0.622	0.594	0.612	0.613	0.517	0.328	0.301	0.328	0.241	0.167	0.122	0.186	0.161	0.208	0.247	0.228	0.228	0.111	0.127	-0.003	0.173	0.105	-0.027	-0.08	0.077	0.139	0.081	0.109	0.056	0.019	0.076	0.167	0.079	0.125	0.138	0.236	0.086	0.035	0.256	0.175	0.101	0.145	0.038	0.079
ENSG00000116194.13	ANGPTL1	0.469	0.491	0.488	0.381	0.374	0.366	0.346	0.416	0.343	0.475	0.483	0.526	0.369	0.374	0.395	0.39	0.444	0.422	0.509	0.397	0.51	0.091	0.157	0.097	-0.032	-0.056	0.004	0.226	0.274	0.331	0.063	0.068	0.068	0.259	0.318	0.214	0.353	0.267	0.311	0.161	0.193	0.126	0.194	0.136	0.137
ENSG00000116198.14	CEP104	0.203	0.161	0.119	0.022	0.147	-0.065				-0.075	-0.23	0.156	-0.02	-0.037	-0.12	0.232	0.218	0.106	0.119	0.064	-0.014	0.097	-0.145	0.083	0.025	-0.092	-0.03	0.012	0.1	-0.064	-0.116	-0.156	-0.154	0.149	0.158	-0.017	0.072	0.022	-0.079	-0.01	-0.068	-0.024	-0.01	-0.007	-0.115
ENSG00000116199.12	FAM20B	0.255	0.233	0.197	0.212	0.231	0.069	0.178	0.19	0.132	0.252	0.162	0.231	0.189	0.267	0.02	0.183	0.205	0.081	0.126	0.191	-0.105	-0.109	-0.079	-0.164	-0.072	-0.019	0.113	0.555	0.56	0.435	0.348	0.413	0.283	0.46	0.408	0.339	0.412	0.401	0.301	0.228	0.283	0.069	0.104	0.093	0.134
ENSG00000116205.14	TCEANC2	0.175	0.144	0.121	0.198	0.188	0.046				-0.016	-0.02	-0.057	0.11	0.041	0.155	0.267	0.269	0.165	0.188	0.018	-0.024	0.016	0.077	-0.046	-0.122	0.067	0.207	0.191	0.209	0.212	0.214	0.108	0.105	0.137	0.181	0.095	0.262	0.139	0.154	-0.022	0.045	-0.073	0.017	-0.006	0.13
ENSG00000116209.12	TMEM59	0.456	0.362	0.29	0.256	0.332	0.067	0.257	0.225	0.149	0.181	-0.026	-0.074	0.171	0.189	0.221	0.186	0.188	0.154	0.04	0.231	0.095	0.179	0.336	-0.022	0.206	-0.085	0.038	0.207	0.327	0.082	-0.148	-0.032	-0.109	0.415	0.382	0.243	0.374	0.356	0.264	0.27	0.096	0.146	0.306	0.066	0.156
ENSG00000116212.15	LRRC42	0.364	0.347	0.243	0.378	0.358	0.113	0.252	0.206	0.29	0.234	0.256	0.034	0.321	0.293	0.147	0.192	0.244	0.135	-0.062	0.014	0.028	-0.035	0.124	-0.007	-0.022	0.131	0.109	0.215	0.282	0.063	-0.07	-0.074	0.006	0.352	0.313	0.129	0.136	0.17	0.045	0.46	0.473	0.261	0.4	0.388	0.236
ENSG00000116213.16	WRAP73	0.378	0.375	0.323	0.149	0.278	0.211				0.097	0.162	0.088	0.122	0.089	0.009	0.226	0.278	0.143	-0.049	-0.056	0.054	-0.104	0.118	0.185	-0.038	-0.043	0.047	0.442	0.402	0.397	0.284	0.291	0.291	0.262	0.217	0.084	0.283	0.217	0.239	0.108	0.005	0.027	0.059	0.039	-0.043
ENSG00000116218.13	NPHS2	-0.045	-0.045	-0.022	0.047	0.023	-0.024	-0.021	-0.006	-0.044	0.134	-0.067	-0.054	0.048	-0.058	0.074	-0.006	0.041	0.01	-0.024	-0.018	0.026	-0.07	0.109	-0.037	0.047	0.061	0.073	0.082	0.169	0.112	0.074	-0.05	0.007	0.003	-0.074	-0.027	0.037	-0.031	0.032	-0.081	0.143	0.025	0.036	0.08	-0.016
ENSG00000116221.15	MRPL37	0.523	0.528	0.39	0.465	0.495	0.303	0.298	0.322	0.31	0.308	0.284	0.245	0.248	0.217	0.107	0.31	0.308	0.204	0.188	0.156	0.063	-0.016	0.203	-0.088	-0.08	0.126	0.179	0.241	0.256	0.082	0.034	-0.021	-0.038	0.221	0.166	0.049	0.08	0.022	-0.03	0.295	0.355	0.035	0.383	0.429	0.042
ENSG00000116237.16	ICMT	0.189	0.22	0.104	-0.065	0.028	0.041	-0.015	-0.01	0.057	0.271	0.29	0.135	0.172	0.159	-0.064	0.303	0.335	0.195	0.009	0.164	0.078	0.069	-0.106	0.157	0.163	0.108	0.061	0.162	0.167	0.023	-0.073	-0.004	-0.075	0.311	0.341	0.142	0.196	0.209	0.21	0.188	0.084	-0.079	0.242	0.248	0.052
ENSG00000116251.11	RPL22	0.314	0.291	0.197	0.252	0.289	0.092	0.169	0.159	0.127	0.088	0.093	0.119	0.144	0.151	0.029	0.26	0.282	0.228	0.097	0.04	-0.013	0.08	0.101	-0.041	-0.089	-0.067	0.034	0.272	0.277	0.265	0.091	0.134	-0.023	0.037	0.084	0.052	0.055	0.095	0.122	0.202	0.058	0.092	0.029	-0.166	0.337
ENSG00000116254.18	CHD5	0.096	0.061	0.014	0.148	0.131	0.046	-0.067	-0.067	-0.047	0.076	-0.054	0.211	0.003	0.044	0.006	0.123	0.038	0.054	0.172	0.141	-0.059	-0.227	-0.015	-0.029	-0.031	-0.012	-0.076	0.112	0.066	-0.019	-0.032	-0.004	0.02	0.117	0.171	0.119	0.234	0.157	0.139	0.049	-0.028	0.081	0.076	0.024	0.019
ENSG00000116260.17	QSOX1	0.275	0.239	0.204	0.034	-0.03	0.166	0.065	-0.026	0.018	0.236	0.206	0.254	0.134	0.23	0.067	0.428	0.411	0.371	0.243	0.24	0.046	-0.045	-0.208	0.05	0.178	-0.053	-0.047	0.319	0.35	0.21	0.062	0.201	0.185	0.321	0.333	0.203	0.356	0.302	0.087	0.214	0.206	0.147	0.087	0.037	0.065
ENSG00000116266.11	STXBP3	0.199	0.198	0.145	0.224	0.131	0.097	0.015	0.056	0.03	0.062	-0.014	-0.02	0.153	0.123	0.089	0.329	0.313	0.29	-0.148	-0.095	-0.01	0.137	-0.037	-0.305	0.109	-0.04	0.066	0.065	0.209	0.098	-0.001	0.127	0.053	0.133	0.008	0.036	0.11	0.09	0.195	-0.03	0.03	-0.049	-0.046	0.013	0.052
ENSG00000116273.6	PHF13	0.148	0.103	0.061	0.164	0.08	-0.092	0.249	0.219	0.13	0.183	0.174	0.26	0.194	0.197	-0.106	0.229	0.267	0.145	0.208	0.146	0.086	-0.21	-0.101	-0.052	-0.122	0.017	0.11	0.205	0.177	0.021	0.187	0.272	0.045	0.23	0.156	0.021	0.069	-0.008	0.006	0.045	0.088	-0.023	0.294	0.197	-0.006
ENSG00000116285.13	ERRFI1	0.352	0.37	0.304	0.226	0.111	0.169	0.193	0.189	0.152	0.193	0.077	0.367	0.227	0.247	0.245	0.285	0.267	0.197	0.128	0.097	0.088	0.139	0.032	-0.036	0.178	-0.018	-0.035	0.173	0.135	0.153	0.022	0.064	-0.081	0.468	0.436	0.369	0.426	0.386	0.432	0.252	0.087	0.081	0.145	0.106	0.132
ENSG00000116288.13	PARK7	0.222	0.248	0.098	-0.022	0.037	0.013				-0.085	-0.073	0.061	0.208	0.126	-0.022	0.1	0.128	-0.006	-0.108	-0.063	0.097	0.009	0.081	-0.029	0.128	0.054	0.093	0.286	0.326	0.128	0.034	0.09	-0.074	0.353	0.311	0.062	0.017	0.089	0.244	-0.006	-0.03	0.062	0.035	0.052	-0.034
ENSG00000116299.17	KIAA1324	0.577	0.548	0.513	0.709	0.704	0.602	0.462	0.404	0.379							0.229	0.248	0.388	0.36	0.335	0.358	-0.126	0.06	-0.161	0.017	0.028	0.082	0.448	0.457	0.431	0.472	0.514	0.471	0.329	0.31	0.344	0.17	0.195	0.31	0.345	0.164	0.349	0.39	0.146	0.359
ENSG00000116329.11	OPRD1	0.166	0.147	0.165	0.25	0.239	0.16	-0.121	-0.056	-0.01	0.178	-0.037	0.098	0.028	0.07	0.027	0.092	0.078	0.022	0.055	0.008	0.047	-0.077	0.115	0.007	-0.025	-0.029	-0.063	-0.005	0.11	0.05	0.012	0.116	0.065	0.339	0.393	0.26	0.325	0.303	0.205	0.056	-0.046	0.043	0.182	0.059	0.07
ENSG00000116337.19	AMPD2	0.391	0.404	0.364	0.068	0.077	0.101	0.153	0.129	0.139	0.274	0.306	0.007	0.046	0.127	0.04	0.178	0.143	0.092	0.209	0.199	0.113	0.124	-0.172	0.039	0.127	-0.072	0.017	0.18	0.26	0.166	0.048	0.105	0.138	0.225	0.281	0.147	0.081	0.119	0.02	0.16	0.115	0.134	0.193	0.115	0.118
ENSG00000116350.17	SRSF4	0.354	0.375	0.254	0.071	0.093	-0.16				0.155	0.056	0.211	0.053	0	0.048	0.294	0.362	0.17	0.092	0.115	0.074	-0.098	-0.164	0.059	-0.045	0.052	0.124	0.08	0.127	0.041	-0.132	0.082	-0.185	0.251	0.219	0.044	0.126	0.079	0.101	0.027	-0.114	0.037	0.115	-0.099	-0.005
ENSG00000116353.16	MECR	0.281	0.295	0.183	0.155	0.192	0.09	0.058	-0.001	0.009	0.228	0.138	0.259	0.122	0.05	-0.011	0.106	0.107	0.136	0.192	0.163	0.083	0.016	0.24	0.028	-0.108	-0.021	0.057	0.277	0.286	0.178	0.1	-0.015	0.083	0.291	0.243	0.036	0.245	0.112	0.177	0.108	-0.054	0.095	0.051	0.037	0.042
ENSG00000116396.15	KCNC4	0.36	0.351	0.336	0.162	0.018	-0.021	0.099	0.107	0.099	0.121	0.066	0.177	-0.021	0.036	0.118	0.149	0.095	0.048	0.064	0.01	-0.141	-0.033	-0.173	0.078	-0.003	0.021	-0.065	0.136	0.179	0.067	-0.051	-0.183	-0.034	0.243	0.258	0.173	-0.105	-0.083	-0.031	0.075	0.123	0.093	0.07	0.079	0.041
ENSG00000116406.19	EDEM3	0.387	0.406	0.381	0.208	0.153	0.127	0.176	0.173	0.197	0.184	0.232	0.253	0.041	0.05	-0.045	0.329	0.311	0.328	0.285	0.312	0.12	-0.24	-0.049	-0.13	0.025	0.043	-0.021	0.254	0.317	0.204	0.071	0.117	0.052	0.024	0.044	0.089	0.141	0.028	0.028	0.002	-0.006	0.05	-0.107	-0.192	0.077
ENSG00000116455.14	WDR77	0.489	0.499	0.339	0.423	0.432	0.262	0.243	0.248	0.209	0.422	0.318	0.31	0.229	0.258	0.124	0.434	0.403	0.37	0.519	0.478	0.327	-0.15	-0.061	0.058	-0.14	0.158	0.25	0.122	0.179	0.086	0.023	0.025	-0.07	0.163	0.141	0.04	0.12	0.163	0.154	0.034	0.047	0.092	-0.017	-0.073	0.048
ENSG00000116459.11	ATP5F1	0.157	0.195	0.021	-0.037	-0.026	-0.091	-0.018	-0.048	-0.007							0.18	0.229	0.037	0.073	0.189	0.128	0.047	0.261	-0.128	0.147	0.184	0.189	0.109	0.251	0.078	-0.075	0.004	-0.068	0.336	0.327	0.181	0.053	0.146	0.154	-0.083	-0.025	0.187	0.008	0.073	-0.01
ENSG00000116473.14	RAP1A	0.243	0.237	0.134	0.201	0.232	0.054				0.467	0.411	0.077	0.122	0.096	0.141	0.377	0.353	0.355	0.014	0.107	0.246	0.237	0.2	0.035	0.183	0.007	-0.038	0.282	0.25	0.127	-0.062	-0.012	-0.114	0.389	0.348	0.255	0.434	0.387	0.431	0.049	0.107	0.108	0.212	0.129	0.194
ENSG00000116478.12	HDAC1	0.266	0.232	0.157	0.308	0.315	-0.011	0.065	0.054	0.006	0.022	0.133	0.253	0.256	0.173	0.039	0.127	0.143	-0.045	0.148	0.169	-0.148	0.064	0.137	-0.009	-0.016	-0.083	0.153	0.154	0.159	0.036	-0.171	-0.106	-0.112	0.198	0.132	0.031	0.234	0.235	0.145	0.065	0.196	0.003	0.082	0.139	-0.008
ENSG00000116489.13	CAPZA1	0.329	0.346	0.156	0.231	0.261	0.078	0.085	0.047	0.098	0.341	0.381	-0.006	0.072	0.07	-0.045	0.182	0.204	0.16	-0.059	0.01	0.092	0.183	0.22	-0.037	0.224	0.052	0.046	0.138	0.223	0.01	0.054	0.155	-0.044	0.304	0.249	0.155	0.215	0.264	0.23	0.215	0.198	0.123	0.281	0.275	0.134
ENSG00000116497.18	S100PBP	0.131	0.155	0.167	-0.066	-0.083	-0.069	0.08	0.136	0.047	0.145	0.045	-0.087	-0.041	-0.019	-0.02	0.127	0.148	0.054	0.051	0.126	0.171	0.114	0.136	-0.082	-0.141	-0.156	0.111	0.319	0.369	0.213	0.106	0.096	0.125	0.236	0.235	0.079	0.2	0.148	0.14	0.05	0.029	0.015	0.109	-0.036	0.075
ENSG00000116514.17	RNF19B	0.424	0.406	0.326	0.399	0.477	0.229	0.279	0.216	0.191	0.614	0.504	0.408	0.23	0.242	0.051	0.453	0.481	0.394	0.289	0.337	0.336	0.269	0.073	-0.034	0.26	0.039	0.033	0.089	0.085	0.017	0.026	0.069	0.016	0.378	0.394	0.225	0.504	0.54	0.373	0.173	0.17	0.052	0.166	0.109	-0.008
ENSG00000116521.11	SCAMP3	0.238	0.166	0.101	0.279	0.164	0.166	0.049	0.041	0.066	0.194	0.111	0.119	0.225	0.207	-0.138	0.04	0.02	-0.022	0.1	0.046	-0.161	-0.074	-0.057	0.188	-0.017	0.042	0.126	0.239	0.171	0.108	0.095	0.093	0.012	0.095	0.089	-0.043	0.076	-0.013	-0.102	0.132	0.01	0.052	-0.008	0.001	0.006
ENSG00000116525.14	TRIM62	0.411	0.372	0.311	0.371	0.371	0.16	0.185	0.134	0.089	0.346	0.205	0.047	0.195	0.192	0.181	0.153	0.22	0.119	0.104	0.007	0.027	-0.093	-0.175	0.1	0.016	-0.15	-0.022	0.233	0.282	0.144	0.086	0.14	0.141	0.184	0.21	0.115	0.106	0.056	-0.115	0.066	0.059	-0.037	0.131	0.08	0.02
ENSG00000116539.14	ASH1L	0.322	0.36	0.374	0.069	0.094	-0.014	0.041	0.086	0.069	0.209	0.217	0.241	0.012	0.045	0.007	0.44	0.455	0.402	0.108	0.048	-0.015	0.015	-0.213	-0.178	-0.123	-0.007	0.014	0.402	0.448	0.321	0.076	0.154	0.141	0.318	0.314	0.188	0.205	0.188	0.097	-0.067	-0.067	0.039	-0.171	-0.267	0.114
ENSG00000116544.12	DLGAP3	0.289	0.262	0.21	0.334	0.326	0.176	0.077	0.091	0.118	0.109	0.077	-0.062	0.099	0.144	0.04	0.141	0.129	-0.044	0.063	-0.043	-0.073	-0.069	-0.144	0.002	-0.007	-0.004	0.026	-0.044	-0.035	-0.016	0.025	-0.045	0.023	0.072	0.143	0.162	0.32	0.224	0.211	0.18	0.265	0.131	0.213	0.165	0.171
ENSG00000116560.11	SFPQ	0.344	0.378	0.158	0.106	0.093	-0.02	0.22	0.243	0.115	-0.162	0.026	-0.066	0.301	0.268	0.202	0.361	0.346	0.076	0.237	0.271	-0.063	-0.177	-0.211	0.176	-0.298	-0.014	0.102	0.29	0.256	0.153	-0.02	0.068	-0.109	0.352	0.33	0.175	0.23	0.151	0.212	-0.013	0.055	-0.025	0.012	-0.08	-0.025
ENSG00000116574.6	RHOU	0.203	0.178	0.201	0.335	0.337	0.287	0.167	0.222	0.012	0.215	0.245	0.168	0.172	0.11	0.147	0.277	0.235	0.177	0.092	0.167	0.146	-0.003	-0.062	-0.069	0.095	-0.119	-0.078	0.079	0.139	-0.01	0.028	0.066	0.116	0.259	0.27	0.202	0.408	0.344	0.311	0.199	0.107	0.173	0.302	0.107	0.091
ENSG00000116580.18	GON4L	0.291	0.283	0.297	0.026	0.089	-0.068	-0.028	0.032	0.059	0.074	0.074	-0.067	0.056	0.038	-0.063	0.488	0.479	0.458	0.134	0.057	0.062	0.016	-0.208	0.036	-0.106	0.007	0.097	0.379	0.414	0.252	0.297	0.401	0.243	0.402	0.376	0.26	0.245	0.15	0.034	0.1	-0.039	-0.015	0.195	-0.001	0.018
ENSG00000116584.20	ARHGEF2	0.432	0.387	0.349	0.082	0.106	0.094	0.136	0.125	0.052	0.04	0.134	0	0.219	0.207	0.011	0.253	0.257	0.114	0.144	0.122	-0.067	-0.223	-0.298	0.246	0.041	-0.136	-0.163	0.216	0.305	0.187	0.289	0.362	0.314	0.286	0.305	0.157	0.412	0.327	0.169	0.212	0.218	0.202	0.314	0.18	0.219
ENSG00000116586.12	LAMTOR2	0.248	0.254	0.155	0.086	0.08	0.102				0.181	0.12	0.115	-0.007	-0.021	-0.126	0.112	0.159	-0.013	0.008	0.002	-0.125	-0.077	0.119	-0.01	0.129	0.156	0.144	0.252	0.315	0.121	0.016	-0.006	-0.03	0.134	0.203	-0.019	0.035	-0.028	-0.048	0.057	0.031	0.086	-0.102	-0.066	-0.046
ENSG00000116604.18	MEF2D	0.443	0.393	0.309	0.432	0.488	0.193	-0.002	0.062	0.014	0.284	0.348	0.2	-0.01	-0.052	-0.043	0.35	0.327	0.285	0.237	0.084	0.066	0.172	-0.252	0.183	0.146	-0.165	-0.18	0.161	0.221	0.159	0.011	0.03	0.099	0.212	0.203	0.02	0.249	0.269	-0.078	0.185	0.082	0.008	0.049	0.11	0.089
ENSG00000116641.18	DOCK7	0.391	0.417	0.355	0.359	0.336	0.23	0.073	0.14	0.169	0.073	0.186	0.435	0.132	0.166	0.188	0.117	0.141	0.129	-0.185	-0.187	-0.063	-0.106	0.06	-0.079	-0.006	0.096	0.118	0.178	0.223	0.059	0.031	-0.093	-0.002	0.137	0.127	0.062	0.065	0.061	0.176	0.261	0.276	0.129	0.068	0.041	0.032
ENSG00000116649.10	SRM	0.44	0.462	0.383	0.253	0.214	0.298	0.136	0.124	0.18	0.382	0.253	0.351	0.164	0.199	-0.015	0.262	0.24	0.193	0.001	0.026	0.015	-0.116	0.185	0.315	-0.094	-0.036	0.039	0.336	0.326	0.17	0.034	0.028	0.004	0.262	0.29	0.017	0.086	0.011	-0.064	0.296	0.258	-0.033	0.498	0.439	-0.057
ENSG00000116652.6	DLEU2L	0.181	0.24	0.141	0.255	0.222	0.062				-0.045	0.002	-0.115	0.113	0.15	0.138	0.109	0.108	0.026	0.007	-0.005	0.078	0.087	-0.026	-0.179	0.171	0.006	-0.004	0.025	0.115	-0.014	0.008	-0.036	-0.016	0.161	0.162	0.149	0.116	0.054	0.055	0.009	0.056	0.001	0.083	-0.034	0.05
ENSG00000116661.11	FBXO2	0.273	0.228	0.274	0.075	0.136	0.13	0.04	-0.04	0.015	-0.005	0.005	0.089	0.046	0.106	0.096	0.254	0.243	0.299	0.296	0.24	0.248	0.117	-0.013	0.081	0.281	0.043	0.116	0.322	0.332	0.326	0.133	0.108	0.03	0.437	0.384	0.333	0.477	0.444	0.435	0.262	0.157	0.108	0.19	0.143	0.217
ENSG00000116663.11	FBXO6	0.305	0.319	0.27	0.29	0.325	0.289	0.322	0.207	0.2	0.417	0.451	0.266	0.373	0.421	0.238	0.374	0.383	0.389	0.126	0.175	0.171	0.14	0.228	-0.005	0.056	-0.033	0.047	0.368	0.396	0.305	0.15	0.168	0.08	0.325	0.3	0.214	0.21	0.184	0.204	0.201	0.18	0.134	0.205	0.212	-0.024
ENSG00000116667.15	C1orf21	0.488	0.457	0.45	0.43	0.45	0.369	0.306	0.303	0.266	0.413	0.374	0.287	0.253	0.23	0.23	0.295	0.259	0.271	0.344	0.375	0.238	-0.246	-0.212	-0.119	-0.27	0.061	0.087	0.287	0.267	0.233	0.02	0.165	0.201	0.298	0.255	0.279	0.17	0.098	0.158	0.416	0.379	0.4	0.469	0.445	0.427
ENSG00000116668.13	SWT1	0.235	0.228	0.227	-0.106	-0.081	-0.114				0.14	-0.039	0.163	0.059	0.095	-0.032	0.142	0.052	0.067	-0.04	0.089	-0.025	0.208	0.014	-0.012	-0.016	-0.032	0.015	0.297	0.269	0.208	0.239	0.249	0.166	0.206	0.225	0.106	0.259	0.161	0.172	0.038	-0.111	0.061	-0.016	-0.04	0.124
ENSG00000116670.15	MAD2L2	0.407	0.399	0.363	0.241	0.253	0.308	0.108	0.052	0.134	0.311	0.268	0.201	0.081	0.032	0.005	0.311	0.301	0.277	-0.07	-0.063	-0.041	-0.199	0.195	0.024	-0.106	0.101	0.141	0.293	0.278	0.223	0.023	-0.027	-0.084	0.303	0.301	0.096	0.328	0.232	0.18	0.348	0.252	0.177	0.46	0.358	0.167
ENSG00000116675.16	DNAJC6	0.318	0.29	0.293	0.415	0.272	0.289	0.01	0.029	0.053	0.233	0.008	0.14	0.162	0.182	0.076	0.255	0.222	0.232	0.238	0.25	0.049	-0.031	-0.052	0.025	0.216	0.004	-0.099	0.137	0.222	0.105	0.061	0.009	0.057	0.289	0.261	0.152	0.347	0.325	0.215	0.238	0.222	0.172	0.262	0.271	0.173
ENSG00000116678.20	LEPR	0.418	0.435	0.447	0.54	0.433	0.491	0.19	0.308	0.214	0.335	0.324	0.346	0.233	0.18	0.251	0.217	0.234	0.2	0.23	0.22	0.232	-0.042	-0.287	-0.139	0.062	-0.013	-0.065	0.168	0.219	0.183	-0.011	-0.055	-0.004	0.154	0.133	0.151	0.143	0.229	0.107	0.135	0.118	0.044	0.085	-0.005	0.046
ENSG00000116679.16	IVNS1ABP	0.469	0.465	0.304	0.461	0.426	0.119	0.087	0.096	0.121	0.113	0.047	0.099	0.075	0.179	0.07	0.208	0.205	0.11	0.208	0.296	0.156	0.062	-0.033	0.02	0.15	0.153	0.005	0.164	0.208	0.134	0.105	0.092	-0.101	0.127	0.132	0.074	0.167	0.092	0.067	-0.031	0.049	0.097	0.009	0.118	0.053
ENSG00000116685.16	KIAA2013	0.441	0.438	0.302	0.29	0.328	0.272	0.169	0.205	0.204	0.35	0.352	0.322	0.014	0.009	-0.127	0.129	0.086	0.052	-0.088	-0.046	0.045	0.075	-0.142	0.093	0.269	-0.07	0.026	0.274	0.277	0.063	-0.025	-0.034	-0.029	0.135	0.155	-0.05	0.157	0.099	0.027	0.082	0.21	-0.05	0.072	0.124	-0.094
ENSG00000116688.18	MFN2	0.148	0.156	0.092	-0.051	0.126	-0.017				0.263	0.134	0.159	0.074	-0.049	-0.158	0.161	0.166	0.05	0.004	0.049	0.087	0.116	0.032	0.087	0.137	-0.096	0.144	0.238	0.252	0.115	0.075	0.079	0.025	0.334	0.326	0.18	0.24	0.169	0.116	-0.032	-0.071	0.04	0.117	0.041	0.023
ENSG00000116690.13	PRG4	0.157	0.184	0.249	0.177	0.182	0.188	0.224	0.292	0.225	0.116	0.172	0.12	0.103	0.036	0.245	0.286	0.302	0.255	0.297	0.232	0.125	0.233	-0.252	0.159	-0.028	-0.013	0.109	0.151	0.249	0.141	0.008	-0.022	0.092	0.22	0.254	0.206	0.353	0.259	0.306	0.497	0.507	0.503	0.454	0.412	0.461
ENSG00000116691.11	MIIP	0.465	0.486	0.442	0.281	0.294	0.35				0.497	0.455	0.456	0.025	0.084	-0.045	0.207	0.225	0.153	0.042	0.088	0.085	0.008	0.139	0.184	-0.021	-0.175	0.175	0.342	0.363	0.174	-0.005	-0.022	-0.02	0.296	0.302	0.175	0.252	0.191	0.1	0.106	0.152	0.202	0.127	0.056	0.094
ENSG00000116698.21	SMG7	0.289	0.278	0.211	0.065	0.159	0.014				-0.053	-0.03	-0.055	0.264	0.265	-0.056	0.423	0.451	0.27	0.251	0.172	-0.064	0.07	-0.199	-0.004	-0.099	-0.037	-0.093	0.393	0.43	0.258	0.155	0.19	0.071	0.382	0.353	0.216	0.455	0.318	0.116	0.009	0.144	-0.025	0.074	0.09	-0.053
ENSG00000116701.15	NCF2	0.506	0.524	0.526	0.456	0.482	0.505	0.473	0.404	0.388	0.584	0.521	0.44	0.238	0.212	0.174	0.585	0.583	0.573	0.459	0.476	0.458	0.292	0.108	0.11	0.282	0.027	-0.064	0.299	0.338	0.226	0.132	0.148	0.183	0.365	0.367	0.381	0.404	0.382	0.372	0.317	0.215	0.31	0.274	0.212	0.207
ENSG00000116703.14	PDC	0.115	0.128	0.081	-0.057	-0.116	-0.062	-0.126	-0.029	-0.095	-0.029	-0.084	-0.055	-0.029	0.038	-0.018	0.026	0.06	-0.016	0.072	0.17	0.054	-0.032	-0.005	0.27	-0.08	0.05	-0.01	0.064	-0.006	-0.025	-0.03	0.005	0.056	0.075	0.137	0.072	0.113	0.13	0.144	-0.038	0.056	0.098	0.022	-0.062	-0.024
ENSG00000116704.8	SLC35D1	0.265	0.29	0.24	0.158	0.131	0.044	0.081	0.096	0.144	0.117	0.134	0.153	0.107	0.03	0.029	0.283	0.26	0.296	0.306	0.301	0.101	0.16	-0.042	-0.11	-0.031	0.048	0.151	0.281	0.247	0.138	0.058	0.144	0.048	0.313	0.313	0.215	0.5	0.465	0.393	-0.067	-0.051	0.021	-0.035	-0.005	-0.064
ENSG00000116711.10	PLA2G4A	0.54	0.504	0.441	0.631	0.52	0.472	0.371	0.36	0.293	0.418	0.285	0.236	0.274	0.282	0.186	0.336	0.32	0.303	0.442	0.458	0.391	0.136	-0.023	0.125	0.149	0.043	0.086	0.244	0.219	0.098	0.253	0.268	0.32	0.123	0.161	0.111	0.289	0.193	0.279	0.226	0.028	0.303	0.19	0.076	0.062
ENSG00000116717.13	GADD45A	0.277	0.271	0.247	0.131	0.088	0.155	0.177	0.118	0.094	0.266	0.196	0.154	0.039	0.086	0.097	0.043	0.094	0.117	0.107	0.14	0.131	-0.17	-0.103	-0.041	0.079	0.096	0.045	0.221	0.22	0.189	0.044	0.097	-0.096	0.312	0.347	0.259	0.451	0.456	0.377	0.196	0.19	0.133	0.111	0.034	0.039
ENSG00000116721.9	PRAMEF1	0.044	-0.055	0.025	-0.015	-0.05	-0.054	-0.05	-0.035	-0.118	-0.051	-0.142	-0.017	0	0.016	0.051	0.014	0.058	-0.079				0.136	-0.082	-0.112	0.07	-0.006	-0.014	-0.016	0.031	0.085	0.03	0.003	0.004	0.098	-0.022	0.091	0.009	-0.016	0.023	-0.038	-0.065	0.05	0.01	-0.003	-0.013
ENSG00000116726.5	PRAMEF12	0.043	0.03	0.07	0.078	0.012	-0.035				0.023	-0.012	0.09	-0.039	-0.064	0.049	0.03	0.047	-0.099	-0.047	0.138	0.033	0.045	-0.001	0.051	0.023	0.017	0.056	0.071	-0.014	0.068	0.022	-0.076	0.011	0.011	0.021	-0.019	-0.008	-0.007	-0.022	-0.107	0.075	-0.024	0.003	0.044	0.056
ENSG00000116729.14	WLS	0.419	0.381	0.374	0.522	0.427	0.41	0.321	0.309	0.261	0.498	0.414	0.492	0.386	0.343	0.352	0.173	0.183	0.092	0.145	0.121	-0.107	0.108	-0.047	-0.125	0.038	0.017	0.101	0.196	0.233	-0.001	-0.053	-0.053	-0.092	0.222	0.161	0.086	0.341	0.306	0.199	0.27	0.305	0.263	0.331	0.255	0.276
ENSG00000116731.22	PRDM2	0.373	0.384	0.372	0.188	0.217	0.142	0.118	0.156	0.229	0.032	0.123	0.121	0.11	0.01	0.049	0.384	0.377	0.31	0.125	0.064	0.13	0.107	0.039	-0.067	0.037	-0.122	-0.044	0.141	0.233	0.092	-0.081	-0.063	-0.08	0.248	0.259	0.194	0.055	0.052	0.11	0.134	0.147	0.143	0.135	0.088	0.108
ENSG00000116741.8	RGS2	0.488	0.477	0.43	0.498	0.46	0.483	0.339	0.275	0.218	0.377	0.309	0.306	0.184	0.122	0.116	0.536	0.53	0.529	0.44	0.414	0.393	0.045	0.131	0.014	0.264	0.068	0.003	0.213	0.294	0.046	0.068	0.093	-0.021	0.264	0.245	0.201	0.302	0.289	0.243	0.191	0.143	0.076	0.125	0.064	0.164
ENSG00000116745.7	RPE65	0.206	0.212	0.058	0.205	0.183	0.012	-0.003	0.016	-0.073	0.156	-0.011	0.094	0.154	0.16	0.054	0.197	0.142	0.113	0.191	0.19	0.026	0.231	0.171	0.09	0.074	0.034	0.152	0.357	0.307	0.288	0.296	0.289	0.308	0.135	0.071	0.035	0.095	0.074	0.033	0.004	0.105	0.1	0.007	-0.021	0.035
ENSG00000116747.13	TROVE2	0.23	0.28	0.273	-0.005	0.04	-0.024	0.143	0.105	0.052							0.191	0.163	0.188	0.153	0.239	0.173	-0.15	-0.008	-0.203	-0.111	-0.011	-0.005	0.37	0.401	0.279	-0.076	-0.044	0.051	0.23	0.228	0.185	0.104	0.068	0.144	0.134	0.11	0.046	-0.084	-0.112	0.068
ENSG00000116748.21	AMPD1	0.383	0.395	0.37	0.489	0.364	0.332	0.218	0.279	0.19	0.532	0.488	0.511	0.441	0.414	0.421	0.317	0.326	0.205	0.341	0.284	0.02	0.04	0.002	0.005	-0.014	0.069	-0.032	0.227	0.27	0.326	0.27	0.242	0.343	0.35	0.378	0.332	0.465	0.353	0.425	0.308	0.287	0.138	0.264	0.209	0.2
ENSG00000116750.14	UCHL5	0.437	0.43	0.346	0.345	0.426	0.149	0.235	0.247	0.336	0.167	0.215	0.124	0.298	0.337	0.095	0.297	0.275	0.169	0.12	0.164	0.005	-0.324	-0.123	-0.142	-0.057	0.046	-0.066	0.29	0.325	0.214	0.282	0.316	0.175	0.334	0.335	0.229	0.247	0.21	0.204	0.162	0.146	0.018	-0.042	-0.001	0.057
ENSG00000116752.6	BCAS2	0.172	0.224	0.019	0.003	0.036	0.104				0.142	0.258	0.178	0.067	0.019	0.077	0.201	0.25	0.182	-0.063	0.011	0.115	-0.099	0.286	-0.237	0.021	0.217	0.206	0.212	0.224	0.165	-0.084	0.099	0.001	0.227	0.205	0.082	-0.019	0.148	0.355	0.052	0.091	0.094	0.132	0.157	-0.009
ENSG00000116754.13	SRSF11	0.302	0.267	0.183	0.108	0.108	-0.023				-0.132	-0.079	-0.038	0.354	0.338	0.175	0.301	0.3	0.231	-0.063	-0.019	-0.049	-0.201	0.036	-0.078	-0.244	-0.036	0.084	0.224	0.252	0.22	0.092	0.206	-0.095	0.351	0.335	0.204	0.068	0.075	0.082	-0.049	-0.039	0.141	0.02	-0.001	0.19
ENSG00000116761.12	CTH	0.134	0.133	0.104	0.048	0.014	0.044	0.003	-0.022	0.042	0.016	-0.107	-0.011	0.06	-0.052	-0.045	0.185	0.067	0.189	0.123	0.081	0.036	-0.205	-0.067	-0.098	-0.131	0.016	0.08	0.065	0.126	0.173	-0.004	0.045	0.133	0.209	0.146	0.095	0.062	0.042	0.196	0.051	0.017	-0.044	0.066	0.014	0.102
ENSG00000116771.6	AGMAT	0.361	0.369	0.337	0.497	0.536	0.469	0.389	0.329	0.3	0.376	0.38	0.369	0.36	0.297	0.185	0.348	0.339	0.27	0.263	0.224	0.337	0.015	0.029	0.15	0.224	-0.076	0.013	0.31	0.287	0.282	0.251	0.283	0.236	0.345	0.274	0.225	0.158	0.141	0.172	0.375	0.363	0.341	0.398	0.377	0.32
ENSG00000116774.12	OLFML3	0.442	0.374	0.33	0.478	0.486	0.307	0.315	0.294	0.207	0.483	0.372	0.229	0.37	0.362	0.385	0.31	0.291	0.333	0.344	0.243	0.299	0.32	0.084	0.098	0.258	0.005	-0.06	0.359	0.359	0.321	0.322	0.264	0.373	0.445	0.433	0.372	0.566	0.507	0.552	0.187	0.198	0.155	0.101	0.046	0.017
ENSG00000116783.15	TNNI3K	0.001	0.008	0.088	0.017	-0.01	-0.014	0.054	0.1	0.08	0.186	0.135	0.087	-0.004	0.007	0.006	-0.01	-0.045	0.042	0.006	0.012	0.028	-0.105	0.082	-0.036	-0.003	-0.031	-0.04	-0.027	-0.014	-0.012	-0.007	0.053	-0.034	0.018	0.055	-0.057	-0.076	-0.008	0	0.081	-0.061	0.012	0.06	-0.192	0.034
ENSG00000116785.14	CFHR3	-0.003	0.091	0.062	0.014	0.031	0.037	0.205	0.24	0.117	0.21	0.007	0.051	0.13	-0.009	-0.014	0.081	0.056	0.051	0.061	0.033	0.009	0.024	-0.035	-0.064	0.037	0.017	0.014	0.101	0.171	0.124	0.219	0.245	0.027	-0.016	0.019	0.048	0.044	0.088	-0.024	0.1	-0.055	-0.001	0.047	-0.02	0.068
ENSG00000116786.13	PLEKHM2	0.419	0.401	0.327	0.136	0.23	0.196	0.073	0.063	0.036	0.421	0.47	0.293	-0.034	-0.032	-0.194	0.28	0.274	0.17	0.295	0.205	0.212	0.077	-0.218	0.106	0.311	-0.138	-0.023	0.389	0.407	0.193	0.067	0.027	0.024	0.295	0.325	0.185	0.264	0.213	-0.013	0.071	0.19	0.114	0.215	0.222	-0.021
ENSG00000116791.14	CRYZ	0.239	0.232	0.153	0.277	0.283	0.102	0.082	0.105	0.008	0.163	0.141	0.148	-0.04	-0.017	-0.073	0.284	0.288	0.24	0.079	0.111	0.051	-0.007	-0.001	-0.112	0.029	0.028	0.122	0.079	0.135	0.163	0.09	0.06	-0.05	0.272	0.236	0.154	0.017	0.077	0.089	0.129	0.057	0.178	0.262	-0.063	0.257
ENSG00000116793.16	PHTF1	0.155	0.167	0.078	0.048	0.064	-0.014	0.026	0.015	-0.009	0.17	0.296	-0.039	0.115	0.122	0.032	0.195	0.241	0.117	0.042	-0.02	0.088	0.071	-0.027	0.06	-0.073	0.068	0.098	0.33	0.404	0.293	0.382	0.363	0.41	0.264	0.265	0.216	0.352	0.363	0.329	0.113	0.105	0.07	-0.013	0.094	0.072
ENSG00000116809.12	ZBTB17	0.276	0.316	0.282	0.086	0.086	0.179	-0.046	-0.048	0.016	0.176	0.26	0.115	-0.028	0.078	-0.019	0.145	0.159	0.02	0.022	0.051	0.178	-0.181	-0.238	0.221	-0.037	0.049	0.098	0.38	0.355	0.171	-0.06	-0.15	-0.045	0.297	0.306	0.213	0.179	0.152	0.091	0.009	-0.013	0.016	0.155	0.095	-0.162
ENSG00000116815.16	CD58	0.421	0.416	0.337	0.476	0.433	0.308	0.302	0.258	0.237	0.6	0.555	0.476	-0.044	-0.034	-0.089	0.126	0.185	0.143	0.069	0.112	0.014	0.068	0.167	-0.042	0.042	0.064	0.102	0.157	0.238	0.047	-0.048	-0.035	-0.041	0.382	0.393	0.32	0.371	0.446	0.399	0.097	0.126	0.091	-0.015	-0.001	0.001
ENSG00000116819.8	TFAP2E	0.32	0.345	0.33	0.223	0.226	0.139	0.111	0.085	0.064	0.213	0.17	0.222	-0.105	-0.038	-0.065	0.024	0.002	0.085	-0.051	-0.023	0.006	-0.016	-0.081	0.195	0.076	-0.037	0.095	0.173	0.219	0.174	0.228	0.214	0.163	0.224	0.178	0.201	0.229	0.139	0.028	0.227	0.251	0.263	0.208	0.21	0.115
ENSG00000116824.5	CD2	0.606	0.615	0.648	0.675	0.679	0.74	0.675	0.589	0.54	0.618	0.633	0.649	0.497	0.539	0.523	0.524	0.523	0.456	0.418	0.383	0.44	0.144	0.18	0.128	0.096	0.144	0.111	0.378	0.407	0.417	0.418	0.417	0.482	0.506	0.51	0.541	0.54	0.47	0.485	0.365	0.222	0.079	0.344	0.123	0.212
ENSG00000116830.12	TTF2	0.445	0.45	0.385	0.333	0.364	0.137	0.143	0.143	0.193	0.373	0.343	0.391	0.288	0.243	0.166	0.252	0.246	0.145	0.276	0.137	-0.019	0.168	0.005	-0.009	-0.07	-0.023	-0.003	0.358	0.347	0.319	0.327	0.362	0.288	0.32	0.289	0.265	0.506	0.361	0.402	0.471	0.364	0.168	0.398	0.41	0.323
ENSG00000116833.14	NR5A2	0.275	0.3	0.258	0.403	0.329	0.237	0.086	0.211	0.077	0.146	0.123	0.164	0.316	0.233	0.298	0.176	0.15	0.102	0.095	0.055	0.123	0.239	0.086	0.019	0.098	0.108	0.039	0.152	0.155	0.074	-0.073	0.026	-0.039	0.301	0.296	0.174	0.321	0.187	0.094	-0.037	-0.017	0.099	0.063	0.049	0.138
ENSG00000116852.15	KIF21B	0.453	0.45	0.484	0.387	0.381	0.382	0.136	0.166	0.126	0.437	0.396	0.389	0.222	0.213	0.218	0.242	0.247	0.246	0.129	0.139	-0.01	0.108	-0.118	0.263	0.023	-0.04	0.058	0.262	0.273	0.174	0.195	0.21	0.234	0.331	0.34	0.352	0.458	0.531	0.426	0.238	0.147	0.07	0.108	0.062	0.086
ENSG00000116857.17	TMEM9	0.231	0.225	0.176	0.191	0.204	0.074	0.153	0.178	0.094	0.253	0.324	0.207	0.111	0.105	0.073	0.344	0.35	0.29	0.182	0.149	0.148	-0.117	0.247	-0.07	-0.121	-0.039	0.09	0.299	0.294	0.191	0.306	0.363	0.236	0.268	0.302	0.207	0.09	0.142	0.062	0.17	0.054	0.176	0.15	-0.06	0.159
ENSG00000116863.11	ADPRHL2	0.293	0.334	0.215	0.265	0.3	0.243	0.076	0.107	0.13							0.224	0.269	0.122	0.039	0.236	0.285	-0.03	0.05	0.082	0.129	0.148	0.117	0.456	0.516	0.276	-0.069	-0.068	-0.075	0.246	0.249	0.037	0.223	0.216	0.048	0.075	0.097	0.091	0.068	0.059	-0.004
ENSG00000116871.15	MAP7D1	0.305	0.307	0.253	0.161	0.195	0.218	0.107	0.075	0.054	0.589	0.449	0.399	0.05	0.019	0.126	0.358	0.371	0.295	0.305	0.211	0.236	0.094	-0.222	0.013	0.247	-0.064	-0.019	0.67	0.643	0.564	0.534	0.552	0.46	0.482	0.492	0.342	0.515	0.525	0.392	0.243	0.112	0.112	0.352	0.221	-0.108
ENSG00000116874.12	WARS2	0.155	0.153	0.094	0.049	0.038	-0.089	0.076	0.08	0.037	0.058	0.018	-0.017	0.151	0.081	0.083	0.229	0.236	0.238	0.171	0.187	0.142	0.036	0.219	-0.24	-0.147	0.054	0.099	0.152	0.255	0.104	0.199	0.218	0.087	0.084	0.096	0.098	-0.076	-0.039	0.09	0.095	-0.21	0.12	0.056	0.019	0.122
ENSG00000116882.15	HAO2	0.226	0.13	0.115	0.163	0.177	0.124	0.05	0.069	0.033	0.134	0.149	-0.036	0.203	0.243	0.094	-0.027	0.01	0.017	-0.045	-0.004	0.014	-0.06	0.102	-0.043	-0.014	0.044	-0.02	0.042	0.045	-0.041	0.049	0.044	0.032	0.095	0.115	-0.03	0.113	0.011	0.04	0.033	0.13	-0.068	-0.011	-0.008	0.033
ENSG00000116885.18	OSCP1	0.557	0.538	0.494	0.588	0.551	0.438	0.437	0.418	0.37	0.292	0.246	0.211	0.173	0.127	0.172	0.08	0.194	0.071	0.104	0.18	0.099	0.062	0.009	0.018	0.054	-0.048	0.139	0.219	0.185	0.154	0.303	0.3	0.153	0.156	0.146	0.104	0.24	0.216	0.217	0.352	0.319	0.279	0.264	0.252	0.161
ENSG00000116898.12	MRPS15	0.342	0.385	0.269	0.323	0.273	0.179	0.056	0.083	0.185	0.205	0.115	0.097	0.11	0.085	0.111	0.259	0.258	0.138	0.13	0.133	0.067	-0.054	0.248	0.02	0.117	0.123	0.164	0.311	0.392	0.175	-0.025	0.029	-0.024	0.267	0.272	0.081	0.067	0.118	0.05	0.064	0.133	0.132	0.255	0.221	0.063
ENSG00000116903.7	EXOC8	0.213	0.212	0.244	-0.128	-0.09	-0.19	0.045	0.062	0.034	-0.062	0.056	0.038	0.022	0.111	-0.106	0.183	0.121	0.196	0.082	0.102	0.008	0.106	-0.16	-0.053	0.003	0.037	0.021	0.185	0.27	0.103	-0.114	-0.022	0.004	0.216	0.187	0.122	0.162	0.048	0.137	0.113	-0.123	0.064	0.008	-0.16	0.083
ENSG00000116906.13	GNPAT	0.235	0.166	0.129	0.012	0.087	-0.098	0.147	0.138	0.016	0.173	0.308	0.083	0.146	0.217	-0.038	0.083	0.082	0.087	-0.104	-0.094	-0.136	-0.072	0.134	0.02	-0.259	0.184	0.027	0.323	0.281	0.174	0.367	0.419	0.235	0.199	0.242	0.062	0.137	0.083	0.172	-0.076	-0.127	0.021	-0.16	-0.187	0.039
ENSG00000116918.15	TSNAX	0.303	0.259	0.226	0.249	0.219	0.051	0.14	0.105	0.061	0.368	0.275	0.15	0.151	0.117	0.039	0.286	0.283	0.202	-0.119	-0.072	0.078	0.047	0.233	-0.085	-0.022	-0.019	-0.011	0.234	0.24	0.135	0.226	0.266	0.182	0.274	0.243	0.23	0.244	0.254	0.269	0.06	-0.111	0.207	0.029	-0.079	0.098
ENSG00000116922.14	C1orf109	0.354	0.35	0.285	0.372	0.35	0.126	0.079	0.053	0.022							0.216	0.151	0.114	0.187	0.13	-0.024	-0.176	0.114	-0.283	-0.097	0.067	0.113	0.285	0.352	0.204	0.313	0.282	0.288	0.273	0.197	0.149	0.445	0.375	0.279	0.241	0.237	0.12	0.243	0.205	0.002
ENSG00000116954.8	RRAGC	0.403	0.422	0.282	0.481	0.489	0.236	0.194	0.149	0.17	0.501	0.36	0.204	0.149	0.107	0.133	0.158	0.214	0.124	0.03	0.088	0.099	0.149	0.14	-0.154	0.11	0.126	0.002	0.45	0.467	0.255	0.076	0.119	0.097	0.263	0.246	0.122	0.107	0.085	0.123	0.103	0.144	0.123	0.197	0.192	-0.014
ENSG00000116962.15	NID1	0.471	0.421	0.407	0.502	0.487	0.364	0.366	0.247	0.262	0.599	0.551	0.511	0.27	0.162	0.214	0.345	0.331	0.324	0.119	0.015	0.105	-0.03	-0.219	0.21	0.043	-0.05	-0.115	0.258	0.371	0.325	0.069	0.123	0.268	0.187	0.24	0.133	0.222	0.257	0.194	0.177	0.111	0.153	0.269	0.158	-0.026
ENSG00000116977.19	LGALS8	0.492	0.476	0.449	0.416	0.464	0.288	0.033	0.056	0.068	0.324	0.304	0.181	0.145	0.183	0.16	0.171	0.17	0.107	0.13	0.228	0.145	0.181	0.015	-0.061	0.075	-0.051	-0.002	0.281	0.252	0.214	0.133	0.196	0.026	0.135	0.107	0.105	0.092	0.055	0.054	0.206	-0.053	0.063	0.217	-0.104	0.005
ENSG00000116981.3	NT5C1A	0.054	-0.001	0.148	0.041	0.089	0.002	0.015	-0.023	-0.061	0.116	-0.064	0.134	0.036	-0.021	-0.037	0.014	-0.056	-0.026	0.034	-0.067	0.024	0.097	-0.033	-0.003	0.011	0.015	-0.074	0.115	0.163	0.089	0.089	-0.01	-0.027	0.079	0.042	-0.009	0.025	0.082	0.047	0.274	0.279	0.284	0.325	0.246	0.13
ENSG00000116983.13	HPCAL4	0.136	0.192	0.118	0.04	0.129	0.026	-0.039	0.029	0.035	0.218	0.198	-0.006	0.071	-0.077	-0.06	0.154	0.057	0.107	0.066	0.053	0.104	0.099	-0.003	-0.189	-0.092	-0.108	0.134	0.131	0.166	0.086	0.002	-0.108	0.062	0.136	0.19	0.032	0.347	0.262	0.158	0.165	0.143	0.155	0.267	0.222	0.235
ENSG00000116984.14	MTR	0.273	0.284	0.283	-0.015	0.03	-0.124	0.067	0.063	0.023	0.106	0.003	0.082	0.086	0.061	0.083	0.28	0.27	0.265	0.291	0.256	0.178	0.092	-0.205	-0.085	-0.042	-0.151	-0.043	0.454	0.53	0.402	0.38	0.43	0.477	0.449	0.378	0.323	0.278	0.181	0.274	0.053	0.066	0.087	0.184	-0.083	0.194
ENSG00000116985.12	BMP8B	0.247	0.223	0.24	0.249	0.201	0.273	-0.081	-0.043	0.001	0.15	0.06	0.037	0.194	0.209	0.21	0.064	0.06	0.057	0.122	0.06	0.076	0.009	0.014	0.053	-0.066	-0.08	0.067	0.457	0.446	0.377	0.295	0.288	0.2	0.138	0.117	0.097	0.132	0.079	0.093	0.149	-0.061	0.072	0.1	-0.019	0.08
ENSG00000116990.11	MYCL	0.365	0.324	0.342	0.314	0.394	0.221				0.079	0.099	0.102	0.094	0.149	0.145	0.213	0.238	0.287	0.229	0.195	0.178	0.163	-0.031	-0.102	-0.037	0.058	0.064	0.194	0.112	0.203	0.12	0.179	0.327	0.314	0.302	0.307	0.361	0.4	0.337	0.117	0.029	0.096	0.212	0.17	0.121
ENSG00000116991.11	SIPA1L2	0.052	0.089	0.074	0.088	0.019	-0.033	0.051	0.011	0.02	0.214	-0.008	0.141	0.097	0.036	0.065	0.325	0.34	0.295	0.322	0.271	0.17	-0.096	-0.113	-0.011	-0.003	-0.015	0.105	0.223	0.198	0.266	0.059	0.143	0.23	0.484	0.438	0.406	0.507	0.431	0.379	0.075	0.041	0.011	0.096	0.019	0.044
ENSG00000116996.9	ZP4	0.271	0.27	0.162	0.203	0.196	0.213	0.098	0.12	0.034	0.288	0.276	0.108	0.292	0.326	0.188	0.106	0.022	0.006	-0.069	-0.043	0.01	0.079	-0.011	0.083	0.037	-0.033	-0.053	0.041	0.07	0.02	-0.03	-0.011	-0.072	0.188	0.169	0.07	0.273	0.083	0.094	0.054	-0.074	0.009	-0.068	0.007	-0.025
ENSG00000117000.9	RLF	0.346	0.378	0.319	0.398	0.357	0.213	0.098	0.122	0.152	0.018	0.079	0.128	0.107	0.088	0.105	0.171	0.162	0.149	0.152	0.222	0.153	-0.112	0.09	0.027	-0.115	-0.002	0.117	0.278	0.26	0.185	0.085	0.116	0.169	0.153	0.119	0.111	0.277	0.219	0.179	0.208	0.228	0.071	0.18	0.111	0.137
ENSG00000117009.12	KMO	0.487	0.43	0.465	0.415	0.382	0.412	0.323	0.3	0.287	0.389	0.371	0.342	0.334	0.333	0.274	0.413	0.373	0.337	0.402	0.397	0.289	0.062	0.103	0.128	0.09	0.06	0.06	0.134	0.171	0.036	0.156	0.238	0.101	0.385	0.337	0.361	0.446	0.357	0.325	0.144	0.012	0.066	0.199	0.073	0.146
ENSG00000117010.17	ZNF684	0.243	0.236	0.158	0.214	0.11	0.054	-0.037	0.066	0.115	0.321	0.289	0.172	-0.036	-0.015	-0.051	0.112	0.133	0.071	-0.026	0.045	0.113	-0.134	0.305	0.032	-0.087	0.068	0.011	0.301	0.341	0.357	0.375	0.313	0.265	0.299	0.29	0.165	0.231	0.234	0.231	0.104	0.032	0.067	0.149	0.067	0.148
ENSG00000117013.17	KCNQ4	0.614	0.586	0.555	0.422	0.403	0.359	-0.048	-0.005	-0.005	0.396	0.287	0.229	0.096	0.027	0.018	0.174	0.15	0.21	0.132	0.115	0.138	-0.032	-0.034	0.068	-0.099	-0.097	-0.076	0.198	0.23	0.092	-0.021	-0.036	0.055	0.239	0.21	0.21	0.455	0.337	0.314	0.139	0.135	0.078	0.053	0.074	0.102
ENSG00000117016.10	RIMS3	0.441	0.43	0.411	0.46	0.416	0.289	0.323	0.273	0.237	0.424	0.403	0.396	0.074	0.069	0.007	0.3	0.314	0.323	0.473	0.437	0.416	0.155	-0.095	0.189	0.019	0.029	0.139	0.388	0.365	0.408	0.343	0.382	0.429	0.293	0.285	0.253	0.196	0.209	0.221	0.195	0.178	0.169	0.162	0.13	0.167
ENSG00000117020.18	AKT3	0.385	0.367	0.369	0.376	0.393	0.463	0.24	0.229	0.054	0.434	0.417	0.468	-0.042	-0.06	-0.083	0.429	0.42	0.414	0.552	0.457	0.431	-0.082	-0.131	-0.039	-0.075	-0.044	0.071	0.399	0.438	0.333	0.45	0.494	0.435	0.313	0.255	0.244	0.223	0.163	0.13	0.25	0.143	0.206	0.109	-0.001	0.066
ENSG00000117036.12	ETV3	0.298	0.303	0.263	0.136	0.157	0.051	-0.102	-0.005	-0.054	-0.227	-0.232	-0.09	0.172	0.144	-0.013	0.271	0.254	0.229	0.149	0.114	-0.06	-0.206	-0.205	0.132	0.002	0.054	0.055	0.286	0.339	0.252	0.065	0.157	0.222	0.311	0.264	0.181	0.149	0.194	0.016	-0.011	-0.111	0.007	0.077	-0.095	-0.026
ENSG00000117054.14	ACADM	0.121	0.097	0.1	0.138	0.083	0.029	0.017	-0.025	0.039	0.142	0.212	0.035	-0.024	0.003	-0.03	0.283	0.209	0.158	0.019	0.062	0.192	0.071	0.155	-0.397	-0.083	0.132	0.209	0.253	0.235	0.192	0.118	0.236	0.133	0.361	0.346	0.224	0.22	0.231	0.132	-0.108	-0.14	0.094	-0.092	-0.21	0.185
ENSG00000117069.15	ST6GALNAC5	0.173	0.166	0.149	0.098	0.032	0.053	0.199	0.134	0.149	-0.001	0.005	0.129	0.294	0.339	0.219	0.45	0.458	0.432	0.435	0.353	0.317	-0.143	0.045	0.074	-0.088	0.02	0.005	0.273	0.272	0.177	0.204	0.283	0.173	0.358	0.384	0.3	0.567	0.523	0.55	0.27	0.124	0.233	0.22	0.007	0.203
ENSG00000117090.15	SLAMF1	0.623	0.62	0.649	0.726	0.682	0.721	0.649	0.598	0.501	0.697	0.683	0.722	0.511	0.517	0.483	0.434	0.455	0.368	0.419	0.365	0.34	0.154	0.049	-0.023	0.018	0.083	0.052	0.297	0.365	0.34	0.354	0.407	0.388	0.474	0.486	0.5	0.573	0.509	0.476	0.365	0.245	0.182	0.297	0.088	0.256
ENSG00000117091.10	CD48	0.566	0.573	0.596	0.645	0.659	0.682	0.657	0.559	0.508	0.628	0.594	0.591	0.497	0.524	0.494	0.611	0.591	0.571	0.497	0.519	0.508	0.213	0.193	-0.077	0.104	0.121	0.047	0.338	0.401	0.325	0.305	0.324	0.385	0.474	0.479	0.523	0.472	0.403	0.445	0.323	0.239	0.281	0.273	0.122	0.22
ENSG00000117114.20	LPHN2	0.38	0.378	0.354	0.361	0.237	0.146	0.219	0.286	0.192							0.4	0.414	0.382	0.386	0.323	0.363	-0.125	0.032	-0.011	-0.165	-0.02	0.088	0.198	0.185	0.191	0.104	0.136	0.242	0.224	0.208	0.12	0.243	0.277	0.196	-0.056	-0.033	0.055	0.009	-0.034	0.057
ENSG00000117115.13	PADI2	0.611	0.588	0.574	0.504	0.516	0.562	0.403	0.396	0.356	0.3	0.203	0.263	0.047	-0.012	0.02	0.329	0.358	0.304	0.214	0.199	0.312	0.244	0.072	0.111	0.293	-0.09	0.033	0.302	0.329	0.382	0.28	0.252	0.439	0.345	0.324	0.305	0.315	0.331	0.29	0.072	0.092	0.034	0.052	0.09	0.088
ENSG00000117118.10	SDHB	0.295	0.318	0.139	0.196	0.228	0.207	0.109	0.092	0.109	0.34	0.316	0.118	0.224	0.216	-0.142	0.274	0.293	0.075	0.043	0.13	0.108	-0.006	0.137	-0.026	0.116	0.152	0.033	0.176	0.299	0.068	-0.064	-0.038	-0.138	0.354	0.336	0.113	0.015	0.031	0.095	-0.029	0.096	0.102	0.029	0.039	-0.015
ENSG00000117122.14	MFAP2	0.514	0.453	0.478	0.501	0.462	0.45	0.311	0.21	0.113	0.408	0.2	0.366	0.338	0.255	0.285	0.325	0.262	0.351	0.427	0.325	0.369	0.081	-0.012	0.068	0.002	-0.002	-0.034	0.353	0.446	0.341	0.289	0.293	0.228	0.313	0.293	0.137	0.459	0.438	0.375	0.224	0.11	0.206	0.221	0.089	0.157
ENSG00000117133.11	RPF1	0.082	0.08	0.084	-0.042	0.044	0.149	0.14	0.128	0.022	0.06	0.227	0.071	0.119	0.078	0.04	0.241	0.21	0.105	0.038	0.094	0.219	-0.148	0.071	-0.17	-0.211	0.217	0.253	0.311	0.361	0.081	-0.126	-0.121	-0.12	0.152	0.141	0.054	-0.064	0.103	0.09	0.16	0.198	0.031	0.045	0.079	0.118
ENSG00000117139.18	KDM5B	0.285	0.241	0.289	0.108	0.173	0.12	0.212	0.187	0.027	0.231	0.338	0.294	0.087	0.101	-0.017	0.242	0.227	0.267	0.117	0.094	-0.008	-0.01	-0.055	0.078	-0.21	0.048	0.127	0.301	0.343	0.218	0.042	0.123	0.24	0.253	0.196	0.13	0.197	0.128	0.013	-0.001	0.064	0.157	-0.09	-0.161	0.033
ENSG00000117143.13	UAP1	0.331	0.272	0.165	0.147	0.128	0.108	0.131	0.15	0.117	0.055	0.093	0.097	0.134	0.102	-0.057	0.395	0.293	0.25	0.261	0.291	0.133	0.143	0.033	-0.008	0.217	0.094	0.006	0.134	0.183	0.142	0.036	0.003	-0.081	0.202	0.272	0.022	0.162	0.114	0.088	0.144	0.223	0.059	0.078	0.117	0.034
ENSG00000117148.8	ACTL8	0.437	0.412	0.406	0.369	0.374	0.372	0.271	0.266	0.259	0.369	0.235	0.292	0.214	0.138	0.157	-0.016	-0.033	-0.031	-0.103	-0.139	0.086	-0.047	-0.195	-0.042	-0.001	0.065	-0.009	0.18	0.198	0.074	-0.094	-0.053	-0.103	0.078	0.051	0.037	0.273	0.084	0.149	0.13	0.143	0.084	0.179	0.097	0.042
ENSG00000117151.13	CTBS	0.346	0.312	0.272	0.176	0.088	0.16	0.132	0.069	0.075	0.066	0.097	-0.016	0.161	0.098	0.113	0.403	0.419	0.402	0.063	0.237	0.193	0.148	-0.044	-0.047	0.181	0.014	0.009	0.22	0.121	0.105	-0.005	0.026	0.071	0.335	0.322	0.252	0.349	0.195	0.291	-0.098	-0.019	0.12	0.052	-0.04	0.018
ENSG00000117152.14	RGS4	0.385	0.358	0.338	0.365	0.339	0.439	0.213	0.176	0.206	0.462	0.361	0.441	0.439	0.363	0.434	0.302	0.315	0.258	0.409	0.399	0.146	-0.123	-0.072	-0.145	0.197	-0.021	-0.087	0.28	0.361	0.289	0.267	0.237	0.275	0.271	0.261	0.205	0.389	0.373	0.373	0.252	0.236	0.233	0.222	0.114	0.177
ENSG00000117153.16	KLHL12	0.387	0.38	0.314	0.307	0.315	0.039	0.21	0.202	0.15	0.386	0.346	0.284	0.022	0.054	-0.109	0.143	0.169	0.088	0.039	-0.019	-0.113	0.015	-0.082	-0.068	0.062	0.036	-0.029	0.523	0.494	0.355	0.307	0.39	0.256	0.337	0.325	0.226	0.379	0.316	0.215	-0.046	-0.111	0.089	-0.021	-0.137	0.048
ENSG00000117154.12	IGSF21	0.305	0.32	0.307	0.333	0.437	0.377				0.042	0.119	0.07	0.067	0.099	0.097	0.274	0.268	0.19	0.234	0.174	0.021	-0.002	0.154	0.148	0.002	-0.048	-0.065	0.23	0.192	0.092	-0.047	-0.039	0.021	0.272	0.281	0.182	0.439	0.403	0.411	0.214	-0.07	0.138	0.213	-0.121	0.15
ENSG00000117155.17	SSX2IP	0.277	0.316	0.266	0.249	0.282	0.176	0.091	0.17	0.11	0.069	0.375	0.288	0.236	0.256	0.143	0.247	0.228	0.181	-0.061	-0.057	0.084	-0.036	-0.055	-0.215	0.028	0.018	0.147	0.204	0.296	0.334	0.277	0.194	0.075	0.317	0.29	0.213	0.39	0.368	0.337	0.496	0.497	0.334	0.452	0.489	0.346
ENSG00000117174.11	ZNHIT6	0.226	0.218	0.104	0.03	-0.033	0.046	0.174	0.138	0.091	-0.021	-0.005	0.107	0.114	0.17	0.01	0.371	0.373	0.247	-0.038	-0.006	-0.025	-0.013	-0.102	-0.113	-0.095	0.052	0.151	0.137	0.056	-0.071	0.112	0.189	0.091	0.09	0.123	0.084	0.013	-0.012	0.091	-0.032	-0.095	0.081	0.019	0.107	0.28
ENSG00000117215.15	PLA2G2D	0.604	0.605	0.626	0.695	0.666	0.708	0.024	0.05	0.036	0.633	0.559	0.63	0.5	0.506	0.494	0.448	0.445	0.441	0.422	0.384	0.46	-0.221	0.025	0.024	-0.027	-0.002	0.001	0.374	0.432	0.405	0.198	0.22	0.267	0.42	0.446	0.451	0.396	0.354	0.356	0.331	0.086	0.195	0.323	0.116	0.269
ENSG00000117222.14	RBBP5	0.294	0.31	0.271	-0.054	-0.02	-0.088	-0.156	-0.089	-0.12	0.055	0.214	0.185	0.021	0.051	-0.093	0.202	0.162	0.144	0.132	0.145	0.042	0.017	0.231	-0.165	-0.137	0.118	0.041	0.463	0.426	0.318	0.178	0.264	0.178	0.272	0.224	0.137	0.429	0.359	0.182	0.028	0.011	0.045	0.074	0.044	0
ENSG00000117226.12	GBP3	0.211	0.173	0.158	0.167	0.167	0.141	0.256	0.188	0.106	0.284	0.289	0.246	0.352	0.33	0.235	0.231	0.208	0.225	0.148	0.164	0.231	0.196	0.051	0.027	0.184	-0.045	0.185	0.367	0.347	0.292	0.334	0.305	0.282	0.434	0.389	0.388	0.5	0.475	0.456	0.176	0.023	-0.092	0.029	-0.074	-0.001
ENSG00000117228.10	GBP1	0.628	0.609	0.603	0.668	0.683	0.668	0.608	0.541	0.527	0.526	0.457	0.496	0.427	0.456	0.404	0.553	0.545	0.52	0.369	0.365	0.432	0.2	0.131	0.02	0.099	0.013	0.081	0.486	0.479	0.48	0.326	0.336	0.273	0.425	0.43	0.423	0.492	0.456	0.549	0.502	0.348	0.339	0.5	0.376	0.384
ENSG00000117242.7	PINK1-AS	0.207	0.107	0.128	-0.019	-0.067	-0.032				0.068	0.148	0.058	-0.185	0.011	-0.08	0.272	0.2	0.131	0.144	0.177	0.036	-0.068	-0.061	-0.058	0.051	-0.066	-0.006	0.129	0.183	0.133	0.009	0.019	0.028	0.164	0.106	0.127	0.116	0.102	0.058	-0.033	-0.075	0.023	0.076	0.013	0.03
ENSG00000117245.13	KIF17	0.377	0.38	0.332	0.159	0.157	0.065	0.313	0.329	0.244	0.392	0.509	0.306	0.265	0.234	0.179	0.332	0.369	0.26	0.406	0.388	0.334	0.246	0.042	0.075	0.087	-0.049	0.037	0.079	0.192	-0.007	0.128	0.132	0.116	0.092	0.117	0.114	0.18	0.076	-0.055	0.073	0.092	0.13	0.116	0.039	0.029
ENSG00000117262.19	GPR89A	0.205	0.214	0.132	0.089	0.096	0.09				0.44	0.411	0.13	0.226	0.154	0.017	0.331	0.373	0.2	-0.023	-0.037	0.003	-0.08	0.126	-0.067	-0.17	-0.069	-0.064	0.257	0.266	0.13	0.23	0.112	0.113	0.262	0.283	0.068	0.339	0.253	0.19	0.068	-0.004	-0.139	0.128	0.051	0.06
ENSG00000117266.16	CDK18	0.359	0.325	0.282	0.397	0.405	0.351	0.123	0.094	0.133	0.135	0.131	0.05	0.364	0.358	0.256	0.319	0.311	0.286	0.285	0.283	0.229	0.19	-0.015	0.141	0.235	-0.099	-0.074	0.247	0.177	0.173	-0.01	-0.087	0.131	0.309	0.294	0.213	0.205	0.151	0.127	0.385	0.371	0.268	0.365	0.283	0.209
ENSG00000117280.13	RAB29	0.41	0.376	0.345	0.428	0.457	0.408				0.13	0.114	0.131	-0.034	-0.052	-0.124	0.286	0.289	0.214	0.31	0.267	0.167	0.116	0.044	-0.196	0.212	0.11	0.079	0.152	0.109	0.051	0.096	0.134	0.139	0.062	0.053	-0.007	0.26	0.201	0.1	0.16	0.133	0.19	0.149	0.14	0.164
ENSG00000117281.16	CD160	0.167	0.213	0.161	0.107	0.139	0.039	0.042	0.152	0.112	0.181	0.343	0.109	0.236	0.218	0.135	0.154	0.165	0.069	0.194	0.243	0.082	-0.116	0.028	-0.017	0.064	-0.012	-0.011	0.19	0.166	0.152	0.085	0.05	0.058	0.236	0.248	0.149	0.413	0.308	0.208	0.168	0.114	0.142	0.099	0.159	0.038
ENSG00000117298.16	ECE1	0.371	0.351	0.214	0.463	0.428	0.377	0.194	0.142	0.218	0.381	0.403	0.335	0.202	0.285	0.248	0.256	0.272	0.136	0.019	-0.088	-0.01	-0.085	-0.222	0.004	0.215	-0.001	-0.175	0.404	0.434	0.272	0.275	0.345	0.291	0.309	0.307	0.207	0.368	0.395	0.243	0.192	0.253	0.103	0.278	0.259	0.012
ENSG00000117305.15	HMGCL	0.434	0.424	0.348	0.443	0.48	0.333	0.238	0.253	0.285	0.3	0.326	0.256	0.161	0.131	0.083	0.243	0.255	0.176	0.133	0.176	0.119	0.061	0.223	-0.061	0.234	0.007	-0.01	0.205	0.285	0.127	-0.012	0.023	0.04	0.299	0.304	0.132	0.192	0.228	0.247	0.268	0.209	0.33	0.295	0.116	0.255
ENSG00000117308.15	GALE	0.278	0.264	0.214	0.206	0.086	0.106	0.146	0.116	0.123	0.259	0.239	0.17	0.161	0.065	-0.026	0.219	0.265	0.132	0.248	0.226	0.107	-0.115	0.101	0.139	0.06	0.043	0.113	0.282	0.347	0.203	-0.007	0.015	-0.096	0.511	0.475	0.348	0.476	0.418	0.341	0.056	0.02	0.086	-0.002	-0.002	0.051
ENSG00000117318.9	ID3	0.388	0.365	0.317	0.232	0.299	0.194	0.269	0.221	0.2	0.393	0.474	0.368	0.319	0.307	0.308	0.343	0.366	0.355	0.221	0.232	0.135	0.03	0.229	0.048	0.008	0.044	0.073	0.232	0.259	0.17	-0.076	-0.007	-0.072	0.149	0.137	0.129	0.286	0.287	0.135	0.142	0.15	0.001	0.071	0.118	-0.035
ENSG00000117322.18	CR2	0.371	0.356	0.35	0.354	0.33	0.312	0.364	0.32	0.23	0.394	0.369	0.451	0.281	0.269	0.284	0.27	0.317	0.257	0.337	0.311	0.287	-0.061	0.046	0.006	0.021	0.004	0.022	0.353	0.415	0.348	0.024	0.054	0.122	0.206	0.222	0.248	0.35	0.33	0.36	0.218	0.224	0.226	0.137	0.057	0.13
ENSG00000117335.20	CD46	0.515	0.513	0.447	0.342	0.38	0.152	0.244	0.247	0.199	0.353	0.35	0.31	0.123	0.161	0.072	0.239	0.243	0.23	0.13	0.102	0.045	0.112	0.161	-0.026	0.033	-0.103	-0.062	0.473	0.466	0.363	0.272	0.332	0.229	0.191	0.193	0.156	0.062	0.022	0.1	0.157	-0.05	0.048	0.029	-0.102	0.136
ENSG00000117360.13	PRPF3	0.391	0.382	0.293	0.143	0.219	0.049	0.325	0.325	0.232	0.17	0.198	0.319	0.217	0.193	0.094	0.393	0.368	0.265	0.274	0.333	0.103	-0.104	-0.038	0.012	-0.136	-0.009	0.013	0.304	0.313	0.272	0.26	0.276	0.041	0.409	0.398	0.265	0.408	0.398	0.321	0.084	0.034	0	0.139	-0.079	-0.016
ENSG00000117362.13	APH1A	0.282	0.223	0.131	0.211	0.204	0.065	0.071	0.085	0.036	0.391	0.34	0.109	0.151	0.112	-0.157	0.157	0.181	0.083	-0.083	0.02	-0.062	-0.126	0.146	-0.187	-0.077	0.152	0.267	0.196	0.252	0.158	0.078	0.162	-0.029	0.239	0.275	0.087	-0.059	-0.011	-0.073	0.016	-0.007	-0.089	-0.133	-0.107	0.019
ENSG00000117385.16	P3H1	0.445	0.394	0.365	0.484	0.463	0.408				0.46	0.309	0.421	0.34	0.252	0.217	0.346	0.349	0.275	0.216	0.228	0.172	-0.074	0.051	0.092	0.129	-0.001	-0.003	0.352	0.389	0.296	0.262	0.211	0.292	0.354	0.355	0.2	0.563	0.61	0.422	0.317	0.257	0.086	0.35	0.338	-0.025
ENSG00000117394.24	SLC2A1	0.386	0.371	0.344	0.584	0.591	0.159	0.291	0.287	0.147	0.299	0.272	0.324	0.425	0.354	0.28	0.143	0.148	0.146	0.051	0.03	0.04	-0.152	-0.085	0.003	0.113	0.063	0.031	0.33	0.313	0.172	0.271	0.303	0.249	0.432	0.436	0.423	0.547	0.561	0.392	0.602	0.566	0.532	0.549	0.469	0.439
ENSG00000117395.13	EBNA1BP2	0.365	0.377	0.292	0.373	0.336	0.263	0.164	0.134	0.204	0.372	0.276	0.121	0.303	0.208	0.166	0.119	0.171	0.033	0.084	0.064	0.038	-0.088	0.126	-0.1	0.025	0.157	0.143	0.339	0.372	0.222	-0.111	-0.057	-0.068	0.256	0.2	0.019	0.179	0.141	0.147	0.141	0.193	0.174	0.28	0.26	0.047
ENSG00000117399.14	CDC20	0.706	0.688	0.695	0.697	0.703	0.686	0.51	0.52	0.441	0.574	0.529	0.55	0.427	0.422	0.358	0.254	0.241	0.13	0.099	0.136	-0.002	-0.271	-0.034	0.126	-0.29	0.082	0.195	0.252	0.224	0.126	0.008	0.017	0.006	0.304	0.265	0.095	0.515	0.423	0.275	0.663	0.608	0.558	0.714	0.641	0.542
ENSG00000117400.18	MPL	0.352	0.276	0.145	0.013	-0.002	0.016	-0.026	0.06	-0.007	0.148	-0.06	-0.011	0.087	0.088	0.026	0.067	0.092	0.004	-0.016	0.01	0.028	0.068	-0.083	0.136	-0.084	-0.048	0.004	-0.036	0.126	-0.009	0.003	0.032	0.048	0.109	0.198	0.076	0.186	0.145	0.157	0.178	0.056	0.187	0.147	-0.061	0.034
ENSG00000117407.17	ARTN	0.24	0.223	0.27	0.262	0.248	0.143	0.082	0.061	0.064	0.157	0.107	0.185	0.049	0.001	0.001	0.207	0.258	0.254	0.03	0.074	-0.017	0.036	0.16	0.343	-0.045	0.035	0.075	0.196	0.303	0.274	0.127	0.175	0.16	0.489	0.43	0.399	0.47	0.43	0.405	0.373	0.333	0.331	0.418	0.35	0.287
ENSG00000117408.11	IPO13	0.275	0.247	0.103	0.179	0.289	0.227	0.107	0.118	0.087	0.081	0.021	0.009	0.182	0.137	0.036	0.198	0.089	-0.013	0.144	0.098	0.094	-0.041	-0.232	-0.033	0.206	-0.08	0.113	0.28	0.287	0.141	-0.118	-0.073	0.081	0.181	0.152	0.126	0.13	0.132	-0.025	0.025	-0.063	0.033	0.131	0.291	-0.175
ENSG00000117410.14	ATP6V0B	0.319	0.3	0.191	0.012	0.116	0.137	0.042	0.074	0.013	0.249	0.244	0.179	0.167	0.043	0.02	0.362	0.384	0.32	-0.053	0.013	0.078	0.011	0.253	-0.04	0.201	0.126	0.086	0.233	0.338	0.095	-0.201	-0.222	-0.064	0.367	0.362	0.167	0.045	0.04	0.005	-0.004	-0.027	0.035	0.171	0.126	-0.101
ENSG00000117411.17	B4GALT2	0.397	0.439	0.313	0.11	0.149	0.158	0.048	0.123	0.033	0.229	0.161	0.218	0.347	0.305	0.264	0.071	0.084	-0.001	0.063	0.06	-0.012	-0.283	-0.011	-0.001	-0.232	0.177	0.161	0.289	0.383	0.164	-0.12	-0.179	-0.028	0.235	0.189	0.108	0.146	0.187	0.163	0.197	0.101	-0.007	0.333	0.261	0.044
ENSG00000117419.16	ERI3	0.408	0.436	0.295	0.228	0.245	0.163	0.154	0.234	0.228	0.199	0.221	0.208	0.326	0.259	0.178	0.314	0.3	0.205	0.166	0.156	-0.053	-0.035	0.192	-0.123	-0.138	0.102	0.243	0.214	0.233	0.141	0.245	0.231	0.146	0.326	0.34	0.083	0.264	0.245	0.083	-0.035	-0.061	0.192	0.101	0.1	0.037
ENSG00000117425.14	PTCH2	0.444	0.449	0.45	0.261	0.172	0.217	-0.041	0.009	0	0.428	0.431	0.49	0.158	0.167	0.214	0.241	0.242	0.238	0.3	0.2	0.087	-0.011	-0.028	-0.068	-0.062	-0.059	-0.025	0.325	0.375	0.202	0.162	0.126	0.093	0.311	0.304	0.258	0.075	0.016	0.11	0.103	0.123	0.206	0.014	0.044	0.108
ENSG00000117448.14	AKR1A1	0.218	0.22	0.113	0.025	-0.021	0.059	0.128	0.127	0.038	0.399	0.268	-0.047	0.105	0.109	-0.007	0.219	0.258	0.119	0.02	0.141	0.224	0.224	0.197	-0.014	0.219	0.039	0.035	0.281	0.284	0.215	0.049	0.075	0.051	0.187	0.22	0.168	0.048	0.102	0.194	0.176	0.116	0.141	0.118	0.074	-0.147
ENSG00000117450.15	PRDX1	0.418	0.427	0.265	0.452	0.468	0.188				0.272	0.281	0.003	0.33	0.29	0.079	0.203	0.229	0.135	-0.074	0.015	0.122	0.053	0.057	-0.069	0.105	0.148	0.156	0.083	0.188	0.05	0.029	0.11	-0.05	0.331	0.322	0.203	0.345	0.355	0.254	0.11	0.151	0.088	0.067	0.062	0.146
ENSG00000117461.15	PIK3R3	0.248	0.214	0.198	0.27	0.22	0.15	0.04	-0.014	0.058	0.096	0.326	0.178	0.089	-0.012	0.029	0.253	0.241	0.225	0.179	0.179	0.172	0.036	0.009	-0.004	-0.184	0.131	0.129	0.416	0.444	0.445	0.262	0.303	0.251	0.295	0.223	0.213	0.384	0.348	0.323	0.047	0.019	0.078	0.109	-0.017	-0.057
ENSG00000117472.10	TSPAN1	0.591	0.577	0.523	0.456	0.414	0.363	0.525	0.493	0.503	0.475	0.41	0.372	0.283	0.235	0.264	0.314	0.365	0.247	0.33	0.416	0.293	-0.022	0.083	-0.106	0.019	0.089	-0.027	0.231	0.254	0.296	0.154	0.191	0.206	0.511	0.494	0.431	0.509	0.477	0.453	0.138	-0.003	0.106	0.171	0.022	0.279
ENSG00000117475.14	BLZF1	0.291	0.271	0.239	-0.009	0.044	-0.029	0.017	0.068	0.102	0.181	0.218	0.26	0.008	0.031	-0.069	0.332	0.287	0.32	0.124	0.195	0.014	0.094	0.084	-0.099	0.104	0.056	-0.065	0.352	0.392	0.187	0.186	0.254	0.236	0.143	0.165	0.073	0.011	0.018	0.091	-0.149	0.009	0.051	0.059	0.012	0.083
ENSG00000117477.12	CCDC181	0.157	0.162	0.086	0.004	-0.035	0.019				0.049	0.102	0.033	0.188	0.111	0.07	0.089	0.127	0.111	0.184	0.124	0.015	0.016	0.111	-0.162	0.003	0.028	0.099	0.048	0.017	0.029	0.083	0.022	-0.007	0.107	0.132	0.069	0.316	0.223	0.17	0.133	-0.01	0.04	0.041	0.026	0.017
ENSG00000117479.15	SLC19A2	0.498	0.497	0.464	0.48	0.51	0.349	0.556	0.527	0.461	0.426	0.34	0.392	0.128	0.078	0.048	0.291	0.279	0.297	0.204	0.203	0.04	0.016	0.09	-0.099	0.05	0.023	0.046	0.132	0.11	0.086	0.011	0.15	0.107	0.284	0.291	0.127	0.209	0.193	0.215	0.02	-0.022	-0.025	0.076	-0.054	0.058
ENSG00000117480.16	FAAH	0.576	0.572	0.526	0.562	0.511	0.442	0.435	0.428	0.394	0.441	0.398	0.3	0.2	0.208	0.209	0.31	0.318	0.239	0.43	0.389	0.298	0.045	0.139	0.309	0.192	-0.17	-0.065	0.239	0.296	0.231	0.075	0.074	-0.008	0.272	0.224	0.088	0.184	0.152	0.162	0.38	0.341	0.367	0.43	0.295	0.324
ENSG00000117481.10	NSUN4	0.21	0.169	0.151	0.196	0.304	0.132	-0.087	-0.027	0.007	-0.086	-0.062	-0.015	0.156	0.168	-0.038	0.057	0.032	0.041	0.109	0.117	0.133	0.043	0.193	-0.049	0.001	0.101	0.051	0.189	0.174	0.192	0.112	0.033	0.04	0.176	0.083	0.002	0.13	0.107	0.126	-0.116	-0.176	0.126	0.02	-0.152	0.07
ENSG00000117500.13	TMED5	0.216	0.253	0.205	0.012	0.031	-0.034	0.057	0.062	0.016	0.371	0.414	0.202	0.047	0.097	-0.005	0.245	0.231	0.137	-0.057	-0.018	0.183	0.187	0.22	-0.273	0.074	-0.066	0.056	0.195	0.202	0.024	0.033	0.106	-0.033	0.44	0.391	0.316	0.256	0.235	0.253	0.059	0.017	0.023	-0.055	0.004	0.227
ENSG00000117501.14	MROH9	0.058	0.034	-0.029	0.158	0.191	-0.022				0.062	0.002	-0.011	-0.012	0.018	-0.029	0.141	0.111	-0.07	-0.1	-0.111	-0.001	0.02	-0.063	0.039	0.065	0.013	0.004	-0.023	0.073	-0.045	0.041	-0.016	0.083	0.083	0.114	0.029	-0.02	-0.052	0.019	0.262	0.273	0.097	0.155	0.168	0.045
ENSG00000117505.13	DR1	0.183	0.219	0.129	0.188	0.149	0.156	0.094	0.102	0.117	0.041	0.034	0.089	-0.033	0.018	0.012	0.313	0.276	0.249	0.094	0.147	0.195	-0.05	0.096	-0.181	-0.04	0.061	0.006	0.058	0.137	0.006	-0.068	0.065	-0.013	0.235	0.175	0.179	0.022	0.007	0.107	0.122	0.109	-0.072	0.039	0.165	0.152
ENSG00000117507.6	FMO6P	0.416	0.457	0.36	0.38	0.372	0.307				0.096	0.042	-0.03	-0.055	-0.09	-0.115	0.081	-0.039	-0.081	-0.037	-0.039	0.022	0.056	0.1	0.145	-0.086	0.016	-0.017	0.364	0.398	0.311	0.257	0.254	0.205	0.289	0.29	0.259	0.248	0.277	0.348	0.018	0.077	-0.002	0.066	0.087	0.021
ENSG00000117519.16	CNN3	0.411	0.367	0.299	0.467	0.479	0.438	0.318	0.195	0.188	0.609	0.66	0.568	0.25	0.277	0.252	0.306	0.229	0.258	0.163	0.278	0.345	-0.005	0.189	-0.216	0.014	0.267	0.186	0.325	0.26	0.192	0.06	0.136	-0.01	0.454	0.435	0.249	0.549	0.511	0.476	0.025	0.052	0.242	0.146	0.103	0.126
ENSG00000117523.16	PRRC2C	0.289	0.35	0.257	-0.19	-0.125	-0.162				-0.083	0.04	0.059	0.136	0.193	-0.007	0.433	0.439	0.384	0.128	0.089	-0.07	-0.053	-0.015	-0.076	-0.074	-0.09	-0.166	0.28	0.319	0.235	-0.073	-0.047	-0.028	0.334	0.313	0.25	0.001	0.065	0.026	0.142	0.154	-0.025	0.031	0.029	0.049
ENSG00000117525.14	F3	0.407	0.397	0.378	0.305	0.272	0.304	0.254	0.264	0.145	0.282	0.224	0.335	0.351	0.324	0.318	0.367	0.347	0.369	0.283	0.267	0.195	0.001	-0.032	-0.104	0.204	0.232	0.147	0.451	0.426	0.404	0.288	0.281	0.288	0.468	0.482	0.464	0.371	0.418	0.382	0.065	0.027	-0.087	0.038	0.046	0.134
ENSG00000117528.14	ABCD3	0.429	0.424	0.39	0.446	0.426	0.244	0.022	0.067	0.039	0.37	0.3	0.246	0.108	0.079	0.095	0.184	0.188	0.164	0.182	0.183	0.16	-0.063	0.164	-0.326	-0.122	0.152	0.197	0.068	0.185	0.151	-0.052	0.073	0.093	0.376	0.343	0.221	0.082	0.104	0.172	0.128	-0.031	0.189	0.079	-0.117	0.158
ENSG00000117533.15	VAMP4	0.298	0.298	0.255	0.327	0.316	0.041	0.031	0.078	0.097	0.241	0.124	0.168	0.128	0.158	0.162	0.256	0.225	0.267	-0.174	-0.047	-0.035	-0.066	0.08	-0.229	0.097	0.053	-0.136	0.211	0.11	0.103	0.08	0.127	0.159	0.334	0.263	0.191	0.183	0.142	0.189	-0.007	0.01	0.063	0.074	0.069	0.048
ENSG00000117543.21	DPH5	0.104	0.116	0.037	-0.114	-0.102	0.077	0.061	0.047	0.058	0.165	0.076	0.081	0.095	0.127	0.041	0.179	0.199	0.139	-0.01	0.038	0.172	-0.083	0.143	-0.182	-0.224	0.061	0.164	0.274	0.268	0.185	0.209	0.216	0.235	0.282	0.255	0.244	0.056	0.221	0.204	-0.027	-0.093	0.084	0.033	0.004	0.042
ENSG00000117560.8	FASLG	0.583	0.574	0.602	0.702	0.667	0.735	0.648	0.563	0.546	0.63	0.622	0.564	0.486	0.526	0.52	0.513	0.494	0.504	0.292	0.31	0.365	-0.064	0.244	0.035	0.129	-0.053	0.02	0.403	0.38	0.434	0.413	0.392	0.426	0.478	0.459	0.491	0.578	0.466	0.512	0.364	0.256	0.351	0.354	0.254	0.317
ENSG00000117569.19	PTBP2	0.345	0.377	0.296	0	-0.041	-0.046	0.312	0.304	0.233	0.299	0.135	0.064	0.276	0.234	0.256	0.209	0.225	0.212	0.106	0.241	0.175	-0.083	0.13	0.07	-0.203	0.077	0.076	0.337	0.28	0.361	0.116	0.07	0.081	0.31	0.309	0.269	0.327	0.281	0.399	0.161	0.105	0.119	0.124	0.102	0.208
ENSG00000117586.11	TNFSF4	0.419	0.369	0.414	0.541	0.52	0.505	0.258	0.275	0.168	0.254	0.238	0.262	0.317	0.26	0.343	0.447	0.442	0.457	0.397	0.351	0.479	0.127	0.033	0.241	0.169	-0.021	0.052	0.365	0.386	0.32	0.24	0.252	0.27	0.41	0.395	0.393	0.345	0.29	0.27	0.327	0.284	0.316	0.357	0.284	0.352
ENSG00000117592.9	PRDX6	0.351	0.343	0.17	0.204	0.207	0.091	0.173	0.198	0.213	0.179	0.054	-0.021	0.228	0.147	-0.081	0.14	0.167	0.052	-0.027	-0.044	-0.075	0.207	0.154	-0.093	0.218	0.075	0.074	0.161	0.182	0.098	0.098	0.204	0.108	0.339	0.347	0.104	0.32	0.308	0.054	-0.009	-0.095	0.074	-0.077	-0.107	0.146
ENSG00000117593.12	DARS2	0.323	0.32	0.345	0.095	0.122	-0.043	0.112	0.074	0.114	0.258	0.271	0.176	0.222	0.177	-0.053	0.206	0.218	0.141	0.117	0.045	-0.074	-0.232	-0.201	0.029	-0.147	-0.004	0.11	0.453	0.421	0.375	0.187	0.299	0.243	0.4	0.345	0.316	0.527	0.472	0.394	0.401	0.352	0.353	0.216	0.257	0.227
ENSG00000117594.10	HSD11B1	0.449	0.464	0.489	0.547	0.514	0.569	0.486	0.459	0.376	0.659	0.578	0.603	0.283	0.219	0.219	0.436	0.448	0.483	0.487	0.453	0.489	0.109	0.088	0.18	0.236	-0.086	0.149	0.221	0.334	0.222	0	0.039	0.122	0.398	0.436	0.406	0.448	0.357	0.409	0.347	0.16	0.264	0.248	0.141	0.225
ENSG00000117595.12	IRF6	0.227	0.163	0.202	0.019	0.114	0.117	0.208	0.197	0.12	0.305	0.199	0.181	0.149	0.132	-0.005	0.14	0.146	0.107	0.262	0.213	-0.223	0.045	0.07	0.063	0.076	0.022	-0.033	0.102	0.087	0.122	0.034	0.118	0.031	0.518	0.505	0.384	0.572	0.566	0.449	0.089	-0.148	-0.009	0.166	-0.247	0.076
ENSG00000117597.18	DIEXF	0.284	0.276	0.296	0.186	0.25	0.097										0.271	0.301	0.236	0.232	0.218	-0.009	0.047	-0.088	0.091	-0.101	0.12	0.063	0.434	0.438	0.263	0.262	0.324	0.23	0.198	0.19	0.179	0.383	0.312	0.239	0.063	0.002	0.061	-0.043	-0.011	0.034
ENSG00000117598.13	LPPR5	0.298	0.272	0.205	0.169	0.123	0.054	0.227	0.227	0.126							-0.068	0.048	0.019	-0.001	0.006	0.023	-0.256	-0.03	0.018	-0.119	-0.025	0.013	0.224	0.218	0.128	-0.048	-0.119	-0.043	0.052	0.027	0.058	0.175	-0.012	-0.004	0.073	-0.139	-0.041	0.015	-0.013	0.011
ENSG00000117600.12	LPPR4	0.251	0.249	0.241	0.35	0.247	0.213	0.109	0.176	0.057							0.388	0.396	0.349	0.322	0.24	0.266	-0.017	-0.125	-0.231	-0.057	0.013	0.124	0.209	0.277	0.214	-0.032	-0.065	-0.018	0.287	0.286	0.196	0.361	0.353	0.337	0.29	0.324	0.162	0.254	0.286	0.151
ENSG00000117601.14	SERPINC1	0.159	0.165	0.155	0.14	0.246	0.012	0.27	0.224	0.121	0.2	0.242	0.138	-0.018	0.03	0.038	0.027	-0.029	0	0.011	0.001	0.018	-0.042	-0.122	-0.043	0.04	0.022	0.024	0.018	0.108	0.071	-0.004	0.052	0.008	0.037	0.093	0.081	0.092	0.099	0.081	0.011	0.159	0.168	0.076	0.075	0.094
ENSG00000117602.13	RCAN3	0.331	0.299	0.2	0.215	0.199	0.08	0.072	0.095	0.055	0.245	0.238	0.284	0.002	-0.018	0.003	0.13	0.099	0.159	0.05	0.048	-0.073	0.164	0.246	0.071	0.088	0.063	0.053	0.05	0.071	0.088	0.077	0.094	-0.013	0.088	0.005	0.06	0.013	0.017	0.077	0.04	-0.073	-0.021	0.01	0.023	0.082
ENSG00000117614.10	SYF2	0.233	0.256	0.167	0.225	0.223	0.112	0.279	0.304	0.141	0.267	0.263	0.176	0.077	0.131	0.056	0.505	0.518	0.433	-0.041	-0.07	0.075	-0.027	-0.019	-0.003	0	0.021	0.056	0.325	0.379	0.127	-0.05	-0.063	-0.112	0.151	0.117	0.011	0.216	0.124	0.106	0.238	0.16	0.16	0.17	-0.03	0.278
ENSG00000117616.18	RSRP1	0.355	0.341	0.316	0.095	0.191	-0.012				0.057	0.213	0.117	0.106	0.083	0.024	0.179	0.211	0.219	0.112	0.137	0.052	0.123	0.212	0.035	0.128	-0.157	-0.042	0.392	0.362	0.326	-0.065	-0.056	-0.023	0.328	0.355	0.276	0.103	0.074	0.02	0.276	0.247	0.237	0.228	0.17	0.1
ENSG00000117620.15	SLC35A3	0.37	0.357	0.324	0.242	0.249	0.305	0.102	0.098	0.155	0.233	0.258	0.039	0.15	0.17	0.101	0.288	0.243	0.294	0.186	0.152	0.227	-0.041	0.248	0.016	-0.063	0.093	0.031	0.329	0.291	0.277	0.113	0.1	0.126	0.24	0.186	0.261	0.244	0.23	0.252	-0.021	0.161	-0.103	-0.014	0.024	0.137
ENSG00000117625.14	RCOR3	0.496	0.478	0.47	0.393	0.491	0.188	0.451	0.44	0.421	0.333	0.269	0.162	0.241	0.265	0.168	0.172	0.147	0.12	0.172	0.199	-0.019	-0.116	0.196	0.055	-0.325	0.027	0.157	0.489	0.466	0.339	0.232	0.257	0.203	0.308	0.314	0.271	0.329	0.383	0.261	0.162	-0.072	0.189	0.309	-0.027	0.278
ENSG00000117632.23	STMN1	0.631	0.615	0.6	0.652	0.689	0.565	0.497	0.447	0.416	0.313	0.286	0.269	0.352	0.342	0.278	0.212	0.195	0.164	0.07	0.067	0.067	-0.362	0.026	-0.066	-0.245	0.011	0.084	0.461	0.471	0.396	0.31	0.375	0.225	0.379	0.379	0.244	0.519	0.529	0.554	0.401	0.357	0.31	0.51	0.456	0.363
ENSG00000117640.18	MTFR1L	0.245	0.263	0.158	0.256	0.298	0.1				0.188	0.266	0.324	0.258	0.25	0.13	0.227	0.286	0.174	0.005	0.015	0.084	0.023	0.195	-0.108	-0.015	0.023	0.095	0.292	0.293	0.124	0.112	0.052	-0.015	0.338	0.275	0.039	0.279	0.225	0.182	0.21	0.133	0.229	0.234	0.103	0.156
ENSG00000117643.14	MAN1C1	0.429	0.409	0.393	0.417	0.455	0.391	0.358	0.37	0.285	0.309	0.226	0.175	0.468	0.467	0.515	0.384	0.392	0.408	0.355	0.198	0.268	0.225	0.005	-0.164	0.283	0.021	0.104	0.286	0.294	0.234	0.254	0.295	0.197	0.273	0.29	0.248	0.468	0.473	0.394	0.385	0.357	0.283	0.282	0.278	0.196
ENSG00000117650.13	NEK2	0.531	0.5	0.547	0.563	0.583	0.524	0.289	0.25	0.161	0.346	0.293	0.332	0.441	0.395	0.309	0.207	0.228	0.082	0.156	0.163	-0.051	-0.12	0.082	0.228	-0.213	0.087	0.161	0.537	0.518	0.502	0.546	0.599	0.512	0.431	0.44	0.373	0.5	0.475	0.432	0.645	0.598	0.603	0.689	0.621	0.619
ENSG00000117676.14	RPS6KA1	0.302	0.262	0.18	0.076	0.157	0.148	0.178	0.155	0.119	0.446	0.436	0.365	0.167	0.137	-0.155	0.208	0.26	0.113	0.138	0.188	0.123	0.389	0.223	0.023	0.29	-0.008	-0.005	0.224	0.196	0.041	0.03	-0.003	-0.005	0.357	0.373	0.251	0.337	0.25	0.136	0.407	0.346	0.26	0.354	0.284	0.12
ENSG00000117682.17	DHDDS	0.149	0.098	0.115	-0.13	0.023	0.087	0.095	0.073	0.034	0.427	0.17	0.261	0.142	0.013	-0.075	0.196	0.197	0.115	0.164	0.141	0.167	0.059	0.043	-0.042	0.059	0.067	0.083	0.326	0.331	0.138	0.118	0.198	0.096	0.402	0.381	0.213	0.337	0.338	0.126	0.066	0.02	0.025	0.09	0.043	0.048
ENSG00000117691.10	NENF	0.213	0.244	0.158	0.095	0.078	-0.069				-0.041	0.001	-0.13	-0.061	-0.043	-0.021	0.257	0.309	0.171	0.004	-0.007	-0.036	-0.086	0.216	-0.095	0.146	-0.07	-0.038	0.271	0.245	0.151	0.334	0.334	0.171	0.21	0.239	0.083	0.099	0.091	-0.065	0.068	0.115	0.199	0.025	0.026	0.032
ENSG00000117697.15	NSL1	0.327	0.299	0.279	0.204	0.272	0.144	0.071	0.044	0.138	0.255	0.223	0.161	-0.074	-0.001	0.005	0.187	0.203	0.093	-0.111	0.049	0.024	0	0.313	-0.144	-0.251	0.041	0.112	0.542	0.511	0.487	0.387	0.388	0.441	0.405	0.43	0.441	0.318	0.347	0.369	-0.005	0.021	0.135	-0.101	-0.171	0.037
ENSG00000117707.16	PROX1	0.369	0.356	0.333	0.405	0.326	0.178	-0.063	0.012	0.059	0.347	0.369	0.206	0.058	0.088	0.072	0.374	0.367	0.361	0.399	0.43	0.315	-0.191	-0.155	-0.124	-0.15	-0.074	0.033	0.113	0.238	0.157	0.051	0.185	0.149	0.425	0.394	0.402	0.416	0.381	0.407	0.231	0.134	0.177	0.262	0.192	0.246
ENSG00000117713.20	ARID1A	0.219	0.267	0.289	-0.092	-0.005	-0.034	0.035	0.069	0.038	0.001	-0.071	0.106	-0.1	-0.124	-0.125	0.291	0.317	0.19	0.074	0.054	-0.005	-0.119	-0.151	0.109	-0.092	-0.095	0.002	0.231	0.336	0.206	-0.038	-0.006	-0.055	0.244	0.261	0.072	0.027	0.088	-0.049	-0.047	-0.033	-0.032	0.078	-0.004	-0.09
ENSG00000117724.13	CENPF	0.562	0.54	0.568	0.573	0.61	0.504	0.383	0.394	0.314	0.386	0.386	0.49	0.426	0.424	0.34	0.371	0.393	0.308	0.17	0.105	-0.123	-0.312	-0.255	0.187	-0.29	0.099	0.224	0.514	0.508	0.419	0.538	0.568	0.514	0.464	0.395	0.388	0.605	0.523	0.537	0.612	0.55	0.546	0.685	0.626	0.666
ENSG00000117748.10	RPA2	0.198	0.19	0.093	0.169	0.293	0.102	0.2	0.184	0.091	0.16	0.277	0.028	0.165	0.15	-0.114	0.143	0.19	0.138	-0.022	0.07	0.074	-0.065	0.197	-0.239	-0.002	0.088	0.13	0.352	0.438	0.317	0.059	0.111	0.044	0.358	0.291	0.121	0.105	0.145	0.162	0.039	-0.084	0.123	0.003	0.015	-0.025
ENSG00000117751.18	PPP1R8	0.348	0.359	0.177	0.334	0.386	0.146	0.205	0.202	0.162	0.172	0.08	0.02	0.164	0.166	-0.112	0.179	0.215	0.07	0.012	0.131	0.115	-0.077	0.14	-0.305	0.005	0.178	0.161	0.181	0.237	0.103	-0.05	0.087	-0.074	0.364	0.373	0.13	0.048	0.113	0.234	0.116	0.112	0.098	0.115	0.104	0.07
ENSG00000117758.14	STX12	0.208	0.186	0.156	0.138	0.182	-0.009	0.122	0.12	0.157	0.429	0.291	0.241	0.126	0.071	0.022	0.316	0.325	0.267	0.11	0.152	0.204	0.169	0.246	-0.149	0.181	0.095	0.051	0.233	0.263	0.022	0.055	0.191	0.136	0.358	0.322	0.178	0.372	0.353	0.389	0.183	0.156	0.241	0.247	0.133	0.257
ENSG00000117791.16	MARC2	0.433	0.396	0.38	0.437	0.429	0.331										0.342	0.297	0.226	0.268	0.342	0.202	-0.011	0.071	-0.086	0.018	0.1	0.093	0.512	0.495	0.507	0.37	0.351	0.328	0.069	0.061	0.104	0.269	0.24	0.145	0.424	0.381	0.377	0.471	0.304	0.443
ENSG00000117834.13	SLC5A9	0.279	0.269	0.203	0.279	0.223	0.073	0.05	0.092	0.017	0.221	0.111	0.048	0.028	0.062	0.033	0.256	0.276	0.302	0.187	0.172	0.09	0.071	0.021	0.011	-0.064	-0.08	0.049	0.105	0.089	0.008	0.163	0.042	0.121	0.235	0.274	0.198	0.4	0.362	0.268	0.344	0.338	0.265	0.471	0.383	0.37
ENSG00000117859.19	OSBPL9	0.269	0.238	0.134	0.151	0.066	0.084	0.034	0.071	0.125	0.251	0.255	0.291	0.026	-0.043	0.172	0.423	0.423	0.263	-0.009	0.055	0.105	0.229	0.012	-0.288	-0.008	-0.055	0.129	0.155	0.242	0.103	0.096	0.164	-0.002	0.204	0.114	0.062	0.259	0.206	0.138	-0.101	-0.128	0.069	-0.072	-0.187	0.234
ENSG00000117862.13	TXNDC12	0.191	0.14	0.135	0.031	0.099	0.132	0.123	0.073	0.106	0.337	0.372	0.166	-0.127	-0.049	-0.016	0.538	0.523	0.54	0.021	0.027	0.058	0.069	0.046	-0.04	0.079	0.024	0.028	0.158	0.247	0.108	0.023	0	0.062	0.089	0.092	0.062	-0.102	-0.016	0.098	0.166	0.108	0.079	0.075	0.04	-0.105
ENSG00000117868.17	ESYT2	0.263	0.286	0.143	0.286	0.207	-0.008	0.081	0.023	0.005	0.141	0.193	0.195	0.219	0.194	0.097	0.308	0.335	0.185	0.242	0.172	0.021	0.16	-0.002	0.071	0.21	0.04	-0.079	0.17	0.293	0.205	-0.029	0.09	0.116	0.16	0.132	0.054	0.164	0.045	0.059	0.112	0.05	-0.035	0.191	0.134	0.093
ENSG00000117877.11	CD3EAP	0.444	0.423	0.391	0.441	0.479	0.323	0.182	0.209	0.119							0.357	0.316	0.276	0.351	0.385	0.323	0.125	-0.007	-0.106	-0.095	0.048	0.072	0.236	0.25	0.247	0.089	0.147	0.192	0.145	0.144	0.068	0.18	0.182	0.146	0.404	0.328	0.204	0.498	0.401	0.355
ENSG00000117899.11	MESDC2	0.134	0.081	0.086	-0.002	-0.014	-0.015	0.018	0.009	0.089							0.316	0.333	0.21	0.181	0.196	0.167	0.079	-0.055	-0.037	0.15	-0.008	-0.049	0.188	0.149	0.061	-0.055	-0.1	-0.183	0.1	0.063	0.02	0.102	0.083	-0.038	0.205	0.188	0.076	0.127	0.162	0.086
ENSG00000117906.14	RCN2	0.343	0.354	0.225	0.278	0.252	0.11	0.248	0.27	0.2	0.141	0.202	0.128	0.234	0.231	0.136	0.211	0.215	0.139	-0.05	-0.047	0.056	-0.233	0.025	-0.087	-0.212	0.053	0.106	0.363	0.372	0.317	0.405	0.47	0.318	0.278	0.281	0.253	0.25	0.379	0.294	0.042	0.045	0.022	0.236	0.191	0.124
ENSG00000117971.12	CHRNB4	0.212	0.148	0.105	0.183	0.128	0.134	-0.069	-0.033	-0.021	0.073	0.013	0.1	0.119	-0.06	0.04	0.15	0.097	0.05	0.089	0.062	0.023	-0.062	0.276	0.109	0.038	-0.047	-0.039	0.33	0.303	0.252	0.099	0.025	0.039	0.202	0.198	0.221	0.304	0.281	0.15	0.066	0.125	0.074	0.067	0.12	0.121
ENSG00000117983.17	MUC5B	0.241	0.203	0.23	0.058	0.112	0.032	-0.012	0.038	0.023	-0.149	-0.002	0.06	0.125	0.175	0.151	0.383	0.356	0.353	0.248	0.221	0.235	-0.107	0.075	0.158	-0.03	-0.015	0.015	0.128	0.202	0.204	0.176	0.21	0.205	0.186	0.165	0.197	0.138	0.234	0.118	0.222	0.028	0.349	0.216	0.126	0.403
ENSG00000117984.15	CTSD	0.267	0.241	0.183	-0.009	-0.034	0.079	0.094	0.029	0.008	0.233	0.201	0.086	-0.007	-0.018	-0.099	0.349	0.394	0.307	0.242	0.252	0.353	0.23	0.1	0.101	0.316	0.013	-0.092	0.256	0.346	0.097	0.053	0.049	-0.022	0.384	0.358	0.339	0.45	0.393	0.2	0.384	0.348	0.139	0.331	0.31	0.01
ENSG00000118004.18	COLEC11	0.26	0.271	0.245	0.156	0.08	0.163	0.147	0.178	0.108	0.02	0.103	-0.045	0.022	-0.072	-0.024	0.161	0.171	0.155	0.102	-0.014	0.043	0.146	-0.017	0.088	-0.038	0.028	-0.011	0.414	0.383	0.394	0.34	0.35	0.314	0.32	0.315	0.339	0.292	0.392	0.374	0.226	0.095	0.225	0.217	0.071	0.086
ENSG00000118007.13	STAG1	0.233	0.299	0.268	-0.052	-0.003	-0.081	-0.033	0	-0.038	0.057	0.079	0.217	0.117	0.1	0.03	0.233	0.264	0.18	-0.042	0.01	-0.017	0.12	-0.078	-0.143	-0.232	0.09	0.136	0.437	0.458	0.357	0.119	0.2	0.218	0.204	0.223	0.181	0.161	0.222	0.227	0.244	0.234	0.193	0.082	0.049	0.106
ENSG00000118017.4	A4GNT	0.052	0.062	0.114	0.037	0.021	-0.055	-0.097	-0.041	-0.067	-0.012	0.08	-0.11	0.02	-0.01	0.011	0.016	0.081	-0.083	0.059	0.071	0.011	-0.027	-0.094	-0.165	-0.021	0.082	-0.075	-0.007	0.033	0.102	-0.019	0.079	0.1	0.174	0.086	0.049	0.016	-0.051	-0.043	0.032	-0.002	0.108	0.14	-0.119	0.13
ENSG00000118046.16	STK11	0.346	0.378	0.302	0.152	0.166	0.185	0.024	0.062	0.022	0.158	0.467	0.318	0.146	0.182	0.012	0.373	0.375	0.28	0.049	0.023	0.004	-0.194	-0.09	0.128	-0.06	0.098	0.097	0.17	0.193	0.028	-0.033	-0.075	-0.022	0.169	0.226	0.156	0.015	0.076	-0.01	0.13	0.22	0.155	0.177	0.1	-0.066
ENSG00000118058.23	KMT2A	0.254	0.3	0.196	0.007	-0.04	-0.041				-0.009	0.022	0.043	0.123	0.028	0.122	0.423	0.458	0.398	0.103	0.077	0.018	0.003	-0.121	-0.024	-0.08	-0.094	-0.087	0.317	0.429	0.289	0.077	0.163	0.027	0.27	0.257	0.2	0.112	0.143	-0.023	-0.053	0.073	-0.037	-0.023	0.103	0.131
ENSG00000118094.12	TREH	0.251	0.275	0.161	0.34	0.273	0.164	0.133	0.099	0.012	0.202	0.07	0.069	0.103	0.166	0.089	0.216	0.221	0.218	0.186	0.184	0.119	0.112	-0.015	0.066	0.036	-0.019	-0.061	-0.063	0.029	-0.047	-0.052	0.054	0.005	0.113	0.034	0.021	0.186	0.024	0.041	0.021	0.045	-0.067	0.025	0.036	-0.053
ENSG00000118096.10	IFT46	0.466	0.452	0.409	0.471	0.496	0.404	0.395	0.364	0.331	0.277	0.35	0.284	0.18	0.253	0.184	0.317	0.278	0.331	0.06	0.009	-0.006	0.094	0.168	-0.135	-0.001	-0.014	0.002	0.06	0.059	0.008	0.131	0.187	0.106	0.375	0.329	0.165	0.032	0.13	0.041	0.066	0.098	0.179	0.027	-0.051	0.158
ENSG00000118113.12	MMP8	0.102	0.144	0.151	0.209	0.227	0.212	0.014	0.002	-0.008	0.128	0.068	0.1	0.161	0.17	0.218	0.213	0.192	0.246	0.231	0.243	0.038	-0.119	0.092	0.184	0.075	0.09	-0.034	0.108	0.174	0.008	0.058	0.016	0.084	0.232	0.271	0.252	0.19	0.163	0.223	0.033	0.03	0.028	0.002	-0.019	-0.042
ENSG00000118137.10	APOA1	0.19	0.201	0.112	0.069	0.132	0.069	0.134	0.066	-0.002	0.252	0.162	0.243	-0.114	-0.123	-0.05	0.254	0.264	0.231	-0.18	-0.173	-0.056	0.027	-0.015	-0.121	0.008	-0.006	0.09	0.131	0.008	0.042	-0.116	-0.074	-0.043	0.154	0.171	0.145	0.121	0.105	-0.012	-0.026	-0.065	0.01	-0.009	0.045	-0.047
ENSG00000118156.12	ZNF541	0.216	0.208	0.15	0.154	0.07	0.053	0.284	0.303	0.23	0.077	0.044	-0.14	0.124	0.113	0.135	0.249	0.243	0.2	0.221	0.25	0.189	0.257	0.01	0.011	0.039	-0.022	-0.005	0.508	0.513	0.43	0.038	-0.01	0.055	0.14	0.107	0.103	0.208	0.123	0.05	0.046	0.1	0.028	0.036	-0.029	-0.045
ENSG00000118160.14	SLC8A2	0.246	0.171	0.188	0.272	0.191	0.137	0.109	0.037	0.007	0.435	0.449	0.403	0.05	0.073	0.022	0.035	0.168	0.067	-0.019	0.043	0.002	-0.107	0.056	0.024	0.03	0.009	-0.021	0.257	0.238	0.084	0.087	0.024	0.056	0.131	0.116	0.164	0.348	0.261	0.21	0.123	0.122	0.067	0.092	-0.035	0.025
ENSG00000118162.14	KPTN	0.224	0.275	0.188	0.044	0.149	0.024	-0.108	-0.173	-0.013	0.252	0.127	-0.058	0.025	0.044	0.016	0.194	0.177	0.155	-0.184	-0.172	0.004	-0.249	0.038	0.223	-0.294	-0.006	0.095	0.261	0.318	0.205	0.077	0.099	0.082	0.263	0.261	0.121	0.318	0.246	0.028	0.281	0.229	0.116	0.317	0.179	0.07
ENSG00000118181.11	RPS25	0.276	0.263	0.089	0.176	0.119	0.212	0.096	0.061	0.087	0.147	0.235	0.016	-0.055	-0.032	-0.024	0.326	0.343	0.21	-0.043	-0.035	0.001	-0.075	0.125	-0.097	0.091	-0.04	-0.1	0.134	0.174	0.107	-0.114	-0.081	-0.099	0.095	0.126	-0.018	-0.113	-0.014	0.05	-0.11	-0.03	-0.028	0.008	0.025	0.097
ENSG00000118193.12	KIF14	0.609	0.585	0.622	0.623	0.661	0.597	0.278	0.292	0.282	0.367	0.415	0.533	0.395	0.41	0.371	0.35	0.338	0.3	0.291	0.274	0.115	-0.188	-0.132	0.19	-0.238	0.037	0.124	0.37	0.415	0.355	0.44	0.419	0.463	0.409	0.365	0.328	0.582	0.493	0.472	0.627	0.569	0.538	0.718	0.621	0.663
ENSG00000118194.20	TNNT2	0.227	0.217	0.127	0.197	0.073	0.023	0.107	0.121	0.096	-0.069	0.003	-0.011	0.149	0.088	-0.022	0.089	0.054	0.098	0.061	0.085	-0.035	-0.047	0.053	-0.116	-0.009	0.035	0.012	-0.003	-0.044	-0.031	0.034	0.159	0.143	0.367	0.375	0.242	0.148	0.093	0.06	0.116	0.123	-0.059	0.079	0.016	0.065
ENSG00000118197.14	DDX59	0.157	0.168	0.18	-0.031	0.048	-0.161	-0.018	-0.011	-0.039	0.096	-0.028	0.193	0.101	0.154	-0.011	0.156	0.146	0.073	-0.095	-0.026	-0.051	-0.057	-0.033	-0.091	-0.203	-0.01	-0.076	0.343	0.293	0.209	0.257	0.335	0.295	0.286	0.322	0.198	0.306	0.264	0.141	-0.053	-0.062	-0.005	-0.068	-0.136	-0.039
ENSG00000118200.14	CAMSAP2	0.279	0.331	0.299	0.104	0.139	0.083				0.311	0.368	0.319	0.173	0.177	0.114	0.411	0.405	0.365	0.228	0.216	0.211	-0.209	-0.143	-0.06	-0.222	0.019	0.038	0.334	0.327	0.24	0.126	0.175	0.133	0.424	0.383	0.318	0.436	0.359	0.267	-0.013	0.074	-0.044	-0.09	-0.153	0.06
ENSG00000118217.6	ATF6	0.311	0.318	0.25	0.139	0.102	-0.004	-0.01	0.034	0.087	0.043	0.063	0.005	-0.009	-0.029	-0.119	0.203	0.151	0.122	0.005	0.056	0.111	0.256	-0.064	-0.236	0.087	0.016	0.06	0.185	0.254	0.093	-0.09	-0.079	0.045	0.252	0.208	0.131	0.183	0.226	0.148	-0.067	-0.058	0.068	-0.177	-0.16	0.201
ENSG00000118231.5	CRYGD	0.01	-0.048	0.02	-0.099	-0.052	-0.03	-0.047	-0.071	-0.206	0.042	-0.189	0.109	-0.061	-0.013	0.015	0.06	-0.039	0.073	-0.033	0.008	-0.026	0.058	0.057	-0.055	0.018	0.027	0.025	0.101	-0.019	0.044	0.133	0.064	0.043	0.035	0.032	0.017	0.097	0.007	-0.008	0.162	-0.052	-0.006	0.031	0.091	-0.007
ENSG00000118242.16	MREG	0.476	0.483	0.385	0.506	0.557	0.256	0.33	0.332	0.199	0.146	0.134	-0.04	0.138	0.148	0.057	0.362	0.302	0.329	0.181	0.227	0.23	0.026	0.072	-0.127	0.099	0.034	0.033	0.245	0.271	0.186	0.317	0.339	0.388	0.218	0.24	0.171	0.192	0.215	0.218	-0.017	-0.038	0.069	0.095	-0.093	0.069
ENSG00000118245.2	TNP1	0.027	-0.024	-0.009	-0.015	0.039	-0.082	-0.027	-0.02	-0.065	0.116	0.184	-0.107	0.023	0.115	0.012	-0.043	0.128	-0.007				0.147	-0.12	0.164	0.001	-0.025	0.043	0.061	-0.033	-0.105	0.022	0.005	-0.097	0.049	0.051	0.038	-0.051	0	-0.015	0.057	0.005	0.134	0.043	0.018	0.046
ENSG00000118246.14	FASTKD2	0.123	0.158	0.091	0.054	0.156	0.112	0.05	0.064	0.061	-0.149	0.028	0.02	0.047	0.055	-0.024	0.118	0.186	0.066	0.099	0.057	0.019	0.12	0.145	-0.171	-0.054	0.005	0.036	-0.026	-0.047	0.008	0.005	-0.053	0.054	0.172	0.171	0.046	0.055	0.091	0.106	0.072	0.043	0.052	0.008	-0.038	0.098
ENSG00000118257.17	NRP2	0.414	0.385	0.405	0.541	0.549	0.494	0.212	0.161	0.078	0.487	0.476	0.438	0.171	0.159	0.128	0.461	0.472	0.492	0.477	0.363	0.475	0.106	-0.256	0.041	0.2	0.024	-0.021	0.282	0.27	0.273	0.165	0.183	0.174	0.272	0.272	0.206	0.395	0.332	0.35	0.235	0.159	0.281	0.201	0.147	0.048
ENSG00000118260.15	CREB1	0.242	0.307	0.256	-0.004	-0.012	0.12	0	0.006	0.052	-0.138	-0.136	-0.037	0.076	0.013	0.201	0.375	0.357	0.268	0.043	0.115	0.11	0.005	0.044	-0.222	-0.283	-0.018	0.026	0.149	0.236	0.156	-0.007	0.006	-0.06	-0.003	0.032	-0.066	-0.056	-0.084	0.109	-0.047	-0.129	0.003	-0.016	-0.093	0.159
ENSG00000118263.15	KLF7	0.346	0.352	0.348	0.366	0.343	0.386	0.105	0.089	0.093	0.002	-0.014	0.166	0.23	0.133	0.166	0.475	0.424	0.447	0.349	0.271	0.365	0.197	-0.189	-0.061	0.06	-0.055	-0.148	0.41	0.42	0.339	0.296	0.299	0.271	0.44	0.449	0.365	0.502	0.496	0.433	0.139	-0.012	0.012	0.113	0.01	0.11
ENSG00000118271.12	TTR	0.06	0.07	0.026	0.013	-0.009	-0.004	0.138	0.063	-0.074	0.267	0.063	0.086	-0.072	-0.073	-0.006	-0.018	0.013	0.082	0.11	0.055	-0.023	0.168	0.115	0.026	-0.039	0.103	-0.053	-0.079	0.043	0.081	0.027	-0.01	0.075	0.273	0.189	0.096	0.129	0.103	0.126	0.106	0.095	0.018	0.072	0.056	0.096
ENSG00000118276.11	B4GALT6	0.241	0.211	0.205	0.306	0.272	0.175	-0.002	0.082	0.004	0.313	0.158	0.122	0.168	0.134	0.12	0.319	0.252	0.312	0.139	0.1	0.068	0.188	0.26	0.239	-0.052	-0.08	0.05	0.415	0.414	0.383	-0.019	-0.083	-0.09	0.358	0.347	0.343	0.312	0.324	0.309	0.306	0.32	0.215	0.321	0.333	0.264
ENSG00000118292.9	C1orf54	0.307	0.342	0.329	0.301	0.313	0.328				0.413	0.37	0.359	0.254	0.257	0.169	0.381	0.405	0.391	0.509	0.524	0.5	0.193	0.008	-0.012	0.314	0.156	0.109	0.302	0.329	0.118	0.084	0.146	0.139	0.335	0.305	0.35	0.548	0.444	0.48	0.229	0.161	0.194	0.245	0.129	0.043
ENSG00000118298.12	CA14	0.314	0.291	0.24	0.335	0.358	0.174	0.375	0.343	0.24	0.361	0.277	0.355	0.086	0.109	-0.021	0.174	0.153	0.023	0.177	0.235	0.021	-0.13	0.137	0.016	-0.117	-0.035	0.065	0.298	0.246	0.167	0.205	0.139	0.082	0.053	0.112	0.03	0.239	0.234	0.211	-0.01	-0.062	0.052	-0.044	-0.029	-0.071
ENSG00000118307.20	CASC1	0.585	0.563	0.552	0.602	0.62	0.547										-0.013	0.075	0.034	0.032	0.042	0.009	0.148	0.111	0.007	0.087	0.03	0.119	0.216	0.199	0.178	0.082	0.073	0.125	0.129	0.096	0.09	0.201	0.203	0.159	0.39	0.37	0.287	0.405	0.353	0.348
ENSG00000118308.15	LRMP	0.447	0.449	0.445	0.364	0.293	0.303	0.575	0.569	0.492							0.345	0.369	0.266	0.517	0.523	0.406	0.195	0.151	0.221	0.217	-0.058	0.023	0.3	0.383	0.409	0.19	0.221	0.262	0.18	0.158	0.107	0.364	0.357	0.308	0.195	0.172	0.102	0.269	0.057	0.08
ENSG00000118322.14	ATP10B	0.29	0.277	0.166	0.294	0.306	-0.019	0.065	0.051	0.106	0.277	0.259	0.361	0.146	0.085	0.141	0.476	0.458	0.42	0.524	0.533	0.482	-0.06	-0.18	0.163	0.058	-0.02	-0.034	0.417	0.357	0.413	0.373	0.394	0.469	0.235	0.201	0.127	0.37	0.277	0.173	0.226	0.111	0.109	0.335	0.22	0.21
ENSG00000118363.12	SPCS2	0.123	0.145	0.053	0.08	0.147	-0.072	0.106	0.019	0	-0.063	0.022	-0.157	-0.011	0.063	0.057	0.193	0.284	0.184	-0.133	-0.065	0.144	-0.051	0.124	-0.167	0.053	-0.006	0.012	0.132	0.13	0.172	-0.109	-0.133	-0.144	0.304	0.25	0.166	0.173	0.123	0.125	0.154	0	0.018	0.043	0.111	0.094
ENSG00000118369.13	USP35	0.276	0.273	0.23	0.261	0.28	0.179	0.309	0.312	0.235	0.294	0.233	0.195	0.053	0.05	0.107	0.192	0.187	0.201	0.338	0.237	0.313	-0.059	-0.189	0.162	-0.06	-0.089	0.039	0.084	0.119	0.183	0.084	0.012	0.067	0.226	0.314	0.203	0.182	0.115	0.072	0.219	0.183	0.136	0.174	0.146	0.061
ENSG00000118402.6	ELOVL4	0.404	0.407	0.346	0.528	0.561	0.43	0.196	0.259	0.157	0.338	0.127	0.173	0.202	0.192	0.156	0.306	0.316	0.249	0.365	0.328	0.114	-0.018	-0.071	-0.06	-0.091	0.018	0.082	0.242	0.288	0.283	0.258	0.319	0.329	0.168	0.191	0.146	0.355	0.319	0.308	0.435	0.393	0.342	0.304	0.254	0.261
ENSG00000118407.15	FILIP1	0.218	0.254	0.218	0.213	0.187	0.107	0.094	0.143	0.08	0.403	0.423	0.416	0.112	0.137	0.158	0.391	0.371	0.327	0.346	0.21	0.148	-0.042	0.031	0.089	0.054	-0.016	-0.036	0.183	0.192	0.185	0.078	0.045	0.136	0.226	0.192	0.13	0.423	0.334	0.322	0.262	0.328	0.134	0.102	0.153	0.202
ENSG00000118412.13	CASP8AP2	0.282	0.315	0.315	0.148	0.184	-0.013	0.107	0.159	0.132	-0.154	0.005	0.077	0.245	0.295	0.191	0.357	0.36	0.348	0	0.035	-0.046	-0.013	-0.141	-0.002	-0.119	0.016	0.031	0.332	0.359	0.245	0.157	0.186	0.159	0.382	0.385	0.278	0.526	0.489	0.437	0.283	0.272	0.2	0.315	0.239	0.16
ENSG00000118418.14	HMGN3	0.369	0.4	0.249	0.377	0.378	0.273	0.311	0.279	0.264	0.215	0.248	0.204	0.143	0.184	0.083	0.29	0.308	0.196	0.087	0.175	0.304	0.037	0.036	-0.022	-0.11	-0.038	0.026	0.332	0.389	0.34	0.042	0.04	-0.02	0.224	0.19	0.077	0.161	0.206	0.183	0.288	0.301	0.178	0.237	0.234	0.376
ENSG00000118420.17	UBE3D	0.416	0.404	0.328	0.252	0.333	0.302				0.154	0.201	0.074	0.192	0.125	-0.021	0.309	0.295	0.228	0.215	0.217	0.078	0.047	-0.025	-0.095	-0.011	-0.086	0.017	0.25	0.24	0.049	0.116	0.051	0.105	0.186	0.101	0.166	0.243	0.248	0.222	0.164	0.144	-0.032	0.163	0.116	0.022
ENSG00000118432.12	CNR1	0.198	0.135	0.118	0.26	0.144	0.12	0.088	0.185	0.145	0.07	0.166	0.223	0.171	0.035	0.133	0.263	0.287	0.14	0.29	0.247	0.206	-0.35	-0.112	-0.047	-0.165	0.082	-0.035	0.318	0.325	0.26	-0.007	0.037	0.136	0.135	0.195	0.169	0.22	0.157	0.163	0.325	0.327	0.34	0.271	0.187	0.186
ENSG00000118434.9	SPACA1	-0.003	0.018	-0.015	-0.021	0.162	0.065	-0.064	-0.068	-0.066	0.136	0.114	0.104	-0.039	-0.007	-0.013	-0.041	-0.038	-0.118	-0.048	0.002	-0.005	0.053	0.127	-0.002	0.039	-0.006	-0.076	-0.049	0.043	-0.082	0.095	0.007	0.026	-0.03	0.004	0.029	0.124	0.046	0.053	0	0.11	0.188	-0.02	-0.033	-0.035
ENSG00000118454.13	ANKRD13C	0.122	0.154	0.047	-0.074	-0.003	-0.014	-0.147	-0.135	-0.055	0.06	0.106	0.071	-0.041	-0.02	-0.063	0.279	0.262	0.276	0.108	0.156	0.046	-0.13	-0.16	-0.192	-0.11	0.092	0.073	0.053	0.197	0.157	0.017	0.122	0.008	0.154	0.129	0.072	0.119	0.026	0.034	0.01	-0.062	0.068	0.042	-0.052	0.117
ENSG00000118473.22	SGIP1	0.431	0.374	0.402	0.581	0.551	0.543	0.395	0.327	0.142	0.403	0.383	0.397	0.399	0.334	0.377	0.39	0.368	0.251	0.265	0.233	0.135	-0.051	-0.094	0.101	0.06	-0.033	-0.074	0.258	0.33	0.133	0.062	0.112	0.175	0.3	0.311	0.25	0.487	0.451	0.428	0.174	0.088	0.008	0.041	0.031	0.081
ENSG00000118482.12	PHF3	0.223	0.239	0.269	0.093	0.011	-0.001	0.032	0.027	0	0.074	-0.099	0.138	0.074	0.092	0.074	0.363	0.367	0.35	-0.051	0.032	0.017	-0.146	-0.172	-0.229	-0.106	-0.048	-0.106	0.4	0.428	0.321	0.288	0.341	0.286	0.288	0.3	0.142	0.306	0.222	0.27	0.016	0.007	0.02	0.076	-0.096	0.171
ENSG00000118491.10	ZC2HC1B	0.008	-0.035	0.041	-0.09	-0.022	0.002				-0.105	-0.143	0.076	0.056	0.028	0.025	0.084	-0.011	-0.105	-0.075	-0.019	0.044	-0.113	0.108	-0.054	-0.045	-0.109	0.057	-0.117	-0.039	-0.045	-0.055	-0.036	-0.008	0.052	-0.009	0.089	0.096	-0.052	-0.042	-0.081	-0.078	-0.018	-0.018	0.013	-0.011
ENSG00000118492.17	ADGB	0.04	0.047	-0.026	0.069	0.049	0.013				0.06	0.07	0.103	0.069	0.015	-0.04	0.142	0.222	0.055	0.274	0.231	0.119	-0.01	-0.173	-0.019	0.01	-0.023	0.052	0.045	0.057	-0.022	0.1	0.059	0.06	0.074	0.072	0.053	0.104	0.046	0.059	0.181	0.266	-0.05	0.176	0.188	0.126
ENSG00000118495.20	PLAGL1	0.533	0.506	0.485	0.548	0.513	0.495	0.152	0.187	0.147	0.377	0.378	0.426	0.182	0.14	0.1	0.42	0.398	0.386	0.24	0.228	0.215	0.111	-0.157	0.333	0.038	-0.098	0.078	0.207	0.172	0.136	0.067	0.112	0.107	0.123	0.072	0.083	0.2	0.157	-0.058	0.177	0.101	-0.029	0.16	-0.011	0.084
ENSG00000118496.5	FBXO30	0.169	0.206	0.2	-0.045	-0.063	-0.009	0.023	0.081	0.076	-0.073	0.073	0.042	0.124	0.163	0.073	0.257	0.235	0.195	0.125	0.144	0.063	0.098	-0.055	-0.257	-0.121	0.009	0.006	0.147	0.18	0.09	-0.074	-0.025	0.076	0.347	0.311	0.274	0.32	0.269	0.282	0.323	0.293	0.1	0.238	0.205	0.123
ENSG00000118503.15	TNFAIP3	0.556	0.549	0.552	0.533	0.548	0.546	0.57	0.505	0.453	0.569	0.574	0.58	0.299	0.353	0.273	0.32	0.35	0.245	0.194	0.165	0.206	0.299	0.106	0.188	0.252	-0.032	0.059	0.128	0.131	0.045	-0.021	0.003	0.118	0.372	0.389	0.366	0.484	0.425	0.396	0.342	0.163	0.089	0.373	0.177	0.217
ENSG00000118507.17	AKAP7	0.318	0.324	0.195	0.255	0.183	0.146	0.309	0.319	0.235	0.254	0.34	0.154	0.016	-0.055	0.025	0.177	0.218	0.322	0.308	0.278	0.41	-0.087	-0.173	-0.022	-0.267	-0.159	-0.048	0.387	0.41	0.363	0.284	0.278	0.315	0.224	0.189	0.149	0.158	0.198	0.064	0.179	0.234	0.081	0.326	0.225	0.242
ENSG00000118508.5	RAB32	0.347	0.348	0.304	0.373	0.414	0.354	0.229	0.204	0.152	0.471	0.331	0.145	0.141	0.093	-0.041	0.499	0.471	0.414	0.378	0.347	0.332	0.115	0.13	-0.036	0.238	0.041	0.039	0.231	0.271	0.076	-0.098	-0.041	-0.152	0.291	0.273	0.282	0.171	0.121	0.05	0.094	0.194	0.193	0.196	0.12	-0.051
ENSG00000118513.19	MYB	0.653	0.639	0.603	0.636	0.646	0.614	0.547	0.492	0.471	0.339	0.289	0.156	0.249	0.25	0.215	0.381	0.347	0.3	0.53	0.467	0.32	0.094	0.07	0.147	0.052	0.003	0.172	0.606	0.619	0.611	0.45	0.443	0.411	0.414	0.408	0.435	0.61	0.586	0.628	0.112	0.064	0.103	0.16	0.111	0.14
ENSG00000118514.14	ALDH8A1	0.099	0.087	0.071	0.047	0.069	0.004	0.071	0.109	0.119	0.027	-0.077	0.031	0.044	0.128	0.022	-0.007	0.042	-0.039	-0.003	0.105	0.109	-0.146	-0.073	0.019	-0.009	0.049	-0.092	0.224	0.251	0.114	0.169	0.201	0.066	0.187	0.154	0.077	0.219	0.104	0.108	0.069	0.162	0.006	0.021	0.074	0.048
ENSG00000118515.11	SGK1	0.402	0.394	0.384	0.396	0.345	0.348	0.386	0.317	0.299	0.417	0.356	0.288	0.157	0.081	0.047	0.416	0.404	0.376	0.349	0.313	0.37	0.186	0.123	0.215	0.256	0.032	0.003	0.307	0.23	0.198	0.02	0.001	-0.019	0.341	0.327	0.335	0.316	0.339	0.283	0.16	0.229	0.161	0.068	0.119	-0.067
ENSG00000118518.16	RNF146	0.022	0.045	0.049	0.092	-0.004	-0.017	0.032	0.041	0.125	0.151	0.06	-0.065	0.066	-0.013	0.069	0.244	0.208	0.195	0.182	0.189	0.235	-0.005	-0.13	-0.118	-0.076	-0.12	-0.069	0.181	0.19	0.041	0.134	0.1	0.114	0.197	0.204	0.112	0.377	0.357	0.315	0.309	0.324	0.184	0.311	0.252	0.246
ENSG00000118520.15	ARG1	0.016	0.043	0.01	0.065	0.096	-0.013	0.013	0.055	-0.034	0.121	-0.117	0.089	0.124	0.131	0.118	0.017	-0.007	0.051	0.117	0.012	0.028	0.284	-0.036	0.179	-0.088	0.039	0.013	0.235	0.233	0.176	0.298	0.372	0.325	0.167	0.102	0.055	0.111	0.07	0.132	0	0.166	-0.057	0.016	0.05	0.011
ENSG00000118523.6	CTGF	0.481	0.445	0.414	0.471	0.405	0.413	0.288	0.191	0.166							0.417	0.419	0.422	0.432	0.323	0.357	0.046	-0.078	0.161	0.267	0.098	-0.047	0.225	0.294	0.14	0.125	0.141	0.192	0.362	0.37	0.305	0.475	0.504	0.485	0.156	0.238	0.198	0.166	0.251	0.091
ENSG00000118526.7	TCF21	0.037	0.055	0.013	-0.025	0.036	-0.006	0.177	0.184	0.026	-0.051	0.165	0.094	0.029	0.04	-0.011	0.398	0.387	0.4	0.356	0.308	0.24	0.099	0.111	-0.005	0.025	-0.036	-0.015	0.073	0.115	-0.001	-0.042	-0.114	0.047	0.3	0.373	0.273	0.372	0.304	0.257	0.467	0.48	0.404	0.379	0.374	0.371
ENSG00000118557.16	PMFBP1	0.196	0.206	0.114	0.093	0.104	-0.042	0.229	0.218	0.192	0.274	0.191	-0.028	0.002	0.098	0.058	0.404	0.38	0.371	0.384	0.393	0.279	0.066	-0.153	0.124	-0.089	-0.054	0.017	0.15	0.148	0.017	-0.017	-0.032	-0.077	0.325	0.31	0.16	-0.148	-0.076	-0.006	0.125	0.04	-0.081	0.128	0.017	0.021
ENSG00000118564.15	FBXL5	0.6	0.583	0.514	0.492	0.507	0.369	0.434	0.446	0.415	0.448	0.282	0.295	0.341	0.33	0.288	0.349	0.375	0.262	0.138	0.255	0.321	-0.052	0.164	-0.224	0.017	0.059	0.163	0.08	0.189	0.119	-0.042	0.032	-0.12	0.287	0.298	0.158	0.138	0.184	0.248	0.071	-0.014	0.119	0.028	0.023	0.167
ENSG00000118579.13	MED28	0.304	0.288	0.211	0.315	0.307	0.178	0.03	0.125	0.056	0.343	0.359	0.18	0.202	0.143	0.108	0.181	0.194	0.088	-0.001	-0.061	0.12	-0.096	-0.018	-0.118	-0.153	-0.08	-0.062	0.174	0.139	0.041	0.169	0.186	0.035	0.245	0.23	0.163	0.172	0.195	0.116	-0.041	0.056	0.062	-0.126	-0.178	0.061
ENSG00000118596.12	SLC16A7	0.306	0.322	0.268	0.324	0.311	0.212	-0.006	0.144	0.089	0.388	0.452	0.242	0.204	0.188	0.176	0.416	0.414	0.364	0.457	0.474	0.358	0.02	0.027	-0.178	0.071	0.043	0.047	0.076	0.06	0.028	0.119	0.158	0.04	0.149	0.145	0.122	0.233	0.183	0.163	0.442	0.384	0.447	0.437	0.339	0.434
ENSG00000118600.12	TMEM5	0.246	0.267	0.175	0.341	0.371	0.15	0.268	0.247	0.189							0.252	0.311	0.277	0.036	0.065	0.022	0.116	-0.186	-0.161	0.018	0.084	0.017	0.223	0.259	0.162	0.216	0.221	0.156	0.202	0.252	0.193	0.201	0.188	0.152	0.026	0.072	0.023	0.027	0.057	-0.032
ENSG00000118620.13	ZNF430	0.186	0.237	0.219	-0.093	-0.063	-0.048	-0.02	-0.016	0.049	-0.073	-0.009	0.087	0.156	0.017	0.107	0.363	0.379	0.333	0.119	0.146	-0.031	-0.14	0.003	0.069	-0.228	0.019	0.026	0.18	0.198	0.148	0.012	0.088	-0.033	0.176	0.159	0.197	0.051	0.059	0.097	0.078	0.057	0.115	0.222	0.022	0.081
ENSG00000118640.11	VAMP8	0.27	0.31	0.156	0.193	0.15	0.15				0.076	0.1	0.024	0.121	0.091	-0.042	0.089	0.161	0.045	-0.037	0.047	0.111	0.251	0.237	0.08	0.342	0.08	0.008	0.291	0.399	0.139	-0.01	-0.024	0.007	0.322	0.262	0.141	0.187	0.082	0.011	0.27	0.274	0.238	0.194	0.078	0.218
ENSG00000118655.7	DCLRE1B	0.475	0.486	0.423	0.387	0.379	0.297	0.149	0.122	0.116	0.42	0.35	0.195	0.2	0.195	0.089	0.212	0.199	0.095	-0.03	0.02	0.012	-0.262	-0.183	0.007	-0.214	0.222	0.223	0.185	0.27	0.308	0.127	0.191	0.098	0.155	0.128	0.116	0.209	0.137	0.259	0.339	0.277	-0.064	0.431	0.354	0.263
ENSG00000118680.14	MYL12B	0.167	0.221	0.056	0.23	0.195	0.105	0.032	0.04	-0.013	0.071	0.217	0.18	0.155	0.081	0.047	0.284	0.3	0.08	0.057	0.105	0.18	-0.031	0.168	0.097	0.177	0.086	0.019	0.293	0.381	0.111	0.075	0.051	-0.032	0.245	0.23	0.041	0.13	0.098	0.114	0.104	0.045	0.087	0.123	-0.029	0.043
ENSG00000118689.15	FOXO3	0.21	0.214	0.144	-0.028	0.108	0.117	0.04	0.066	0.018	-0.203	-0.143	-0.123	0.017	0.029	-0.04	0.412	0.429	0.39	0.279	0.192	0.122	-0.035	-0.129	-0.13	-0.16	-0.087	-0.034	0.222	0.187	0.054	-0.088	-0.028	-0.019	0.275	0.276	0.119	0.151	0.014	-0.105	-0.057	-0.058	-0.056	-0.034	-0.064	0.168
ENSG00000118690.13	ARMC2	0.037	0.041	0.038	-0.038	0.017	0.107	0.028	0.114	0.039	0.034	0.198	-0.07	0.104	0.155	0.026	0.378	0.395	0.361	0.318	0.33	0.218	0.202	0.107	-0.11	-0.028	0.01	-0.004	0.264	0.321	0.157	0.264	0.28	0.234	0.164	0.173	0.148	0.3	0.135	0.216	0.239	0.158	0.18	0.329	0.26	0.186
ENSG00000118702.9	GHRH	0.321	0.29	0.267	0.379	0.397	0.364	0.218	0.224	0.073	0.029	0.085	-0.004	0.196	0.12	0.09	0.043	0.052	0.076	-0.087	0.044	0.024	0.204	-0.125	-0.087	0.065	-0.012	0.03	0.202	0.134	0.08	0.044	0.047	0.083	0.195	0.221	0.126	0.26	0.243	0.189	-0.017	0.16	-0.008	0.116	0.02	0.027
ENSG00000118705.17	RPN2	0.463	0.418	0.227	0.277	0.304	0.089	0.31	0.288	0.241	0.337	0.39	0.143	0.192	0.166	-0.045	0.411	0.386	0.223	0.299	0.319	0.192	-0.003	-0.075	0.025	-0.012	0.138	0.036	0.066	0.201	-0.017	-0.007	0.033	-0.114	0.262	0.213	0.053	0.036	0.088	0.087	0.151	0.137	0.016	0.227	0.247	-0.014
ENSG00000118707.11	TGIF2	0.456	0.409	0.354	0.2	0.248	0.168	0.107	0.112	0.102	0.278	0.308	0.106	0.337	0.319	0.167	0.498	0.48	0.521	0.514	0.477	0.453	-0.159	-0.093	-0.186	-0.113	0.063	0.16	0.357	0.428	0.302	0.385	0.413	0.348	0.314	0.225	0.23	0.337	0.312	0.249	0.06	0.147	0.072	0.326	0.241	0.215
ENSG00000118729.12	CASQ2	0.441	0.443	0.495	0.592	0.513	0.558	0.238	0.272	0.157	0.364	0.333	0.539	0.375	0.352	0.401	0.35	0.361	0.376	0.417	0.297	0.357	0.076	0.011	0.003	0.017	0.046	-0.002	0.398	0.457	0.487	0.28	0.309	0.415	0.204	0.223	0.146	0.24	0.202	0.125	0.316	0.391	0.254	0.36	0.281	0.279
ENSG00000118733.17	OLFM3	0.111	0.049	0.063	0.118	0.126	0.155	-0.098	-0.062	-0.047	0.031	0.011	0.096	0.155	0.203	0.075	0.1	0.094	0.064	0.106	0.141	-0.005	-0.121	-0.036	0.1	0.041	0.049	0.01	0.004	-0.034	0.025	-0.062	-0.025	0.05	0.059	0.053	0.019	0.131	0.066	0.114	0.078	0.19	-0.024	0.003	0.042	-0.003
ENSG00000118762.8	PKD2	0.381	0.354	0.348	0.478	0.402	0.456	0.275	0.197	0.169	0.417	0.312	0.311	0.32	0.166	0.281	0.438	0.437	0.425	0.459	0.412	0.459	-0.003	-0.086	-0.025	0.057	0.006	-0.009	0.329	0.408	0.304	0.257	0.26	0.28	0.158	0.168	0.063	0.14	0.163	0.104	0.223	0.225	0.109	0.258	0.138	0.192
ENSG00000118777.12	ABCG2	0.415	0.409	0.427	0.544	0.507	0.38	0.377	0.418	0.35	0.358	0.396	0.324	0.265	0.202	0.241	0.188	0.172	0.241	0.256	0.317	0.205	0.117	-0.021	-0.055	0.074	-0.004	0.108	0.181	0.247	0.029	0.024	0.035	-0.032	0.191	0.175	0.168	-0.001	0.003	0.013	-0.052	0.018	0.074	-0.174	-0.084	-0.046
ENSG00000118785.14	SPP1	0.339	0.326	0.335	0.477	0.476	0.493				0.265	0.225	0.283	0.337	0.302	0.303	0.479	0.465	0.482	0.493	0.51	0.457	0.231	0.19	0.148	0.362	0.115	-0.012	0.355	0.361	0.343	0.254	0.279	0.238	0.222	0.234	0.229	0.169	0.212	0.144	0.322	0.27	0.265	0.196	0.144	0.055
ENSG00000118804.8		0.294	0.239	0.302	0.14	0.166	0.121										0.244	0.289	0.205	-0.045	-0.065	0.084	-0.043	0.007	-0.042	0.139	0.025	-0.042	0.245	0.131	0.173	0.217	0.156	0.105	0.167	0.052	-0.04	0.164	0.063	0.024	-0.058	0.07	0.11	-0.02	0.059	0.029
ENSG00000118816.11	CCNI	0.221	0.227	0.153	0.039	0.081	-0.066				0.295	0.118	0.075	0.115	0.051	0.118	0.17	0.207	0.229	-0.052	-0.069	-0.017	-0.043	0.229	-0.042	-0.061	-0.022	-0.171	0.154	0.222	0.165	0.008	0.008	-0.103	0.272	0.278	0.078	0.217	0.276	0.282	-0.096	-0.074	0.001	-0.06	-0.042	-0.056
ENSG00000118849.10	RARRES1	0.604	0.602	0.565	0.619	0.608	0.559	0.583	0.557	0.579	0.513	0.435	0.389	0.076	0.016	0.016	0.442	0.415	0.373	0.501	0.512	0.475	0.112	0.105	0.125	0.152	-0.044	0.025	0.204	0.222	0.241	0.249	0.268	0.322	0.298	0.297	0.298	0.421	0.353	0.374	0.241	0.128	0.155	0.275	0.142	0.208
ENSG00000118855.21	MFSD1	0.28	0.241	0.156	0.143	0.162	-0.042	0.308	0.205	0.114	0.381	0.21	0.039	0.138	0.11	-0.024	0.348	0.396	0.35	0.33	0.366	0.377	0.333	0.121	0.065	0.304	0.015	-0.023	0.146	0.11	0.022	-0.01	0.071	0.018	0.283	0.23	0.151	0.212	0.181	0.197	0.176	0.075	0.081	0.2	0.087	0.086
ENSG00000118873.16	RAB3GAP2	0.255	0.287	0.271	0.033	-0.02	-0.092	0.078	0.083	0.079	0.115	0.245	0.271	0.076	0.121	-0.066	0.256	0.237	0.224	-0.06	0.015	-0.1	-0.112	-0.032	-0.161	-0.143	0.168	-0.04	0.246	0.248	0.288	-0.074	-0.052	0.153	0.09	0.102	0.057	0.027	0.001	-0.017	0	-0.061	0.119	-0.023	-0.036	0.052
ENSG00000118894.15	EEF2KMT	0.167	0.089	0.067	0.175	0.115	0.135				0.159	0.138	0.173	0.036	-0.004	-0.094	0.279	0.232	0.23	0.13	0.11	0.075	-0.03	0.049	-0.054	-0.052	0.011	0.018	0.102	0.009	0.16	-0.04	0.019	0.06	0.183	0.065	0.059	-0.063	-0.059	-0.067	-0.054	-0.066	0.065	-0.017	-0.031	-0.016
ENSG00000118898.16	PPL	0.347	0.29	0.322	0.345	0.335	0.408	0.274	0.187	0.103	0.449	0.364	0.528	0.159	0.1	0.177	0.147	0.132	0.124	0.272	0.133	0.207	0.017	0.158	-0.169	-0.041	0.008	0.007	0.339	0.333	0.291	0.27	0.305	0.311	0.47	0.442	0.405	0.399	0.37	0.214	0.182	0.114	0.102	0.286	-0.045	0.177
ENSG00000118900.15	UBN1	0.249	0.278	0.251	-0.031	-0.022	-0.078	0.21	0.164	0.092	0.278	0.113	0.107	-0.073	0.011	-0.141	0.253	0.239	0.224	0.131	0.071	-0.033	-0.139	-0.289	-0.088	-0.049	-0.09	-0.012	0.125	0.223	0.1	-0.047	-0.013	0.106	0.199	0.22	0.123	-0.114	-0.039	-0.244	-0.049	-0.04	0.022	0.047	-0.032	0.064
ENSG00000118903.6	BTF3P11	0	0.019	0.018	-0.011	-0.013	-0.009				-0.02	0.089	0.072	-0.018	0.026	-0.071	0.131	0.001	-0.074	0.047	0.01	0.036	-0.064	0.089	0.016	-0.003	0.024	0.046	0.104	0.006	0.103	-0.012	-0.043	-0.055	0.044	-0.02	0.004	-0.049	0.055	-0.015	-0.015	-0.022	0.091	0.008	0.018	-0.054
ENSG00000118922.17	KLF12	0.359	0.37	0.357	0.289	0.215	0.239	0.167	0.267	0.116	0.311	0.158	0.233	0.259	0.15	0.216	0.212	0.205	0.158	0.112	0.147	0.141	-0.043	-0.188	-0.009	-0.216	-0.019	0.123	0.403	0.408	0.295	0.328	0.348	0.328	0.263	0.189	0.183	0.181	0.154	0.136	0.067	0.049	0.142	0.112	0.055	0.151
ENSG00000118939.18	UCHL3	0.335	0.361	0.281	0.357	0.309	0.239	0.25	0.253	0.268	0.333	0.341	0.234	0.118	0.046	0.043	0.564	0.571	0.586	0.187	0.188	0.115	0.002	0.24	0.038	0.043	0.016	0.036	0.418	0.445	0.343	0.115	0.248	0.19	0.228	0.272	0.2	-0.048	0.048	-0.046	0.115	0.162	0.215	0.168	0.097	0.16
ENSG00000118946.12	PCDH17	0.213	0.237	0.21	0.387	0.312	0.162	0.103	0.058	-0.012	0.027	0.033	0.06	0.239	0.163	0.225	0.362	0.354	0.358	0.311	0.255	0.31	-0.191	0.011	0.133	-0.175	-0.022	0.103	0.175	0.338	0.221	-0.028	0.101	0.075	0.259	0.271	0.178	0.325	0.32	0.265	0.171	0.187	0.062	0.006	0.038	0.028
ENSG00000118960.13	HS1BP3	0.228	0.219	0.135	0.212	0.094	0.221	0.107	0.022	0.042	0.14	0.182	0.141	0.084	0.009	0.051	0.332	0.315	0.256	0.406	0.397	0.243	0.278	0.108	-0.058	0.193	-0.072	-0.058	0.284	0.159	0.1	0.134	-0.002	0.077	0.152	0.119	0.087	0.126	0.057	-0.067	0.166	0.055	0.162	0.046	-0.075	0.075
ENSG00000118961.15	C2orf43	0.08	0.06	0.042	0.127	0.079	0.066	0.071	0.077	0.001							0.09	0.079	0.074	0.002	-0.011	0.026	-0.027	0.271	0.063	-0.007	0.052	0.004	0.109	0.086	0.039	-0.034	-0.014	0.087	0.177	0.152	0.066	0.051	0.233	0.219	0.059	0.072	0.071	0.168	0.148	0.118
ENSG00000118965.16	WDR35	0.354	0.361	0.34	0.291	0.303	0.208	0.263	0.322	0.244	0.466	0.376	0.391	0.324	0.263	0.156	0.434	0.42	0.403	0.351	0.334	0.299	0.009	0.016	-0.112	-0.219	0.075	0.169	0.361	0.436	0.303	0.381	0.414	0.346	0.321	0.372	0.222	0.439	0.411	0.355	0.006	-0.057	0.063	0.14	-0.049	0.117
ENSG00000118971.9	CCND2	0.42	0.411	0.415	0.525	0.472	0.479	0.371	0.349	0.293	0.609	0.574	0.573	0.234	0.206	0.26	0.114	0.076	0.082	0.003	-0.006	-0.026	-0.169	-0.153	0.241	-0.163	0.089	0.126	0.162	0.104	0.131	0.09	0.145	0.042	0.144	0.173	0.171	0.27	0.267	0.249	0.343	0.314	0.068	0.16	0.031	0.009
ENSG00000118972.3	FGF23	0.005	0.08	-0.02	0.022	0.037	0.045	-0.079	0	-0.179	-0.13	0.068	-0.015	0.173	0.007	-0.031	0.005	-0.086	0.146	0.028	-0.029	0.068	0.026	-0.077	-0.231	-0.044	0.025	0.022	0.132	-0.037	0.016	0.022	0.051	-0.03	0.036	-0.008	0.019	0.024	0.036	0.015	0.025	-0.006	-0.017	-0.037	-0.034	0.026
ENSG00000118976.5	OTUD4P1	0.052	0.082	0.047	0.092	0.027	-0.051				0.198	0.007	0.04	0.121	0.087	0.073	0.005	-0.047	0.044	0.062	-0.017	0.028	-0.023	-0.058	-0.127	-0.058	0.019	0.065	0.156	0.238	-0.001	0.009	-0.109	-0.04	0.081	-0.024	-0.04	0.027	-0.083	-0.047	-0.063	0.029	0.012	0.064	0.052	-0.039
ENSG00000118985.16	ELL2	0.275	0.221	0.194	0.125	0.172	0.133	0.156	0.224	0.123	0.137	0.05	-0.075	0.251	0.24	0.119	0.358	0.391	0.326	0.473	0.44	0.398	0.191	0.032	0.036	0.269	0.043	-0.069	0.505	0.532	0.486	0.391	0.425	0.369	0.486	0.457	0.451	0.617	0.575	0.522	0.093	0.039	0.077	0.123	0.058	0.1
ENSG00000118990.5	GLRXP3	0.047	-0.029	0.011	0.073	0.012	0.085				0.064	0.122	0.005	0.082	0.029	0.055	0.197	0.155	0.059	-0.023	0.018	0.072	0.08	0.055	0.101	-0.006	0.019	0.058	0.039	-0.091	0.036	-0.011	0.021	-0.078	0.1	0.139	0.052	-0.036	-0.082	-0.061	-0.085	-0.011	0.027	-0.012	0.007	0.053
ENSG00000118997.14	DNAH7	0.453	0.466	0.408	0.544	0.532	0.26	0.282	0.305	0.278	0.334	0.277	0.272	0.157	0.196	0.197	-0.043	0.062	-0.038	0.021	0.058	0.029	-0.017	-0.079	-0.073	0.016	-0.065	-0.028	0.119	0.058	0.047	0.173	0.151	0.131	0.151	0.116	0.044	0.124	0.079	0.072	0.236	0.212	-0.038	0.345	0.243	0.15
ENSG00000119004.16	CYP20A1	0.339	0.319	0.241	0.258	0.262	0.199	0.04	0.097	0.065	0.338	0.191	0.127	0.151	0.235	0.137	0.198	0.21	0.245	-0.052	-0.039	0.008	0.094	0.121	-0.037	-0.044	-0.003	0.003	0.448	0.442	0.37	0.259	0.274	0.162	0.093	0.097	0.125	0.044	0.048	0.043	0.23	-0.009	0.243	0.271	0.005	0.066
ENSG00000119013.9	NDUFB3	0.265	0.291	0.128	0.156	0.194	0.05				0.13	0.274	-0.031	0.044	0.105	0.06	0.222	0.279	0.029	-0.033	-0.077	-0.004	0.126	0.164	0.017	0.263	0.127	0.015	0.25	0.251	0.164	-0.033	-0.004	-0.047	0.186	0.219	0.015	0.037	0.088	0.161	0.082	0.158	0.128	0.106	0.161	-0.031
ENSG00000119041.11	GTF3C3	0.231	0.269	0.189	0.074	0.167	0.031	-0.05	0.057	0.078	-0.031	-0.133	0.101	0.037	0.048	0	0.195	0.23	0.178	-0.029	-0.07	0.026	-0.119	0.067	0.03	-0.179	0.049	-0.012	0.437	0.402	0.269	0.243	0.315	0.236	0.294	0.279	0.245	0.307	0.365	0.337	0.324	0.329	0.057	0.328	0.346	0.142
ENSG00000119042.17	SATB2	0.242	0.171	0.164	0.366	0.228	0.101	0.219	0.111	0.188	0.292	0.32	0.273	0.097	0.026	0.056	0.447	0.415	0.407	0.555	0.548	0.431	-0.047	-0.085	0.148	-0.147	-0.021	-0.062	0.272	0.342	0.206	0.142	0.27	0.195	0.165	0.186	0.185	0.155	0.049	0.067	0.064	0.113	0.078	0.143	0.118	0.019
ENSG00000119048.8	UBE2B	0.329	0.331	0.197	0.362	0.418	0.136	0.329	0.33	0.282	0.122	0.056	-0.034	0.117	0.098	0.125	0.223	0.206	0.149	-0.122	-0.064	0.081	0.02	0.238	-0.1	0.109	-0.01	-0.111	0.171	0.246	0.177	-0.08	-0.057	-0.088	0.167	0.106	0.08	0.053	0.052	0.132	0.12	0.147	0.137	0.086	0.123	0.038
ENSG00000119121.22	TRPM6	0.372	0.335	0.263	0.415	0.445	0.206	0.03	0.096	0.055	0.302	0.223	0.161	0.025	0.001	0.025	0.325	0.321	0.273	0.235	0.245	0.238	-0.092	-0.007	-0.185	0.021	0.048	-0.142	0.21	0.226	0.245	0.129	0.158	0.089	0.084	0.106	0.073	0.035	0.055	-0.042	0.117	0.157	-0.019	-0.001	-0.028	0.045
ENSG00000119125.17	GDA	0.092	0.049	0.055	0.096	0.124	0.022	-0.028	0.023	0.055	-0.015	-0.043	0	0.003	-0.01	-0.009	0.287	0.288	0.297	0.108	0.136	0.196	0.076	-0.051	-0.114	0.02	0.033	0.046	0.321	0.318	0.294	0.061	0.031	0.062	0.426	0.391	0.305	0.376	0.32	0.293	0.185	0.177	0.146	0.172	0.079	0.239
ENSG00000119138.4	KLF9	0.432	0.414	0.355	0.502	0.504	0.447	0.352	0.36	0.238	0.208	0.199	0.165	0.378	0.314	0.379	0.494	0.517	0.49	0.466	0.451	0.442	-0.13	-0.015	-0.077	0.078	-0.088	-0.124	0.249	0.295	0.156	-0.015	0.002	0.164	0.229	0.233	0.231	0.288	0.286	0.251	0.263	0.216	0.181	0.244	0.129	0.203
ENSG00000119139.21	TJP2	0.067	0.103	0.095	-0.072	0.042	0.091	0.022	0.06	0.036	-0.128	-0.114	0.077	0.054	0.028	0.033	0.135	0.165	0.101	0.027	0.116	0.125	0.007	0.142	0.005	-0.028	-0.088	-0.032	0.202	0.203	0.088	0.264	0.146	0.075	0.234	0.17	0.119	0.048	0.004	0.061	0.14	-0.037	0.001	0.173	0.042	0.099
ENSG00000119147.10	C2orf40	0.444	0.44	0.451	0.466	0.429	0.512	0.331	0.325	0.3							0.183	0.202	0.207	0.401	0.332	0.16	0.177	0.113	0.041	0.078	0.039	0.002	0.174	0.236	0.133	0.006	0.025	0.075	0.086	0.131	0.143	0.094	0.176	0.018	0.398	0.422	0.446	0.408	0.371	0.414
ENSG00000119185.13	ITGB1BP1	0.379	0.381	0.295	0.343	0.324	0.22	-0.025	-0.033	-0.034	0.001	0.129	0.002	0.087	0.037	0.061	0.114	0.149	0.135	-0.068	0.012	0.08	0.004	0.104	-0.076	0.179	0.112	-0.004	0.193	0.292	0.14	-0.002	0.014	0.022	0.235	0.22	0.018	0.075	0.066	0.094	0.281	0.286	0.104	0.338	0.304	0.204
ENSG00000119203.14	CPSF3	0.514	0.517	0.384	0.655	0.62	0.302	0.409	0.387	0.37	0.411	0.369	0.174	0.3	0.251	0.113	0.175	0.2	0.114	0.113	0.018	-0.011	-0.118	0.076	-0.07	-0.208	0.139	0.209	0.135	0.117	0.172	0.176	0.209	-0.032	0.398	0.379	0.221	0.191	0.327	0.251	0.326	0.407	0.009	0.44	0.426	0.1
ENSG00000119227.8	PIGZ	0.222	0.231	0.14	0.102	0.233	-0.012	0.121	0.11	0.049	0.018	-0.011	0.068	0.1	0.054	0.098	0.393	0.384	0.352	0.432	0.422	0.438	-0.025	-0.088	0.097	-0.017	0	0.007	0.336	0.326	0.311	0.332	0.319	0.356	0.232	0.237	0.186	0.216	0.19	0.043	0.019	-0.03	0.042	-0.064	-0.054	-0.028
ENSG00000119231.11	SENP5	0.377	0.401	0.272	0.206	0.235	0.129	0.023	0.012	0.037	0.183	0.132	0.291	0.133	0.093	0.066	0.096	0.135	0.148	0.068	0.162	0.066	-0.073	0.023	0.087	-0.013	-0.067	-0.017	0.308	0.214	0.158	0.205	0.298	0.065	0.346	0.31	0.212	0.37	0.384	0.277	0.402	0.311	0.216	0.379	0.333	0.338
ENSG00000119242.9	CCDC92	0.236	0.235	0.175	0.092	0.151	0.176				0.464	0.38	0.49	-0.005	-0.032	0.13	0.341	0.298	0.315	0.44	0.337	0.3	-0.038	-0.202	0.041	-0.027	-0.093	-0.11	0.38	0.278	0.279	0.177	0.151	0.104	0.3	0.267	0.23	0.331	0.338	0.304	0.346	0.357	0.166	0.23	0.241	0.187
ENSG00000119280.17	C1orf198	0.513	0.483	0.421	0.401	0.432	0.156	0.272	0.192	0.134	0.377	0.379	0.379	0.171	0.181	0.057	0.268	0.282	0.177	0.215	0.165	-0.001	0.17	-0.08	-0.044	0.218	-0.077	0.084	0.339	0.338	0.158	0.062	0.147	0.098	0.168	0.205	0.09	0.311	0.274	0.133	0.327	0.295	0.308	0.299	0.251	0.331
ENSG00000119283.15	TRIM67	0.086	0.084	0.043	0.023	-0.001	0.005				0.148	0.07	-0.002	0.052	0.055	0.058	-0.031	-0.088	-0.05	0.12	0.03	-0.024	0.055	0.069	0.225	-0.014	-0.014	0.025	0.055	0.142	0.076	-0.015	0.018	-0.025	0.045	0.029	-0.009	0.13	0.126	-0.009	0.037	0.035	0.027	0.07	-0.019	0.02
ENSG00000119285.11	HEATR1	0.352	0.375	0.395	0.147	0.176	0.047	0.184	0.217	0.206	0.112	0.202	0.184	0.197	0.174	0.062	0.196	0.216	0.167	0.168	0.146	-0.06	-0.07	-0.045	-0.152	-0.204	-0.035	-0.066	0.349	0.423	0.309	0.149	0.141	0.239	0.269	0.216	0.171	0.425	0.275	0.321	0.302	0.252	0.206	0.194	0.216	0.123
ENSG00000119314.16	PTBP3	0.235	0.261	0.199	0.134	0.136	0.116				0.015	0.066	0.173	0.119	0.067	0.11	0.279	0.276	0.19	0.022	-0.09	-0.057	0.153	0.149	0.016	0.091	0.048	0.121	0.166	0.191	0.091	0.101	0.115	0.075	0.173	0.233	0.141	0.249	0.221	0.168	0.211	0.282	-0.114	0.11	0.188	0.173
ENSG00000119318.13	RAD23B	0.249	0.283	0.151	0.108	0.148	0.186	-0.057	0.044	0	0.403	0.386	0.221	0.086	0.052	-0.003	0.214	0.275	0.09	0.026	-0.018	0.077	-0.083	-0.161	-0.112	-0.024	0.3	0.02	-0.003	0.158	0.053	-0.018	0.064	-0.134	0.247	0.243	0.172	0.222	0.117	0.089	0.244	0.341	-0.032	0.247	0.282	-0.048
ENSG00000119321.9	FKBP15	0.285	0.238	0.162	0.118	0.163	0.196	0.216	0.114	0.042	0.136	0.163	0.072	0.08	0.02	0.039	0.399	0.385	0.278	0.109	0.101	0.101	0.196	-0.168	0.03	0.242	0.062	-0.119	0.348	0.378	0.282	0.209	0.228	0.22	0.192	0.188	0.179	0.265	0.2	0.096	0.171	0.079	0.029	0.233	0.085	0.073
ENSG00000119326.15	CTNNAL1	0.136	0.127	0.083	-0.086	-0.066	0.041	-0.012	0.027	0.036	0.081	0.094	0.156	-0.116	-0.156	-0.029	0.17	0.173	0.206	0.11	0.167	0.159	-0.026	0.17	-0.114	-0.025	0.202	0.081	0.214	0.243	0.12	0.079	0.124	0.151	0.345	0.306	0.313	0.139	0.08	0.17	0.285	0.114	0.076	0.098	0.104	0.107
ENSG00000119328.12	FAM206A	0.151	0.133	0.073	0.063	0.017	0.175										0.195	0.227	0.171	0.082	0.043	-0.014	0.218	0.074	-0.128	0.211	0.204	0.031	0.157	0.101	0.101	0.129	0.202	-0.036	0.237	0.199	0.169	0.231	0.188	0.233	0.084	0.065	-0.093	0.021	0.127	-0.03
ENSG00000119333.11	WDR34	0.26	0.299	0.163	0.217	0.166	0.194	0.055	0.057	0.002							0.211	0.225	0.081	-0.01	0.003	0.051	-0.196	-0.068	-0.014	-0.156	0.126	0.181	0.312	0.353	0.204	0.215	0.236	0.128	0.273	0.285	0.161	0.382	0.266	0.322	0.069	0.024	0.002	0.187	0.079	-0.147
ENSG00000119335.17	SET	0.311	0.36	0.138	0.407	0.439	0.122	0.098	0.14	0.047	0.18	0.299	0.233	0.292	0.242	0.086	0.403	0.481	0.26	0.005	0.012	0.069	-0.282	-0.159	-0.013	-0.275	0.098	0.11	0.101	0.102	0.062	0.019	0.149	-0.107	0.392	0.405	0.214	0.33	0.336	0.284	0.321	0.33	0.026	0.338	0.391	0.182
ENSG00000119383.20	PPP2R4	0.274	0.311	0.165	0.15	0.103	0.056	0.172	0.143	0.133							0.194	0.185	0.08	0.039	0.184	0.232	0.015	-0.242	0.022	0.009	0.012	0.039	0.216	0.265	0.111	-0.087	-0.08	0.058	-0.004	0.056	0.019	0.182	0.019	-0.067	0.143	0.114	0.034	0.032	-0.068	-0.023
ENSG00000119392.15	GLE1	0.283	0.257	0.183	0.226	0.23	0.089	-0.002	-0.014	-0.017	0.268	0.238	0.145	0.21	0.19	0.061	0.064	0.077	0.066	0.126	0.069	-0.048	-0.148	-0.162	-0.188	-0.109	0.034	0.027	0.158	0.251	0.077	0.23	0.262	-0.006	0.348	0.368	0.187	0.369	0.266	0.218	-0.005	0.013	-0.059	-0.041	-0.018	0.026
ENSG00000119396.11	RAB14	0.293	0.295	0.22	0.133	0.161	0.128	0.177	0.215	0.204	0.136	0.14	0.197	0.022	-0.004	0.063	0.242	0.282	0.165	0.047	0.047	0.124	0.087	0.05	-0.174	0.006	-0.049	-0.113	-0.002	0.057	0.021	-0.07	-0.021	0.011	0.189	0.191	0.148	0.176	0.11	0.1	0.027	-0.155	-0.008	-0.034	-0.159	0.039
ENSG00000119397.17	CNTRL	0.353	0.319	0.318	0.184	0.317	0.326				0.121	0.238	0.128	0.216	0.198	0.231	0.444	0.456	0.375	0.053	0.072	-0.052	-0.14	-0.026	-0.034	-0.157	-0.082	0.068	0.337	0.385	0.268	0.188	0.266	0.278	0.457	0.456	0.407	0.179	0.189	0.313	0.175	0.038	-0.092	0.053	-0.097	0.06
ENSG00000119401.11	TRIM32	0.308	0.299	0.24	0.194	0.141	0.154	0.192	0.161	0.189	0.141	0.237	0.29	-0.077	-0.1	0.058	0.107	0.19	0.181	0.052	0.013	-0.05	-0.042	-0.067	-0.064	-0.026	0.053	-0.142	0.252	0.254	0.104	-0.055	-0.022	-0.019	0.203	0.163	0.202	0.122	0.088	0.036	0	-0.1	0.097	-0.139	-0.152	0.056
ENSG00000119402.17	FBXW2	0.273	0.304	0.177	0.206	0.146	0.072	-0.032	0.003	0.018	0.133	0.085	0.163	-0.007	-0.075	0.039	0.198	0.227	0.138	0.147	0.198	0.15	0.047	-0.225	0.007	-0.169	0.039	-0.023	0.028	0.079	0.04	-0.062	-0.05	0.003	0.265	0.229	0.194	0.18	0.19	0.19	0.017	-0.009	0.027	-0.057	-0.061	0.088
ENSG00000119403.15	PHF19	0.495	0.488	0.449	0.473	0.535	0.465	0.286	0.253	0.248	0.293	0.423	0.508	0.244	0.259	0.151	0.167	0.172	0.076	0.023	0.074	0.077	-0.225	-0.156	0.107	-0.361	0.011	0.038	0.121	0.204	0.103	0.289	0.315	0.262	0.265	0.26	0.115	0.267	0.235	0.109	0.457	0.362	0.39	0.398	0.376	0.32
ENSG00000119408.17	NEK6	0.382	0.37	0.327	0.339	0.333	0.338	0.3	0.302	0.149	0.401	0.257	0.282	0.168	0.131	0.086	0.034	0.032	0.052	0.148	0.169	0.051	-0.127	-0.073	-0.075	0.06	0.12	0.037	0.269	0.289	0.229	0.128	0.078	0.062	0.416	0.423	0.325	0.571	0.56	0.51	0.138	0.138	0.035	0.038	-0.025	-0.077
ENSG00000119411.11	BSPRY	0.264	0.228	0.229	0.101	0.103	0.176	0.144	0.118	0.054	0.154	0.177	0.083	0.206	0.047	0.118	0.278	0.306	0.254	0.242	0.229	0.032	-0.016	0.097	-0.068	-0.078	0.081	0.137	0.228	0.254	0.31	0.264	0.355	0.46	0.349	0.329	0.331	0.338	0.328	0.345	-0.012	0.042	0.156	0.038	-0.073	-0.085
ENSG00000119414.12	PPP6C	0.328	0.331	0.24	0.171	0.099	0.004	0.156	0.155	0.219	0.029	0.07	0.087	0.06	0.044	0.131	0.192	0.21	0.095	-0.068	-0.069	0.144	0.123	0.219	-0.204	-0.048	0.148	-0.046	-0.033	0.021	-0.106	-0.092	-0.074	-0.101	0.256	0.228	0.131	0.156	0.14	0.238	-0.014	0.023	0.05	-0.081	-0.065	0.137
ENSG00000119421.7	NDUFA8	0.224	0.292	0.129	-0.089	-0.067	0.095				0.201	0.149	0.204	0.124	0.152	0.057	0.209	0.229	0.059	0.037	0.053	0.153	-0.046	0.04	0.034	0.065	0.214	-0.003	0.158	0.249	0.05	-0.044	-0.043	-0.091	0.247	0.284	0.121	0.21	0.224	0.155	0.07	0.078	-0.029	0.133	0.104	-0.103
ENSG00000119431.9	HDHD3	0.313	0.306	0.22	0.209	0.199	0.162	0.08	-0.006	0.004	0.051	0.042	0.062	0.102	0.046	0.05	0.39	0.436	0.339	0.339	0.33	0.222	0.129	0.167	0.012	0.243	0.095	0.058	0.204	0.262	0.083	0.069	0.155	0.244	0.244	0.281	0.189	0.285	0.244	0.063	0.095	0.041	0.04	-0.005	-0.065	-0.085
ENSG00000119440.8	LCN1P1	0.119	0.176	0.103	0.085	0.003	0.028				-0.031	0.079	-0.007	0.043	0.077	0.065	0.246	0.219	0.25	0.11	0.032	0.146	-0.035	-0.062	-0.019	-0.122	-0.053	0.049	0.195	0.254	0.061	0.125	0.138	0.079	0.083	0.102	-0.039	-0.004	0.033	0.062	0.292	0.305	0.154	0.38	0.225	0.229
ENSG00000119446.14	RBM18	0.371	0.367	0.299	0.408	0.37	0.208	0.034	0.052	0.032	0.261	0.273	0.272	0.056	0.073	0.019	0.214	0.225	0.179	-0.086	-0.021	0.118	-0.092	0.104	-0.205	-0.087	0.078	-0.063	-0.052	0.033	0.008	-0.018	-0.071	0.066	0.257	0.19	0.198	0.054	-0.003	0.085	-0.082	-0.045	-0.073	-0.008	-0.064	0.024
ENSG00000119457.8	SLC46A2	0.15	0.086	0.004	0.125	0.072	0.014	0.155	0.126	0.057	0.152	-0.017	0.009	0.134	0.153	0.059	0.141	0.093	0.09	0.222	0.073	0.073	-0.069	0.058	0.19	-0.038	-0.098	0.007	0.101	0.003	-0.012	-0.104	0.012	-0.007	0.313	0.362	0.315	0.344	0.3	0.299	0.426	0.404	0.398	0.329	0.229	0.217
ENSG00000119471.15	HSDL2	0.407	0.376	0.318	0.234	0.247	0.099	0.241	0.187	0.218	0.418	0.37	0.316	0.094	0.081	0.193	0.343	0.329	0.273	0.205	0.19	0.234	0.259	0.059	-0.334	0.077	0.112	-0.005	0.082	0.181	0.006	0.049	0.175	0.039	0.243	0.169	0.138	0.017	-0.008	0.122	0.222	0.116	0.304	0.304	0.068	0.366
ENSG00000119487.17	MAPKAP1	0.191	0.234	0.081	0.244	0.259	0.059	0.067	0.054	0.046	0.149	0.007	0.165	-0.02	0.044	-0.01	0.221	0.209	0.101	0.134	0.092	0.144	-0.089	-0.178	-0.094	0.077	0.095	-0.068	0.092	0.169	0.016	0.052	0.04	0.039	0.216	0.244	0.152	0.173	0.178	0.13	0.141	0.207	-0.025	0.221	0.226	0.012
ENSG00000119508.18	NR4A3	0.248	0.276	0.336	0.065	0.055	0.064	0.217	0.196	0.217	0.226	0.184	0.214	0.116	0.062	0.161	0.281	0.321	0.299	0.254	0.229	0.234	0.26	-0.004	0.109	0.189	0.034	0.047	0.148	0.21	0.158	0.101	0.233	0.124	0.249	0.213	0.187	0.301	0.29	0.187	0.171	0.193	0.2	-0.012	0.048	-0.043
ENSG00000119509.13	INVS	0.151	0.162	0.101	0.03	0.017	0.073	-0.017	0	0.024	-0.119	-0.312	0.015	0.13	-0.056	-0.004	0.082	0.091	0.141	0.168	0.184	-0.021	0.133	-0.109	-0.06	-0.087	0.041	-0.119	0.129	0.109	0.125	-0.11	-0.128	-0.017	0.315	0.299	0.169	0.276	0.24	0.195	0.176	0.193	0.161	0.145	0.087	0.012
ENSG00000119514.7	GALNT12	0.298	0.302	0.243	0.461	0.454	0.41	0.149	0.167	0.164	0.172	0.161	0.112	0.119	0.025	0.015	0.216	0.199	0.205	0.282	0.264	0.139	0.182	0.148	-0.133	0.096	0.058	0.011	0.459	0.48	0.468	0.389	0.405	0.42	0.093	0.098	0.076	0.089	0.034	-0.025	0.277	0.167	0.14	0.382	0.096	0.311
ENSG00000119522.16	DENND1A	0.119	0.128	0.155	0.23	0.287	0.094	0.039	0.044	0.081	0.179	0.133	0.12	0.106	0.05	-0.012	0.231	0.206	0.18	0.247	0.214	0.132	0.061	0.02	-0.235	0.03	0.028	-0.041	-0.064	-0.049	0.089	0.191	0.046	0.095	0.264	0.224	0.22	0.292	0.297	0.148	0.348	0.362	0.251	0.424	0.258	0.236
ENSG00000119523.10	ALG2	0.287	0.246	0.18	0.246	0.107	0.051	0.108	0.047	0.084	0.086	0.072	0.146	-0.015	-0.01	-0.053	0.219	0.228	0.138	0.02	0.052	0.091	0.209	0.017	-0.017	0.195	0.186	-0.038	0.08	0.141	-0.02	0.068	0.051	-0.083	0.24	0.175	0.166	0.184	0.136	0.117	0.057	0.069	-0.013	-0.037	-0.048	-0.023
ENSG00000119535.18	CSF3R	0.262	0.234	0.248	0.165	0.165	0.172	0.228	0.157	0.07	0.047	0.081	0.171	0.146	0.19	0.159	0.474	0.471	0.505	0.266	0.246	0.256	0.304	0.164	0.183	0.329	-0.154	-0.007	0.19	0.258	0.251	0.184	0.235	0.196	0.432	0.403	0.435	0.387	0.387	0.409	0.304	0.284	0.247	-0.046	0.024	-0.028
ENSG00000119537.18	KDSR	0.219	0.208	0.201	0.268	0.174	-0.026	0.125	0.108	0.071	0.252	0.21	0.176	0.148	0.108	-0.012	0.43	0.458	0.409	0.437	0.421	0.391	0.299	0.081	-0.073	0.219	-0.066	-0.053	0.107	0.071	-0.006	0.101	0.065	0.065	0.163	0.18	0.182	0.224	0.153	0.279	0.015	0.111	0.037	-0.011	0.016	0.148
ENSG00000119541.10	VPS4B	0.155	0.202	0.195	0.017	-0.091	-0.116	0.089	0.061	0.078	-0.066	-0.053	0.038	-0.003	0.01	-0.101	0.342	0.324	0.287	0.309	0.425	0.43	0.27	0.096	-0.062	0.128	-0.027	-0.074	0.234	0.275	0.21	0.126	0.184	0.251	0.269	0.289	0.186	0.224	0.229	0.282	0.043	0.121	0.12	-0.069	0.016	0.139
ENSG00000119547.6	ONECUT2	0.331	0.316	0.283	0.215	0.237	0.129	0.083	0.063	0.066	0.265	0.234	0.241	0.146	0.245	0.171	0.18	0.17	0.146	0.313	0.275	0.058	-0.115	-0.022	0.101	-0.113	0.058	0.016	0.203	0.198	0.059	0.178	0.131	0.031	0.298	0.299	0.143	0.517	0.377	0.358	0.117	0.075	0.105	0.063	0.016	0.181
ENSG00000119559.17	C19orf25	0.327	0.344	0.245	0.168	0.138	0.142	0.122	0.105	0.085	0.287	0.345	0.211	0.193	0.114	0.065	0.231	0.32	0.105	0.042	0.009	-0.076	-0.151	0.063	0.006	-0.089	0.027	0.061	0.228	0.267	0.094	0.057	0.041	0.041	0.057	0.117	0.016	0.086	0.056	-0.056	0.104	0.138	0.161	0.055	0.014	-0.119
ENSG00000119574.13	ZBTB45	0.248	0.3	0.203	0.172	0.205	0.132	0.16	0.078	0.205	0.279	0.172	0.05	0.041	0.063	0.054	0.234	0.237	0.156	-0.01	-0.04	0.026	-0.183	-0.102	0.169	-0.084	0.022	0.042	0.12	0.129	0.021	0.049	0.041	0.196	0.121	0.115	0.1	0.082	0.02	-0.199	0.037	0.006	0.008	0.12	0.009	-0.07
ENSG00000119596.18	YLPM1	0.229	0.269	0.213	-0.128	-0.08	-0.09	-0.145	-0.069	-0.014	0.005	-0.111	0.105	-0.095	-0.149	0.026	0.395	0.404	0.346	0.09	0.073	0.029	-0.014	-0.171	-0.079	-0.237	-0.101	-0.032	0.232	0.353	0.195	-0.023	0.011	-0.05	0.229	0.29	0.224	0.025	-0.025	0.012	0.035	0.084	-0.032	0.068	0.032	-0.075
ENSG00000119599.17	DCAF4	0.387	0.383	0.286	0.357	0.404	0.208	0.154	0.159	0.1	0.158	0.168	-0.011	0.112	0.054	0.093	0.229	0.265	0.151	0.181	0.186	0.051	-0.175	-0.006	0.068	-0.063	-0.049	-0.022	0.216	0.155	0.128	0.101	0.144	-0.005	0.209	0.185	0.097	0.203	0.2	0.118	-0.022	-0.023	0.058	0.092	-0.008	0.108
ENSG00000119608.14	PROX2	0.198	0.165	0.054	0.061	0.001	0.028	-0.079	0.086	0.058	-0.037	0.017	-0.027	0.064	0.082	0.043	0.001	-0.05	0.01	0.024	-0.007	-0.015	0.021	0.064	0.047	0.064	0.011	0.052	0.088	0.08	-0.064	-0.031	0.067	0.019	0.051	0.025	0.03	-0.032	-0.096	0.013	0.078	0.013	-0.032	-0.043	-0.039	-0.021
ENSG00000119614.3	VSX2	0.145	0.131	0.079	0.095	0.157	0.055				0.133	0.043	0.029	0.06	0.087	0.057	0.084	0.039	0.029	0.003	0.003	0.026	-0.03	0.058	0.11	-0.029	-0.088	-0.007	0.125	0.113	0.001	-0.01	0.032	0.014	0.052	0.109	0.051	0.295	0.191	0.038	-0.029	0.04	0.039	-0.002	0.041	0.014
ENSG00000119616.11	FCF1	0.263	0.229	0.21	0.321	0.346	0.106	-0.116	-0.058	-0.018	-0.172	-0.077	-0.053	0.006	-0.04	0.142	0.164	0.218	0.186	-0.105	0.05	0.074	0.116	0.009	-0.059	0.006	0.082	-0.048	0.172	0.234	0.046	0.178	0.243	0.145	0.291	0.294	0.157	0.236	0.176	0.191	0.161	0.185	0.047	0.076	0.128	-0.065
ENSG00000119630.14	PGF	0.354	0.332	0.314	0.195	0.278	0.196	0.245	0.208	0.182	0.113	0.211	0.291	0.271	0.242	0.211	0.219	0.175	0.268	0.304	0.283	0.254	0.043	0.055	-0.013	0.06	0.11	0.061	0.191	0.197	0.149	0.027	0.078	0.03	0.327	0.304	0.273	0.386	0.386	0.238	0.057	0.057	0	0.114	0.113	0.143
ENSG00000119632.4	IFI27L2	0.209	0.238	0.228	-0.046	0.024	0.087	0.195	0.19	0.095	0.176	0.172	0.166	0.235	0.202	0.167	0.248	0.274	0.219	0.088	0.12	0.06	0.19	0.152	-0.109	0.253	0.013	0.021	0.314	0.366	0.113	-0.033	-0.064	-0.095	0.29	0.307	0.153	0.589	0.551	0.375	0.201	0.196	0.116	-0.009	0.042	-0.081
ENSG00000119636.16	CCDC176	0.618	0.597	0.574	0.548	0.553	0.508										0.228	0.188	0.09	0.282	0.276	0.192	0.214	0.077	-0.021	0.035	0.044	-0.025	0.241	0.091	0.114	0.208	0.175	0.073	0.349	0.325	0.214	0.275	0.289	0.19	0.266	0.239	0.186	0.193	0.084	0.143
ENSG00000119638.14	NEK9	0.593	0.601	0.54	0.406	0.427	0.224	0.336	0.33	0.376	0.325	0.289	0.369	0.274	0.278	0.308	0.347	0.353	0.291	0.232	0.244	0.133	0.058	-0.117	-0.127	-0.065	-0.11	-0.042	0.139	0.151	0.011	0.089	0.075	0.024	0.161	0.215	0.18	-0.039	0.07	0.045	0.015	-0.148	0.052	0.084	-0.166	-0.058
ENSG00000119640.9	ACYP1	0.341	0.335	0.289	0.194	0.223	0.138	0.196	0.165	0.153	0.14	0.116	0.013	0.111	0.072	0.175	0.24	0.288	0.169	0.026	0.038	-0.016	-0.293	0.034	0.142	-0.292	0.094	-0.003	0.354	0.321	0.391	0.194	0.216	0.116	0.38	0.381	0.336	0.44	0.357	0.456	0.419	0.259	0.223	0.315	0.212	0.096
ENSG00000119650.13	IFT43	0.362	0.385	0.312	0.193	0.248	0.212				0.373	0.423	0.329	0.09	0.1	0.223	0.148	0.232	0.07	-0.123	-0.034	0.087	-0.146	0.062	0.022	-0.041	-0.037	0.036	0.338	0.355	0.257	0.194	0.112	0.025	0.172	0.196	0.058	0.001	0.079	0.099	0.139	-0.035	0.072	-0.022	-0.073	-0.1
ENSG00000119655.11	NPC2	0.426	0.418	0.322	0.561	0.537	0.496				0.506	0.379	0.235	0.168	0.186	0.191	0.377	0.342	0.281	0.051	0.135	0.29	0.357	0.219	-0.039	0.398	-0.028	-0.013	0.302	0.284	0.1	0.115	0.046	-0.073	0.499	0.487	0.392	0.498	0.477	0.428	0.446	0.444	0.367	0.419	0.339	0.15
ENSG00000119660.4	DPPA5P4	-0.012	0.04	0.007	0.021	0.074	0.072				-0.123	-0.106	-0.037	-0.073	-0.018	-0.05	0.082	0.006	-0.001	-0.029	0.021	-0.035	0.033	-0.053	0.043	0.056	0.01	0	0.13	0.04	0.157	0.013	-0.081	-0.069	0.066	0.072	0.048	0.128	0.006	-0.05	0.07	0.004	0.139	0.014	0.069	0.049
ENSG00000119661.15	DNAL1	0.61	0.614	0.566	0.523	0.516	0.414	0.079	0.107	0.102	0.504	0.469	0.478	0.186	0.126	0.216	0.243	0.243	0.218	0.123	0.221	0.108	-0.025	0.06	-0.339	-0.087	-0.078	0.064	0.386	0.316	0.26	0.148	0.114	0.186	0.251	0.21	0.132	0.265	0.196	0.274	0.159	-0.18	-0.049	0.167	-0.078	0.043
ENSG00000119669.5	IRF2BPL	0.339	0.312	0.299	0.13	0.128	0.178				0.307	0.362	0.401	-0.099	-0.005	0.018	0.255	0.206	0.247	0.16	0.047	0.109	-0.193	-0.103	0.083	0.074	-0.006	0.055	0.183	0.25	0.016	0.024	0.043	-0.035	0.011	0.059	-0.035	0.012	0.015	-0.033	0.102	0.071	-0.014	0.128	-0.136	-0.276
ENSG00000119673.14	ACOT2	0.386	0.39	0.317	0.35	0.282	0.286	0.487	0.456	0.397	0.338	0.394	0.307	0.178	0.165	0.282	0.307	0.327	0.232	0.064	0.019	0.144	-0.136	-0.018	-0.046	-0.009	-0.004	0.055	0.132	0.147	0.033	0.2	0.189	0.165	0.249	0.152	0.159	0.005	0	0.009	0.022	0.004	0.148	-0.028	-0.217	-0.125
ENSG00000119681.12	LTBP2	0.568	0.541	0.564	0.593	0.561	0.562	0.405	0.365	0.312	0.543	0.538	0.47	0.42	0.333	0.438	0.462	0.471	0.459	0.229	0.143	0.231	0.228	0.042	-0.016	0.167	-0.103	-0.041	0.321	0.317	0.208	0.321	0.26	0.284	0.431	0.468	0.307	0.538	0.583	0.507	0.435	0.435	0.359	0.39	0.342	0.382
ENSG00000119682.17	AREL1	0.229	0.241	0.186	0.333	0.312	0.047				-0.081	-0.021	0.048	-0.013	-0.027	0.062	0.24	0.232	0.23	0.061	0.084	0.048	-0.113	-0.199	0.056	-0.122	0.035	0.008	0.067	0.144	0.133	-0.046	0.025	-0.004	0.192	0.202	0.077	0.256	0.188	0.075	0.352	0.311	0.098	0.326	0.345	0.016
ENSG00000119684.16	MLH3	0.325	0.349	0.251	0.237	0.26	-0.004	0.131	0.186	0.155	0.249	0.216	0.228	0.094	0.136	0.146	0.205	0.209	0.192	-0.003	0.117	-0.078	-0.174	-0.085	-0.061	-0.036	-0.036	0	0.195	0.234	0.057	0.099	0.157	0.099	0.176	0.173	0.078	0.024	0.156	0.069	-0.008	0.063	-0.069	0.02	-0.016	0.042
ENSG00000119685.20	TTLL5	0.191	0.181	0.163	-0.071	-0.026	-0.031	-0.017	0.039	0.005	0.081	0.191	0.077	0.011	-0.01	0.022	0.201	0.179	0.108	0.087	0.109	0.011	0.107	-0.201	0.141	-0.135	0.028	0.072	0.139	0.219	0.106	0.111	0.12	0.059	0.074	0.099	0.066	0.132	-0.08	0.024	0.236	0.067	-0.01	0.098	0.108	0.066
ENSG00000119686.10	FLVCR2	0.55	0.537	0.556	0.691	0.676	0.6	0.275	0.239	0.252	0.568	0.477	0.456	0.332	0.28	0.184	0.483	0.493	0.469	0.452	0.489	0.479	0.334	0.12	0.153	0.229	0.023	-0.055	0.404	0.409	0.361	0.324	0.317	0.38	0.381	0.372	0.434	0.364	0.3	0.275	0.245	0.15	0.138	0.241	0.191	0.104
ENSG00000119688.21	ABCD4	0.414	0.433	0.356	0.227	0.203	0.177	0.273	0.334	0.272	0.391	0.396	0.316	0.3	0.335	0.337	0.204	0.175	0.064	0.032	0	0.023	-0.161	-0.035	0.104	-0.031	-0.103	0.024	0.327	0.206	0.24	0.116	0.108	0.134	0.241	0.246	0.1	0.238	0.122	-0.063	0.207	0.208	0.126	0.057	0.04	-0.034
ENSG00000119689.15	DLST	0.088	0.073	0.066	-0.04	-0.032	-0.035	0.029	-0.017	-0.021	0.183	-0.009	0.037	0.08	0.059	0.155	0.394	0.364	0.179	0.19	0.301	0.187	-0.138	0.121	-0.012	-0.017	0.011	-0.108	0.174	0.201	0.116	0.044	-0.013	-0.007	0.313	0.264	0.052	0.189	0.127	-0.029	-0.106	-0.077	0.039	-0.036	-0.052	-0.151
ENSG00000119698.12	PPP4R4	0.219	0.18	0.183	0.345	0.394	0.449	0.184	0.201	0.11	0.071	0.034	-0.087	0.09	0.041	0.091	0.123	-0.007	-0.009	0.103	0.018	0.03	0.137	0.049	0.051	-0.066	-0.054	0.106	0.337	0.267	0.32	0.079	0.057	0.182	0.295	0.31	0.238	0.343	0.305	0.319	0.117	0.024	-0.086	0.026	0.06	0.028
ENSG00000119699.8	TGFB3	0.633	0.61	0.575	0.676	0.688	0.612	0.592	0.556	0.513	0.501	0.462	0.492	0.387	0.379	0.458	0.437	0.446	0.441	0.552	0.472	0.482	0.045	-0.064	0.154	0.183	0.046	-0.059	0.324	0.376	0.268	0.267	0.232	0.346	0.419	0.403	0.34	0.599	0.613	0.605	0.261	0.153	0.174	0.027	0.027	0.07
ENSG00000119703.15	ZC2HC1C	0.368	0.329	0.257	0.375	0.329	0.22				0.42	0.335	0.404	0.118	0.009	0.088	0.16	0.207	0.061	0	-0.031	0.052	0.107	0.099	0.04	-0.05	0.025	-0.02	0.354	0.297	0.307	-0.053	-0.023	-0.056	0.31	0.247	0.084	0.186	0.23	0.206	0.236	0.123	0.033	0.315	0.066	0.119
ENSG00000119705.10	SLIRP	0.206	0.208	0.146	-0.021	-0.059	0.042				0.198	0.219	0.153	-0.032	-0.087	0.026	0.232	0.249	0.083	0.045	-0.006	0.127	0.004	-0.024	0.214	-0.022	0.076	-0.001	0.309	0.397	0.276	0.048	0.055	-0.087	0.322	0.327	0.164	0.258	0.312	0.247	0.219	0.242	0.032	0.247	0.278	0.11
ENSG00000119707.14	RBM25	0.194	0.153	0.106	-0.009	-0.042	-0.132	0.085	0.073	0.046	-0.176	-0.049	-0.11	0.099	0.114	0.037	0.444	0.441	0.414	0.118	0.159	0.1	-0.138	-0.164	-0.077	-0.246	0.037	-0.073	0.106	0.145	0.131	-0.169	-0.043	-0.066	0.421	0.427	0.329	0.148	0.118	0.146	0.157	0.057	-0.014	-0.028	0.017	0.094
ENSG00000119711.13	ALDH6A1	0.497	0.491	0.461	0.406	0.469	0.36	0.304	0.237	0.233	0.544	0.398	0.397	0.193	0.211	0.224	0.199	0.158	0.213	0.359	0.327	0.253	0.031	0.02	-0.07	0.003	-0.074	-0.001	0.541	0.496	0.455	0.339	0.37	0.354	0.269	0.185	0.101	0.14	0.159	0.095	0.296	-0.014	0.303	0.398	-0.027	0.255
ENSG00000119714.11	GPR68	0.359	0.344	0.407	0.266	0.272	0.183	0.306	0.183	0.179	0.297	0.227	0.199	0.202	0.192	0.262	0.459	0.472	0.456	0.44	0.401	0.486	0.197	-0.267	-0.032	0.009	-0.094	0.045	0.546	0.515	0.454	0.285	0.329	0.273	0.47	0.466	0.384	0.713	0.701	0.72	0.397	0.269	0.268	0.219	0.206	0.11
ENSG00000119715.15	ESRRB	0.059	0.025	0.014	0.076	0.095	-0.013	0.126	0.183	0.109	0.012	0.066	0.005	-0.029	0.098	-0.008	-0.01	0.032	0.072	0.1	0.054	0.076	0.064	0.116	0.093	0.03	0.001	-0.039	-0.005	0.133	0.04	0.033	-0.028	-0.005	0.295	0.229	0.209	0.188	0.192	0.064	0.068	-0.018	0.019	0.006	0.033	0.062
ENSG00000119718.11	EIF2B2	0.174	0.149	0.07	0.026	0.046	0.16	0.125	0.117	0.058	0.057	0.208	0.193	0.15	0.138	0.167	0.228	0.218	0.103	-0.106	0.031	0.215	-0.165	0.111	-0.031	-0.102	0.033	-0.007	0.415	0.438	0.296	0.143	0.155	0.099	0.256	0.206	0.054	0.16	0.145	0.058	0.002	0.045	0.113	0.063	0.107	-0.086
ENSG00000119720.18	NRDE2	0.35	0.357	0.31	0.264	0.225	0.086				0.175	0.088	0.025	0.134	0.114	0.185	0.27	0.292	0.21	0.076	0.083	0.014	-0.148	-0.136	0.066	-0.12	-0.022	-0.051	0.102	-0.033	-0.063	0.243	0.08	-0.033	0.295	0.296	0.21	0.037	0.002	0.025	-0.03	0.026	0.063	0.014	-0.042	-0.064
ENSG00000119723.17	COQ6	0.399	0.414	0.369	0.332	0.453	0.249	0.36	0.319	0.345	0.503	0.449	0.396	0.114	0.19	0.185	0.458	0.436	0.35	0.054	-0.027	-0.018	0.01	-0.042	-0.047	-0.059	-0.058	-0.011	0.272	0.226	0.115	0.114	0.097	0.111	0.296	0.197	0.215	0.223	0.215	0.025	0.06	0.087	0.036	0.049	-0.004	0.008
ENSG00000119725.20	ZNF410	0.291	0.337	0.14	0.106	0.162	0.051	0.113	0.039	0.133	0.185	0.017	-0.071	0.015	0.029	-0.045	0.048	0.13	0.033	-0.05	0.046	0.104	-0.045	-0.08	-0.022	-0.082	-0.044	-0.076	-0.049	0.031	-0.006	0.075	-0.038	0.046	0.216	0.167	-0.065	0.067	0.112	0.024	-0.003	-0.191	0.226	0.098	-0.013	0.028
ENSG00000119729.12	RHOQ	0.315	0.33	0.19	0.45	0.418	0.291	0.291	0.242	0.261	0.505	0.469	0.345	0.057	-0.026	0.031	0.346	0.348	0.312	0.255	0.254	0.273	0.294	0.06	0.108	0.08	-0.097	0.038	0.303	0.309	0.132	0.149	0.182	0.055	0.131	0.078	0.135	0.15	0.122	0.142	0.001	0.005	0.02	0.124	0.165	0.134
ENSG00000119737.6	GPR75	0.255	0.233	0.246	0.055	0.019	0.071	-0.122	0.014	0.039	-0.253	-0.167	-0.1	0.187	0.165	0.072	0.17	0.062	0.159	0.093	0.136	0.055	-0.028	-0.095	-0.164	-0.079	-0.059	-0.04	0.324	0.361	0.336	-0.053	-0.001	-0.059	0.282	0.297	0.228	0.282	0.234	0.264	0.082	-0.054	0.169	0.207	0.036	0.015
ENSG00000119760.16	SUPT7L	0.29	0.282	0.105	0.17	0.209	-0.065	-0.005	0.032	0.026	-0.039	0.106	0.102	0.104	0.071	0.119	0.24	0.236	0.186	0.329	0.32	0.179	0.201	0.077	0.084	0.108	-0.015	0.148	0.102	0.119	0.148	-0.008	0.037	0.026	0.336	0.355	0.135	0.089	0.118	-0.003	0.047	0.076	-0.042	0.075	0.117	-0.016
ENSG00000119771.15	KLHL29	0.366	0.369	0.341	0.341	0.272	0.24	0.203	0.23	0.119	0.281	0.358	0.241	0.159	0.118	0.142	0.286	0.24	0.253	0.297	0.295	0.135	-0.156	-0.048	0.118	-0.106	0.009	0.088	0.233	0.318	0.212	0.245	0.307	0.273	0.239	0.32	0.29	0.241	0.154	0.065	0.044	-0.012	-0.142	0.07	0.003	-0.023
ENSG00000119772.17	DNMT3A	0.455	0.462	0.383	0.198	0.222	0.212	0.192	0.153	0.147	-0.013	-0.015	0.06	0.114	0.1	0.108	0.428	0.374	0.376	0.403	0.309	0.21	-0.18	-0.246	-0.017	-0.226	-0.085	0.075	0.578	0.581	0.513	0.441	0.437	0.401	0.47	0.451	0.406	0.378	0.374	0.286	0.307	0.279	0.145	0.383	0.29	0.103
ENSG00000119777.20	TMEM214	0.374	0.334	0.117	0.331	0.268	0.171	0.187	0.119	0.106	0.318	0.287	0.323	0.125	0.117	0.095	0.191	0.186	-0.047	0.126	0.031	-0.071	0.036	-0.022	0.203	0.116	-0.042	-0.114	0.137	0.282	0.136	-0.073	0.049	-0.157	0.157	0.15	0.088	0.385	0.346	-0.031	0.119	0.063	-0.061	0.032	0.144	-0.067
ENSG00000119778.15	ATAD2B	0.236	0.262	0.167	-0.013	0.127	0.062	0.067	0.118	0.018	-0.058	0.054	0.078	0.117	0.079	0.051	0.377	0.382	0.32	0.002	0.07	0.031	-0.112	-0.088	0.011	-0.161	0.083	0.064	0.394	0.404	0.284	0.037	0.135	0.195	0.429	0.429	0.298	0.178	0.222	0.117	0.106	0.109	0.026	-0.091	-0.162	-0.045
ENSG00000119782.14	FKBP1B	0.265	0.273	0.272	0.081	0.091	0.103	0.291	0.243	0.26	0.278	0.398	0.323	0.21	0.188	0.234	0.132	0.11	0.146	0.217	0.227	0.074	-0.114	0.05	0.048	0.056	0.092	0.062	0.152	0.219	0.204	0.12	0.076	0.113	0.166	0.125	0.106	0.14	0.079	0.134	0.03	0.048	0.076	0.012	-0.106	0.133
ENSG00000119787.14	ATL2	0.571	0.567	0.456	0.626	0.661	0.448	0.344	0.334	0.347	0.356	0.271	0.362	0.195	0.248	0.16	0.238	0.244	0.158	0.029	-0.017	-0.057	0.05	0.195	-0.17	-0.216	-0.046	0.024	0.148	0.157	0.135	-0.117	0.041	-0.024	0.176	0.183	0.027	0.128	0.212	0.136	0.032	-0.223	0.112	-0.035	-0.147	0.139
ENSG00000119801.13	YPEL5	0.264	0.283	0.145	0.216	0.161	0.16	0.268	0.298	0.193	0.078	0.001	0.009	0.283	0.28	0.213	0.252	0.234	0.206	0.105	0.09	0.188	0.101	0.228	-0.103	0.267	0.017	0.062	0.099	0.241	0.121	-0.036	0.034	0.001	0.221	0.146	0.09	0.097	0.091	0.005	0.239	0.201	0.142	0.253	0.137	0.252
ENSG00000119812.19	FAM98A	0.581	0.564	0.44	0.638	0.585	0.456	0.379	0.365	0.369	0.401	0.436	0.339	0.195	0.227	0.084	0.105	0.191	0.007	-0.163	-0.231	0.027	0.17	-0.025	-0.042	0.131	-0.041	0.029	0.311	0.369	0.259	0.042	0.095	0.044	0.147	0.092	0.04	0.21	0.172	0.131	0.148	0.19	0.063	0.324	0.341	0.158
ENSG00000119820.11	YIPF4	0.186	0.179	0.006	0.202	0.192	0.103	0.021	0.045	0.063	0.106	0.241	0.085	0.018	0.109	0.013	0.296	0.272	0.191	-0.025	-0.091	-0.071	0.097	0.286	-0.177	0.006	-0.06	0.077	0.166	0.191	0.182	0.114	0.173	0.094	0.262	0.25	0.128	0.143	0.181	0.097	0.034	-0.075	-0.061	-0.03	-0.119	0.137
ENSG00000119844.15	AFTPH	0.366	0.399	0.308	0.214	0.17	0.147	0.269	0.257	0.191	0.149	0.132	0.116	0.205	0.149	0.011	0.381	0.366	0.283	-0.128	-0.198	-0.091	0.228	-0.074	-0.21	0.066	0.113	0.161	0.376	0.368	0.229	0.022	0.101	-0.008	0.303	0.288	0.135	0.326	0.355	0.055	-0.205	-0.176	0.087	-0.159	-0.186	0.187
ENSG00000119862.13	LGALSL	0.391	0.41	0.318	0.364	0.276	0.272				0.309	0.212	0.215	-0.091	-0.072	-0.029	0.237	0.252	0.153	0.121	0.122	0.099	-0.284	0.131	0.059	-0.221	0.043	0.066	0.499	0.497	0.406	0.28	0.33	0.338	0.332	0.286	0.279	0.485	0.457	0.27	-0.105	-0.074	0.028	0.058	-0.061	0.101
ENSG00000119865.9	CNRIP1	0.542	0.506	0.527	0.622	0.605	0.598	0.511	0.5	0.376	0.561	0.512	0.453	0.427	0.384	0.418	0.421	0.42	0.42	0.533	0.491	0.459	-0.061	-0.047	-0.05	-0.014	-0.032	-0.052	0.338	0.323	0.231	0.129	0.059	0.221	0.335	0.342	0.27	0.593	0.524	0.522	0.27	0.286	0.234	0.175	0.217	0.134
ENSG00000119866.22	BCL11A	0.728	0.704	0.644	0.697	0.662	0.517	0.567	0.526	0.433	0.305	0.234	0.176	0.176	0.155	0.207	0.494	0.466	0.445	0.527	0.546	0.379	0.041	-0.06	-0.162	-0.026	0.023	-0.005	0.476	0.475	0.445	0.305	0.322	0.221	0.357	0.289	0.305	0.417	0.36	0.42	0.121	-0.014	0.162	0.178	0.012	0.09
ENSG00000119878.6	CRIPT	0.257	0.296	0.1	0.1	0.134	0.005	0.095	0.104	0.114	0.266	0.389	0.084	0.038	0.067	0.032	0.215	0.218	0.216	-0.159	-0.145	-0.008	0.075	0.309	-0.124	-0.167	-0.078	0.006	0.267	0.289	0.238	0.141	0.171	0.03	0.33	0.307	0.192	0.179	0.213	0.224	-0.049	-0.157	0.119	0.002	-0.098	0.102
ENSG00000119888.11	EPCAM	0.423	0.415	0.31	0.429	0.386	0.283	0.185	0.162	0.154	0.238	0.193	0.255	0.168	0.124	0.04	0.312	0.331	0.156	0.313	0.3	0.089	-0.06	0.037	-0.038	-0.021	-0.023	-0.102	0.597	0.566	0.567	0.528	0.547	0.504	0.452	0.453	0.346	0.529	0.53	0.454	0.105	-0.024	-0.004	-0.065	-0.089	-0.065
ENSG00000119899.13	SLC17A5	0.275	0.215	0.205	0.301	0.226	0.294	0.083	-0.004	-0.002	0.389	0.205	0.177	0.069	0.129	0.062	0.309	0.292	0.229	0.212	0.266	0.201	0.328	-0.023	-0.276	0.189	-0.061	-0.06	0.2	0.237	0.148	0.049	0.051	0.013	0.182	0.124	0.152	0.169	0.04	0.134	0.016	-0.052	0.026	0.01	-0.096	0.116
ENSG00000119900.9	OGFRL1	0.41	0.383	0.33	0.342	0.268	0.142	0.403	0.323	0.409	0.161	0.038	0.042	0.096	0.125	0.194	0.32	0.322	0.274	0.326	0.357	0.229	0.174	0.162	-0.164	0.122	0.038	0.105	0.411	0.412	0.423	0.055	0.093	0.083	0.111	0.121	0.122	0.096	0.057	0.112	0.284	0.223	0.185	0.336	0.151	0.213
ENSG00000119906.13	FAM178A	0.286	0.327	0.287	0.186	0.192	-0.015	-0.047	0.026	0.023							0.161	0.189	0.192	0.161	0.186	0.121	0.044	-0.179	0.093	0.009	-0.111	-0.074	0.322	0.364	0.32	0.068	0.155	0.14	0.07	0.1	-0.028	0.082	0.119	0.161	-0.066	-0.092	-0.122	0.033	-0.012	0.134
ENSG00000119912.18	IDE	0.335	0.373	0.33	0.185	0.208	0.139	0.054	0.046	0.117	0.233	0.239	0.208	0.026	0.041	-0.09	0.077	0.103	-0.001	-0.067	-0.036	0.021	0.075	-0.082	-0.063	0.064	0.066	-0.059	0.254	0.317	0.208	0.097	0.114	0.114	0.059	0.091	0.078	0.219	0.079	0.096	0.141	0.021	0.13	0.021	-0.014	0.096
ENSG00000119913.6	TECTB	-0.017	-0.035	-0.037	0.015	0.089	0.012	-0.095	-0.119	-0.084	0.116	-0.023	0.081	-0.086	-0.06	0.091	0.132	-0.021	-0.034	0.044	0.03	-0.013	0.15	0.048	0.097	-0.031	0.021	0.047	0.037	-0.087	-0.097	-0.03	0.038	0.03	-0.057	0.045	0.046	-0.023	0.021	0.049	-0.029	-0.135	-0.076	0.049	-0.022	0.051
ENSG00000119915.5	ELOVL3	0.189	0.155	0.125	0.307	0.447	0.191	0.076	0.048	0.064	0.282	0.123	0.116	-0.008	-0.03	0	0.393	0.368	0.34	0.363	0.44	0.208	-0.048	0.029	-0.045	-0.028	0.072	-0.013	0.185	0.049	0.05	0.064	-0.016	0.028	0.235	0.216	0.218	0.193	0.17	0.264	0.237	0.242	0.206	0.119	0.03	0.093
ENSG00000119917.14	IFIT3	0.343	0.325	0.297	0.264	0.313	0.287	0.284	0.28	0.193	0.131	0.146	0.11	0.31	0.357	0.282	0.454	0.465	0.454	0.433	0.444	0.485	0.352	0.182	-0.069	0.043	-0.029	-0.11	0.478	0.469	0.446	0.33	0.314	0.264	0.321	0.311	0.322	0.31	0.275	0.329	0.294	0.169	0.038	0.293	0.168	0.052
ENSG00000119919.11	NKX2-3	0.142	0.105	0.13	0.138	0.134	0.074	0.117	0.11	0.066	0.134	-0.016	0.071	0.06	0.081	0.059	0.415	0.427	0.428	0.316	0.305	0.226	-0.06	-0.156	-0.014	-0.09	0.07	-0.002	0.437	0.491	0.391	0.034	0.008	0.067	0.12	0.111	0.113	0.386	0.291	0.187	0.208	0.214	0.179	0.22	0.133	0.074
ENSG00000119922.10	IFIT2	0.285	0.274	0.241	0.26	0.293	0.24	0.22	0.213	0.121	0.143	0.073	0.135	0.351	0.355	0.281	0.439	0.439	0.456	0.44	0.434	0.449	0.291	-0.025	-0.007	0.072	-0.108	-0.11	0.437	0.436	0.416	0.305	0.291	0.273	0.288	0.274	0.28	0.322	0.316	0.311	0.212	0.125	0.213	0.239	0.095	0.143
ENSG00000119927.14	GPAM	0.294	0.313	0.304	0.39	0.312	0.3	0.184	0.325	0.266	0.257	0.292	0.268	0.136	0.143	0.192	0.233	0.234	0.206	-0.01	-0.042	-0.056	0.054	-0.146	-0.089	-0.084	-0.046	-0.014	0.171	0.185	0.201	0.26	0.232	0.199	0.303	0.238	0.164	0.254	0.237	0.114	-0.04	0.012	0.146	0.114	0.038	0.154
ENSG00000119929.13	CUTC	0.234	0.273	0.178	0.134	0.089	-0.02	0.169	0.15	0.129	0.17	0.117	-0.021	0.102	0.125	-0.016	0.096	0.063	0.079	-0.094	-0.051	0.041	0.127	0.017	0.006	0.088	-0.096	0.03	0.083	0.205	0.172	-0.085	-0.006	0.084	0.223	0.2	0.038	0.031	0.039	0.136	0.055	-0.021	0.172	-0.097	-0.177	0.206
ENSG00000119938.9	PPP1R3C	0.497	0.494	0.492	0.479	0.519	0.477	0.621	0.592	0.549	0.538	0.473	0.426	0.315	0.326	0.373	0.282	0.3	0.301	0.313	0.245	0.289	0.03	-0.065	-0.12	0.124	-0.002	-0.165	0.156	0.143	0.133	0.141	0.159	0.097	0.256	0.215	0.186	0.4	0.297	0.213	0.226	0.178	0.146	0.243	0.129	0.334
ENSG00000119943.13	PYROXD2	0.269	0.295	0.227	0.282	0.344	0.252	0.125	0.072	0.047	0.146	0.186	0.327	0.224	0.31	0.319	0.279	0.241	0.221	0.248	0.12	0.047	0.146	0.222	-0.031	0.099	-0.018	-0.019	0.31	0.288	0.257	0.241	0.25	0.306	0.253	0.257	0.231	0.196	0.202	0.222	0.404	0.387	0.367	0.322	0.249	0.238
ENSG00000119946.11	CNNM1	0.378	0.361	0.322	0.352	0.334	0.243	-0.01	0.049	0.007	0.197	0.205	0.151	-0.1	-0.092	-0.047	0.147	0.086	0.065	0.002	-0.03	0.034	0.022	0.028	0.039	0.001	-0.05	0.118	0.49	0.517	0.485	0.358	0.328	0.316	0.448	0.419	0.382	0.557	0.533	0.472	0.077	0.023	0.011	-0.013	-0.064	0.049
ENSG00000119950.21	MXI1	0.242	0.175	0.202	0.122	0.11	0.073	0.201	0.21	0.116	0.378	0.358	0.423	0.276	0.233	0.191	0.028	0.056	0.065	0.032	0.091	0.049	0.125	0.056	-0.146	0.017	-0.077	-0.123	0.307	0.255	0.226	0.038	0.166	0.153	0.178	0.079	0.132	0.265	0.274	0.145	-0.031	0.067	0.003	0.037	0.086	0.116
ENSG00000119953.14	SMNDC1	0.386	0.348	0.236	0.198	0.201	0.041	0.175	0.126	0.135	0.109	0.196	0.017	0.085	0.164	0.018	0.336	0.303	0.278	0.151	0.155	0.132	-0.167	0.004	-0.151	-0.07	0.057	-0.149	0.19	0.115	0.12	0.14	0.191	0.169	0.206	0.133	0.005	0.109	0.094	0.078	0.212	0.22	0.084	0.216	0.16	0.158
ENSG00000119965.13	C10orf88	0.177	0.162	0.129	0.208	0.219	0.013	0.176	0.17	0.162	0.058	0.125	-0.031	0.123	0.084	0.123	0.213	0.183	0.193	-0.058	0.009	-0.136	-0.02	-0.007	0.145	0.025	0.02	-0.091	0.011	0.113	0.093	0.037	-0.027	-0.009	0.249	0.227	0.011	0.049	-0.075	0.094	0.224	0.06	0.136	0.277	0.178	0.088
ENSG00000119969.15	HELLS	0.49	0.477	0.485	0.493	0.526	0.504	0.183	0.107	0.143	0.263	0.351	0.266	0.334	0.376	0.357	0.269	0.255	0.24	0.354	0.3	0.283	-0.269	-0.117	0.021	-0.199	0.112	0.115	0.574	0.553	0.529	0.397	0.414	0.393	0.392	0.369	0.331	0.549	0.501	0.498	0.547	0.47	0.384	0.604	0.531	0.489
ENSG00000119973.6	PRLHR	0.172	0.102	-0.013	0.155	0.21	0.165	-0.082	-0.116	-0.028	-0.089	0.119	-0.021	-0.041	-0.002	0.07	-0.015	0.02	0.02	-0.059	-0.056	0.014	-0.035	-0.115	0.11	0.01	-0.028	-0.031	-0.021	0.034	-0.002	0.003	0.023	0.05	0.123	0.107	0.01	0.125	0.067	0.054	0.095	-0.029	0.05	0.161	-0.011	0.033
ENSG00000119977.21	TCTN3	0.288	0.288	0.196	0.301	0.329	-0.004	0.242	0.219	0.168	0.292	0.324	0.144	0.149	0.165	0.064	0.119	0.1	0.123	-0.119	-0.025	0.018	0.008	0.165	-0.097	0.021	-0.039	0.029	0.179	0.271	0.032	0.091	0.142	0.046	0.35	0.296	0.113	0.074	0.1	0.104	-0.037	-0.059	0.046	-0.026	0.008	0.113
ENSG00000119979.18	FAM45A	0.103	0.09	0.036	0.113	0.092	0.049	-0.047	0.013	0.031							0.364	0.344	0.297	0.127	0.174	-0.028	0.088	-0.02	-0.075	0.134	-0.064	-0.079	0.079	0.153	0.054	0.097	0.005	0.053	0.258	0.244	0.148	0.134	0.219	0.167	0.106	0.133	0.038	0.051	0.086	0.087
ENSG00000119986.7	AVPI1	0.235	0.236	0.168	0.043	0.096	-0.062	0.155	0.048	0.055	0.203	0.298	0.207	0.127	0.167	0.069	0.136	0.166	-0.015	0.034	0.069	0.152	0.069	0.069	0.08	0.25	-0.02	-0.045	0.089	0.145	0.088	0.092	0.119	0.094	0.259	0.266	0.221	0.385	0.375	0.301	0.226	-0.12	0.062	0.124	-0.01	0.168
ENSG00000120008.16	WDR11	0.248	0.262	0.235	0.128	0.078	0.009	0.08	0.146	0.199	0.026	-0.109	-0.102	0.191	0.048	0.121	0.155	0.17	0.111	-0.001	0.115	-0.029	0.088	0.182	-0.234	0.077	-0.027	0.014	0.164	0.256	0.178	-0.004	0.089	0.108	0.109	0.12	0.112	0.016	0.073	-0.074	-0.09	-0.146	0.039	-0.049	-0.156	0.181
ENSG00000120029.13	C10orf76	0.245	0.253	0.196	-0.012	-0.032	-0.095	0.192	0.181	0.168							0.106	0.112	-0.057	-0.009	-0.097	0.101	0.315	0.009	-0.056	0.067	-0.08	-0.126	0.33	0.358	0.239	0.207	0.267	0.104	0.191	0.19	0.044	0.245	0.179	0.127	0.259	0.119	0.253	0.135	0.08	0.104
ENSG00000120049.20	KCNIP2	0.356	0.362	0.419	0.45	0.4	0.465	0.114	0.164	0.087	0.169	0.278	0.331	0.217	0.212	0.266	0.202	0.204	0.071	0.133	0.121	-0.085	0.069	-0.03	0.055	-0.16	-0.006	0.028	0.257	0.3	0.183	-0.049	-0.09	-0.088	0.291	0.325	0.238	0.05	-0.052	-0.105	0.142	0.096	0.129	0.02	0.022	0.077
ENSG00000120051.15	CFAP58	0.169	0.227	0.121	0.291	0.284	0.122				0.178	0.16	0.068	0.009	0.069	0.03	0.036	0.112	0.02	0.083	0.112	0.065	0.056	-0.039	-0.068	0.029	-0.002	-0.013	0.197	0.187	0.194	-0.032	-0.002	-0.006	0.161	0.186	0.132	0.2	0.152	0.142	0.255	0.296	0.169	0.231	0.212	0.186
ENSG00000120053.12	GOT1	0.261	0.32	0.158	0.149	0.172	-0.053	0.159	0.135	0.086	0.216	0.197	-0.088	0.225	0.192	0.001	0.331	0.325	0.113	0.156	0.217	0.014	0.082	0.021	0.02	0.13	0.039	-0.014	0.193	0.226	0.23	0.125	0.163	0.179	0.238	0.228	0.06	0.114	0.052	0.001	0.065	0.122	0.098	0.146	0.241	-0.03
ENSG00000120054.12	CPN1	0.053	0.023	-0.001	-0.043	0.004	-0.003	-0.042	0.007	-0.057	-0.06	-0.014	0.057	0.043	0.042	-0.023	0.328	0.293	0.334	0.279	0.242	0.138	-0.079	-0.034	-0.011	0.002	-0.019	0.019	-0.015	0.024	0.009	-0.047	-0.003	0.029	0.096	0.033	0.026	0.023	0.018	-0.03	0.077	0.177	0.099	0.194	0.212	0.07
ENSG00000120055.7	C10orf95	-0.031	-0.051	-0.019	0.002	0.024	0.05	0.142	0.018	0.102	-0.053	0.135	0.106	0.033	-0.015	0.032	0.462	0.493	0.349	-0.096	-0.074	-0.131	-0.021	0.212	-0.094	-0.051	-0.021	-0.115	0.07	0.14	0.012	-0.022	0.129	0.054	0.027	0.011	0.066	-0.09	0.013	-0.036	0.109	0.061	-0.149	-0.051	-0.102	0.017
ENSG00000120057.5	SFRP5	0.163	0.155	0.084	0.107	0.008	0	0.068	0.126	0.071	0.055	0.133	0.183	0.111	0.127	0.173	0.111	0.126	0.036	0.247	0.162	0.132	0.153	0.024	-0.045	-0.005	-0.075	-0.029	0.216	0.278	0.183	0.092	0.098	0.137	0.239	0.292	0.178	0.235	0.201	0.174	0.012	0.143	0.1	0.038	0.046	0.053
ENSG00000120063.10	GNA13	0.341	0.358	0.253	0.279	0.263	0.126	-0.058	-0.135	-0.044	0.046	0.006	0.108	0.023	0.081	-0.14	0.281	0.276	0.234	0.084	0.167	0.19	0.224	0.094	-0.234	0.103	-0.037	0.122	0.367	0.445	0.274	0.091	0.114	0.04	0.399	0.384	0.295	0.318	0.286	0.29	0.347	0.338	0.077	0.454	0.409	0.22
ENSG00000120068.7	HOXB8	0.107	0.063	0.035	0.089	0.093	-0.005	0.174	0.13	0.074	0.075	0.043	0.037	0.191	0.195	0.201	0.12	0.148	0.179	0.062	0.06	0.1	0.138	0.062	0.055	-0.049	0.029	0.091	0.26	0.264	0.237	0.077	0.09	0.147	0.308	0.288	0.286	0.434	0.415	0.474	0.181	0.141	0.229	0.161	0.111	0.108
ENSG00000120071.15	KANSL1	0.408	0.398	0.33	0.345	0.329	0.086				0.392	0.253	0.271	0.137	0.048	0.096	0.274	0.23	0.163	0.212	0.187	0.038	-0.074	-0.16	0.072	-0.109	-0.191	-0.025	0.465	0.466	0.322	-0.023	0.038	-0.063	0.404	0.394	0.359	0.239	0.195	0.195	0.143	-0.033	0.062	0.071	0.039	0.186
ENSG00000120075.5	HOXB5	0.253	0.177	0.144	0.138	0.189	0.042	0.286	0.258	0.262	0.162	0.195	0.206	0.167	0.247	0.268	0.206	0.179	0.232	0.124	0.051	-0.014	0.083	0.167	0	-0.022	-0.035	-0.058	0.312	0.265	0.247	0.254	0.236	0.247	0.194	0.24	0.177	0.368	0.366	0.401	0.162	0.216	0.077	0.131	0.05	0.139
ENSG00000120088.15	CRHR1	0.146	0.073	0.014	-0.066	-0.03	-0.037	0.167	0.127	0.107	-0.056	0.044	0.025	0.01	0.059	-0.065	-0.055	-0.014	-0.062	-0.078	0.028	-0.077	0.201	-0.02	-0.007	0.036	0.021	-0.032	0.04	0.04	0.061	-0.018	-0.017	0.013	-0.014	-0.035	-0.016	0.025	0	0.034	0.001	0.118	0.032	-0.006	0.039	-0.019
ENSG00000120093.11	HOXB3	0.327	0.29	0.271	0.337	0.39	0.196	0.275	0.261	0.216	0.383	0.306	0.295	0.142	0.206	0.187	0.12	0.052	0.111	0.047	0.142	0.083	0.025	0.161	0.041	-0.151	-0.013	0.138	0.43	0.465	0.388	0.436	0.43	0.387	0.164	0.15	0.13	0.112	0.116	0.171	0.17	0.034	0.196	0.144	0.095	0.14
ENSG00000120094.9	HOXB1	0.186	0.166	0.098	0.107	0.191	0.06	0.105	0.128	-0.047	0.223	0.197	0.04	0.067	0.126	0.095	0.079	-0.003	-0.063	-0.04	-0.005	-0.015	-0.147	-0.019	-0.026	-0.003	0.009	0.014	0.073	0.064	0.074	0.124	0.119	0.067	0.22	0.124	0.021	0.167	0.103	0.093	-0.029	-0.116	-0.005	0.104	0.006	-0.008
ENSG00000120129.6	DUSP1	0.431	0.443	0.428	0.24	0.256	0.175	0.211	0.199	0.136	0.208	0.149	0.218	0.159	0.145	0.172	0.331	0.33	0.346	0.281	0.188	0.252	0.172	0.059	0.114	0.425	-0.008	0.011	0.148	0.163	0.074	0.213	0.272	0.209	0.299	0.286	0.301	0.349	0.339	0.244	0.301	0.267	0.228	0.275	0.268	0.209
ENSG00000120137.7	PANK3	0.43	0.437	0.393	0.414	0.368	0.155	0.094	0.11	0.197	0.142	0.16	0.163	0.184	0.153	0.116	0.302	0.239	0.295	0.025	0.067	0.201	-0.075	-0.113	0.105	-0.146	-0.029	-0.014	0.173	0.231	0.166	-0.074	0.052	-0.033	0.225	0.155	0.192	0.115	0.063	0.212	0.039	0.097	0.091	-0.034	0.025	0.04
ENSG00000120149.9	MSX2	0.504	0.495	0.456	0.476	0.518	0.512	0.339	0.248	0.265	0.317	0.258	0.098	0.326	0.311	0.354	0.081	0.085	0.102	0.112	0.062	0.134	0.154	0.004	-0.018	0.094	0.005	-0.047	0.385	0.363	0.271	0.099	0.15	0.11	0.254	0.204	0.163	0.267	0.289	0.237	0.088	0.049	-0.077	0.089	0.086	0.188
ENSG00000120156.22	TEK	0.456	0.446	0.509	0.5	0.428	0.346	0.325	0.438	0.395	0.451	0.478	0.458	0.337	0.281	0.361	0.451	0.466	0.465	0.45	0.359	0.385	0.136	-0.017	-0.051	-0.053	-0.091	-0.063	0.213	0.315	0.294	0.025	0.094	0.146	0.266	0.321	0.229	0.374	0.348	0.31	0.309	0.335	0.126	0.272	0.263	0.155
ENSG00000120158.12	RCL1	0.385	0.361	0.271	0.248	0.261	0.181	0.367	0.333	0.271	0.364	0.205	0.113	0.269	0.217	0.103	0.229	0.205	0.146	0.216	0.193	0.01	-0.039	0.085	0.095	0.014	0.031	0.054	-0.056	0.064	0.086	0.108	0.03	-0.027	0.19	0.168	0.159	0.095	0.171	0.153	-0.026	-0.004	-0.003	0.04	0.059	0.005
ENSG00000120159.13	CAAP1	0.104	0.085	0.037	0.008	0.068	0.101				0.111	0.135	-0.097	0.099	0.026	-0.006	0.331	0.32	0.278	0.027	0.041	0.112	-0.128	-0.003	-0.141	-0.011	0.157	0.032	0.051	0.137	0.13	-0.063	0.102	0.127	0.193	0.176	0.187	0.012	-0.005	0.182	-0.071	-0.09	-0.013	0.019	0.032	0.004
ENSG00000120160.11	EQTN	0.184	0.213	0.079	0.06	0.086	0.079				0.035	-0.06	-0.024	-0.006	0.008	-0.026	0.016	0.004	0.009	0.08	-0.017	0.03	0.267	-0.017	0.067	0.01	-0.024	0.053	0.118	0.023	-0.008	0.013	0.018	0.005	0.052	0.061	0.063	0.031	0.047	0.035	0.012	0.053	-0.05	-0.054	0.176	-0.059
ENSG00000120162.10	MOB3B	0.574	0.536	0.483	0.471	0.393	0.355				0.47	0.441	0.455	0.175	0.137	0.097	0.23	0.191	0.2	0.299	0.26	0.242	0.078	-0.093	0.203	-0.121	0.01	0.002	0.465	0.408	0.422	0.405	0.385	0.357	0.277	0.273	0.226	0.336	0.337	0.25	0.019	0.08	0.169	0.238	0.043	0.182
ENSG00000120210.8	INSL6	0.161	0.176	0.126	-0.094	-0.098	-0.075				0.06	0.017	-0.002	-0.058	-0.122	-0.043	0.054	0.159	0.04	0.133	0.229	0.098	-0.107	-0.08	0.12	-0.016	-0.005	0.073	-0.059	-0.048	-0.051	0.066	0.055	0.085	0.145	0.204	0.068	0.294	0.203	0.128	0.092	0.047	0.075	0.169	-0.001	0.103
ENSG00000120211.4	INSL4	0.101	0.127	0.043	0.063	0.073	-0.013	-0.012	-0.032	-0.053	-0.043	-0.255	-0.009	0.047	0.097	0.073	0.066	0.057	0.023	0.16	0.272	0.051	0.164	-0.036	-0.135	0.003	0.032	0.034	0.049	0.09	-0.053	-0.034	-0.008	-0.091	0.18	0.106	0.142	0.004	0.081	0.062	0.261	0.258	0.359	0.248	0.164	0.227
ENSG00000120215.10	MLANA	0.13	0.124	0.066	0.033	-0.069	-0.148	-0.119	0.002	-0.025	-0.192	-0.17	-0.006	-0.022	-0.01	0.038	0.17	0.111	-0.037	0.01	0.001	-0.018	-0.208	0.12	0.177	0.06	0.02	-0.005	0.133	0.137	0.145	0.026	0.045	-0.03	0.074	-0.023	0.003	0.041	-0.002	0.026	-0.027	0.071	0.088	-0.018	-0.078	-0.011
ENSG00000120217.14	CD274	0.527	0.507	0.52	0.652	0.627	0.648	0.493	0.461	0.36	0.601	0.544	0.557	0.438	0.462	0.424	0.602	0.582	0.562	0.415	0.423	0.401	0.194	0.095	0.012	0.175	0.089	0.001	0.324	0.336	0.396	0.399	0.371	0.428	0.268	0.238	0.304	0.308	0.249	0.261	0.482	0.306	0.423	0.52	0.387	0.385
ENSG00000120235.4	IFNA6	0.006	0.032	0.048	0.012	-0.003	0.054	-0.081	-0.01	-0.203	0	-0.005	0.032	-0.05	0.003	0.035	-0.051	-0.14	0.036				0.048	0.128	-0.034	-0.007	-0.049	0.056	-0.038	-0.073	-0.062	-0.093	0.109	0.002	0.047	-0.046	-0.044	0.061	0.026	0.033	0.021	-0.136	-0.002	0	0.033	-0.045
ENSG00000120242.4	IFNA8	-0.086	0.002	0.013	0.007	0.095	0.019	-0.091	-0.008	-0.053	-0.036	-0.03	0.013	0.014	0.064	-0.014	-0.103	-0.056	0.032	0.06	0.024	-0.08	0.062	0.081	-0.049	-0.037	-0.094	-0.035	-0.041	0.12	-0.005	-0.069	-0.025	0.01	0.011	0.003	0.114	0.03	0.062	0.03	-0.111	-0.025	-0.084	0	-0.003	0.032
ENSG00000120251.21	GRIA2	0.395	0.34	0.356	0.351	0.372	0.451	0.26	0.283	0.171	0.221	0.161	0.204	0.088	0.245	0.2	0.093	-0.074	0.047	0.108	-0.142	-0.028	-0.09	-0.093	0.177	-0.109	-0.023	0.055	0.079	-0.06	-0.024	-0.016	-0.067	0.042	0.025	0.104	0.062	0.033	0.006	0.002	0.163	0.239	0.187	0.079	0.135	0.049
ENSG00000120253.14	NUP43	0.215	0.159	0.163	-0.125	-0.01	-0.033	-0.029	0.071	0.013	-0.044	0.107	0.008	0.187	0.219	0	0.251	0.224	0.165	0.09	0.061	0.085	-0.065	0.16	-0.15	-0.234	0.003	0.063	0.363	0.292	0.252	0.191	0.255	0.125	0.263	0.186	0.136	0.273	0.266	0.22	0.206	0.121	0.028	0.229	0.137	0.123
ENSG00000120254.16	MTHFD1L	0.692	0.677	0.637	0.642	0.618	0.577	0.468	0.439	0.406	0.57	0.486	0.546	0.248	0.24	0.188	0.098	0.166	0.123	0.221	0.276	0.081	0.2	-0.011	0.107	0.217	-0.048	-0.177	0.236	0.295	0.213	0.116	-0.043	-0.105	0.171	0.164	0.086	0.051	0.043	0.104	0.357	0.338	0.327	0.487	0.376	0.281
ENSG00000120256.11	LRP11	0.257	0.293	0.144	0.178	0.098	0.101	0.034	-0.064	-0.04	0.241	0.086	0.149	-0.081	-0.001	-0.014	-0.051	0.008	-0.017	0.148	0.089	0.006	0.135	0.202	-0.028	-0.002	0.106	-0.116	0.262	0.306	0.125	0.167	0.218	0.118	0.261	0.284	0.223	0.176	0.075	0.138	0.076	0.103	0.099	0.043	0.036	0.03
ENSG00000120262.10	CCDC170	0.683	0.667	0.651	0.706	0.681	0.645				0.528	0.426	0.406	0.221	0.221	0.219	0.397	0.374	0.339	0.27	0.259	0.311	-0.004	0.08	0.264	0.041	-0.052	0.073	0.155	0.189	0.104	0.212	0.166	0.05	0.244	0.241	0.217	0.359	0.375	0.298	0.345	0.362	0.258	0.393	0.37	0.295
ENSG00000120265.18	PCMT1	0.283	0.28	0.189	0.09	0.154	0.204	0.142	0.182	0.086	0.254	0.251	0.008	0.254	0.265	-0.049	0.173	0.162	0.133	-0.092	-0.011	0.059	0.134	0.136	-0.074	0.031	0.018	0.056	0.318	0.331	0.092	0.022	-0.006	-0.096	0.215	0.164	-0.003	0.036	0.005	0.163	0.098	0.211	0.09	0.319	0.226	0.128
ENSG00000120278.16	PLEKHG1	0.565	0.54	0.505	0.549	0.481	0.424	0.331	0.316	0.308	0.448	0.42	0.502	0.16	0.169	0.07	0.308	0.3	0.212	0.046	-0.022	0.102	0.062	-0.018	-0.046	0.087	0.094	0.005	0.34	0.359	0.32	0.123	0.179	0.193	0.269	0.248	0.168	0.086	0.073	-0.026	0.355	0.293	0.216	0.252	0.127	0.103
ENSG00000120279.6	MYCT1	0.431	0.423	0.49	0.518	0.458	0.359	0.369	0.399	0.396	0.399	0.377	0.485	0.351	0.299	0.361	0.435	0.439	0.431	0.441	0.375	0.434	0.041	-0.129	-0.115	0.048	0.161	0.118	0.223	0.259	0.233	0.159	0.123	0.14	0.336	0.33	0.286	0.349	0.376	0.289	0.352	0.357	0.21	0.16	0.165	0.152
ENSG00000120280.6	CXorf21	0.429	0.44	0.455	0.38	0.411	0.409	0.484	0.483	0.319							0.453	0.45	0.374	0.557	0.513	0.522	-0.045	0.215	0.062	0.136	0.027	0.016	0.358	0.386	0.351	0.23	0.269	0.312	0.465	0.468	0.487	0.557	0.456	0.53	0.313	0.299	0.289	0.243	0.104	0.202
ENSG00000120289.12	MAGEB4	0.428	0.4	0.303	0.422	0.313	0.285	-0.075	-0.043	-0.027	0.518	0.578	0.25	0.145	0.174	0.109	0.009	-0.003	-0.006	0.052	0.066	0.094	0.03	0.172	0.12	-0.032	0.033	0.011	-0.086	-0.086	-0.011	0.059	-0.112	0.002	0.078	0.022	-0.008	-0.152	-0.07	-0.017	-0.016	-0.056	0.031	-0.089	-0.069	-0.042
ENSG00000120306.11	CYSTM1	0.292	0.292	0.217	0.262	0.324	0.329				-0.075	0.097	0.051	0.18	0.193	0.199	0.297	0.318	0.136	0.247	0.276	0.249	0.211	0.164	-0.143	0.355	0.038	0.036	0.397	0.39	0.344	0.176	0.198	0.2	0.167	0.165	0.078	0.164	-0.028	-0.092	0.252	0.157	0.187	0.242	0.032	0.109
ENSG00000120314.18	WDR55	0.334	0.336	0.233	0.305	0.236	0.074	0.208	0.169	0.194	0.14	0.1	0.125	0.207	0.195	0.086	0.172	0.191	0.075	0.144	0.088	0.031	0.061	-0.064	0.198	0.056	0.021	-0.076	0.115	0.161	0.146	0.158	0.297	0.192	0.062	0.007	0.05	0.214	0.174	-0.138	0.039	-0.085	0.13	-0.018	-0.078	0.032
ENSG00000120318.16	ARAP3	0.396	0.383	0.408	0.356	0.199	0.191	0.245	0.242	0.162	0.449	0.513	0.418	0.291	0.269	0.394	0.185	0.125	0.133	0.236	0.227	0.113	-0.112	-0.043	0.19	-0.069	-0.091	-0.014	0.207	0.203	0.134	0.042	0.048	0.068	0.246	0.267	0.164	0.222	0.131	0.002	0.116	0.197	0.208	0.081	0.077	0.021
ENSG00000120322.4	PCDHB8	0.128	0.096	0.106	0.145	0.08	0.096	-0.027	0.012	0.006	0.192	0.321	0.006	0.105	0.098	0.148	0.162	0.203	0.026	0.193	0.237	0.213	-0.268	-0.081	-0.097	-0.071	-0.036	0.054	0.111	0.1	0.13	0.033	0.048	0.018	-0.042	-0.005	-0.008	0.064	-0.081	0.017	0.167	0.158	0.144	0.254	0.187	0.113
ENSG00000120324.9	PCDHB10	0.313	0.285	0.253	0.427	0.333	0.367	0.217	0.199	0.12	0.013	0.029	-0.003	0.188	0.275	0.164	0.257	0.222	0.22	-0.032	0.002	-0.02	0.01	-0.165	-0.075	-0.051	-0.072	-0.001	0.25	0.199	0.152	0.132	0.147	0.053	0.145	0.107	0.068	0.11	0.025	0.085	-0.034	0.075	-0.108	-0.001	-0.011	-0.019
ENSG00000120327.6	PCDHB14	0.289	0.287	0.262	0.43	0.296	0.337	0.201	0.209	0.117	0.32	0.181	0.111	0.298	0.299	0.24	0.082	0.039	0.149	0.073	0.081	0.066	-0.156	-0.11	-0.065	-0.125	0.061	-0.026	0.142	0.071	0.025	0.107	0.135	0.071	0.213	0.174	0.083	0.233	0.213	0.136	0.029	0.042	0.053	0.06	0.017	-0.13
ENSG00000120328.6	PCDHB12	0.408	0.362	0.31	0.489	0.361	0.311	0.192	0.251	0.068	0.572	0.518	0.287	0.441	0.44	0.286	0.298	0.214	0.235	0.263	0.239	0.23	-0.207	-0.15	0.023	-0.017	0.011	0.073	0.059	0.103	0.075	0.048	0.092	0.037	0.142	0.135	0.065	0.226	0.144	0.083	0.056	-0.026	-0.031	0.051	-0.066	0.013
ENSG00000120329.7	SLC25A2	0.057	0.006	0.042	0.145	-0.047	0.042	0.219	0.166	0.004	0.017	-0.07	0.122	-0.012	-0.08	0.001	0.004	0.014	-0.052	0.014	0.053	-0.025	0.155	0.022	0.047	0.109	0	0.02	0.041	0.03	0.134	0.055	-0.084	-0.056	-0.001	0.144	0.033	-0.043	0.011	-0.014	0.015	0.003	-0.034	0.056	0.026	0.013
ENSG00000120332.16	TNN	0.569	0.537	0.548	0.578	0.556	0.6				0.567	0.593	0.562	0.336	0.336	0.35	0.245	0.22	0.171	0.179	0.067	0.045	-0.132	-0.059	0.004	-0.037	0.026	0.036	0.402	0.397	0.406	0.109	0.142	0.157	0.252	0.22	0.179	0.268	0.202	0.176	0.178	0.254	0.083	0.246	0.235	0.047
ENSG00000120333.4	MRPS14	0.38	0.364	0.283	0.375	0.396	0.071	0.08	0.029	-0.058	0.284	0.291	0.198	-0.043	-0.033	-0.048	0.179	0.254	0.203	-0.075	-0.035	-0.065	0.055	0.214	-0.205	-0.112	-0.034	0.046	0.341	0.368	0.313	0.243	0.3	0.121	0.313	0.341	0.221	0.25	0.282	0.208	-0.036	-0.1	0.156	-0.02	-0.142	0.093
ENSG00000120334.15	CENPL	0.55	0.539	0.54	0.518	0.579	0.394	0.166	0.174	0.217	0.195	0.22	0.234	0.307	0.336	0.272	0.158	0.184	0.137	0.022	0.068	0.044	-0.079	0.03	-0.084	-0.243	0.085	0.084	0.459	0.448	0.387	0.549	0.56	0.51	0.396	0.445	0.409	0.342	0.352	0.393	0.486	0.425	0.332	0.519	0.406	0.353
ENSG00000120337.8	TNFSF18	0.204	0.193	0.21	0.07	0.008	0.075	-0.077	-0.017	-0.064	0.274	0.272	0.234	0.172	0.162	0.112	0.258	0.265	0.251	0.245	0.264	0.029	0.2	0.018	0.025	0.083	-0.023	-0.01	0.337	0.243	0.201	0.244	0.163	0.247	0.337	0.292	0.277	0.193	0.17	0.235	0.045	-0.043	0.127	-0.139	0.034	0.05
ENSG00000120341.18	SEC16B	0.063	0.034	0.065	0.008	0.04	-0.039	0.067	0.077	0.03	0.082	-0.096	-0.14	-0.015	-0.011	0	0.108	0.062	0.128	0.051	0.084	0.063	0.049	0.108	0.142	-0.059	0.012	0.025	-0.027	0.047	-0.019	-0.099	0.056	0.056	0.016	-0.027	0.005	-0.034	0.027	0.142	0.045	0.039	-0.082	-0.115	0.03	-0.08
ENSG00000120370.13	GORAB	0.298	0.233	0.199	0.05	0.11	-0.023	0.017	0.027	0.018	-0.024	-0.067	-0.032	0.189	0.261	0.114	0.245	0.178	0.207	-0.058	0.038	-0.041	0.063	0.059	-0.017	-0.002	0.03	0.027	0.476	0.47	0.425	0.371	0.419	0.406	0.285	0.245	0.259	0.176	0.152	0.148	0.032	0.054	0.068	0.228	0.031	0.154
ENSG00000120436.4	GPR31	0.356	0.357	0.263	0.24	0.264	0.086	-0.052	0.009	0.016	0.163	0.214	-0.023	0.361	0.347	0.206	0.098	0.118	0.011	-0.028	0.07	0.092	0.162	0.123	-0.04	-0.01	-0.018	-0.072	0.147	0.228	0.176	-0.069	-0.031	0.006	0.155	0.203	0.135	0.205	0.23	0.055	0.139	0.033	-0.041	0.145	-0.01	0.057
ENSG00000120437.9	ACAT2	0.423	0.41	0.378	0.389	0.428	0.378	0.243	0.179	0.182	-0.113	-0.147	-0.086	0.28	0.245	0.155	0.281	0.268	0.252	0.228	0.172	0.241	-0.167	-0.063	0.024	-0.187	0.019	0.02	0.262	0.265	0.197	0.143	0.162	0.08	0.362	0.358	0.283	0.364	0.363	0.402	0.24	0.221	0.151	0.224	0.12	0.094
ENSG00000120438.12	TCP1	0.505	0.514	0.393	0.553	0.591	0.273	0.28	0.304	0.192	0.074	0.055	0.05	0.208	0.264	-0.007	0.232	0.166	0.087	0.114	0.066	0.032	-0.135	-0.026	0.066	-0.076	0.076	0.066	0.091	0.051	0.036	0.004	0.14	-0.08	0.184	0.186	0.066	-0.033	0.103	0.141	0.309	0.383	0.165	0.422	0.413	0.093
ENSG00000120440.15	TTLL2	0.304	0.252	0.145	0.21	0.229	0.145	-0.091	-0.028	-0.023	0.151	0.063	0.121	0.062	0.033	-0.058	0.388	0.373	0.319	0.401	0.358	0.244	-0.032	0.241	0.077	0.004	0.024	-0.059	0.236	0.105	0.035	0.024	-0.047	-0.019	0.099	0.08	0.013	0.11	0.148	0.165	0.046	0.098	0.133	0.183	0.129	0.032
ENSG00000120451.11	SNX19	0.312	0.336	0.303	0.284	0.192	0.172	0.118	0.117	0.191	0.207	0.286	0.106	0.073	0.093	-0.001	0.255	0.264	0.238	0.121	0.027	-0.052	0.075	-0.198	-0.047	0.103	-0.075	-0.101	0.24	0.353	0.126	-0.007	0.086	0.045	0.119	0.195	0.111	0.165	0.172	0.021	-0.063	-0.044	-0.065	-0.023	-0.045	-0.009
ENSG00000120457.12	KCNJ5	0.324	0.323	0.388	0.241	0.19	0.202	0.126	0.105	0.104	0.425	0.35	0.247	0.17	0.084	0.111	0.341	0.391	0.309	0.225	0.244	0.195	0.12	0.099	0.11	0.069	-0.059	0.063	0.278	0.262	0.197	0.153	0.105	0.189	0.341	0.339	0.29	0.439	0.363	0.313	0.284	0.314	0.213	0.185	0.243	0.134
ENSG00000120458.13	MSANTD2	0.303	0.297	0.252	0.079	0.155	0.016				0.017	0.152	0.107	0.198	0.22	0.225	0.255	0.232	0.256	0.264	0.311	0.071	-0.241	0.079	0.066	-0.299	-0.169	-0.014	0.291	0.278	0.228	0.252	0.191	0.126	0.339	0.368	0.244	0.232	0.094	0.1	0.225	0.222	0.189	0.269	0.17	0.18
ENSG00000120471.15	TP53AIP1	0.246	0.27	0.267	0.143	0.228	0.185	0.243	0.213	0.116	0.051	-0.022	0.04	0.192	0.207	0.221	0.096	0.091	0.118	0.157	0.103	0.035	0.109	0.08	0.05	-0.011	0.015	0.055	0.311	0.324	0.265	0.207	0.286	0.218	0.303	0.314	0.293	0.27	0.228	0.304	-0.011	-0.092	0.09	0.023	-0.042	-0.04
ENSG00000120498.14	TEX11	0.273	0.291	0.155	0.34	0.379	0.242	0.231	0.234	0.154	0.331	0.294	0.19	0.334	0.322	0.17	0.187	0.173	0.057	0.233	0.14	0.101	-0.111	-0.103	0.305	0.015	-0.069	0.063	0.052	0.116	0.059	0.143	0.11	0.04	0.199	0.199	0.07	0.095	0.042	0.015	0.095	0.026	0.112	0.17	0.064	0.02
ENSG00000120500.18	ARR3	0.351	0.337	0.277	0.258	0.352	0.185	0.064	0.046	-0.116	0.014	-0.038	0.125	0.045	0.021	-0.032	0.141	0.163	0.158	0.011	0.009	-0.014	-0.081	-0.071	0.024	-0.025	0.045	-0.065	0.131	0.097	0.033	0.05	0.052	0.02	0.211	0.236	0.164	-0.003	0.027	0.112	0.002	0.122	-0.009	0.003	0.043	0.026
ENSG00000120509.11	PDZD11	0.259	0.252	0.15	0.141	0.102	0.029	0.05	0.164	0.081	0.11	0.201	0.103	0.084	0.101	-0.012	0.28	0.28	0.118	0.089	0.069	0.08	0.029	0.196	0.039	0.056	0.127	0.125	0.162	0.189	0.122	-0.106	0.056	-0.025	0.305	0.23	0.054	0.031	0.011	0.05	0.132	0.168	-0.039	0.211	0.148	-0.08
ENSG00000120519.15	SLC10A7	0.24	0.266	0.216	0.14	0.109	0.1	-0.132	-0.027	-0.029	0.123	0.034	0.085	0.149	0.122	0.11	0.163	0.175	0.125	0.133	0.217	0.169	0.021	0.15	-0.089	-0.081	-0.045	0.165	0.141	0.151	0.108	-0.052	0.03	0.011	0.186	0.205	0.153	0.305	0.238	0.256	-0.065	0.012	-0.048	0.006	-0.005	0.024
ENSG00000120526.12	NUDCD1	0.562	0.537	0.533	0.595	0.581	0.526	0.043	0.059	0.095	0.423	0.366	0.444	0.294	0.312	0.191	0.244	0.28	0.268	-0.036	-0.015	0.115	-0.231	-0.023	-0.035	-0.112	0.072	-0.018	0.144	0.109	0.187	0.086	0.021	0.074	0.4	0.378	0.229	0.194	0.2	0.419	0.358	0.308	0.263	0.365	0.287	0.214
ENSG00000120533.13	ENY2	0.465	0.456	0.377	0.4	0.387	0.269	0.077	0.085	0.129	0.435	0.483	0.484	0.252	0.187	0.1	0.274	0.241	0.193	-0.121	-0.125	0.084	-0.073	0.147	-0.065	-0.105	0.127	-0.046	0.375	0.32	0.335	0.069	0.101	0.089	0.252	0.27	0.026	0.211	0.194	0.378	0.033	-0.026	0.043	0.156	0.073	0.053
ENSG00000120539.15	MASTL	0.585	0.574	0.518	0.593	0.583	0.538	0.257	0.278	0.299	0.398	0.393	0.325	0.407	0.398	0.224	0.213	0.207	0.16	0.16	0.136	0.151	-0.023	-0.031	0.048	-0.095	-0.07	-0.029	0.337	0.339	0.298	0.297	0.372	0.274	0.293	0.319	0.21	0.369	0.325	0.375	0.494	0.46	0.273	0.49	0.437	0.376
ENSG00000120549.18	KIAA1217	0.33	0.344	0.284	0.378	0.352	0.081	0.405	0.301	0.247	0.235	0.249	0.186	0.292	0.296	0.164	0.377	0.379	0.264	0.062	0.053	0.065	0.241	0.041	0.021	0.051	-0.037	-0.11	0.201	0.228	0.147	0	-0.004	0.046	0.244	0.236	0.187	0.168	0.222	0.239	0.091	0.142	-0.045	0.059	-0.027	0.105
ENSG00000120555.13	SEPT7P9	0.206	0.164	0.059	-0.084	-0.018	-0.05										0.285	0.22	0.193	0.027	0.028	0.097	-0.009	-0.012	0.168	-0.023	-0.002	-0.056	0.247	0.249	0.189	0.124	0.129	0.074	0.209	0.163	0.139	0.218	0.06	0	0.021	0.054	0.067	-0.002	-0.037	-0.013
ENSG00000120563.10	LYZL1	0.15	0.09	0.052	-0.027	0.003	0.039	-0.075	-0.104	-0.105	0.056	0.085	-0.153	0.019	0.06	0.057	-0.064	0.027	-0.031	-0.068	0.064	0.061	-0.079	-0.058	-0.189	-0.047	0.045	0.035	0.099	0.013	0.112	-0.055	-0.021	-0.063	-0.014	0.025	0.021	0.008	-0.032	0.006	-0.147	-0.026	-0.038	-0.069	0.059	0.041
ENSG00000120594.17	PLXDC2	0.447	0.422	0.403	0.54	0.451	0.407	0.36	0.255	0.2	0.498	0.403	0.323	0.272	0.189	0.214	0.499	0.527	0.501	0.437	0.382	0.462	0.452	0.119	-0.007	0.315	-0.02	0.069	0.211	0.241	0.233	0.215	0.189	0.186	0.301	0.315	0.257	0.531	0.501	0.532	0.304	0.281	0.258	0.253	0.273	0.181
ENSG00000120616.16	EPC1	0.198	0.189	0.116	0.171	0.128	0.045	0.071	0.072	0.011	0.019	-0.116	0.103	0.173	0.052	0.113	0.012	0.005	-0.023	-0.057	0.014	0.015	-0.033	-0.017	-0.106	-0.115	-0.05	-0.102	0.281	0.346	0.171	0.055	0.137	0.093	0.234	0.201	0.02	0.201	0.191	0.178	0.199	-0.13	0.148	0.151	-0.015	0.094
ENSG00000120645.12	IQSEC3	0.175	0.157	0.079	0.082	0.051	-0.116	0.087	0.108	0.076	0.419	0.34	0.182	0.074	0.083	0.086	0.326	0.296	0.213	0.254	0.143	0.233	-0.09	-0.124	-0.012	0.035	0.08	-0.029	0.201	0.18	0.023	-0.007	0.013	0.072	0.198	0.242	0.181	0.232	0.26	0.189	0.13	0.137	0.07	0.053	0.077	0.089
ENSG00000120647.10	CCDC77	0.609	0.603	0.57	0.541	0.586	0.469	0.442	0.452	0.371	0.333	0.33	0.298	0.394	0.347	0.352	0.179	0.206	0.072	0.039	0.097	0.085	-0.054	-0.153	0.143	-0.21	-0.01	0.111	0.373	0.296	0.222	0.416	0.421	0.332	0.363	0.305	0.203	0.439	0.329	0.343	0.389	0.37	0.236	0.475	0.465	0.321
ENSG00000120656.12	TAF12	0.113	0.163	0.101	0.038	0.056	0.073	-0.064	-0.045	0.019	0.009	0.104	0.044	0.151	0.174	-0.115	0.198	0.241	0.171	-0.073	-0.023	0.062	0.025	0.049	-0.152	-0.014	0.077	0.081	0.28	0.277	0.192	0.009	0.201	0.004	0.304	0.249	0.09	0.044	0.111	0.254	0.061	-0.062	0.004	-0.034	-0.026	0.01
ENSG00000120658.13	ENOX1	0.242	0.237	0.241	0.181	0.215	0.114	0.22	0.201	0.113	0.258	0.285	0.136	0.006	0.045	0.04	0.382	0.384	0.335	0.414	0.302	0.339	0.052	-0.04	0.012	0.128	-0.004	-0.06	0.32	0.366	0.267	0.124	0.081	0.137	0.35	0.309	0.25	0.398	0.363	0.289	0.144	0.196	0.138	0.245	0.214	0.208
ENSG00000120659.15	TNFSF11	0.257	0.216	0.201	0.388	0.402	0.302	0.191	0.186	0.14	0.317	0.236	0.293	0.22	0.149	0.164	0.355	0.314	0.41	0.361	0.415	0.348	-0.023	-0.056	-0.093	0.053	0.008	-0.068	0.312	0.341	0.246	0.146	0.158	0.176	0.261	0.249	0.169	0.432	0.42	0.463	0.168	0.119	0.048	0.267	0.16	0.259
ENSG00000120662.16	MTRF1	0.151	0.114	0.096	0.031	-0.054	-0.101	0.014	0.117	0.082	0.016	0.076	0.063	-0.067	-0.119	0.024	0.344	0.37	0.334	0.228	0.241	0.219	-0.059	0.188	0.054	-0.119	-0.083	0.02	0.029	0.04	0.027	0.084	0.072	0.039	0.165	0.22	0.078	0.146	0.06	0.099	0.071	-0.003	-0.013	0.087	-0.131	0.037
ENSG00000120664.11	SPG20-AS1	0.225	0.279	0.147	0.138	0.059	-0.06										0.067	-0.021	0.033	0.001	0.08	0.007	0.017	0.048	0.054	0.073	-0.006	-0.036	0.019	0.08	-0.029	0.068	0.012	0.043	0.067	0.15	0.038	0.086	0.009	-0.044	0.093	0.039	-0.035	-0.025	0.115	-0.057
ENSG00000120669.16	SOHLH2	0.156	0.134	0.059	0.236	0.25	0.087	0.083	0.063	0.09	0.124	0.063	0.121	0.065	0.054	0.014	-0.013	0.043	-0.066	-0.143	-0.053	0.02	-0.053	-0.096	-0.114	-0.049	0.015	0.022	0.105	0.165	0.042	0.02	0.054	0.044	0.04	-0.064	-0.091	0.063	0.02	0.028	0.162	0.089	0.191	0.129	0.051	0.106
ENSG00000120675.6	DNAJC15	0.217	0.205	0.203	0.202	0.234	0.241	0.069	0.115	0.087	0.013	-0.106	-0.129	0.144	0.175	0.153	0.349	0.378	0.3	0.143	0.12	0.188	0.052	0.272	-0.056	-0.071	0.038	0.097	0.176	0.221	0.058	0.041	0.103	0.082	0.262	0.253	0.238	0.402	0.379	0.374	0.006	0.055	0	-0.109	-0.138	0.022
ENSG00000120685.20	PROSER1	0.358	0.395	0.35	0.149	0.139	-0.009				0.063	0.205	0.145	0.197	0.159	-0.063	0.494	0.509	0.479	0.443	0.44	0.286	-0.108	-0.019	0.126	-0.271	-0.048	0.021	0.2	0.27	0.113	-0.045	-0.004	0.116	0.248	0.282	0.178	0.298	0.181	0.3	0.138	0.098	0.143	0.137	-0.019	0.184
ENSG00000120686.12	UFM1	0.118	0.149	0.141	0.171	0.2	-0.083	-0.131	-0.056	-0.041	0.022	0.007	0.117	-0.006	0.044	-0.098	0.351	0.35	0.307	-0.006	-0.057	0.032	0.069	0.096	-0.156	0.085	-0.054	-0.02	-0.013	0.04	-0.017	0.041	-0.057	-0.062	0.082	0.041	0.119	0.182	0.092	0.152	-0.065	-0.046	-0.056	-0.002	-0.146	0.168
ENSG00000120688.9	WBP4	0.027	-0.046	0.044	0.117	0.079	-0.029	-0.016	-0.048	0.099	0.048	0.108	-0.018	0.063	-0.005	0.008	0.381	0.408	0.362	0.062	0.032	0.094	-0.035	-0.023	-0.032	-0.095	-0.098	-0.032	0.12	0.13	0.045	-0.011	0.019	-0.037	0.227	0.205	0.195	0.219	0.1	0.181	-0.068	-0.092	-0.019	0.096	-0.058	0.032
ENSG00000120690.16	ELF1	0.329	0.361	0.342	0.149	0.1	0.092	0.109	0.149	0.203	-0.08	-0.085	-0.047	0.12	0.133	0.053	0.407	0.411	0.338	0.342	0.259	0.11	0.211	0.011	-0.095	0.183	-0.086	-0.02	0.242	0.28	0.176	-0.087	-0.009	0.042	0.185	0.22	0.215	0.379	0.28	0.074	0.081	-0.194	-0.007	0.084	-0.304	0.156
ENSG00000120693.14	SMAD9	0.332	0.355	0.303	0.563	0.441	0.325	0.119	0.193	0.081	0.283	0.301	0.228	0.233	0.201	0.311	0.177	0.21	0.338	0.283	0.275	0.404	-0.07	0.034	-0.176	-0.041	0.005	-0.043	0.353	0.353	0.296	0.253	0.34	0.285	0.379	0.344	0.311	0.266	0.27	0.37	0.171	-0.025	0.138	0.161	0.013	0.147
ENSG00000120694.20	HSPH1	0.372	0.385	0.328	0.348	0.392	0.163	0.076	0.121	0.127	0.456	0.448	0.326	0.196	0.135	-0.027	0.52	0.502	0.503	0.321	0.334	0.207	-0.135	-0.047	-0.161	-0.022	0.017	0.056	0.343	0.343	0.244	0.208	0.243	0.157	0.214	0.187	0.121	0.139	0.035	0.009	0.029	0.12	-0.077	0.21	0.165	0.055
ENSG00000120696.9	KBTBD7	0.244	0.242	0.264	0.199	0.121	0.04	0.082	0.101	0.15	0.224	0.247	0.251	-0.006	0.001	-0.025	0.276	0.286	0.276	0.143	0.163	0.065	0.041	0.067	-0.061	-0.175	0.024	0.018	0.28	0.281	0.176	0.138	0.155	0.021	0.212	0.276	0.222	0.222	0.182	0.252	0.11	-0.071	0.136	0.113	-0.155	0.061
ENSG00000120697.9	ALG5	0.187	0.192	0.134	-0.124	-0.148	-0.143				0.074	-0.156	-0.003	0.084	0.072	-0.064	0.238	0.279	0.19	0.05	0.043	0.011	-0.004	0.213	0.074	0.05	0.064	-0.024	0.112	0.203	0.109	0.056	0.036	-0.111	0.339	0.334	0.22	0.236	0.25	0.204	0.101	0.044	0.19	0.1	0.003	0.172
ENSG00000120699.13	EXOSC8	0.325	0.31	0.243	0.283	0.295	0.055	0.168	0.151	0.105	0.086	0.124	0.121	0.123	0.048	0.094	0.289	0.326	0.245	0.121	0.082	0.072	-0.172	0.164	-0.021	-0.29	0.025	-0.05	0.253	0.256	0.234	0.104	0.102	-0.013	0.269	0.279	0.219	0.173	0.196	0.225	0.086	0.146	0.08	0.148	0.091	0.171
ENSG00000120705.13	ETF1	0.194	0.203	0.14	0.157	0.171	0.035	0.081	0.084	0.012	0.331	0.299	0.242	0.15	0.109	-0.057	0.18	0.204	0.053	-0.037	-0.048	0.156	0.185	0.049	-0.03	0.227	0.113	0.125	0.109	0.247	0.197	-0.125	0.068	-0.049	0.158	0.14	0.063	0.157	0.085	0.003	-0.081	0.001	0.08	0.091	0.106	0.019
ENSG00000120708.17	TGFBI	0.43	0.398	0.394	0.488	0.506	0.466	0.457	0.331	0.296	0.386	0.29	0.378	0.373	0.305	0.294	0.308	0.286	0.307	0.327	0.344	0.11	0.136	0.133	0.096	0.167	0.232	0.076	0.506	0.498	0.413	0.244	0.27	0.225	0.515	0.523	0.447	0.63	0.63	0.575	0.486	0.298	0.242	0.387	0.265	0.128
ENSG00000120709.11	FAM53C	0.138	0.178	0.169	0.347	0.308	0.225	0.12	0.142	0.1	-0.01	0.051	0.044	0.07	0.044	-0.045	0.063	0.104	0.025	0.075	-0.023	0.029	-0.007	-0.089	-0.195	0.091	0.041	0.088	0.305	0.355	0.245	0.1	0.115	0.109	0.21	0.277	0.205	0.2	0.128	0.015	0.018	-0.023	0.08	0.032	0.085	-0.046
ENSG00000120725.13	SIL1	0.338	0.333	0.312	0.139	0.117	0.153	0.124	0.104	0.104	0.068	-0.057	0.036	0.099	0.121	0.104	0.26	0.283	0.132	-0.03	0.004	0.212	0.173	-0.066	-0.05	0.334	-0.058	-0.152	0.292	0.321	0.229	0.061	0.003	-0.031	0.242	0.249	0.243	0.324	0.354	0.219	0.27	0.234	0.252	0.155	0.096	0.066
ENSG00000120727.13	PAIP2	0.422	0.399	0.277	0.468	0.36	0.127				0.369	0.226	0.243	-0.008	0.017	0.003	0.23	0.237	0.236	-0.093	-0.04	0.196	0.063	0.183	-0.127	0.173	-0.027	-0.067	0.038	0.133	0.113	-0.117	-0.103	0.028	0.325	0.297	0.262	0.058	0.008	0.072	-0.024	-0.016	0.148	-0.026	-0.109	0.079
ENSG00000120729.10	MYOT	0.138	0.128	0.018	0.191	0.155	0.069	-0.051	0.01	0.004	0.033	0.124	-0.005	0.09	0.104	0.048	-0.01	-0.022	-0.036	0.004	-0.075	-0.014	-0.079	-0.139	-0.036	-0.027	-0.035	0.032	0.285	0.323	0.402	0.145	0.213	0.318	0.082	-0.001	0.013	0.003	-0.07	-0.039	0.006	-0.081	-0.085	0.018	0.035	0.052
ENSG00000120733.14	KDM3B	0.368	0.401	0.34	0.18	0.209	0.054	0.216	0.206	0.218	0.267	0.222	0.19	0.051	-0.022	-0.065	0.354	0.334	0.219	0.076	0.026	-0.056	-0.074	-0.084	-0.067	-0.271	-0.088	0.11	0.361	0.455	0.326	-0.07	0.052	0.046	0.289	0.274	0.212	0.162	0.136	0.085	-0.024	-0.181	0	-0.033	-0.237	0.088
ENSG00000120738.8	EGR1	0.468	0.462	0.462	0.292	0.251	0.269				0.537	0.418	0.551	0.187	0.136	0.164	0.162	0.158	0.128	0.186	0.075	0.083	-0.01	-0.104	0.047	0.13	-0.105	-0.08	0.027	0.068	0.007	-0.142	-0.132	0.003	0.333	0.319	0.248	0.357	0.254	0.019	0.27	0.247	0.102	0.194	0.159	0.047
ENSG00000120742.11	SERP1	0.212	0.147	0.092	0.159	0.08	0.008	0.142	0.053	0.101	-0.031	0.149	0.002	-0.005	-0.001	-0.081	0.202	0.23	0.157	0.017	0.112	-0.026	0.328	0.246	-0.026	0.158	0.042	0.044	0.123	0.135	0.055	-0.024	0.071	-0.081	0.295	0.265	0.075	0.061	0.132	0.158	0.002	-0.122	0.066	0.03	0.004	-0.078
ENSG00000120756.13	PLS1	0.283	0.278	0.272	0.18	0.064	0.104	0.188	0.164	0.172	0.408	0.413	0.453	0.028	0.025	0.115	0.19	0.13	0.131	0.182	0.122	0.146	-0.047	0.078	-0.036	-0.005	0.001	0.041	0.541	0.511	0.522	0.392	0.432	0.376	0.334	0.308	0.225	0.134	0.144	0.167	0.025	-0.075	0.176	-0.024	-0.251	0.231
ENSG00000120784.16	ZFP30	0.266	0.297	0.295	0.231	0.248	0.091	0.041	0.074	0.11	0.171	0.156	0.044	0.141	0.099	0.049	0.249	0.247	0.269	0.072	0.073	-0.021	-0.292	0.114	0.039	-0.391	-0.021	0.162	0.37	0.409	0.319	0.282	0.313	0.273	0.244	0.229	0.256	0.155	0.067	0.161	0.229	0.164	0.052	0.035	0.031	0.053
ENSG00000120798.17	NR2C1	0.175	0.12	0.065	0.146	0.099	-0.053	0.019	0.066	-0.02	0.231	0.189	0.272	0.289	0.159	0.14	0.166	0.173	0.138	-0.129	-0.005	-0.062	0.232	0.364	0.028	-0.127	-0.077	-0.041	0.187	0.291	0.186	0.24	0.217	0.111	0.377	0.367	0.193	0.322	0.281	0.269	-0.085	-0.104	0.097	0.101	0.037	0.065
ENSG00000120800.5	UTP20	0.211	0.249	0.236	0.121	0.16	0.05	0.001	0.084	0.071	0.07	0.047	0.295	0.009	0.056	0.051	0.288	0.272	0.195	0.052	0.089	-0.129	-0.231	-0.107	0.132	-0.152	0.119	0.03	0.23	0.281	0.166	0.072	0.125	0.001	0.157	0.159	0.093	0.403	0.309	0.328	0.392	0.319	0.286	0.453	0.443	0.342
ENSG00000120802.14	TMPO	0.497	0.478	0.418	0.44	0.49	0.345	0.198	0.177	0.149	0.235	0.251	0.38	0.384	0.41	0.226	0.206	0.197	0.095	0.034	0.093	0.076	-0.421	0.01	0.082	-0.361	0.075	0.187	0.55	0.557	0.538	0.377	0.462	0.363	0.549	0.519	0.49	0.572	0.578	0.519	0.526	0.486	0.303	0.496	0.527	0.45
ENSG00000120805.14	ARL1	0.417	0.394	0.282	0.339	0.283	0.143	0.411	0.363	0.361	0.168	0.14	0.159	0.234	0.264	0.024	0.296	0.249	0.096	0.006	0.097	0.235	0.077	0.166	-0.119	0.117	0.051	-0.041	0.216	0.256	0.163	0.152	0.202	-0.006	0.309	0.302	0.148	-0.112	-0.079	0.074	0.1	0.001	0.036	-0.028	0.011	0.028
ENSG00000120820.12	GLT8D2	0.628	0.571	0.609	0.751	0.713	0.723	0.534	0.493	0.423	0.65	0.527	0.584	0.485	0.454	0.465	0.41	0.41	0.424	0.348	0.267	0.385	0.143	0.017	0.095	0.046	0.027	0.001	0.385	0.413	0.323	0.33	0.306	0.441	0.384	0.374	0.348	0.586	0.562	0.673	0.243	0.14	0.137	0.114	0.073	0.131
ENSG00000120832.10	MTERF2	0.443	0.44	0.371	0.527	0.582	0.334				0.411	0.339	0.245	0.314	0.267	0.269	0.352	0.306	0.261	0.218	0.168	0.082	-0.086	0.125	-0.209	-0.15	0.07	0.143	0.401	0.401	0.363	0.396	0.375	0.33	0.435	0.446	0.353	0.386	0.361	0.383	0.321	0.05	0.296	0.294	-0.039	0.174
ENSG00000120833.14	SOCS2	0.416	0.381	0.384	0.378	0.384	0.377	0.332	0.314	0.263	0.269	0.31	0.462	0.287	0.278	0.258	0.271	0.265	0.235	0.199	0.186	0.121	-0.097	-0.076	0.11	-0.264	-0.062	0.153	0.132	0.123	0.108	0.162	0.146	0.079	0.175	0.168	0.2	0.155	0.134	0.112	0.154	0.24	0.171	0.073	0.074	0.039
ENSG00000120837.8	NFYB	0.171	0.06	0.054	0.087	-0.015	0.088	0.022	0.024	0.007	-0.036	0.099	0.111	0.181	0.191	0.096	0.431	0.444	0.362	-0.066	0.051	0.129	-0.032	-0.06	-0.102	-0.186	-0.039	-0.053	0.547	0.532	0.512	0.419	0.442	0.381	0.359	0.389	0.253	0.104	0.176	0.275	0.15	0.175	0.088	0.145	0.146	0.121
ENSG00000120860.11	CCDC53	0.153	0.187	0.129	0.13	0.143	0.097	0.084	0.125	0.07							0.22	0.214	0.113	0.068	0.044	0.123	0.192	-0.027	-0.067	0.156	-0.043	-0.085	0.238	0.301	0.138	0.084	0.08	-0.129	0.125	0.13	0.04	-0.036	0.018	0.21	0.031	-0.02	0.079	-0.145	-0.088	0.091
ENSG00000120868.14	APAF1	0.231	0.256	0.252	0.05	-0.022	0.036	-0.072	0.003	-0.037	0.155	-0.077	0.162	0.002	-0.01	0.038	0.206	0.125	0.141	0.087	-0.027	-0.005	-0.002	0.047	-0.201	-0.079	0.011	-0.005	0.211	0.301	0.218	0.049	0.081	0.079	0.29	0.284	0.223	0.289	0.213	0.153	0.151	0.172	-0.117	0.105	0.106	0.04
ENSG00000120875.9	DUSP4	0.446	0.408	0.405	0.453	0.428	0.368				0.346	0.358	0.352	0.178	0.196	0.182	0.612	0.555	0.571	0.5	0.504	0.487	-0.072	0.029	0.124	-0.009	-0.105	-0.039	0.195	0.184	0.15	0.19	0.316	0.284	0.473	0.432	0.42	0.411	0.411	0.418	0.228	0.185	0.286	0.395	0.337	0.466
ENSG00000120885.22	CLU	0.276	0.207	0.255	0.288	0.28	0.063				0.096	0.074	0.263	0.322	0.235	0.277	0.239	0.258	0.292	0.431	0.289	0.31	0.302	0.165	-0.169	0.317	0.014	0.02	0.335	0.339	0.34	0.272	0.283	0.339	0.119	0.144	0.122	0.302	0.291	0.192	0.29	0.236	0.256	0.529	0.361	0.408
ENSG00000120889.13	TNFRSF10B	0.319	0.243	0.256	0.213	0.17	0.059	0.157	0.122	0.076	0.415	0.347	0.168	0.185	0.069	0.043	0.179	0.214	0.16	0.004	-0.111	-0.03	0.09	0.144	-0.005	0.167	-0.001	-0.054	0.114	0.099	0.075	0.055	0.052	0.046	0.321	0.381	0.294	0.529	0.537	0.491	0.18	-0.011	-0.05	0.033	0.01	-0.034
ENSG00000120896.13	SORBS3	0.42	0.419	0.349	0.185	0.251	0.105	-0.104	-0.117	-0.104	0.296	0.388	0.448	0.052	0.129	0.184	0.053	0.013	-0.056	0.106	-0.013	0.032	0.107	0.035	0.044	0.01	-0.153	-0.114	0.248	0.29	0.133	0.22	0.233	0.074	0.18	0.155	0.094	0.124	-0.008	-0.053	0.267	0.251	-0.005	0.231	0.249	0.044
ENSG00000120899.18	PTK2B	0.403	0.354	0.351	0.384	0.345	0.277	0.487	0.403	0.273	0.577	0.579	0.575	0.439	0.425	0.368	0.214	0.253	0.091	0.025	-0.023	0.085	0.113	-0.109	-0.028	0.219	-0.102	-0.032	0.106	0.011	0.055	0.232	0.292	0.164	0.354	0.375	0.333	0.452	0.433	0.41	0.304	0.278	0.072	0.205	0.188	0.002
ENSG00000120903.13	CHRNA2	0.176	0.139	0.06	0.136	0.09	0.012	0.154	0.059	0.012	0.165	-0.131	0.18	0.275	0.135	0.083	0.048	0.121	0.029	0.008	0.018	0.034	-0.047	-0.085	-0.063	-0.063	-0.02	-0.031	0.159	0.183	-0.045	-0.036	-0.062	0.031	0.081	0.003	-0.005	-0.119	0.044	0.013	-0.021	0.047	-0.064	0.011	-0.014	0.076
ENSG00000120907.18	ADRA1A	0.117	0.086	0.071	0.224	0.233	0.068	-0.009	-0.013	-0.011	-0.056	0.085	0.09	0.13	0.156	0.126	0.099	0.004	-0.133	0.083	0.013	0.133	-0.005	0.019	0.059	0.008	-0.053	-0.021	0.074	-0.002	-0.077	0.06	-0.005	-0.061	0.103	0.061	0.035	0.069	0.169	-0.082	0.227	0.141	0.054	0.149	0.04	0.063
ENSG00000120910.15	PPP3CC	0.217	0.222	0.206	0.053	0.082	0.008	0.311	0.351	0.102	0.563	0.644	0.524	0.248	0.22	0.109	0.192	0.171	0.115	0.104	0.031	0.064	-0.168	-0.025	0.205	-0.014	0.044	-0.104	0.236	0.27	0.121	0.072	0.132	0.079	0.363	0.346	0.192	0.325	0.284	0.362	0.174	0.136	0.048	0.162	0.182	0.022
ENSG00000120913.23	PDLIM2	0.412	0.386	0.382	0.174	0.303	0.172	0.303	0.237	0.193	0.43	0.397	0.537	0.249	0.204	0.287	0.263	0.202	0.285	0.187	0.129	0.132	0.045	0.056	0.004	0.108	-0.026	-0.063	0.232	0.277	0.158	0.161	0.221	0.238	0.371	0.411	0.274	0.501	0.456	0.369	0.33	0.371	0.266	0.232	0.236	0.129
ENSG00000120915.14	EPHX2	0.454	0.411	0.436	0.422	0.353	0.278	0.229	0.18	0.226	0.041	0.132	0.19	0.218	0.158	0.149	0.234	0.229	0.22	0.259	0.229	0.26	0.066	0.204	-0.307	0.119	-0.033	0.066	0.271	0.292	0.333	0.182	0.237	0.244	0.115	0.094	0.011	0.163	0.023	0.046	0.347	0.286	0.233	0.43	0.21	0.225
ENSG00000120925.16	RNF170	0.183	0.191	0.156	0.089	0.008	0.038	0.008	0.045	0.052	0.381	0.379	0.259	-0.008	0.056	0.022	0.331	0.349	0.249	0.139	0.163	0.216	0.206	0.043	-0.162	0.039	-0.185	-0.162	0.051	0.1	0.149	0.064	0.11	0.028	0.123	0.09	0.003	-0.047	-0.011	0.063	-0.037	-0.193	0.098	0.092	-0.108	0.127
ENSG00000120937.9	NPPB	0.104	0.11	0.063	0.041	0.068	0.009	0.045	-0.071	-0.124	-0.031	-0.092	0.064	0.055	0.006	-0.013	0.007	0.065	0.04	-0.143	-0.059	0.057	-0.118	-0.077	0.112	-0.027	-0.033	0.053	0.148	-0.02	0.008	0.035	-0.043	0.09	0.154	0.039	0.015	0.151	0.114	0.146	0.211	0.189	0.087	0.121	0.056	0.05
ENSG00000120942.14	UBIAD1	0.337	0.31	0.206	0.343	0.339	0.184	0.158	0.129	0.028	-0.257	-0.127	-0.013	0.253	0.291	-0.014	0.2	0.124	0.085	0.221	0.173	0.033	0.066	0.041	0.064	-0.174	-0.104	-0.013	-0.003	0.036	-0.054	0.175	0.139	-0.013	0.087	0.138	-0.055	0.098	0.083	-0.04	0.038	0.036	0.056	0.054	-0.014	0.13
ENSG00000120948.18		0.31	0.329	0.152	0.12	0.125	0.02				0.02	0.022	-0.015	0.218	0.299	-0.003	0.34	0.411	0.144	-0.097	-0.092	0.037	-0.025	-0.168	0.036	-0.174	0.044	0.082	0.345	0.373	0.226	0.011	0.041	-0.113	0.341	0.362	0.17	0.277	0.106	0.198	0.011	-0.008	0.015	0.108	0.009	0.027
ENSG00000120949.15	TNFRSF8	0.525	0.548	0.544	0.591	0.572	0.525	0.547	0.484	0.418	0.566	0.571	0.524	0.324	0.348	0.303	0.449	0.461	0.372	0.37	0.287	0.293	-0.12	0.096	-0.025	0.052	0.011	0.006	0.203	0.155	0.085	-0.052	0.064	0.116	0.341	0.329	0.256	0.352	0.27	0.294	0.322	0.146	0.099	0.241	0.063	0.251
ENSG00000120952.4	PRAMEF2	-0.027	-0.015	0	-0.007	-0.012	0.058	-0.055	0.009	-0.159	-0.011	0.009	0.056	0.042	0	0.064	0.003	0.009	-0.097	0.01	-0.016	0.034	-0.175	-0.119	0.025	0.013	-0.05	0.107	-0.035	0.035	-0.098	-0.049	-0.041	-0.048	-0.014	-0.027	-0.113	0.119	-0.051	0.031	-0.02	-0.03	-0.043	-0.009	-0.006	0.016
ENSG00000120963.12	ZNF706	0.402	0.392	0.342	0.351	0.307	0.216	-0.136	-0.112	-0.172	0.442	0.434	0.342	0.272	0.209	0.109	0.233	0.201	0.128	-0.073	-0.061	0.051	0.109	0.153	-0.044	0.033	-0.04	-0.078	0.186	0.213	0.167	-0.022	0.173	0.097	0.324	0.314	0.177	0.327	0.395	0.376	0.17	0.155	0.003	0.122	0.095	0.066
ENSG00000120992.18	LYPLA1	0.206	0.21	0.203	0.11	-0.024	-0.006	0.16	0.12	0.08	0.363	0.254	0.276	0.046	0.122	-0.06	0.256	0.263	0.25	-0.118	-0.069	0.074	-0.081	0.138	-0.027	-0.028	0.146	0.072	0.169	0.212	0.063	0.096	0.236	0.028	0.374	0.352	0.325	-0.041	0.025	0.312	0.005	0.065	0.118	0.213	0.162	0.09
ENSG00000121005.9	CRISPLD1	0.322	0.283	0.228	0.236	0.253	0.07	0.211	0.168	0.112	0.4	0.202	0.36	0.268	0.217	0.289	0.378	0.4	0.414	0.43	0.325	0.426	0.019	0.158	-0.037	-0.076	0.143	0.217	0.208	0.278	0.251	0.295	0.292	0.265	0.298	0.237	0.21	0.271	0.289	0.339	-0.085	-0.039	0.211	0.041	-0.023	0.045
ENSG00000121022.14	COPS5	0.282	0.266	0.203	0.258	0.164	0.039	0.1	0.113	0.051	0.377	0.387	0.352	0.197	0.137	0.131	0.28	0.299	0.252	-0.023	-0.015	0.064	-0.039	0.129	0.075	-0.001	0.094	0.016	0.304	0.315	0.111	-0.045	0.014	-0.102	0.228	0.187	0	-0.074	0.192	0.136	0.01	0.042	0.048	0.226	0.153	0.013
ENSG00000121039.10	RDH10	0.531	0.541	0.498	0.563	0.559	0.543	0.461	0.431	0.442	0.458	0.403	0.239	0.054	0.038	0.005	0.031	0.07	0.147	0.065	0.076	0.116	0.058	0.043	-0.105	0.208	0.098	0.017	0.223	0.2	0.263	0.076	0.054	0.088	0.307	0.322	0.229	0.321	0.3	0.3	0.066	0.077	0.153	0.118	0.042	-0.004
ENSG00000121053.6	EPX	0.237	0.164	0.127	0.245	0.298	0.213	-0.069	0.016	-0.036	0.162	0.079	0.114	0.153	0.232	0.052	0.086	0.039	0.091	0.114	0.024	0.036	0.277	-0.084	-0.124	0.09	0.042	0.021	0.266	0.243	0.101	0.157	-0.059	0.02	0.225	0.209	0.052	0.236	0.088	0.148	0.167	0.246	0.089	0.177	0.148	0.065
ENSG00000121057.13	AKAP1	0.203	0.145	0.134	0.205	0.22	-0.063	0.081	0.093	0.022	0.219	0.27	0.314	0.163	0.094	-0.017	0.458	0.425	0.263	0.517	0.455	0.163	0.103	-0.165	-0.139	-0.079	-0.113	0.057	0.511	0.507	0.475	0.42	0.443	0.322	0.377	0.399	0.324	0.531	0.495	0.395	0.203	0.178	0.229	0.177	0.008	0.153
ENSG00000121058.5	COIL	0.296	0.254	0.193	0.275	0.229	0.006	0.101	0.129	0.085	0.27	0.368	0.28	0.058	0.043	-0.114	0.387	0.376	0.373	0.065	0.048	0.03	-0.295	0.141	0.029	-0.179	-0.001	0.071	0.452	0.374	0.273	0.193	0.177	0.12	0.394	0.403	0.277	0.353	0.429	0.354	0.024	0.15	-0.036	0.185	0.224	0.1
ENSG00000121060.18	TRIM25	0.29	0.298	0.389	0.389	0.409	0.221	-0.038	-0.029	0.035	-0.087	-0.059	-0.063	0.156	0.137	-0.019	0.111	0.037	0.201	0.111	0.069	-0.004	0.33	-0.04	-0.061	0.056	-0.033	-0.111	0.237	0.256	0.207	0.084	0.057	0.17	0.236	0.25	0.157	0.242	0.166	0.081	0.064	0.055	0.067	0.287	0.217	0.126
ENSG00000121064.13	SCPEP1	0.56	0.549	0.478	0.62	0.606	0.524	0.429	0.399	0.368	0.487	0.395	0.356	0.026	0.002	-0.041	0.373	0.364	0.386	0.355	0.373	0.399	0.511	0.163	0.026	0.392	-0.079	-0.055	0.365	0.329	0.182	0.286	0.308	0.266	0.192	0.198	0.102	0.256	0.254	0.237	0.097	0.109	0.218	0.243	0.117	0.097
ENSG00000121067.19	SPOP	0.431	0.425	0.341	0.382	0.333	0.144	0.233	0.202	0.249	0.319	0.22	0.2	0.097	0.115	0.186	0.379	0.383	0.321	-0.073	-0.032	0.155	0.058	0.036	-0.137	-0.083	-0.041	0.104	0.279	0.273	0.146	0.146	0.191	0.025	0.348	0.288	0.145	0.076	0.069	0.099	0.137	-0.017	0.066	0.065	-0.128	0.165
ENSG00000121068.14	TBX2	0.385	0.35	0.331	0.209	0.323	0.049	0.307	0.183	0.295	0.365	0.422	0.377	0.39	0.382	0.441	0.264	0.227	0.265	0.183	0.1	0.118	-0.137	-0.144	0.354	0.054	-0.023	-0.021	0.174	0.256	0.171	0.075	0.088	0.048	0.2	0.208	0.19	0.08	0.07	0.044	0.406	0.453	0.307	0.254	0.24	0.241
ENSG00000121073.15	SLC35B1	0.407	0.365	0.318	0.29	0.299	0.122	0.13	0.126	0.143	0.28	0.351	0.337	0.1	0.114	-0.07	0.189	0.227	0.136	-0.112	-0.108	0.097	-0.145	0.052	0.254	-0.048	0.098	0.057	0.208	0.22	0.111	0.117	0.092	0.071	0.297	0.289	0.109	0.042	0.09	0.102	-0.024	0.044	0.098	0.039	0.11	0.017
ENSG00000121075.11	TBX4	0.163	0.136	0	0.178	0.19	0.052	-0.102	-0.013	-0.092	0.29	-0.19	0.004	0.015	0.005	0.056	0.026	-0.038	-0.059	0.151	0.236	0.02	-0.131	-0.09	-0.099	0.005	-0.048	0.039	0.348	0.334	0.328	0.232	0.241	0.197	0.21	0.275	0.255	0.408	0.4	0.342	0.531	0.535	0.505	0.495	0.469	0.496
ENSG00000121089.4	NACA3P	0.13	0.175	0.174	0.008	-0.017	-0.081				0.049	-0.126	-0.111	-0.043	0.055	0.087	0.24	0.18	0.168	-0.133	-0.092	0.001	-0.051	0.028	-0.101	0.03	0.044	-0.107	0.106	0.181	0.129	-0.093	0.072	-0.074	0.113	0.142	0.056	-0.004	0.092	0.058	0.134	-0.014	0.089	-0.055	-0.018	0.057
ENSG00000121101.16	TEX14	0.262	0.236	0.167	0.463	0.484	0.324	0.099	0.086	0.043	0.265	0.281	0.253	0.015	0.04	-0.027	0.009	-0.053	0.039	0.106	-0.009	0.108	-0.177	0.028	0.184	-0.041	0.033	0.001	0.141	0.201	0.011	0.004	-0.054	0.023	0.213	0.176	0.06	0.077	0.052	-0.051	0.053	0.07	-0.063	-0.015	-0.013	-0.01
ENSG00000121104.8	FAM117A	0.301	0.275	0.286	0.246	0.249	0.271	0.237	0.154	0.032	0.385	0.411	0.365	0.318	0.324	0.316	0.255	0.219	0.161	0.309	0.264	0.167	0.015	0.112	0.097	0.011	-0.048	0.067	0.485	0.493	0.439	0.264	0.25	0.273	0.345	0.346	0.303	0.407	0.41	0.241	0.425	0.446	0.384	0.344	0.185	0.347
ENSG00000121152.10	NCAPH	0.682	0.661	0.685	0.718	0.702	0.669	0.144	0.145	0.172	0.42	0.515	0.534	0.397	0.359	0.374	0.208	0.161	0.102	0.227	0.209	-0.021	-0.245	0.204	-0.032	-0.274	0.135	0.185	0.438	0.401	0.364	0.548	0.53	0.444	0.392	0.401	0.362	0.477	0.47	0.476	0.687	0.629	0.617	0.72	0.634	0.663
ENSG00000121207.12	LRAT	0.313	0.283	0.242	0.342	0.339	0.229	0.117	0.177	0.078	0.35	0.188	0.255	0.178	0.232	0.166	0.02	0.083	0.039	0.06	0.172	0.101	0.121	-0.082	-0.104	0.008	-0.001	0.04	0.051	0.051	0.165	-0.015	0.074	0.055	0.074	0.002	0.051	-0.018	0.032	0.031	0.058	-0.138	0.127	0.193	-0.016	0.212
ENSG00000121210.16	KIAA0922	0.395	0.368	0.346	0.306	0.294	0.312	0.247	0.272	0.223							0.269	0.283	0.267	0.152	0.159	0.131	-0.178	-0.095	0.174	-0.167	0.014	-0.007	0.271	0.167	0.215	0.108	0.118	0.018	0.124	0.151	0.12	0.164	0.147	0.102	0.257	0.002	-0.008	0.175	0.154	0.069
ENSG00000121211.8	MND1	0.085	0.133	0.05	0.075	0.038	-0.036	0.365	0.351	0.383	-0.009	0.014	-0.005	0.167	0.161	-0.083	-0.033	0.11	0.03	-0.073	-0.05	0.09	-0.167	0.045	0.179	-0.08	0.007	-0.023	0.045	0.12	-0.069	0.045	0.075	0.052	0.068	0.009	-0.047	0.091	-0.004	0.012	0.028	0.141	0.027	0.074	0.058	-0.109
ENSG00000121236.21	TRIM6	0.36	0.333	0.335	0.376	0.402	0.393	0.294	0.276	0.226	0.074	0.089	0.128	0.281	0.298	0.229	0.186	0.181	0.127	0.291	0.225	0.139	0.08	-0.057	0.032	0.016	-0.018	-0.081	0.385	0.374	0.366	0.243	0.214	0.155	0.305	0.263	0.281	0.372	0.374	0.388	0.111	0.143	0.088	0.04	-0.033	0.078
ENSG00000121270.16	ABCC11	0.421	0.387	0.373	0.451	0.45	0.37	0.424	0.382	0.296	0.45	0.432	0.21	0.342	0.329	0.293	0.013	0.098	-0.047	0.048	0.098	0.015	-0.04	-0.041	0.196	0.027	0.155	-0.061	-0.166	0.008	0.103	-0.052	-0.047	-0.012	-0.031	-0.051	0.038	0.109	-0.041	-0.044	-0.095	0.173	0.08	-0.055	-0.021	0
ENSG00000121274.14	PAPD5	0.343	0.317	0.319	0.196	0.148	0.068	-0.169	-0.081	-0.072							0.388	0.395	0.415	0.125	0.122	0.253	-0.098	-0.035	-0.098	-0.048	0.015	0.06	0.274	0.331	0.256	0.079	0.142	0.112	0.066	0.055	0.062	0.117	0.137	0.007	0.191	-0.124	0.137	0.031	-0.091	0.149
ENSG00000121281.13	ADCY7	0.422	0.436	0.441	0.37	0.42	0.412	0.438	0.356	0.393	0.411	0.401	0.333	0.077	0.038	0.041	0.329	0.314	0.283	0.304	0.166	0.245	0.209	0.092	0.006	0.129	-0.103	-0.031	0.375	0.389	0.382	0.137	0.147	0.191	0.341	0.345	0.279	0.509	0.509	0.445	0.03	0.111	0.112	0.193	0.119	0.106
ENSG00000121289.18	CEP89	0.309	0.268	0.237	0.063	0.09	-0.005				0.286	0.158	0.269	0.142	0.081	-0.062	0.166	0.171	0.098	0.147	0.169	0.077	-0.173	-0.094	0.118	-0.213	-0.035	0.148	0.313	0.234	0.166	0.242	0.178	0.23	0.33	0.268	0.167	0.205	0.184	0.23	0.225	0.19	-0.009	0.233	0.172	0.078
ENSG00000121297.8	TSHZ3	0.585	0.538	0.542	0.667	0.644	0.643				0.56	0.438	0.456	0.438	0.346	0.465	0.449	0.456	0.454	0.326	0.246	0.309	0.067	0.05	-0.079	0.03	-0.113	-0.074	0.417	0.431	0.395	0.328	0.279	0.419	0.355	0.357	0.245	0.549	0.576	0.578	0.282	0.245	0.131	0.299	0.135	0.236
ENSG00000121310.17	ECHDC2	0.47	0.463	0.466	0.432	0.481	0.27	0.196	0.174	0.276	0.157	0.051	0.196	0.273	0.2	0.314	0.303	0.305	0.305	0.209	0.214	0.137	0.034	0.129	0.009	0	-0.043	0.115	0.484	0.491	0.499	0.236	0.313	0.267	0.362	0.36	0.293	0.057	0.019	0.027	0.44	0.413	0.369	0.435	0.306	0.299
ENSG00000121314.3	TAS2R8	0.029	0.05	-0.031	-0.007	0.059	-0.029	-0.066	-0.045	-0.103	-0.032	0.126	-0.013	0.081	-0.067	0.037	0.076	0.039	0.04	-0.062	-0.009	0.073	-0.056	-0.033	-0.036	-0.029	-0.012	0.035	0.055	-0.002	0.026	-0.029	0.026	0.048	-0.006	0.012	0.028	0.007	0.053	-0.032	0.041	0.156	0.022	0.058	0.008	0.031
ENSG00000121316.11	PLBD1	0.317	0.326	0.305	0.217	0.235	0.165	0.394	0.351	0.256	0.187	0.214	0.156	-0.044	-0.064	-0.032	0.265	0.286	0.174	0.069	0.119	0.119	0.264	0.137	0.187	0.156	0.018	0.037	0.15	0.187	0.056	-0.124	-0.035	0.052	0.263	0.218	0.143	0.39	0.326	0.242	0.219	0.091	0.134	0.092	-0.013	0.103
ENSG00000121318.2	TAS2R10	0.126	0.135	0.023	0.025	0.003	-0.108	0.016	0.151	-0.034	-0.047	-0.051	0.094	0.142	0.1	0.061	0.096	0.057	0.04	0.025	0.012	0.044	-0.114	-0.015	0.145	0.064	-0.068	0.15	0.154	0.051	0.083	0.058	0.035	0.067	0.154	0.122	0.095	0.024	0.041	0.114	0.141	0.084	-0.009	0.051	0.011	-0.006
ENSG00000121335.12	PRB2	0.147	0.205	0.067	0.065	0.032	0.013	0.012	0.007	-0.034	0.083	-0.069	-0.152	0.209	0.179	0.051	0.077	0.04	0.005	0.076	0.075	0.022	-0.04	-0.07	0.202	-0.008	0.049	-0.013	0.105	0.048	0.081	0.036	0.161	0.118	0.099	0.122	0.088	0.069	0.016	0.027	-0.023	0.102	0.001	0.023	-0.048	0.04
ENSG00000121350.16	PYROXD1	0.222	0.239	0.176	0.118	0.035	0.108	0.009	-0.01	-0.014	0.106	0.26	0.145	0.161	0.153	0.107	0.088	0.069	0.034	0.042	0.066	0.095	0.073	0.065	0.106	0.002	-0.028	-0.187	0.076	0.064	0.102	-0.126	-0.075	0.052	0.127	0.156	0.073	0.013	0.064	0.157	0.006	0.045	0.043	0.063	0.107	-0.001
ENSG00000121351.8	IAPP	0.043	0.1	0.038	0.105	-0.032	0.048	-0.004	0.017	0.048	0.04	0.035	-0.027	-0.004	-0.006	-0.062	0.014	0.003	-0.078	-0.025	-0.025	0.04	-0.13	0.309	-0.174	-0.002	0.057	-0.011	0.132	0.121	0.024	0.224	0.136	0.005	0.028	0.071	0.023	0.034	0.065	0.009	0.072	-0.026	0.056	-0.046	-0.007	0
ENSG00000121361.5	KCNJ8	0.16	0.156	0.137	0.218	0.16	0.181	0.169	0.117	0.119	0.209	0.279	0.166	0.242	0.239	0.3	0.431	0.402	0.438	0.561	0.563	0.545	0.016	0.143	-0.079	0.111	0.005	0.084	0.221	0.295	0.241	0.242	0.245	0.179	0.405	0.408	0.343	0.533	0.495	0.477	0.144	0.184	0.103	0.065	0.089	0.091
ENSG00000121377.2	TAS2R7	0.019	0.032	0.009	0.042	0.068	-0.012	-0.098	-0.043	-0.098	0.051	-0.022	-0.015	0.024	0.067	-0.103	0.03	-0.083	-0.033	0.041	-0.039	-0.081	0.069	0.006	0.138	0.008	0.007	-0.14	-0.046	-0.004	-0.119	-0.011	0.022	0.026	-0.041	0.038	0.041	-0.026	0.04	-0.05	0.082	0	0.102	0.018	-0.028	0.028
ENSG00000121380.12	BCL2L14	0.534	0.517	0.458	0.556	0.553	0.497	0.464	0.414	0.424	0.342	0.302	0.292	0.167	0.129	0.159	0.197	0.232	0.298	0.284	0.325	0.236	-0.054	-0.016	-0.03	0.001	0.007	-0.059	0.28	0.405	0.271	0.249	0.274	0.21	0.28	0.265	0.347	0.386	0.312	0.354	0.179	0.086	0.059	0.197	0.021	0.12
ENSG00000121381.4	TAS2R9	0.01	0.031	0.022	0.11	0	0.023	-0.097	0.048	-0.146	-0.077	-0.073	0.019	-0.001	0.029	0.027	0.045	-0.084	-0.044	0.047	-0.061	-0.024	-0.099	-0.198	0.023	0.039	-0.053	-0.065	0.05	0.184	-0.025	-0.04	0.01	-0.001	-0.039	0.04	-0.049	0.014	0.01	-0.032	-0.117	-0.007	-0.069	-0.028	-0.034	0.038
ENSG00000121388.6	RP11-408E5.4	0.075	0.052	0.052	-0.067	-0.065	0.011										0.008	0.002	0.001				-0.086	-0.058	0.06	0.125	-0.031	-0.065	-0.028	-0.015	-0.003	-0.067	0.011	0.015	0.004	-0.017	0.044	0.055	0.078	0.15	-0.012	0.025	-0.034	0.163	0.105	0.053
ENSG00000121390.19	PSPC1	0.154	0.176	0.087	0.017	0.1	0.126	0.038	0.08	0	-0.021	0.032	-0.165	0.237	0.302	-0.065	0.323	0.352	0.216	0.057	-0.02	0.099	-0.267	-0.086	-0.012	-0.187	0.043	0.033	0.355	0.336	0.3	0.141	0.214	0.124	0.323	0.265	0.161	0.29	0.226	0.303	0.124	0.022	0.033	0.14	-0.034	0.134
ENSG00000121406.9	ZNF549	0.145	0.158	0.193	0.185	0.198	0.093	-0.027	0.108	0.062	0.075	0.136	0.039	0.236	0.126	0.177	0.231	0.233	0.121	0.349	0.308	0.226	-0.109	-0.052	0.029	-0.163	0.005	0.029	0.078	0.072	0	-0.026	0.02	0	0.286	0.277	0.17	0.192	0.187	0.214	0.048	0.034	0.104	0.134	0.076	0.094
ENSG00000121410.12	A1BG	0.194	0.175	0.029	0.267	0.268	0.09	0.253	0.247	0.208	0.262	0.059	-0.02	0.006	-0.007	-0.014	0.093	-0.024	0.033	-0.023	-0.024	0.02	-0.004	-0.116	-0.039	-0.061	0.036	0.048	0.056	0.092	0.145	0.022	0.058	0.069	0.126	0.157	0.051	0.082	0.063	0.002	0.121	-0.106	-0.033	-0.002	0.152	0.009
ENSG00000121413.13	ZSCAN18	0.4	0.413	0.413	0.472	0.554	0.407	0.311	0.271	0.308	0.543	0.433	0.525	0.28	0.222	0.254	0.296	0.252	0.332	0.329	0.274	0.317	0.082	-0.082	0.014	-0.048	-0.009	-0.011	0.259	0.254	0.246	0.333	0.336	0.323	0.156	0.147	0.142	0.234	0.135	0.12	0.24	0.095	0.252	0.18	0.144	0.12
ENSG00000121417.14	ZNF211	0.267	0.283	0.214	0.207	0.201	0.074	0.242	0.273	0.197	0.254	0.155	0.176	0.275	0.211	0.325	0.188	0.152	0.155	0.164	0.129	0.117	-0.134	-0.047	0.196	-0.249	0.031	0.174	0.05	0.105	0.09	0.114	0.112	0.096	0.304	0.293	0.203	0.281	0.229	0.095	0.274	0.294	0.157	0.216	0.201	0.1
ENSG00000121440.15	PDZRN3	0.437	0.416	0.406	0.464	0.421	0.432	0.346	0.353	0.222	0.585	0.592	0.552	0.215	0.13	0.178	0.192	0.247	0.283	0.338	0.211	0.184	0.001	0.069	-0.001	-0.002	0.016	0.067	0.33	0.352	0.338	0.218	0.169	0.272	0.376	0.376	0.294	0.578	0.538	0.59	0.279	0.251	0.276	0.138	0.229	0.158
ENSG00000121446.20	RGSL1	-0.007	0.028	0.005	-0.023	0.025	-0.024	-0.076	-0.116	-0.075	-0.107	-0.042	0.119	-0.1	0.066	0.026	-0.042	0.066	0.029	-0.033	0.022	0.005	-0.151	-0.158	-0.041	0.027	0.012	0.084	0.139	-0.028	0.016	0.068	-0.084	-0.023	0.071	0.036	-0.006	0.075	0.038	0.068	0.064	0.087	-0.018	0.044	-0.031	-0.014
ENSG00000121454.6	LHX4	0.256	0.29	0.216	0.155	0.275	-0.022	-0.15	-0.069	-0.035	0.147	0.134	0.192	0.092	0.077	0.015	0.189	0.182	0.096	0.025	0.074	0.074	-0.176	-0.17	-0.2	-0.058	0.03	-0.035	0.225	0.19	-0.004	0.072	0.078	0.075	0.392	0.377	0.33	0.401	0.308	0.316	0.141	-0.088	0.113	0.103	-0.008	0.083
ENSG00000121481.11	RNF2	0.285	0.286	0.238	0.128	0.092	0.13	-0.046	-0.019	0.01	0.117	0.165	0.085	0.184	0.177	0.04	0.208	0.18	0.189	0.035	0.112	0.027	-0.183	0.1	-0.024	-0.231	0.118	0.135	0.171	0.176	0.165	0.061	0.233	0.136	0.269	0.269	0.208	0.162	0.104	0.095	0.231	0.229	0.168	0.14	0.133	0.131
ENSG00000121486.12	TRMT1L	0.331	0.309	0.284	0.109	0.078	-0.002				0.059	0	-0.059	0.028	0.046	-0.139	0.174	0.139	0.116	-0.076	-0.034	0.038	0.105	0.017	-0.128	0.061	-0.076	-0.014	0.197	0.18	0.1	0.121	0.127	0.118	0.202	0.154	0.115	0.168	0.088	0.042	-0.108	-0.147	0.093	-0.058	-0.27	0.082
ENSG00000121542.12	SEC22A	0.149	0.179	0.064	0.238	0.246	0.061	0.049	0.069	0.051	-0.011	0.013	0.14	0.046	0.099	0.032	0.085	0.118	0.126	-0.1	-0.131	0.068	0.041	0.281	0.14	-0.144	0.077	0.055	0.173	0.206	0.117	0.098	0.209	0.07	0.175	0.171	0.056	-0.064	0.042	0.035	0.138	0.195	0.054	0.098	0.022	0.068
ENSG00000121552.4	CSTA	0.405	0.382	0.406	0.403	0.384	0.355	0.282	0.248	0.306	0.045	-0.005	0.053	0.253	0.225	0.224	0.055	0.055	0.058	0.165	0.117	0.099	0.4	0.118	0.163	0.255	0.096	0.092	0.364	0.426	0.311	0.209	0.295	0.338	0.515	0.503	0.429	0.582	0.604	0.6	0.094	-0.026	0.115	0.183	0.069	0.114
ENSG00000121570.12	DPPA4	0.084	0.208	0.065	0.209	0.196	0.121	-0.012	0.075	-0.001	0.134	0.342	0.276	0.059	0.1	0.045	0.259	0.199	0.063	0.053	0.003	0.038	-0.009	-0.046	0.138	-0.04	-0.05	-0.007	0.005	0.039	-0.102	-0.024	-0.065	-0.026	0.155	0.076	0.062	0.274	0.048	0.111	0.06	-0.022	0.051	0.106	0.024	0.047
ENSG00000121577.14	POPDC2	0.288	0.305	0.296	0.122	0.176	0.068	0.267	0.261	0.267	0.16	0.154	0.194	0.26	0.208	0.234	0.389	0.37	0.375	0.436	0.372	0.464	0.215	-0.005	0.132	-0.019	-0.062	-0.014	0.304	0.263	0.237	0.136	0.128	0.325	0.228	0.188	0.12	0.189	0.202	0.26	0.348	0.34	0.229	0.168	0.147	0.057
ENSG00000121578.13	B4GALT4	0.32	0.333	0.212	0.303	0.301	0.153	0.108	0.183	0.128	0.17	0.219	0.099	0.088	0.051	-0.044	0.093	0.082	0.112	0.164	0.225	0.027	0.087	-0.069	0.051	0.056	0.038	0.122	0.411	0.346	0.338	0.308	0.294	0.273	0.398	0.377	0.317	0.437	0.424	0.342	0.233	0.264	0.069	0.053	0.049	0.132
ENSG00000121579.13	NAA50	0.46	0.469	0.331	0.403	0.447	0.097	0.272	0.323	0.369	0.211	0.232	0.266	0.137	0.207	-0.046	0.228	0.246	0.125	-0.034	-0.089	-0.015	-0.004	0.123	-0.146	-0.046	0.154	0.114	0.266	0.203	0.159	0.026	0.134	0.058	0.267	0.282	0.079	0.199	0.19	0.19	0.392	0.431	0.173	0.385	0.424	0.209
ENSG00000121594.12	CD80	0.501	0.503	0.462	0.561	0.548	0.502	0.168	0.15	0.149	0.514	0.432	0.44	0.414	0.435	0.356	0.454	0.48	0.379	0.322	0.384	0.256	-0.144	0.027	0.087	0.002	0.025	0.012	0.316	0.256	0.247	0.302	0.329	0.26	0.405	0.394	0.399	0.516	0.428	0.412	0.334	0.17	0.283	0.35	0.081	0.18
ENSG00000121621.7	KIF18A	0.634	0.614	0.634	0.657	0.663	0.692	0.238	0.239	0.253	0.359	0.384	0.378	0.381	0.384	0.4	0.239	0.217	0.191	0.219	0.233	0.187	-0.106	-0.109	-0.032	-0.139	0.041	0.126	0.283	0.3	0.189	0.415	0.411	0.38	0.34	0.334	0.22	0.49	0.447	0.471	0.548	0.52	0.482	0.662	0.599	0.594
ENSG00000121634.6	GJA8	0.024	0.01	0.043	0.031	-0.02	-0.007	-0.111	-0.043	-0.083	0.059	0.063	0.081	-0.076	0.011	-0.027	0.033	-0.007	0.036	-0.018	0.069	-0.065	-0.093	-0.001	0.026	0.043	0.067	-0.099	0.122	0.06	-0.015	-0.006	0.031	0.026	0.049	-0.02	-0.015	0.046	-0.012	0.028	0.007	-0.01	0.014	0.005	-0.053	0.014
ENSG00000121644.19	DESI2	0.54	0.523	0.445	0.543	0.565	0.39				0.27	0.375	0.384	0.145	0.168	0.029	0.072	0.12	0.102	-0.068	-0.035	-0.073	-0.23	0.071	-0.031	-0.263	0.008	0.182	0.495	0.53	0.382	0.343	0.362	0.234	0.323	0.325	0.219	0.236	0.19	0.27	0.023	-0.141	0.14	-0.075	-0.235	0.092
ENSG00000121653.11	MAPK8IP1	0.397	0.313	0.337	0.41	0.403	0.374	0.127	0.129	0.114	0.222	0.284	0.238	0.129	0.158	0.139	0.289	0.27	0.29	0.317	0.253	0.221	-0.176	-0.193	-0.066	0.074	-0.038	0.006	0.412	0.451	0.402	0.369	0.373	0.358	0.202	0.235	0.141	0.238	0.12	0.089	0.167	0.045	0.164	0.104	0.03	0.11
ENSG00000121671.12	CRY2	0.615	0.603	0.563	0.598	0.657	0.553	0.354	0.373	0.376	0.421	0.439	0.366	0.299	0.29	0.306	0.321	0.274	0.224	0.36	0.198	0.202	0.029	-0.106	-0.07	0.137	-0.023	-0.064	0.191	0.199	0.099	0.171	0.171	0.132	0.303	0.322	0.287	0.391	0.302	0.155	0.587	0.518	0.507	0.598	0.528	0.517
ENSG00000121680.16	PEX16	0.226	0.259	0.214	0.103	0.078	0.171	0.052	0.04	-0.01	0	0.021	0.037	-0.004	0.001	-0.057	0.271	0.271	0.222	0.373	0.291	0.314	-0.102	-0.112	0.211	0.189	-0.084	-0.057	0.223	0.292	0.044	-0.003	-0.056	-0.14	0.027	0.024	0.038	-0.025	0.017	-0.019	0.142	0.126	0	-0.09	0.03	-0.065
ENSG00000121690.11	DEPDC7	0.478	0.447	0.402	0.613	0.639	0.545	0.256	0.21	0.214	0.561	0.25	0.528	0.195	0.063	0.08	0.236	0.206	0.171	0.128	0.168	0.31	-0.184	0	0.146	-0.077	0.054	0.107	0.421	0.422	0.367	0.185	0.204	0.111	0.183	0.175	0.112	0.202	0.223	0.311	0.115	0.011	0.028	0.041	0	0.036
ENSG00000121691.7	CAT	0.231	0.216	0.197	0.169	0.142	0.117	0.032	0.181	0.019	0.135	0.263	0.24	0.057	-0.015	0.084	0.356	0.316	0.264	0.181	0.186	0.06	0.257	0.22	-0.049	0.206	-0.082	-0.033	0.155	0.189	0.024	-0.027	-0.008	0.008	0.261	0.28	0.206	0.144	0.213	0.275	0.367	0.312	0.411	0.572	0.226	0.412
ENSG00000121716.20	PILRB	0.25	0.239	0.209	-0.012	-0.05	-0.142	0.109	0.07	0.075	-0.081	-0.035	-0.047	0.001	0.007	0.037	0.248	0.225	0.267	0.285	0.34	0.229	0.094	-0.067	0.111	-0.019	-0.061	-0.029	0.18	0.191	0.186	0.243	0.227	0.083	0.328	0.348	0.289	0.088	0.089	0.01	0.114	-0.078	0.13	0.078	-0.005	0.023
ENSG00000121741.16	ZMYM2	0.239	0.275	0.233	0.045	0.01	0.102	0.104	0.102	0.143	0.278	0.297	0.234	0.049	0.082	0.009	0.358	0.374	0.35	0.064	0.053	0.085	-0.074	-0.076	-0.019	-0.119	-0.038	-0.022	0.309	0.331	0.211	0.04	0.086	0.038	0.198	0.193	0.043	0.203	0.215	0.167	0.149	0.113	0.016	0.149	0.014	0.144
ENSG00000121742.19	GJB6	0.353	0.338	0.335	0.463	0.424	0.351	0.139	0.124	0.106	0.422	0.352	0.252	0.186	0.194	0.149	0.175	0.201	0.167	0.103	0.144	0.035	0.212	0.085	-0.058	-0.02	-0.02	0.047	0.533	0.512	0.49	0.548	0.591	0.622	0.54	0.521	0.488	0.557	0.59	0.554	0.144	0.153	0.069	0.124	0.112	0.133
ENSG00000121743.4	GJA3	0.087	0.077	0.041	0.144	0.195	0.047	0.088	0.074	-0.01	0.255	0.051	-0.093	0.123	0.134	0.068	0.361	0.38	0.317	0.205	0.238	0.14	-0.162	-0.011	-0.024	0.067	-0.066	0.007	0.193	0.132	0.161	0.211	0.169	0.209	0.301	0.291	0.22	0.201	0.224	0.177	0.079	0.228	0.101	0.141	0.127	0.063
ENSG00000121749.15	TBC1D15	0.298	0.301	0.25	0.198	0.135	0.032	0.111	0.119	0.13	0.196	0.036	-0.179	0.26	0.154	0.095	0.244	0.221	0.193	0.053	0.178	0.124	0.077	0.252	-0.1	0.009	-0.047	-0.163	0.383	0.384	0.171	0.066	0.13	0.115	0.205	0.247	0.141	0.105	0.115	0.132	-0.082	-0.01	-0.002	-0.074	-0.046	0.07
ENSG00000121753.12	BAI2	0.525	0.498	0.499	0.538	0.538	0.499	0.445	0.468	0.441							0.289	0.295	0.321	0.2	0.159	0.109	-0.294	-0.277	0.113	-0.074	0.032	0.165	0.305	0.31	0.218	0.399	0.333	0.396	0.27	0.278	0.251	0.343	0.277	0.369	0.138	0.132	0.093	0.269	0.165	0.088
ENSG00000121764.11	HCRTR1	0.017	-0.016	0.021	-0.026	0.053	-0.059	-0.003	0.098	0.005	-0.107	-0.082	-0.111	-0.006	0.009	-0.01	-0.045	0.035	0.076	-0.056	-0.022	-0.004	0.005	-0.019	0.124	0.022	-0.041	0.041	0.143	0.157	0.01	0.017	0.003	-0.016	0.027	0.091	-0.07	0.097	0.103	-0.036	-0.021	0.16	0.095	0.057	0.09	0.11
ENSG00000121766.16	ZCCHC17	0.217	0.238	0.121	0.046	0.045	-0.008	0.013	0.004	0.06	0.019	0.071	0.008	0.223	0.163	0.068	0.137	0.168	0.115	0.002	0.073	0.22	-0.088	0.219	0.017	0.082	0.039	0.031	0.252	0.374	0.115	-0.012	-0.076	-0.051	0.307	0.309	0.089	-0.004	0.057	0.095	0.041	0.13	0.138	-0.018	-0.018	0.033
ENSG00000121769.8	FABP3	0.091	0.081	0.123	0.128	0.049	-0.07	0.151	0.126	0.086	0.068	-0.052	0.052	0.089	0.071	0.029	0.159	0.136	0.207	0.177	0.082	0.225	0.012	0.053	0.012	-0.012	-0.082	-0.142	0.24	0.329	0.354	0.156	0.181	0.251	0.252	0.282	0.248	0.294	0.168	0.166	0.231	0.278	0.361	0.271	0.273	0.315
ENSG00000121774.18	KHDRBS1	0.253	0.301	0.113	0.154	0.172	0.043	0.245	0.162	0.103	0.115	0.149	-0.094	0.198	0.285	0.024	0.314	0.36	0.161	0.092	0.106	0.006	-0.355	-0.189	-0.147	-0.224	0.051	0.053	0.266	0.245	0.127	0.069	0.057	-0.088	0.236	0.219	0.019	0.319	0.243	0.261	0.198	0.238	-0.044	0.417	0.42	-0.178
ENSG00000121775.18	TMEM39B	0.555	0.552	0.459	0.399	0.407	0.353	0.351	0.342	0.364	0.351	0.315	0.337	0.187	0.166	0.176	0.118	0.07	0.143	0.092	0.107	0.061	-0.092	-0.042	0.129	-0.101	0.045	0.059	0.322	0.281	0.157	0.149	0.16	0.171	0.147	0.053	-0.018	0.282	0.132	0.056	0.12	0.121	0.018	0.034	-0.045	-0.032
ENSG00000121797.10	CCRL2	0.392	0.377	0.397	0.421	0.436	0.272	0.416	0.373	0.269	0.403	0.245	0.271	0.338	0.358	0.352	0.313	0.32	0.14	0.29	0.27	0.208	0.234	-0.076	0.095	0.201	0.037	0.099	0.312	0.346	0.228	0.228	0.267	0.286	0.462	0.431	0.469	0.344	0.283	0.348	0.318	0.253	0.29	0.006	0.019	0.024
ENSG00000121807.6	CCR2	0.588	0.581	0.614	0.702	0.653	0.691	0.597	0.555	0.532	0.753	0.697	0.729	0.553	0.541	0.532	0.519	0.504	0.492	0.496	0.429	0.444	0.287	0.001	0.247	0.171	-0.015	0.101	0.297	0.349	0.295	0.26	0.289	0.35	0.5	0.512	0.534	0.515	0.484	0.508	0.358	0.303	0.256	0.341	0.193	0.333
ENSG00000121851.13	POLR3GL	0.25	0.268	0.228	0.332	0.256	0.132	0.114	0.161	0.064	0.204	0.303	0.288	0.162	0.164	0.096	0.381	0.4	0.313	0.135	0.206	0.125	-0.149	-0.196	0.073	-0.108	-0.027	0.066	0.396	0.353	0.274	0.148	0.199	0.086	0.233	0.223	0.115	0.143	0.17	0.138	0.424	0.424	0.297	0.412	0.344	0.371
ENSG00000121853.4	GHSR	0.046	0.019	0.007	0.02	0.068	0.038	0.045	-0.003	0.067	-0.051	-0.079	-0.054	-0.022	0.023	0.006	0.056	-0.082	-0.055	0.073	-0.011	-0.041	-0.01	0.015	0.025	0.008	0.025	0.013	0.103	0.01	0.032	0.059	0.072	0.004	0.005	0.041	-0.099	0.004	-0.087	0.002	0.116	0.054	0.016	0.092	-0.054	-0.011
ENSG00000121858.11	TNFSF10	0.348	0.291	0.305	0.244	0.215	0.235				0.181	0.124	-0.04	0.268	0.331	0.246	0.228	0.238	0.171	0.177	0.226	0.313	0.354	0.159	0.065	0.259	-0.065	0.027	0.326	0.327	0.225	0.23	0.217	0.148	0.199	0.182	0.128	0.297	0.342	0.325	0.099	0.112	0.037	0.258	0.118	0.036
ENSG00000121864.10	ZNF639	0.43	0.407	0.348	0.303	0.361	0.331	0.046	0.075	0.036	0.06	0.036	0.102	0.139	0.154	0.054	0.219	0.265	0.208	0.032	0.12	0.191	-0.244	0.201	0.042	-0.192	0.133	0.058	0.486	0.435	0.369	0.3	0.38	0.311	0.409	0.433	0.354	0.463	0.526	0.501	0.331	0.308	0.189	0.359	0.321	0.164
ENSG00000121871.4	SLITRK3	0.107	0.09	0.012	0.171	0.131	0.105	0.127	0.189	0.075	0.153	0.015	0.106	0.069	0.005	0.021	0.172	0.16	0.115	0.386	0.229	0.156	-0.002	-0.067	0.062	-0.11	0.039	0.011	0.068	0.038	-0.047	-0.003	0.005	-0.037	0.095	0.108	0.139	0.161	0.038	0.064	-0.015	-0.147	0.072	-0.076	-0.033	-0.081
ENSG00000121879.6	PIK3CA	0.233	0.305	0.256	0.011	0.139	0.099	0.034	0.014	0.004	0.081	0.036	0.116	0.054	0.071	0.045	0.299	0.284	0.27	0.15	0.099	0.171	0.195	-0.057	0.146	-0.098	0.045	-0.074	0.427	0.41	0.296	0.228	0.327	0.232	0.402	0.395	0.307	0.393	0.397	0.39	0.231	0.124	0.028	0.038	-0.033	0.106
ENSG00000121892.15	PDS5A	0.289	0.313	0.284	0.05	0.077	-0.046	0.037	0.053	0.034	0.329	0.314	0.335	0.098	0.137	0.062	0.284	0.258	0.178	-0.017	0.009	0.079	-0.002	0.003	-0.041	0.041	0.001	0.164	0.233	0.192	0.148	-0.018	-0.002	-0.173	0.063	0.153	0.047	-0.066	0.029	0.221	-0.131	-0.002	-0.041	-0.051	0.025	0.076
ENSG00000121895.8	TMEM156	0.315	0.312	0.319	0.195	0.209	0.243				0.636	0.634	0.636	0.534	0.561	0.548	0.348	0.378	0.292	0.47	0.45	0.433	0.275	0.154	0.093	0.093	-0.053	0.016	0.313	0.351	0.337	0.138	0.168	0.191	0.34	0.33	0.328	0.494	0.429	0.526	0.302	0.192	0.28	0.304	0.067	0.298
ENSG00000121897.15	LIAS	0.37	0.387	0.286	0.404	0.413	0.198	0.293	0.293	0.182	0.387	0.282	0.304	0.223	0.187	0.169	0.15	0.14	0.083	-0.048	-0.06	0.078	0.023	-0.024	0.018	0.056	-0.04	0.035	0.183	0.198	0.079	0.126	0.132	0.123	0.109	0.098	0.055	0.053	0.037	0.061	-0.013	-0.05	0.015	-0.101	-0.033	0.065
ENSG00000121898.13	CPXM2	0.356	0.313	0.327	0.389	0.287	0.366	0.267	0.219	0.12	0.501	0.38	0.437	0.198	0.109	0.177	0.403	0.413	0.456	0.408	0.313	0.511	0.086	0.237	-0.058	0.07	0.03	0.049	0.276	0.395	0.27	0.197	0.252	0.238	0.291	0.255	0.208	0.191	0.153	0.266	0.071	0.074	0.092	0.044	0.108	0.16
ENSG00000121900.19	TMEM54	0.225	0.254	0.187	0.085	0.064	0.105	-0.132	-0.061	0.018	0.291	0.199	0.208	0.136	-0.02	0.067	0.309	0.34	0.258	0.264	0.299	0.166	-0.04	0.189	-0.121	0.104	0.068	0.111	0.39	0.457	0.276	0.172	0.203	0.183	0.294	0.272	0.164	0.302	0.297	0.136	0.128	-0.039	0.103	0.075	-0.003	0.101
ENSG00000121903.14	ZSCAN20	0.281	0.334	0.336	0.113	0.06	0.065	-0.055	-0.017	0.007	0.203	0.044	0.231	0.08	0.043	0.103	0.237	0.243	0.243	0.043	-0.091	0.06	-0.302	-0.143	0.038	0.047	0.02	-0.08	0.058	0.138	0.042	-0.015	-0.05	0.04	0.201	0.178	-0.007	0.225	0.175	0.183	0.157	0.128	0.111	0.078	0.107	0.033
ENSG00000121904.17	CSMD2	0.367	0.302	0.255	0.408	0.433	0.275	0.103	0.033	0.022	0.459	0.373	0.396	0.172	0.155	0.071	0.145	0.217	0.109	0.121	0.141	0.092	0.04	-0.16	0.153	0.029	0.041	0.021	0.132	0.187	0.007	0.201	0.241	0.195	0.279	0.327	0.186	0.405	0.31	0.247	-0.073	-0.027	0.072	-0.001	0.085	0.045
ENSG00000121905.10	HPCA	0.272	0.164	0.106	0.23	0.169	0.197	0.074	0.081	0.116	0.198	0.201	0.063	0.042	0.068	0.165	-0.002	0.082	-0.094	0.074	0.03	0.005	-0.118	-0.016	-0.009	-0.075	-0.009	-0.028	0.19	0.2	0.121	-0.097	-0.099	-0.068	0.294	0.283	0.214	0.318	0.13	0.243	-0.019	0.076	0.03	0.017	-0.028	0.01
ENSG00000121931.16	LRIF1	0.14	0.16	0.066	-0.005	0.01	0.035				-0.052	0.165	0.073	0.166	0.136	-0.01	0.339	0.347	0.304	0.028	-0.07	0.067	0.103	0.056	0.02	0.008	0.149	0.049	0.092	0.135	0.072	0.068	0.134	-0.028	0.034	0.1	0.092	0.099	0.036	0.226	0.327	0.316	0.186	0.346	0.319	0.206
ENSG00000121933.19		0.325	0.283	0.331	0.239	0.245	0.138										0.456	0.455	0.326	0.269	0.325	0.306	0.264	0.11	0.095	0.293	-0.062	-0.075	0.196	0.166	-0.044	0.065	0.13	0.137	0.337	0.332	0.362	0.184	0.164	0.148	0.239	0.149	0.141	0.028	0.048	-0.038
ENSG00000121940.16	CLCC1	0.178	0.159	0.075	-0.056	-0.007	-0.027	0.015	-0.012	-0.008	0.15	0.23	0.071	-0.021	0.041	-0.002	0.099	0.148	0.096	-0.019	-0.104	0.071	-0.082	-0.071	-0.079	-0.156	-0.056	0.027	0.407	0.397	0.347	0.158	0.226	0.134	0.114	0.131	0.069	0.179	0.009	0.218	-0.059	-0.111	0.114	-0.086	-0.15	0.124
ENSG00000121957.15	GPSM2	0.558	0.565	0.5	0.507	0.522	0.443	0.348	0.327	0.317	0.334	0.345	0.498	0.251	0.259	0.22	0.458	0.454	0.412	0.454	0.473	0.437	-0.294	-0.098	0.041	-0.304	0.074	0.107	0.245	0.225	0.219	0.127	0.227	0.162	0.02	0.025	0.131	0.094	0.045	0.115	0.41	0.364	0.341	0.265	0.152	0.157
ENSG00000121964.14	GTDC1	0.452	0.46	0.387	0.579	0.535	0.424	0.218	0.266	0.241	0.505	0.509	0.383	-0.007	-0.011	0.078	0.172	0.241	0.152	-0.091	-0.043	-0.012	0.062	-0.201	-0.009	0.041	-0.015	0.098	0.101	0.138	0.023	0.128	0.09	0.035	0.187	0.118	0.08	-0.037	0.011	0.161	0.111	0.201	0.131	0.12	0.128	0.072
ENSG00000121966.7	CXCR4	0.459	0.444	0.393	0.425	0.413	0.362				0.419	0.463	0.404	0.061	0.043	0.145	0.54	0.564	0.531	0.461	0.484	0.483	0.217	0.159	-0.137	0.224	0.033	0.093	0.359	0.444	0.395	0.122	0.209	0.146	0.471	0.459	0.462	0.36	0.349	0.322	0.314	0.248	0.067	0.191	0.139	0.194
ENSG00000121988.18	ZRANB3	0.163	0.16	0.138	0.035	0.001	-0.035	-0.178	-0.065	-0.101	-0.055	-0.012	0.011	0.094	0.013	0.033	0.134	0.098	0.05	0.122	0.013	-0.027	0.044	0.02	-0.077	-0.054	-0.02	0.015	0.267	0.253	0.28	0.161	0.111	0.116	0.311	0.311	0.247	0.361	0.27	0.352	0.22	0.301	0.074	0.263	0.254	0.123
ENSG00000121989.15	ACVR2A	0.393	0.352	0.339	0.542	0.466	0.395	0.165	0.238	0.191	0.016	-0.034	0.061	0.209	0.145	0.234	0.036	0.026	0.085	-0.037	-0.065	-0.094	0.086	-0.017	0.016	-0.213	0.103	0.107	0.523	0.507	0.422	0.284	0.317	0.266	0.28	0.229	0.132	0.322	0.313	0.197	0.038	0.061	-0.06	0.248	0.004	0.046
ENSG00000122008.15	POLK	0.415	0.463	0.431	0.36	0.327	0.16	0.105	0.152	0.166	0.279	0.04	0.131	0.165	0.089	0.134	0.277	0.278	0.206	0.007	0.068	0.029	0.035	0.135	-0.066	0.052	0.025	-0.074	0.269	0.371	0.255	-0.093	-0.048	-0.012	0.133	0.174	0.176	0.241	0.309	0.164	-0.054	0.011	0.157	0.236	0.035	0.093
ENSG00000122012.14	SV2C	0.106	0.202	0.117	0.167	0.067	-0.017	-0.039	-0.01	-0.046	0.065	0.045	0.253	0.024	0.065	0.02	0.078	0.097	0.054	0.065	0.142	0.112	-0.045	0.138	-0.181	0.003	0.121	0.062	0.102	0.022	0.012	-0.125	-0.009	-0.048	0.049	0.028	-0.009	0.074	0.036	0.092	0.077	-0.057	-0.148	0.061	-0.014	-0.04
ENSG00000122025.15	FLT3	0.31	0.318	0.303	0.258	0.222	0.135	0.295	0.242	0.188	0.042	0.146	0.324	0.284	0.378	0.33	0.329	0.307	0.23	0.365	0.337	0.19	0.137	0.006	-0.115	0.033	-0.029	0.046	0.304	0.426	0.316	0.172	0.22	0.144	0.282	0.277	0.218	0.367	0.291	0.309	0.257	0.272	0.132	0.293	0.274	0.114
ENSG00000122026.10	RPL21	0.152	0.196	0.089	0.103	0.098	0.131	0.073	0.057	0.009	-0.001	-0.004	-0.097	0.014	0.058	-0.007	0.226	0.256	0.154	-0.014	-0.01	0.091	0.025	0.183	-0.016	0.156	-0.065	-0.055	0.219	0.273	0.151	0.003	0.032	-0.025	0.131	0.138	0.058	-0.031	0.018	0.085	-0.001	0.012	0.037	0.008	-0.079	0.184
ENSG00000122033.14	MTIF3	0.264	0.242	0.164	-0.064	0.043	0.046	0.166	0.149	0.036	0.14	0.01	0.101	0.208	0.283	0.112	0.401	0.399	0.259	0.091	0.116	0.151	0.058	0.053	0.04	0.158	-0.02	-0.095	0.186	0.201	0.09	0.09	0.101	0.067	0.094	0.148	0.078	0.198	0.128	0.102	0.052	0.084	-0.003	0.042	-0.059	0.062
ENSG00000122034.17	GTF3A	0.253	0.265	0.126	-0.006	0.001	0.042	-0.018	-0.005	0.017	0.297	0.239	0.049	0.08	0.058	-0.038	0.334	0.353	0.263	0.184	0.162	0.104	-0.049	0.192	0.031	0.022	0.058	0.087	0.275	0.272	0.19	0.163	0.201	0.045	0.302	0.321	0.23	0.192	0.15	0.158	0.083	0.136	-0.043	0.352	0.216	0.088
ENSG00000122035.7	RASL11A	0.317	0.278	0.274	0.267	0.212	0.27	0.313	0.246	0.177	0.304	0.239	0.291	0.232	0.325	0.242	0.274	0.23	0.238	0.185	0.173	0.302	0.27	0.182	0.129	0.254	-0.096	-0.056	0.414	0.397	0.387	0.133	0.196	0.135	0.367	0.33	0.272	0.279	0.285	0.205	0.371	0.334	0.357	0.413	0.338	0.372
ENSG00000122042.10	UBL3	0.482	0.479	0.44	0.319	0.362	0.17	0.283	0.297	0.334	0.171	0.189	-0.024	0.241	0.236	0.219	0.358	0.388	0.336	0.023	0.039	0.059	0.035	0.037	-0.131	0.018	0.02	0.089	0.221	0.257	0.139	-0.146	-0.085	-0.046	0.304	0.29	0.291	0.355	0.405	0.342	0.263	0.215	0.239	0.4	0.223	0.395
ENSG00000122043.11	LINC00544	0.127	0.194	0.036	0.157	0.239	0.131				0.105	0.11	0.038	0.184	0.276	0.014	-0.007	0.05	0.027	0.06	0.02	-0.06	0.091	0.019	-0.107	-0.061	-0.042	-0.07	0.161	0.107	0.073	0.044	0.007	-0.043	0.099	0.126	0.066	0.212	0.02	0.075	0.011	0.056	-0.045	0.052	0.069	0.006
ENSG00000122068.13	FYTTD1	0.321	0.36	0.231	0.155	0.109	0.077	-0.024	0.008	0.083	0.195	0.212	0.236	-0.021	0.017	0.026	0.24	0.267	0.239	0.03	0.133	0.145	0.088	0.163	-0.155	0.001	0.018	0.097	0.144	0.187	-0.049	0.009	0.102	-0.003	0.333	0.335	0.248	0.224	0.28	0.084	0.332	0.35	0.165	0.236	0.214	0.151
ENSG00000122085.17	MTERF4	0.394	0.409	0.312	0.324	0.345	0.33				0.145	0.137	0.089	0.299	0.285	0.307	0.037	0	-0.036	0.017	0.004	0.031	-0.027	0.204	-0.022	-0.077	0.036	0.015	0.16	0.205	0.19	0.128	0.115	0.14	0.28	0.245	0.087	0.326	0.292	0.04	-0.017	-0.166	-0.04	0.034	-0.093	0.087
ENSG00000122121.11	XPNPEP2	0.331	0.331	0.333	0.211	0.169	0.176	0.149	0.199	0.187	0.476	0.473	0.383	0.214	0.214	0.101	0.477	0.407	0.43	0.363	0.338	0.379	-0.203	0.022	0.095	-0.01	-0.062	-0.001	0.074	0.195	0.165	0.121	0.193	0.116	0.307	0.327	0.272	0.398	0.322	0.159	0.134	0.105	0.048	-0.013	-0.031	0.047
ENSG00000122122.10	SASH3	0.567	0.565	0.586	0.543	0.566	0.621	0.677	0.563	0.524	0.669	0.635	0.633	0.449	0.46	0.433	0.56	0.575	0.507	0.495	0.49	0.527	0.396	0.164	0.139	0.334	-0.007	0.05	0.344	0.397	0.395	0.306	0.343	0.357	0.485	0.493	0.53	0.538	0.453	0.469	0.407	0.306	0.272	0.304	0.171	0.143
ENSG00000122126.17	OCRL	0.247	0.244	0.218	0.058	0.053	-0.092	0.021	0.093	0.061	0.351	0.348	0.325	0.118	0.045	-0.097	0.379	0.375	0.334	0.372	0.351	0.148	-0.083	-0.032	-0.026	-0.015	0.033	0.046	0.244	0.24	0.146	0.102	0.109	0.055	0.186	0.203	0.068	0.174	0.147	0.114	0.029	0.068	-0.063	0.058	0.082	-0.073
ENSG00000122133.17	PAEP	0.198	0.201	0.227	0.137	0.141	0.151	0.112	0.012	0.013	-0.086	-0.085	-0.188	0.297	0.295	0.338	0.306	0.276	0.302	0.315	0.342	0.241	-0.094	-0.055	-0.01	-0.038	0.044	0.021	0.501	0.472	0.464	0.212	0.257	0.305	0.36	0.365	0.406	0.389	0.386	0.332	0.084	0.123	0.078	0.097	0.121	0.119
ENSG00000122136.14	OBP2A	0.219	0.186	0.179	0.155	0.182	0.045	0.131	0.097	0.097	-0.052	0.166	-0.012	-0.098	-0.017	-0.001	0.007	0.011	0.079	0.066	-0.096	0.115	-0.113	-0.063	0.098	-0.049	0.047	0.012	0.262	0.205	0.175	-0.034	-0.066	-0.056	0.223	0.224	0.018	0.248	0.175	0.088	0.132	0.068	0.059	0.181	0.037	0.127
ENSG00000122140.11	MRPS2	0.259	0.321	0.204	0.047	-0.002	0.153				0.184	0.042	0.211	0.109	0.146	0.026	0.388	0.383	0.304	-0.017	-0.043	-0.014	-0.156	-0.049	0.048	0.015	0.015	0.062	0.143	0.172	0.107	-0.073	-0.07	-0.148	0.218	0.235	0.107	0.22	0.216	0.097	0.058	0.138	-0.047	0.201	0.318	-0.013
ENSG00000122145.15	TBX22	0.016	-0.027	-0.065	-0.056	0.043	-0.014	0.035	0.056	0.004	-0.013	0.131	-0.113	0.025	0.094	0.058	0.036	0.018	-0.026	0.118	-0.08	0.01	0.128	0.03	0.006	-0.043	-0.006	-0.014	-0.038	0.044	0.038	-0.063	0.066	-0.045	0.096	-0.03	-0.007	0.059	0.107	-0.001	-0.043	0.099	0.001	-0.028	-0.024	0.045
ENSG00000122176.12	FMOD	0.451	0.45	0.429	0.346	0.384	0.454	0.439	0.448	0.383	0.54	0.595	0.536	0.418	0.378	0.397	0.367	0.387	0.362	0.417	0.392	0.332	0.107	0.058	0.155	0.027	-0.081	-0.113	0.231	0.31	0.162	0.1	0.115	0.196	0.417	0.424	0.35	0.554	0.568	0.556	0.186	0.16	0.1	-0.029	0.016	0.096
ENSG00000122180.5	MYOG	0.19	0.161	0.129	0.215	0.167	0.054				0.329	0.283	0.231	0.043	0.08	0.066	-0.021	-0.003	0.018	0.014	-0.041	0.026	0.01	0.11	0.096	0.044	0.001	0.012	0.402	0.452	0.496	0.274	0.272	0.384	0.097	-0.038	0.046	0.105	0.032	0.067	-0.043	-0.037	-0.074	-0.012	-0.007	-0.011
ENSG00000122188.13	LAX1	0.623	0.625	0.655	0.724	0.661	0.699	0.511	0.51	0.409	0.699	0.657	0.7	0.529	0.513	0.518	0.414	0.43	0.362	0.406	0.32	0.318	0.179	-0.022	0.107	0.046	-0.014	0.034	0.29	0.393	0.362	0.244	0.312	0.356	0.472	0.49	0.502	0.58	0.527	0.552	0.4	0.224	0.212	0.313	0.086	0.337
ENSG00000122194.19	PLG	0.048	0.005	0.009	-0.078	0.069	0.097				0.039	0.041	0.052	-0.027	0.073	0.016	-0.01	-0.022	-0.04	-0.021	0.053	0.018	0.045	0.004	0.146	0.004	-0.142	0.031	0.012	-0.065	0.118	-0.018	-0.01	-0.003	-0.017	0.012	-0.044	0.094	-0.001	0.078	-0.02	-0.021	-0.051	-0.039	-0.05	-0.014
ENSG00000122203.15	KIAA1191	0.268	0.279	0.175	0.259	0.245	-0.002	0.223	0.195	0.188	0.246	0.24	0.1	0.024	0.027	0.013	0.156	0.201	0.06	-0.092	-0.121	-0.01	-0.069	0.263	-0.22	0.033	0.123	0.099	0.199	0.254	0.19	-0.063	0.008	-0.105	0.155	0.108	0.049	0.17	0.18	0.042	0.222	0.135	0.074	0.032	-0.071	0.008
ENSG00000122218.16	COPA	0.313	0.312	0.18	0.061	0.066	0.111	0.003	0.012	0.046	0.209	0.078	0.226	0.101	0.138	-0.126	0.228	0.217	0.061	0.174	0.188	-0.118	-0.097	-0.137	-0.14	-0.079	0.033	0.052	0.241	0.301	0.062	-0.011	0.001	-0.15	0.191	0.136	0.097	0.24	0.082	-0.038	0.052	0.082	-0.009	0.112	0.124	0.062
ENSG00000122223.13	CD244	0.519	0.505	0.493	0.586	0.575	0.6	0.328	0.275	0.252	0.621	0.622	0.487	0.367	0.364	0.391	0.485	0.431	0.468	0.528	0.552	0.486	0.055	0.073	-0.167	0.023	-0.078	-0.03	0.38	0.401	0.354	0.327	0.337	0.321	0.472	0.456	0.48	0.473	0.356	0.435	0.33	0.067	0.166	0.278	-0.003	0.151
ENSG00000122224.18	LY9	0.559	0.557	0.554	0.664	0.641	0.62	0.236	0.145	0.148	0.654	0.627	0.677	0.458	0.482	0.467	0.425	0.425	0.294	0.517	0.468	0.25	0.139	-0.012	0.061	0.06	0.031	-0.048	0.328	0.394	0.254	0.239	0.25	0.262	0.42	0.439	0.43	0.518	0.442	0.396	0.262	0.244	0.135	0.258	0.1	0.122
ENSG00000122254.7	HS3ST2	0.223	0.228	0.229	0.117	0.049	-0.076	0.164	0.11	0.006	0.051	0.106	0.065	0.253	0.174	0.118	0.329	0.346	0.318	0.36	0.38	0.39	-0.004	-0.012	0.243	-0.034	0.001	-0.021	0.331	0.38	0.297	0.203	0.2	0.218	0.321	0.374	0.368	0.251	0.217	0.177	0.225	0.279	0.305	-0.02	0.129	0.034
ENSG00000122257.20	RBBP6	0.231	0.195	0.147	-0.039	-0.143	-0.122	0.053	0.081	-0.013	-0.003	0.054	0.237	0.158	0.142	0.027	0.521	0.526	0.523	0.101	0.08	0.06	-0.289	-0.185	0.111	-0.188	0.028	-0.087	0.185	0.235	0.116	-0.023	0.043	0.026	0.368	0.369	0.269	0.119	0.086	0.052	0.074	0	-0.051	0.07	-0.131	0.09
ENSG00000122299.12	ZC3H7A	0.212	0.192	0.154	0.138	0.044	-0.046	0.035	0.105	0.178	0.145	0.099	0.158	0.045	-0.052	0.033	0.305	0.297	0.183	0.097	0.077	0.002	-0.002	-0.175	0.068	-0.225	-0.082	-0.088	0.139	0.135	0.099	-0.04	-0.011	-0.044	0.145	0.176	0.135	0.154	0.181	0.132	0.235	0.066	0.045	0.244	-0.021	0.102
ENSG00000122304.11	PRM2	0.019	0.001	0.028	0.002	0.046	-0.054	-0.025	0.04	-0.111	-0.021	-0.012	0.124	0.032	-0.045	-0.051	-0.063	0.003	0.035	0.059	0.048	0.004	-0.003	0.015	-0.129	0.009	0.013	0.026	0.11	0.132	-0.066	0.043	-0.084	-0.065	0.04	0	0.054	0.045	0.016	-0.056	0.079	-0.019	-0.074	-0.015	-0.024	-0.025
ENSG00000122335.17	SERAC1	0.207	0.229	0.138	0.028	0.059	-0.039	-0.052	-0.043	-0.025	-0.079	0.064	0.152	0.114	0.06	0.026	0.124	0.113	0.01	-0.078	-0.001	-0.021	-0.124	0.008	0.017	0.003	0.063	0.04	0.133	0.17	0.115	0.07	0.11	0.095	0.106	0.024	0.052	-0.044	-0.043	0.087	0.094	-0.064	0.238	-0.021	-0.009	0.077
ENSG00000122359.18	ANXA11	0.281	0.238	0.14	0.092	0.193	0.096	0.145	0.153	0.132	0.042	0.14	0.09	0.114	0.115	0.147	0.009	0.042	0.021	0.027	0.025	0.03	0.403	-0.008	0.07	0.336	-0.096	-0.013	0.038	0.125	0.157	0.079	0.126	0.001	0.294	0.25	0.251	0.352	0.205	0.104	0.334	0.24	0.166	0.304	0.158	0.219
ENSG00000122367.20	LDB3	0.247	0.222	0.185	0.334	0.289	0.23	0.124	0.177	0.15	0.308	0.313	0.32	0.165	0.289	0.225	0.348	0.33	0.269	0.204	0.125	0.156	0.062	0.256	0.101	0.172	-0.035	0.019	0.314	0.305	0.38	0.13	0.118	0.295	0.12	0.149	0.053	0.178	0.067	-0.039	0.122	0.172	0.081	0.175	0.005	0.085
ENSG00000122375.12	OPN4	0.164	0.098	-0.005	0.183	0.204	-0.018	0.263	0.174	-0.021	0.131	0.058	0.02	0.052	0.049	-0.058	0.039	-0.011	-0.012	0.068	-0.049	-0.023	-0.036	-0.212	-0.12	-0.186	0.032	-0.002	0.029	0.034	0.05	0.077	-0.073	0.031	0.053	0.02	0.025	-0.006	-0.018	0.023	0.056	-0.072	-0.016	0.028	-0.012	-0.043
ENSG00000122376.12	FAM35A	0.208	0.23	0.195	0.144	0.196	0.095	0.075	0.119	0.121							0.182	0.169	0.172	-0.064	-0.033	0.081	0.036	0.032	-0.158	-0.108	0.133	0.01	0.202	0.242	0.205	0.194	0.247	0.168	0.269	0.29	0.2	-0.005	0.04	0.209	-0.061	-0.001	0.047	0.037	0.146	0.136
ENSG00000122378.14	FAM213A	0.154	0.155	0.074	0.197	0.251	0.066										0.305	0.282	0.308	0.002	-0.017	0.008	-0.018	-0.052	-0.089	0.029	0.003	0.158	0.226	0.265	0.095	0.127	0.197	0.221	0.41	0.368	0.247	0.335	0.349	0.219	0.006	0.017	0.17	0.01	0.003	0.208
ENSG00000122386.11	ZNF205	0.304	0.337	0.276	0.071	0.082	0.061				0.282	0.247	0.123	0.122	0.068	0.141	0.238	0.223	0.123	-0.13	-0.115	0.005	-0.094	-0.208	0.055	0.003	0.044	0.006	0.279	0.288	0.2	0.085	0.036	0.061	0.17	0.223	0.067	0.055	0.053	-0.075	0.005	0.043	-0.058	0.007	0.054	-0.264
ENSG00000122390.19	NAA60	0.278	0.293	0.153	0.25	0.282	0.064				0.31	0.337	0.17	0.032	0.058	0.045	0.206	0.185	0.089	0.2	0.156	0.155	-0.109	-0.178	0.11	0.089	-0.013	-0.011	0.104	0.014	0.062	0.101	0.064	-0.043	0.115	0.103	0.145	0.256	0.181	-0.101	0.251	0.186	0.147	0.265	0.198	0.103
ENSG00000122406.14	RPL5	0.369	0.39	0.201	0.113	0.043	0.17	0.147	0.154	0.144	0.133	0.169	0.022	0.057	0.075	0.057	0.165	0.169	0.008	-0.048	-0.101	-0.011	-0.133	0.103	-0.115	-0.052	-0.019	0.029	0.189	0.211	0.111	0.03	0.107	-0.135	0.213	0.19	0.101	-0.082	0.015	0.149	-0.172	-0.126	0.027	0.028	-0.004	0.137
ENSG00000122417.15	ODF2L	0.378	0.379	0.35	0.25	0.244	0.27	0.012	0.052	0.056	0.092	0.287	0.223	-0.103	-0.011	0.019	0.248	0.268	0.215	-0.029	0.003	0.069	-0.008	-0.054	-0.016	0.049	-0.042	0.005	0.374	0.353	0.323	0.188	0.202	0.096	0.345	0.34	0.232	0.291	0.289	0.312	0.061	0.013	0.01	0.116	0.155	0.101
ENSG00000122420.10	PTGFR	0.382	0.38	0.331	0.457	0.383	0.341	0.239	0.279	0.201	0.318	0.27	0.175	0.113	0.128	0.169	0.358	0.343	0.365	0.249	0.227	0.136	0.012	0.094	0.105	0.012	-0.029	-0.057	0.181	0.146	0.144	0.024	0.071	0.112	0.191	0.211	0.177	0.474	0.39	0.261	0.182	0.173	0.027	0.089	0.061	0.047
ENSG00000122432.18	SPATA1	0.1	0.124	0.043	0.058	0.01	0.031				-0.21	0.069	0.024	-0.052	0.017	-0.001	0.039	-0.119	-0.046	-0.002	-0.041	-0.069	0.148	-0.03	-0.059	0.039	-0.015	0.063	0.226	0.076	0.181	-0.017	-0.056	0.056	0.133	0.149	0.096	0.049	-0.015	0.062	-0.024	0.092	0.088	0.001	0.18	-0.013
ENSG00000122435.10	TRMT13	0.291	0.28	0.204	0.094	0.094	-0.012				0.036	-0.032	0.015	0.244	0.216	0.219	0.276	0.295	0.269	-0.127	-0.162	-0.069	-0.09	0.271	-0.053	-0.252	0.038	0.013	0.193	0.215	0.253	0.162	0.254	0.131	0.238	0.234	0.205	0.26	0.186	0.231	0.04	-0.155	-0.001	0.003	-0.082	0.091
ENSG00000122477.13	LRRC39	0.111	0.072	0.084	0.007	0.016	-0.004	0.043	0.128	0.053	0.14	-0.039	0.09	0.149	0.053	0.037	0.24	0.218	0.109	-0.024	0.009	-0.076	0.095	0.125	0.04	-0.02	0.05	-0.066	0.255	0.309	0.324	0.167	0.221	0.278	0.28	0.306	0.11	0.165	0.077	0.136	0.17	0.169	0.043	0.179	0.081	0.014
ENSG00000122481.17	RWDD3	0.285	0.264	0.196	0.085	0.104	0.006	0.215	0.178	0.126	0.043	-0.075	0.009	0.177	0.147	0.141	0.335	0.304	0.283	0.217	0.103	0.104	-0.054	0.111	-0.135	-0.137	0.048	0.019	0.233	0.2	0.233	0.184	0.153	0.105	0.313	0.281	0.188	0.27	0.105	0.042	0.147	0.021	0.124	-0.004	0.088	0.121
ENSG00000122482.21	ZNF644	0.284	0.331	0.239	0.098	0.108	0.085	0.045	0.081	0.114	0.087	0.209	0.149	0.182	0.169	0.21	0.271	0.265	0.264	-0.176	-0.085	0.044	-0.188	-0.04	-0.284	-0.146	0.014	0.108	0.331	0.38	0.343	0.086	0.173	0.105	0.161	0.142	0.133	0.213	0.185	0.175	0.083	0.083	-0.042	-0.017	-0.094	0.083
ENSG00000122483.17	CCDC18	0.554	0.558	0.506	0.354	0.393	0.333	0.116	0.15	0.159	0.399	0.454	0.327	0.33	0.311	0.252	0.364	0.367	0.352	0.059	-0.047	0.048	0.043	0.083	-0.123	-0.044	0.09	0.117	0.361	0.381	0.348	0.257	0.255	0.202	0.317	0.312	0.211	0.313	0.267	0.337	0.381	0.317	0.3	0.34	0.339	0.319
ENSG00000122484.9	RPAP2	0.189	0.233	0.166	0.187	0.111	-0.017	0.031	0.048	0.034	0.071	0.033	0.007	0.13	0.128	0.136	0.179	0.166	0.109	0.067	0.108	0.051	-0.15	0.063	-0.046	-0.148	-0.006	-0.011	0.109	0.063	0.101	-0.058	0.023	0.034	0.111	0.062	0.056	0.154	0.115	0.132	0.17	0.222	0.042	-0.022	0.026	0.103
ENSG00000122490.19	PQLC1	0.432	0.46	0.388	0.056	0.09	0.113	0.073	0.071	0.079							0.322	0.303	0.279	0.149	0.278	0.333	0.03	-0.117	0.217	0.147	0.026	0.086	0.322	0.384	0.206	0.155	0.123	0.217	0.27	0.261	0.156	0.112	0.095	0	0.089	0.135	0.096	0.031	0.014	0.002
ENSG00000122507.21	BBS9	0.292	0.33	0.258	0.316	0.354	0.225	0.134	0.167	0.164	0.445	0.385	0.317	0.07	0.059	0.049	0.212	0.244	0.175	0.018	0.043	0.115	0.273	0.079	-0.093	-0.143	0.009	0.149	0.222	0.219	0.11	0.301	0.237	0.253	0.258	0.206	0.072	0.307	0.195	0.187	-0.01	-0.022	0.182	0.168	0.052	0.175
ENSG00000122512.16	PMS2	0.174	0.244	0.192	0.078	-0.073	-0.013	0.157	0.17	0.091	0.002	0.045	0.126	-0.065	-0.081	-0.038	0.327	0.374	0.274	0.112	-0.011	0.128	-0.149	-0.174	0.044	-0.023	0.03	-0.02	0.245	0.29	0.158	0.114	0.171	0.108	0.149	0.104	0.084	0.314	0.143	0.139	0.051	0.073	0.008	0.198	0.155	0.059
ENSG00000122515.15	ZMIZ2	0.355	0.333	0.221	0.076	0.2	0.123	0.126	0.142	0.171	0.082	0.092	-0.028	0.158	0.145	0.063	0.352	0.327	0.211	0.296	0.234	0.06	-0.139	-0.043	0.262	-0.08	-0.07	-0.046	0.213	0.289	0.19	0.213	0.164	0.135	0.3	0.314	0.181	0.056	0.086	0.082	0.084	0.148	0.005	0.163	0.144	0.052
ENSG00000122543.11	OCM	0.242	0.231	0.209	-0.096	-0.035	-0.062				0.104	0.137	0.134	0.148	0.146	0.106	0.167	0.033	0.137	0.02	0.036	-0.001	0.108	-0.089	-0.031	-0.041	-0.094	0.032	0.228	0.322	0.123	-0.003	-0.015	0.007	0.167	0.181	0.025	0.173	0.026	0.01	0.088	0.135	-0.013	0.164	0.185	0.067
ENSG00000122545.20	SEPT7	0.254	0.274	0.117	0.38	0.316	0.268	0.031	-0.003	0.068							0.439	0.418	0.421	-0.092	-0.085	0.13	-0.08	0.152	-0.209	-0.044	0.082	0.115	0.147	0.154	0.029	-0.057	0.001	-0.051	0.16	0.142	0.052	0.208	0.104	0.201	0.053	0.108	0.084	0.147	0.101	0.099
ENSG00000122547.11	EEPD1	0.307	0.285	0.266	0.297	0.246	0.269	0.254	0.222	0.164	0.349	0.531	0.354	0.272	0.363	0.304	0.309	0.24	0.251	0.341	0.342	0.376	-0.104	-0.138	0.052	-0.116	0.053	-0.001	0.397	0.409	0.431	0.316	0.325	0.147	0.27	0.232	0.202	0.17	0.192	0.057	0.122	0.123	0.192	0.084	0.066	0.046
ENSG00000122548.5	KIAA0087	0.062	0.089	0.049	0.175	0.225	-0.09	0.044	0.124	0.035	0.136	0.182	0.07	-0.011	0.093	0.075	0.024	0.035	0.057	-0.004	-0.084	0.028	0.119	-0.016	-0.039	0.003	0.03	0.022	0.082	-0.062	0.018	0.079	0.033	-0.058	0.103	0.102	-0.008	0.007	-0.029	0.023	-0.15	-0.075	0.093	-0.013	-0.074	-0.016
ENSG00000122550.18	KLHL7	0.318	0.315	0.162	0.403	0.348	0.341	0.194	0.26	0.222	0.124	0.038	0.093	0.008	0.005	0.005	0.253	0.224	0.214	-0.066	-0.068	0.059	-0.234	0.046	0.073	-0.229	0.143	0.155	0.168	0.169	0.099	0.284	0.277	0.21	0.143	0.151	0.07	0.121	0.122	0.161	0.113	0.05	0.07	0.252	0.099	0.06
ENSG00000122557.11	HERPUD2	0.149	0.193	-0.004	0.039	0.043	0.09	0.022	0.091	0.019	0.306	0.227	-0.131	0.174	0.099	-0.032	0.32	0.301	0.174	0.281	0.159	0.074	-0.041	0.03	-0.23	-0.151	0.042	0.062	0.204	0.121	0.016	-0.152	-0.133	-0.037	0.171	0.132	0.085	0.231	0.151	0.065	0.013	0.027	-0.079	0.093	0.087	-0.031
ENSG00000122565.19	CBX3	0.366	0.357	0.155	0.214	0.114	0.002				0.245	0.219	0.099	0.134	0.056	-0.034	0.457	0.463	0.368	-0.019	-0.107	0.057	-0.252	0.158	-0.031	-0.327	0.124	0.134	0.273	0.188	0.215	0.077	0.166	0.038	0.206	0.262	0.032	0.18	0.122	0.192	0.147	0.109	-0.007	0.367	0.358	0.179
ENSG00000122566.22	HNRNPA2B1	0.364	0.377	0.164	0.152	0.087	-0.017	0.109	0.084	0.119	0.05	0.031	-0.167	0.192	0.183	0.002	0.364	0.442	0.152	0.042	-0.039	0.054	-0.167	-0.216	0.05	-0.298	0.158	0.218	0.242	0.145	0.253	-0.035	0.069	-0.271	0.355	0.388	0.099	0.116	0.017	0.08	-0.061	0.021	-0.091	0.056	0.106	0.167
ENSG00000122574.11	WIPF3	0.474	0.459	0.375	0.282	0.356	0.328	0.146	0.197	0.136	0.403	0.297	0.212	0.226	0.25	0.21	0.248	0.221	0.234	0.264	0.232	0.206	-0.078	0.191	0.035	-0.104	-0.095	-0.047	0.411	0.411	0.328	0.175	0.156	0.264	0.39	0.352	0.287	0.49	0.442	0.416	-0.016	0.032	0.019	0.077	0.139	0.092
ENSG00000122584.13	NXPH1	0.202	0.182	0.17	0.244	0.23	0.23	0.247	0.221	0.148	0.31	0.256	0.249	0.194	0.131	0.121	0.018	0.004	-0.096	0.011	0.078	-0.047	-0.02	0.05	0.291	-0.079	0.01	0.064	0.075	-0.061	0.077	-0.002	0	-0.028	0.059	0.058	-0.001	0.15	0.031	0.078	0.102	0.059	-0.067	0.051	0.031	0.053
ENSG00000122585.8	NPY	0.12	0.168	0.024	0.107	0.058	0.035	0.185	0.145	0.032	0.128	0.015	0.128	0.025	0.06	-0.005	0.162	0.171	0.126	0.267	0.116	0.049	-0.15	-0.169	0.164	0.062	-0.004	-0.003	0.097	-0.064	-0.03	-0.007	0.048	0.028	0.146	0.148	0.194	0.174	0.138	0.173	0.102	0.084	-0.031	0.072	0.068	0.062
ENSG00000122591.12	FAM126A	0.5	0.483	0.431	0.555	0.494	0.569	0.155	0.205	0.245							0.325	0.3	0.244	0.35	0.349	0.257	-0.25	0.104	0.166	-0.114	0.166	0.076	0.299	0.304	0.234	0.248	0.283	0.27	0.326	0.275	0.244	0.492	0.471	0.533	0.198	-0.012	0.132	0.293	0.124	0.221
ENSG00000122592.8	HOXA7	0.259	0.24	0.182	0.223	0.175	0.141	0.265	0.27	0.158	0.425	0.454	0.318	0.118	0.193	0.184	0.185	0.191	0.256	0.132	0.127	0.071	-0.128	0.231	0.014	-0.115	0.003	0.065	0.329	0.394	0.4	0.307	0.33	0.219	0.157	0.134	0.086	0.294	0.155	0.074	0.216	0.125	0.063	0.095	0.045	0.048
ENSG00000122641.11	INHBA	0.507	0.465	0.51	0.649	0.609	0.642	0.476	0.3	0.231	0.251	0.266	0.379	0.293	0.235	0.317	0.458	0.466	0.479	0.45	0.366	0.415	0.254	0.009	0.139	0.074	0.028	0.014	0.507	0.511	0.513	0.251	0.301	0.315	0.47	0.454	0.417	0.625	0.622	0.695	0.354	0.303	0.354	0.357	0.27	0.367
ENSG00000122642.11	FKBP9	0.433	0.376	0.248	0.395	0.388	0.234	0.371	0.207	0.23	0.607	0.495	0.384	0.232	0.203	0.226	0.235	0.209	0.087	0.4	0.301	0.073	-0.016	0.028	-0.094	0.037	0	0.058	0.378	0.374	0.16	-0.07	0.041	0.05	0.219	0.186	0.091	0.489	0.445	0.339	0.211	0.246	0.104	0.143	0.205	-0.036
ENSG00000122643.22	NT5C3A	0.246	0.256	0.135	0.2	0.208	0.097				0.037	0.012	-0.093	0.352	0.307	-0.025	0.331	0.299	0.301	0.044	-0.005	0.051	-0.248	-0.025	-0.085	-0.238	0.033	0.077	0.438	0.471	0.362	0.127	0.225	0.119	0.269	0.197	0.083	0.209	0.177	0.168	0.269	0.304	0.054	0.227	0.315	0.032
ENSG00000122644.13	ARL4A	0.367	0.342	0.314	0.389	0.305	0.226	0.089	0.087	0.058	0.363	0.255	0.31	0.202	0.276	0.199	0.502	0.483	0.463	0.03	0.018	0.074	-0.312	-0.004	0.054	-0.19	0.014	0.101	0.216	0.196	0.105	0.09	0.103	0.058	0.084	0.105	0.007	0.127	0.136	0.124	0.19	0.077	0.014	0.003	0.138	-0.024
ENSG00000122674.12	CCZ1	0.239	0.208	0.118	0.405	0.349	0.162				0.197	0.155	0.14	0.136	0.149	-0.057	0.238	0.29	0.275	-0.006	0.064	0.119	-0.07	0.058	0.088	-0.075	-0.033	-0.003	0.049	0.099	0.03	0.033	0.016	0.009	0.086	0.118	0.128	-0.027	-0.023	0.021	0.032	0.071	0.152	0.215	0.048	0.035
ENSG00000122678.17	POLM	0.391	0.404	0.299	0.388	0.445	0.182	0.24	0.208	0.213	0.11	-0.014	0.057	0.165	0.199	0.152	0.172	0.186	0.237	0.266	0.228	0.206	-0.003	-0.092	0.143	-0.07	-0.03	0.051	0.172	0.115	0.083	0.29	0.302	0.279	0.312	0.344	0.226	-0.151	-0.062	-0.091	0.107	0.107	0.085	0.189	0.123	0.061
ENSG00000122679.8	RAMP3	0.323	0.344	0.337	0.221	0.256	0.123	0.205	0.187	0.182	0.254	0.308	0.453	0.307	0.335	0.388	0.362	0.376	0.401	0.327	0.328	0.333	0.078	0.115	0	0.126	0.045	-0.032	0.198	0.253	0.24	0.174	0.221	0.22	0.269	0.252	0.268	0.308	0.338	0.254	0.437	0.435	0.315	0.205	0.17	0.176
ENSG00000122687.19	FTSJ2	0.028	0.132	-0.044	-0.006	0.057	0.033	0.046	0.003	-0.032							0.05	0.147	-0.091	-0.053	0.009	-0.002	-0.049	0.077	-0.115	0.02	-0.045	0.054	-0.091	0.099	-0.088	-0.009	0.015	-0.003	-0.08	-0.023	0.035	-0.006	0.052	-0.007	-0.022	0.058	0.025	0.035	0.009	-0.011
ENSG00000122691.13	TWIST1	0.313	0.274	0.256	0.236	0.14	0.185	0.271	0.178	0.059	0.328	0.384	0.291	0.27	0.299	0.243	0.331	0.31	0.349	0.256	0.192	0.215	-0.086	0.085	0.254	0.079	0.008	0.041	0.312	0.408	0.256	0.111	0.171	0.204	0.32	0.29	0.23	0.487	0.458	0.498	0.384	0.329	0.38	0.359	0.287	0.356
ENSG00000122692.9	SMU1	0.132	0.158	0.084	0.073	0.159	-0.083	0.066	0.015	0.037	0.198	0.015	0.316	0.163	0.145	-0.09	0.123	0.173	0.097	-0.036	-0.014	0.025	-0.022	0.012	-0.018	0.005	0.131	-0.038	0.036	0.146	0.076	0.005	0.093	-0.074	0.29	0.293	0.186	0.085	0.068	-0.046	0.253	0.263	0.095	0.125	0.057	0.067
ENSG00000122694.16	GLIPR2	0.623	0.607	0.573	0.596	0.6	0.574	0.544	0.452	0.451	0.574	0.57	0.511	0.083	-0.003	0.047	0.453	0.444	0.455	0.488	0.499	0.515	-0.028	0.003	-0.052	0.023	0.13	-0.133	0.346	0.391	0.292	0.299	0.288	0.147	0.375	0.366	0.377	0.52	0.511	0.447	0.336	0.262	0.181	0.236	0.164	0.027
ENSG00000122696.14	SLC25A51	0.248	0.238	0.11	0.251	0.243	0.139				0.17	0.026	0.188	0.205	0.228	0.092	0.233	0.226	0.136	0.101	0.108	0.055	0.153	-0.108	0.143	0.041	0.095	-0.054	0.088	0.145	0.063	-0.006	0.079	0.023	0.265	0.286	0.162	0.064	-0.056	-0.033	0.17	0.13	0.006	0.12	0.091	0.008
ENSG00000122705.17	CLTA	0.355	0.395	0.216	0.311	0.288	0.128	0.044	0.131	0.109	0.127	0.123	0.175	0.085	0.093	-0.022	0.195	0.258	0.189	0.095	0.063	0.033	-0.097	0.051	0.075	0.25	0.116	-0.117	0.18	0.276	0.122	-0.071	-0.085	-0.052	0.236	0.209	0.127	0.109	-0.006	-0.056	-0.001	0.046	0.004	0.171	0.161	-0.196
ENSG00000122707.12	RECK	0.561	0.496	0.531	0.686	0.628	0.632	0.424	0.417	0.318	0.613	0.51	0.525	0.426	0.368	0.344	0.453	0.419	0.454	0.373	0.227	0.323	0.013	-0.051	0.091	0.072	-0.106	-0.099	0.301	0.328	0.246	0.266	0.195	0.268	0.288	0.264	0.201	0.32	0.337	0.202	0.195	0.182	0.137	0.129	0.191	0.12
ENSG00000122711.9	SPINK4	0.344	0.312	0.288	0.366	0.323	0.31	0.394	0.343	0.237	0.095	0.128	0.141	0.018	-0.013	0.041	0.365	0.399	0.444	0.455	0.517	0.57	0.053	-0.195	0.093	0.028	0.092	-0.04	0.032	0.179	0.014	0.062	0.06	0.06	0.032	0.032	0.067	-0.018	-0.006	-0.055	0.136	0.054	0.357	0.187	0.026	0.274
ENSG00000122728.6	TAF1L	0.044	-0.019	-0.064	0.073	0.01	-0.078	-0.16	-0.082	-0.022	-0.108	0.045	-0.058	0.025	0.032	0.054	0.015	-0.068	0.027	-0.075	0.057	-0.097	-0.159	0.136	0.189	0.027	-0.03	0.045	-0.001	0.029	-0.184	0.025	0.055	0.067	-0.018	0.076	0.08	-0.057	0.015	-0.037	-0.095	0.026	0.027	-0.006	-0.04	0.054
ENSG00000122729.19	ACO1	0.256	0.225	0.2	0.217	0.25	0.179	0.127	0.124	0.065	0.33	0.381	0.183	0.139	0.07	0.128	0.227	0.194	0.162	0.124	0.141	-0.004	-0.047	0.087	-0.112	-0.009	0.069	-0.053	0.087	0.106	0.016	-0.006	0.021	0.009	0.208	0.202	0.187	0.157	0.117	0.018	0.174	0.165	0.012	0.082	0.043	0.063
ENSG00000122733.12	KIAA1045	0.419	0.345	0.302	0.286	0.319	0.172	0.097	0.109	0.103							0.072	0.115	0.083	0.113	0.146	-0.044	-0.191	-0.224	-0.171	-0.062	0.056	0.036	0.082	0.12	0.162	-0.025	-0.021	0.006	0.373	0.291	0.211	0.384	0.304	0.366	0.088	0.062	-0.087	0.029	0.013	-0.021
ENSG00000122735.16	DNAI1	0.316	0.286	0.26	0.412	0.432	0.292	0.234	0.237	0.113	0.375	0.29	0.329	0.054	0.036	0.105	0.049	0.14	-0.117	0.055	0.016	0.004	0.009	0.096	-0.004	0.024	0.034	0.047	0.012	0.13	0.02	0.055	0.035	0.021	0.056	0.098	0.057	0.097	0.202	0.038	0.265	0.285	0.182	0.217	0.248	0.18
ENSG00000122741.16	DCAF10	0.364	0.366	0.314	0.254	0.248	0.176	0.148	0.108	0.13	0.409	0.383	0.328	0.001	-0.006	-0.07	0.224	0.262	0.168	-0.012	0.029	0.016	0.017	-0.114	-0.118	-0.118	0.107	-0.126	-0.023	0.123	0.142	0.029	0.029	-0.061	0.189	0.199	0.134	0.058	0.015	-0.007	0.16	0.114	0.001	0.002	0.028	0.031
ENSG00000122756.15	CNTFR	0.25	0.189	0.208	0.369	0.301	0.257	0.028	0.05	0.034	0.093	0.008	0.143	0.012	0	0.061	0.098	0.07	0.167	0.058	-0.037	-0.018	-0.265	-0.095	-0.019	-0.122	0.089	-0.041	-0.011	-0.058	-0.143	-0.038	0.021	-0.036	0.184	0.147	0.217	0.231	0.141	0.187	0.246	0.148	0.044	0.191	0.089	0.115
ENSG00000122778.10	KIAA1549	0.154	0.185	0.139	-0.056	-0.071	-0.082	0.124	0.104	-0.034	0.06	0.188	0.255	0.13	0.176	0.156	0.32	0.307	0.255	0.258	0.303	0.051	-0.094	0.072	0.036	-0.177	0.069	0.085	0.463	0.494	0.434	0.436	0.463	0.404	0.47	0.437	0.384	0.552	0.456	0.455	0.312	0.259	0.207	0.312	0.141	0.172
ENSG00000122779.18	TRIM24	0.246	0.201	0.162	0.024	0.098	-0.065				0.15	0.264	0.215	0.196	0.234	-0.025	0.402	0.395	0.274	0.338	0.38	0.199	-0.302	-0.205	-0.082	-0.24	0.145	0.14	0.421	0.432	0.418	0.292	0.331	0.187	0.319	0.31	0.246	0.352	0.329	0.269	0.108	-0.165	0.025	0.099	-0.094	0.065
ENSG00000122783.17	C7orf49	0.308	0.348	0.191	0.428	0.454	0.294	0.306	0.251	0.151							0.3	0.337	0.235	0.055	0.128	0.115	0.166	0.131	-0.01	-0.016	0.018	0.012	0.089	0.051	-0.003	0.114	0.139	0.189	0.115	0.104	0.041	0.18	0.114	-0.042	0.428	0.324	0.158	0.258	0.207	0.142
ENSG00000122786.20	CALD1	0.507	0.459	0.43	0.652	0.592	0.561	0.407	0.3	0.207	0.601	0.615	0.64	0.45	0.326	0.355	0.469	0.472	0.46	0.458	0.367	0.483	0.018	-0.04	0.054	0.121	0.059	0.005	0.402	0.407	0.32	0.242	0.243	0.216	0.4	0.4	0.303	0.605	0.591	0.679	0.244	0.233	0.131	0.134	0.119	0.068
ENSG00000122787.15	AKR1D1	0.228	0.18	0.122	0.341	0.354	0.176	0.143	0.046	0.077	0.246	0.181	0.21	0.179	0.092	0.157	-0.028	-0.035	0.006	-0.02	0.07	0.072	0.013	0.078	0.087	-0.033	0.016	-0.07	0.194	0.022	-0.049	-0.013	0.014	0.04	0.093	0.208	0.004	0.242	0.157	0.132	-0.007	0.131	-0.096	0.07	0.023	-0.094
ENSG00000122824.11	NUDT10	0.371	0.328	0.364	0.511	0.563	0.517	0.2	0.155	0.108	0.411	0.362	0.33	0.358	0.327	0.282	0.385	0.39	0.347	0.359	0.231	0.404	-0.057	-0.089	0.18	-0.105	0.019	0.097	0.329	0.29	0.227	0.307	0.335	0.224	0.137	0.147	0.157	0.213	0.173	0.24	0.083	0.072	0.101	0.074	0.044	-0.018
ENSG00000122852.15	SFTPA1	0.067	0.044	0.119	-0.033	-0.003	-0.072	-0.021	-0.119	-0.154	0.098	-0.05	0.006	-0.005	0.047	0.065	0.146	0.16	0.074	0.067	0.075	0.09	0.058	-0.05	-0.017	0.033	0.041	-0.031	0.075	0.098	0.056	0.014	0.046	0.057	0.29	0.335	0.364	0.374	0.384	0.419	0.456	0.471	0.422	0.282	0.241	0.155
ENSG00000122859.5	NEUROG3	0.066	0.053	0.112	0.046	0.016	0.016	-0.134	0.004	-0.061	0.123	0.126	-0.037	-0.072	0.023	-0.012	0.163	0.149	0.132	0.187	0.12	0.216	-0.215	-0.046	0.014	-0.008	-0.042	0.077	0.007	0.036	0.053	0.083	0.023	-0.083	0.15	0.122	0.052	0.125	0.138	0.116	-0.063	0.037	0.04	-0.019	-0.016	0.018
ENSG00000122861.16	PLAU	0.5	0.448	0.521	0.595	0.594	0.549	0.481	0.349	0.22	0.46	0.392	0.48	0.409	0.352	0.404	0.348	0.347	0.339	0.303	0.295	0.314	0.174	0.17	0.255	0.226	0.127	0.041	0.439	0.43	0.302	0.219	0.245	0.176	0.454	0.486	0.388	0.663	0.653	0.664	0.444	0.322	0.337	0.429	0.366	0.325
ENSG00000122862.5	SRGN	0.505	0.52	0.508	0.544	0.596	0.564	0.586	0.508	0.511	0.679	0.642	0.58	0.35	0.36	0.261	0.594	0.588	0.569	0.477	0.493	0.496	0.321	0.191	0.013	0.371	0.065	-0.006	0.265	0.344	0.166	0.15	0.212	0.143	0.492	0.489	0.477	0.452	0.394	0.413	0.274	0.202	0.054	0.389	0.258	0.111
ENSG00000122863.6	CHST3	0.601	0.577	0.539	0.555	0.489	0.487	0.338	0.303	0.215	0.448	0.329	0.429	0.205	0.206	0.163	0.425	0.455	0.384	0.393	0.351	0.293	-0.006	-0.199	0.268	0.223	-0.06	-0.112	0.243	0.249	0.225	0.244	0.225	0.24	0.347	0.337	0.254	0.136	0.154	0.117	0.185	0.064	0.065	0.178	0.033	0.119
ENSG00000122870.12	BICC1	0.555	0.515	0.526	0.677	0.647	0.672	0.264	0.194	0.159	0.599	0.461	0.494	0.397	0.293	0.339	0.354	0.361	0.33	0.308	0.229	0.344	0.032	0.291	0.113	0	0.038	0.021	0.334	0.409	0.34	0.339	0.324	0.464	0.449	0.446	0.401	0.624	0.599	0.673	0.241	0.034	0.237	0.104	0.1	0.188
ENSG00000122872.8	ARL4P	0.014	0.039	0.018	0.042	-0.132	-0.093										0.003	0.05	0.03	0.074	0.046	0.083	0.095	0.093	-0.192	-0.005	-0.042	-0.035	0.006	0.027	0.064	0.043	0	0.088	0.083	0.026	-0.014	-0.088	0	0.015	0.033	0.014	-0.149	-0.024	-0.03	-0.065
ENSG00000122873.12	CISD1	0.365	0.373	0.321	0.3	0.353	0.151	0.067	0.055	0.131	0.373	0.304	0.16	0.156	0.169	0.041	0.21	0.226	0.119	0.004	0.077	0.082	0.064	0.067	-0.105	0.115	-0.01	-0.068	0.246	0.257	0.122	0.057	0.125	-0.092	0.347	0.276	0.18	0.085	0.045	0.197	0.069	0.17	0.149	0.159	0.299	0.082
ENSG00000122877.16	EGR2	0.396	0.389	0.434	0.218	0.175	0.113	0.366	0.348	0.218	0.553	0.552	0.521	0.111	0.058	0.079	0.399	0.407	0.427	0.377	0.322	0.368	0.106	-0.073	0.159	0.269	-0.047	-0.062	0.271	0.295	0.248	0.191	0.26	0.267	0.257	0.233	0.217	0.376	0.293	0.148	0.272	0.202	0.248	0.107	0.079	0.093
ENSG00000122882.11	ECD	0.206	0.224	0.099	0.102	0.111	0.055	0.013	0.007	0.014	0.062	0.096	0.165	0.066	-0.006	-0.052	0.111	0.052	0.051	-0.192	-0.081	0.15	0.087	0.053	0.088	0.067	-0.099	-0.253	0.043	0.117	0.159	-0.196	-0.031	-0.046	0.256	0.191	0.066	-0.048	0.028	0.028	-0.016	0.044	0.003	-0.027	0.004	0.101
ENSG00000122884.12	P4HA1	0.408	0.383	0.321	0.406	0.45	0.177	0.259	0.19	0.165	0.344	0.336	0.301	0.305	0.287	0.187	0.397	0.356	0.325	0.282	0.331	0.407	0.154	0.059	0.045	0.086	0.081	-0.055	0.395	0.422	0.304	0.214	0.264	0.043	0.268	0.246	0.167	0.311	0.354	0.247	0.359	0.364	0.115	0.272	0.209	0.128
ENSG00000122912.15	SLC25A16	0.363	0.366	0.36	0.332	0.352	0.26	0.263	0.27	0.195	0.36	0.346	0.281	0.087	0.069	0.105	0.294	0.302	0.213	-0.037	0.005	0.1	-0.04	0.083	-0.133	0.036	0.018	-0.077	0.061	0.033	0.077	-0.006	0.123	0.015	0.207	0.182	0.025	-0.071	-0.073	-0.012	0.398	0.334	0.4	0.392	0.26	0.328
ENSG00000122952.17	ZWINT	0.515	0.513	0.525	0.507	0.489	0.393	0.191	0.162	0.195	0.374	0.36	0.377	0.288	0.26	0.182	0.244	0.236	0.054	0.154	0.157	0.017	-0.247	-0.067	0.069	-0.288	0.107	0.146	0.425	0.35	0.327	0.283	0.35	0.185	0.381	0.351	0.232	0.467	0.467	0.32	0.602	0.568	0.495	0.636	0.578	0.498
ENSG00000122958.15	VPS26A	0.186	0.228	0.096	0.312	0.323	0.016	0.023	0.041	0	0.21	0.08	-0.023	0.162	0.122	-0.052	0.232	0.231	0.175	-0.125	0.002	0.199	0.079	0.044	-0.148	0.117	-0.073	-0.132	0.128	0.158	0.076	0.065	0.187	0.085	0.338	0.308	0.156	0.08	0.059	0.158	0.032	0.168	0.097	0.101	0.128	0.103
ENSG00000122965.11	RBM19	0.143	0.188	0.123	0.122	0.172	0.054	0	-0.04	0.049	0.007	0.192	0.058	0.145	0.145	-0.113	0.321	0.306	0.174	0.116	0.237	0.073	-0.048	-0.229	0.103	0.039	0.022	-0.02	0.003	0.016	-0.091	0.139	0.061	0.071	0.36	0.32	0.267	0.418	0.419	0.177	0.168	0.162	0.238	0.173	0.226	0.081
ENSG00000122966.17	CIT	0.466	0.446	0.493	0.501	0.532	0.492	0.225	0.211	0.198	0.245	0.271	0.397	0.454	0.447	0.362	0.272	0.207	0.195	0.167	0.123	-0.042	0.028	-0.149	0.032	-0.069	0.04	0.069	0.446	0.472	0.438	0.496	0.358	0.347	0.322	0.307	0.292	0.532	0.508	0.509	0.361	0.248	0.426	0.265	0.092	0.32
ENSG00000122970.16	IFT81	0.31	0.319	0.28	0.395	0.425	0.254	0.2	0.271	0.227	0.438	0.392	0.396	0.404	0.404	0.293	0.37	0.379	0.326	-0.089	-0.093	-0.126	-0.137	-0.139	-0.042	-0.244	0.016	0.157	0.419	0.456	0.436	0.349	0.31	0.352	0.354	0.388	0.288	0.433	0.323	0.36	0.166	0.037	0.152	0.161	-0.036	0.18
ENSG00000122971.9	ACADS	0.351	0.358	0.342	0.42	0.463	0.361	0.136	0.145	0.135	0.201	0.417	0.293	0.182	0.145	0.16	0.385	0.394	0.342	0.221	0.283	0.341	-0.058	0.135	-0.038	0.243	0.035	0.073	0.312	0.338	0.253	0.17	0.194	0.148	0.112	0.175	0.13	0.181	0.099	-0.08	0.366	0.307	0.302	0.35	0.202	0.237
ENSG00000122986.14	HVCN1	0.453	0.464	0.459	0.287	0.297	0.407	0.509	0.444	0.341	0.514	0.51	0.518	0.31	0.285	0.287	0.512	0.5	0.463	0.479	0.511	0.447	0.139	0.059	-0.23	0.13	-0.086	-0.018	0.414	0.455	0.352	0.242	0.208	0.258	0.306	0.302	0.281	0.4	0.362	0.329	0.322	0.256	0.226	0.176	0.054	0.169
ENSG00000123009.4	NME2P1	0.193	0.231	0.212	0.062	0	0.104				0.094	-0.001	0.097	-0.014	-0.045	0.053	0.26	0.274	0.199	-0.081	-0.037	-0.031	-0.039	0.187	0.173	0.071	0.024	-0.065	0.122	0.179	0.174	-0.1	0.01	-0.073	0.233	0.276	0.228	0.161	0.128	0.084	0.047	-0.01	0.077	-0.049	-0.064	0.019
ENSG00000123064.13	DDX54	0.165	0.216	0.192	0.118	0.085	0.17	-0.012	-0.041	-0.049	0.167	0.263	0.31	0.122	0.121	-0.091	0.152	0.133	-0.031	-0.023	0.021	-0.027	-0.096	-0.319	-0.047	0.033	-0.036	0.022	-0.015	0.082	0.018	0.051	-0.004	-0.09	0.11	0.114	0.068	0.362	0.29	0.049	0.163	0.201	0.198	0.252	0.255	0.013
ENSG00000123066.9	MED13L	0.481	0.499	0.48	0.611	0.578	0.406	0.347	0.403	0.422	0.295	0.162	0.173	0.057	0.015	0.066	0.326	0.345	0.262	0.047	0.015	-0.019	0.046	-0.094	-0.07	-0.11	0.062	-0.005	0.176	0.337	0.226	0.035	0.07	0.025	0.188	0.174	0.08	0.117	0.093	0.094	0.159	0.052	0.016	0.049	0.122	0.191
ENSG00000123080.12	CDKN2C	0.39	0.379	0.334	0.353	0.365	0.294				-0.023	0.03	0.092	0.153	0.147	0.295	0.327	0.305	0.245	0.347	0.401	0.257	-0.211	-0.008	-0.134	-0.287	0.077	0.264	0.48	0.557	0.53	0.368	0.341	0.341	0.183	0.172	0.203	0.175	0.22	-0.014	0.23	0.208	0.117	0.132	0.135	0.113
ENSG00000123091.5	RNF11	0.258	0.238	0.142	0.244	0.222	0.138				0.352	0.324	0.14	0.147	0.143	0.164	0.319	0.344	0.29	0.174	0.187	0.198	-0.016	-0.018	-0.216	0.029	0.062	0.09	0.377	0.413	0.212	0.228	0.323	0.276	0.342	0.29	0.167	0.16	0.181	0.212	0.011	-0.002	-0.038	0.039	-0.08	0.158
ENSG00000123094.15	RASSF8	0.242	0.246	0.233	0.242	0.203	0.142	-0.001	0.055	0.084	0.362	0.299	0.298	0.225	0.14	0.298	0.373	0.37	0.366	0.385	0.343	0.396	0.137	0.054	-0.033	0.191	-0.008	0.108	0.227	0.323	0.255	0.1	0.106	0.162	0.172	0.203	0.065	0.112	0.123	0.06	0.013	-0.019	0.049	0.082	0.067	0.125
ENSG00000123095.6	BHLHE41	0.368	0.365	0.353	0.28	0.254	0.327	0.232	0.216	0.117	0.249	0.23	0.261	-0.001	0.017	0.062	0.327	0.353	0.38	0.321	0.234	0.196	0.442	0.185	0.028	0.36	-0.18	0.133	0.353	0.355	0.297	0.164	0.104	0.213	0.375	0.378	0.283	0.526	0.564	0.573	0.223	0.186	0.161	0.263	0.109	0.233
ENSG00000123096.12	SSPN	0.448	0.43	0.422	0.51	0.44	0.528				0.466	0.452	0.527	0.179	0.219	0.226	0.403	0.41	0.418	0.359	0.283	0.265	0.253	0.326	-0.028	0.043	-0.068	0.05	0.415	0.384	0.347	0.365	0.299	0.38	0.382	0.386	0.299	0.504	0.542	0.585	0.208	0.172	0.299	0.188	0.179	0.186
ENSG00000123104.12	ITPR2	0.203	0.207	0.249	0.262	0.126	0.238	-0.046	-0.013	0.013	0.133	-0.006	0.217	0.073	0.081	0.167	0.228	0.21	0.216	-0.031	-0.027	-0.08	0.025	-0.067	-0.192	0.037	-0.02	0.019	0.414	0.464	0.466	0.082	0.144	0.13	0.325	0.332	0.248	0.385	0.371	0.337	0.133	0.175	0.054	0.213	0.023	0.164
ENSG00000123106.10	CCDC91	0.303	0.29	0.255	0.216	0.16	0.111	0.097	0.077	0.03	0.275	0.264	0.191	0.11	0.053	0.101	0.334	0.308	0.315	-0.064	-0.043	0.029	0.2	-0.099	0.014	0.074	-0.068	0.077	0.083	0.187	-0.037	0.183	0.18	-0.036	0.201	0.128	0.099	0.124	0.114	0.217	0.12	0.167	0.017	0.037	0.059	0.028
ENSG00000123119.12	NECAB1	0.151	0.092	0.147	0.15	0.233	0.075				0.352	0.423	0.277	0.233	0.214	0.137	0.226	0.295	0.155	0.28	0.113	0.047	-0.003	-0.13	-0.103	0.156	-0.039	-0.013	0.317	0.286	0.226	0.15	0.048	0.168	0.265	0.268	0.203	0.175	0.211	0.12	0.171	0.188	0.139	0.192	0.156	0.082
ENSG00000123124.14	WWP1	0.597	0.592	0.547	0.494	0.402	0.239	0.536	0.496	0.505	0.617	0.541	0.499	0.173	0.182	0.172	0.296	0.318	0.235	-0.124	-0.052	0.085	0.056	-0.072	-0.093	0.038	-0.066	-0.168	0.064	0.165	0.065	0.015	0.015	-0.005	0.044	0.104	0.133	0.085	0.13	0.33	-0.013	-0.133	-0.036	-0.131	-0.193	-0.041
ENSG00000123130.17	ACOT9	0.537	0.514	0.513	0.626	0.614	0.55	0.478	0.413	0.418	0.621	0.543	0.51	0.097	0.082	-0.009	0.021	0.035	0.047	0.039	0.086	0.05	0.131	0.15	-0.196	0.141	0.042	0.047	0.379	0.296	0.332	0.074	0.102	-0.08	0.215	0.166	0.144	0.334	0.303	0.323	0.136	0.16	0.072	0.193	0.124	-0.076
ENSG00000123131.13	PRDX4	0.558	0.553	0.436	0.386	0.424	0.263				0.493	0.472	0.22	0.158	0.187	0.031	0.258	0.246	0.187	0.036	0.016	0.061	-0.097	0.113	-0.034	0.037	0.07	-0.068	0.234	0.209	0.162	0.083	0.046	-0.101	0.362	0.352	0.18	0.029	0.124	0.235	0.1	0.154	0.2	0.237	0.226	-0.01
ENSG00000123136.15	DDX39A	0.532	0.54	0.486	0.483	0.468	0.516				0.479	0.48	0.313	0.244	0.175	0.134	0.244	0.249	0.166	0.081	0.053	-0.029	-0.289	0.126	0.174	-0.174	0.118	0.121	0.302	0.361	0.207	0.1	0.143	0.074	0.318	0.365	0.174	0.39	0.317	0.233	0.372	0.409	0.301	0.579	0.606	0.18
ENSG00000123143.13	PKN1	0.203	0.233	0.2	0.107	0.083	0.25	-0.109	-0.099	0.003	-0.008	0.161	0.046	0.15	0.12	0.064	0.16	0.198	0.157	0.108	0.146	0.218	-0.178	-0.234	0.186	-0.076	0.011	0.087	0.466	0.49	0.445	0.392	0.417	0.43	0.392	0.382	0.276	0.378	0.375	0.263	0.116	0.158	0.066	0.242	0.113	-0.091
ENSG00000123144.11	C19orf43	0.333	0.381	0.222	0.011	-0.057	0.212	-0.001	-0.05	0.007							0.374	0.419	0.273	-0.096	-0.091	0.032	-0.192	0.056	0.108	-0.047	0.024	0.145	0.319	0.349	0.136	0	0.044	-0.044	0.074	0.158	-0.018	-0.076	0.019	-0.063	-0.01	0.09	0.086	0.141	0.144	-0.278
ENSG00000123146.20	CD97	0.548	0.532	0.549	0.559	0.609	0.614	0.515	0.468	0.421							0.12	0.155	-0.052	0.049	-0.034	0.029	-0.038	-0.118	-0.022	0	-0.041	-0.031	0.272	0.211	0.182	0.419	0.46	0.454	0.418	0.425	0.427	0.512	0.547	0.478	0.339	0.322	0.154	0.271	0.183	0.001
ENSG00000123154.12	WDR83	0.324	0.357	0.296	0.109	0.144	0.115	0.077	0.025	0.085	0.27	0.352	0.291	0.085	0.149	0.135	0.287	0.28	0.163	-0.018	-0.023	0.04	-0.064	-0.126	0.185	-0.014	-0.016	0.021	0.354	0.403	0.31	0.204	0.193	0.129	0.353	0.326	0.163	0.157	0.167	0.162	0.064	0.096	0.097	0.091	0.061	-0.062
ENSG00000123159.16	GIPC1	0.313	0.358	0.27	0.213	0.117	0.292				0.261	0.115	0.232	0.063	-0.017	0.016	0.168	0.205	0.083	0.044	0.056	-0.063	-0.05	0.063	0.024	0.172	0.008	0.052	0.319	0.445	0.23	0.069	0.091	0.121	0.286	0.288	0.102	0.471	0.429	0.089	0.147	0.107	0.076	0.088	0.07	-0.146
ENSG00000123165.8	ACTRT1	0.009	0.052	-0.051	0.009	0.089	-0.037	-0.055	-0.079	-0.166	0.128	-0.019	-0.13	-0.042	-0.041	0.095	-0.014	0.006	-0.053	-0.027	-0.068	0.051	-0.018	0.144	-0.14	-0.001	0.01	-0.041	-0.097	-0.011	0.029	0.046	-0.072	0.028	0.044	0.009	0.05	0.012	-0.004	0.004	0.062	0.003	0.031	-0.003	0.023	0.011
ENSG00000123171.7	CCDC70	-0.014	0.036	0.019	0.001	0.037	0.143	0.155	0.027	-0.162	-0.074	0.07	0.125	0.03	0	-0.019	-0.009	0.011	-0.024	-0.003	0.016	-0.04	-0.167	-0.091	0.157	-0.015	0.013	0.038	0.022	-0.047	-0.083	-0.041	0.059	-0.052	-0.029	-0.014	0.052	0.055	-0.059	-0.061	0.047	-0.024	-0.015	0.038	-0.006	0.045
ENSG00000123178.15	SPRYD7	0.254	0.258	0.222	0.117	0.121	0.001				0.388	0.332	0.089	0.2	0.191	0.106	0.4	0.418	0.348	0.294	0.291	0.185	-0.007	0.069	0.01	0.176	-0.14	-0.037	0.294	0.376	0.195	0.176	0.182	0.103	0.301	0.272	0.255	0.394	0.325	0.261	-0.059	-0.084	-0.105	-0.032	-0.147	-0.02
ENSG00000123179.14	EBPL	0.273	0.277	0.138	0.11	0.127	-0.003	0.083	0.037	0.048	0.095	-0.053	0.015	0.02	0.089	0.03	0.249	0.275	0.213	0.148	0.111	0.198	-0.126	0.133	0.087	-0.178	-0.101	0.019	0.207	0.311	0.116	-0.018	0.085	0.01	0.298	0.344	0.205	0.384	0.385	0.271	0.081	-0.118	0.115	0.105	-0.016	0.098
ENSG00000123191.16	ATP7B	0.487	0.479	0.442	0.541	0.558	0.472	0.51	0.482	0.451	0.51	0.523	0.464	0.169	0.171	0.116	0.219	0.178	0.236	0.355	0.367	0.212	0.133	-0.155	0.134	-0.007	0.049	-0.066	0.127	0.148	0.02	-0.042	-0.047	0.051	0.163	0.177	0.171	0.178	0.124	0.115	0.302	0.176	0.269	0.252	0.079	0.137
ENSG00000123200.17	ZC3H13	0.284	0.317	0.282	0.268	0.184	0.119	-0.054	0.061	0.168	0.083	0.049	0.128	0.007	-0.028	-0.002	0.501	0.534	0.498	0.213	0.133	0.042	-0.068	-0.198	0.131	-0.025	-0.083	-0.02	0.205	0.238	0.071	-0.167	-0.117	-0.06	0.268	0.238	0.193	-0.014	-0.114	0.025	-0.083	0.057	0.048	-0.118	-0.317	0.07
ENSG00000123201.14	GUCY1B2	0.007	0.017	0.038	0.116	0.016	0.114	0.004	-0.01	0.006	0.141	-0.117	0.121	0.073	0.039	0.027	0.124	0.155	0.083	0.171	0.201	0.169	0.023	-0.052	-0.131	0.05	0.054	-0.013	0.258	0.206	0.298	0.23	0.198	0.147	0.307	0.312	0.222	0.176	0.068	0.167	0.204	0.105	0.247	0.243	0.172	0.167
ENSG00000123213.23	NLN	0.337	0.337	0.316	0.28	0.291	0.365	-0.071	0	0.114	0.381	0.41	0.441	0.284	0.262	0.229	0.282	0.306	0.274	0.138	0.114	0.03	0.188	0.084	-0.322	-0.011	-0.008	-0.021	0.256	0.276	0.243	0.308	0.321	0.206	0.27	0.22	0.172	0.484	0.432	0.372	0.341	0.356	0.252	0.111	0.091	0.084
ENSG00000123219.13	CENPK	0.411	0.389	0.387	0.365	0.352	0.357	0.119	0.095	0.102	0.292	0.327	0.328	0.28	0.285	0.292	0.251	0.22	0.256	0.196	0.14	0.171	-0.129	0.089	-0.072	-0.201	0.142	0.13	0.423	0.436	0.466	0.296	0.249	0.278	0.365	0.331	0.335	0.457	0.397	0.439	0.519	0.485	0.42	0.569	0.51	0.504
ENSG00000123240.17	OPTN	0.489	0.455	0.386	0.453	0.514	0.365	0.351	0.303	0.244	0.52	0.426	0.371	0.268	0.262	0.148	0.33	0.35	0.246	0.246	0.216	0.32	0.134	-0.178	-0.052	0.264	-0.042	-0.109	0.519	0.561	0.333	0.205	0.212	0.159	0.303	0.342	0.142	0.315	0.232	0.289	0.217	0.143	0.053	0.242	0.142	0.132
ENSG00000123243.15	ITIH5	0.42	0.418	0.461	0.549	0.533	0.568	0.24	0.294	0.238	0.368	0.463	0.382	0.143	0.185	0.264	0.387	0.405	0.418	0.233	0.163	0.337	-0.023	-0.045	0.23	0.092	0.036	0.004	-0.008	0.07	0.028	0.034	0.061	0.118	0.278	0.288	0.144	0.292	0.274	0.255	0.4	0.401	0.382	0.405	0.3	0.479
ENSG00000123268.9	ATF1	0.244	0.254	0.226	0.1	0.079	0.095	-0.018	0.052	0.107	0.084	0.129	-0.013	0.01	-0.029	0.061	0.274	0.25	0.276	-0.085	-0.056	0.053	0.036	0.243	0.123	0.112	-0.07	-0.049	0.279	0.294	0.222	0.088	0.157	0.081	0.27	0.298	0.314	0.062	0.137	0.117	0.068	0.107	-0.022	0.226	0.272	0.072
ENSG00000123297.20	TSFM	0.074	0.084	0.044	0.068	-0.038	-0.062				0.027	0.102	0.055	0.091	0.095	0.035	0.462	0.472	0.473	0.108	-0.017	0.033	-0.092	0.053	-0.054	-0.043	0.032	0.022	0.104	0.1	0.059	-0.044	-0.054	0.022	0.129	0.063	0.078	0.048	0.019	0.047	0.021	0.12	0.093	0.059	0.011	-0.051
ENSG00000123307.4	NEUROD4	0.135	0.004	0.042	0.179	0.083	0.09	-0.054	-0.039	-0.13	0.17	0.072	-0.005	0.09	0.041	0.014	-0.002	0.002	-0.181	0.06	0.087	0.037	0.004	-0.052	0.092	-0.031	-0.037	-0.014	0.057	-0.022	0.035	-0.028	0.044	0.023	-0.029	0.116	0.014	0.105	0.055	0.049	0.088	0.068	0.026	-0.027	-0.011	0.002
ENSG00000123329.20	ARHGAP9	0.56	0.559	0.583	0.516	0.558	0.608	0.634	0.567	0.428	0.626	0.618	0.63	0.414	0.423	0.394	0.546	0.551	0.537	0.457	0.437	0.494	0.328	0.116	-0.018	0.31	0.019	-0.013	0.374	0.385	0.36	0.392	0.421	0.438	0.443	0.447	0.509	0.528	0.514	0.522	0.396	0.245	0.196	0.246	0.118	0.228
ENSG00000123338.13	NCKAP1L	0.528	0.538	0.56	0.548	0.566	0.616	0.457	0.385	0.293	0.63	0.585	0.569	0.375	0.369	0.331	0.548	0.549	0.498	0.498	0.47	0.525	0.277	0.062	0.099	0.235	-0.083	0.041	0.342	0.367	0.341	0.258	0.258	0.332	0.471	0.47	0.474	0.558	0.488	0.521	0.352	0.229	0.233	0.313	0.113	0.256
ENSG00000123342.16	MMP19	0.453	0.442	0.443	0.521	0.467	0.453	0.217	0.166	0.057	0.488	0.431	0.398	0.255	0.256	0.303	0.467	0.467	0.444	0.319	0.27	0.24	0.116	0.11	0.125	0.209	0.071	0.059	0.235	0.274	0.154	0.021	0.001	0.114	0.352	0.35	0.324	0.383	0.371	0.322	0.328	0.316	0.266	0.06	0.108	0.111
ENSG00000123349.15	PFDN5	0.343	0.325	0.294	0.104	0.165	0.049	0.225	0.219	0.255	0.281	0.245	0.296	-0.042	0.005	-0.02	0.335	0.345	0.248	0.177	0.17	0.07	0.008	0.154	0.072	-0.045	-0.037	-0.093	0.295	0.337	0.216	0.06	0	0.052	0.371	0.377	0.296	0.289	0.271	0.174	0.215	0.044	0.096	-0.025	0.003	-0.003
ENSG00000123352.18	SPATS2	0.161	0.164	0.08	0.101	0.127	0.159	-0.064	-0.025	0.007	0.247	0.363	0.024	-0.034	-0.022	-0.003	0.15	0.155	0.116	-0.138	-0.075	-0.009	-0.207	0.021	0.041	-0.21	-0.02	-0.057	0.166	0.173	0.208	0.186	0.19	0.171	0.351	0.335	0.188	0.181	0.184	0.143	0.426	0.401	0.284	0.408	0.397	0.277
ENSG00000123353.10	ORMDL2	0.368	0.376	0.291	0.313	0.242	0.152	0.29	0.249	0.189	0.203	0.229	0.302	0.15	0.128	0.079	0.436	0.462	0.415	0.077	0.116	0.2	0.295	0.225	0.23	0.01	0.017	-0.071	0.402	0.454	0.242	0.026	0.114	0.123	0.326	0.346	0.245	0.057	0.065	-0.009	0.067	0.139	0.079	0.163	0.209	0.048
ENSG00000123358.20	NR4A1	0.337	0.355	0.407	0.154	0.183	0.154	0.037	-0.012	0.011	-0.001	-0.012	0.066	0.132	0.082	0.015	0.115	0.127	0.177	0.065	0.02	0.028	-0.099	-0.127	0.104	0.091	0.023	0.012	0.141	0.216	0.107	-0.055	-0.008	0.005	0.152	0.171	0.142	0.197	0.112	0.053	0.206	0.153	0.205	0.104	0.081	0.154
ENSG00000123360.12	PDE1B	0.373	0.379	0.367	0.426	0.424	0.343	0.304	0.286	0.207	0.351	0.413	0.439	0.349	0.328	0.381	0.369	0.367	0.287	0.539	0.467	0.465	0.142	0.102	-0.031	0.073	-0.057	-0.01	0.199	0.237	0.102	0.034	0.021	0.121	0.299	0.302	0.23	0.434	0.356	0.297	0.344	0.343	0.241	0.108	0.107	0.078
ENSG00000123364.5	HOXC13	0.28	0.213	0.229	0.194	0.156	0.138	0.17	0.089	0.023	0.08	0.318	0.094	0.197	0.169	0.193	0.192	0.128	0.154	0.167	0.162	0.1	0.141	0.061	0.105	-0.014	0.028	0.068	0.45	0.416	0.363	0.219	0.249	0.256	0.258	0.202	0.182	0.265	0.174	0.139	0.093	-0.068	0.225	0.181	0.047	0.16
ENSG00000123374.11	CDK2	0.489	0.425	0.366	0.376	0.42	0.248	-0.005	0.015	0.035	0.15	0.293	0.238	0.272	0.253	0.227	0.24	0.228	0.161	0.119	0.124	0.047	-0.187	0.085	-0.164	-0.165	0.089	0.169	0.389	0.375	0.36	0.29	0.298	0.183	0.42	0.42	0.357	0.459	0.434	0.352	0.544	0.537	0.286	0.55	0.532	0.328
ENSG00000123384.14	LRP1	0.569	0.534	0.539	0.41	0.43	0.485				0.599	0.636	0.52	0.385	0.31	0.372	0.388	0.353	0.344	0.233	0.114	0.201	0.062	-0.184	0.083	0.121	-0.07	-0.107	0.219	0.323	0.199	0.181	0.187	0.32	0.448	0.445	0.344	0.389	0.443	0.28	0.27	0.179	0.107	0.213	0.226	-0.058
ENSG00000123388.4	HOXC11	0.277	0.205	0.232	0.314	0.245	0.355	0.132	0.032	-0.043	0.071	0.077	-0.033	0.187	0.138	0.1	0.281	0.27	0.24	0.235	0.191	0.141	0.072	0.237	-0.045	0.002	-0.056	0.013	0.155	0.043	0.144	0.183	0.124	0.061	0.259	0.191	0.241	0.351	0.305	0.241	-0.033	0.013	0.014	0.078	0.018	0.176
ENSG00000123395.14	ATG101	0.167	0.22	0.202	-0.031	-0.069	0.133				0.253	-0.001	0.182	-0.031	-0.077	-0.068	0.267	0.266	0.233	-0.022	0.052	0.15	-0.035	0.019	0.037	0.096	0.103	0.031	0.173	0.218	0.045	-0.007	0.012	0.111	0.09	0.172	0.106	-0.013	-0.011	-0.028	0.1	0.224	0.223	0.332	0.339	-0.033
ENSG00000123405.14	NFE2	0.14	0.111	0.092	-0.04	-0.023	-0.002	0.091	0.018	0.037	0.132	0.19	0.079	-0.111	-0.046	0.041	0.032	0.085	0.106	0.189	0.125	0.02	0.123	-0.006	0.154	0.022	-0.109	-0.048	0.477	0.476	0.422	-0.049	0.003	0.016	0.377	0.365	0.343	0.394	0.375	0.41	0.206	0.192	0.187	0.085	0.046	0.085
ENSG00000123407.4	HOXC12	0.196	0.177	0.147	0.304	0.188	0.092	0.047	-0.072	-0.12	0.168	0.265	0.238	0.188	0.145	0.197	0.128	0.095	0.021	0.111	0.065	0.014	-0.059	-0.106	-0.065	0.005	0.04	0.029	0.015	0.091	0.016	0.088	0.068	0.136	0.185	0.185	0.195	0.353	0.274	0.222	0.115	0.103	0.071	0.107	-0.036	0.07
ENSG00000123411.15	IKZF4	0.355	0.388	0.33	0.225	0.223	0.105	0.019	0.127	0.048	0.161	0.127	0.176	0.072	0.11	0.125	0.277	0.253	0.168	0.046	0.085	0.039	-0.067	0.059	-0.022	-0.101	0	-0.085	0.329	0.412	0.316	-0.048	-0.032	-0.048	0.288	0.324	0.273	0.217	0.221	0.255	0.271	0.181	0.014	0.155	0.042	0.016
ENSG00000123415.15	SMUG1	0.295	0.309	0.205	0.179	0.188	0.125	0.31	0.257	0.206	0.417	0.309	0.139	0.078	0.057	0.095	-0.013	0.049	0.018	-0.096	-0.071	-0.028	0.026	0.092	0.068	-0.126	-0.034	-0.015	0.218	0.262	0.204	0.092	0.097	0.099	0.252	0.25	0.16	0.256	0.213	0.133	0.185	0.159	0.154	0.198	0.175	0.126
ENSG00000123416.15	TUBA1B	0.433	0.409	0.312	0.334	0.343	0.335				0.17	0.288	0.147	0.178	0.153	-0.032	0.437	0.412	0.314	0.007	0.137	0.067	-0.012	0.246	0.016	0.004	0.116	0.126	0.182	0.22	0.159	0.118	0.225	0.081	0.397	0.432	0.294	0.075	-0.025	0.102	0.531	0.51	0.339	0.6	0.586	0.261
ENSG00000123427.17	METTL21B	0.112	0.082	0.015	0.18	0.236	0.044										-0.001	0.026	0.106	0.106	-0.02	0.083	-0.122	-0.002	0.098	-0.002	0.037	-0.069	0.257	0.357	0.189	0.072	0.106	0.083	0.111	0.089	0.016	0.133	0.058	0.01	0.148	0.149	0.016	0.063	-0.006	-0.017
ENSG00000123444.14	KBTBD4	0.382	0.406	0.383	0.377	0.357	0.297	0.223	0.183	0.261	0.408	0.188	0.255	-0.089	-0.07	-0.112	0.367	0.368	0.314	0.065	0.113	0.129	-0.045	0.058	0.109	-0.1	0.038	0.017	0.268	0.363	0.179	0.115	0.196	0.153	0.365	0.327	0.237	0.065	0.028	0.145	-0.037	-0.071	0.013	-0.048	-0.033	0.031
ENSG00000123447.6	TYRL	0.027	0.076	0.038	-0.014	0.056	-0.028				-0.08	0.266	0.055	-0.019	-0.041	-0.024	0.078	0.098	0.108				-0.059	0.113	0.001	-0.065	0.041	-0.016	-0.012	-0.02	0.027	-0.071	0.04	0.013	-0.059	0.013	-0.012	-0.013	-0.021	0.05				0.017	-0.007	0.075
ENSG00000123453.18	SARDH	0.273	0.282	0.277	0.332	0.242	0.206	0.245	0.229	0.125	0.2	0.322	0.224	0.189	0.227	0.167	0.307	0.267	0.294	0.242	0.202	0.218	0.168	-0.077	-0.057	0.075	-0.051	0.038	0.321	0.35	0.267	0.129	0.139	0.083	0.291	0.289	0.26	0.364	0.385	0.335	0.235	0.27	0.099	0.152	0.109	0.093
ENSG00000123454.12	DBH	0.253	0.247	0.231	0.4	0.376	0.26	-0.054	0.044	0.028	0.282	0.308	0.114	0.244	0.25	0.122	0.13	0.206	0.185	0.042	0.046	0.046	-0.006	-0.057	-0.081	-0.029	-0.047	0.006	0.335	0.287	0.158	0.167	0.191	0.15	0.315	0.332	0.293	0.233	0.273	0.264	0.207	0.203	0.142	0.007	-0.038	0.067
ENSG00000123472.12	ATPAF1	0.332	0.271	0.222	0.288	0.329	0.091	0.067	0.027	-0.012	-0.139	-0.044	0.109	0.085	0.163	0.091	0.226	0.229	0.095	0.168	0.133	0.153	0.092	0.054	-0.237	-0.019	0.095	0.141	0.391	0.332	0.353	0.239	0.29	0.2	0.368	0.286	0.17	0.291	0.284	0.154	0.042	-0.225	0.19	0.076	-0.159	0.105
ENSG00000123473.16	STIL	0.644	0.623	0.633	0.662	0.676	0.639	0.247	0.261	0.276	0.402	0.354	0.454	0.326	0.328	0.267	0.183	0.168	0.157	0.194	0.164	0.156	-0.259	0.003	-0.091	-0.073	0.156	0.064	0.416	0.418	0.393	0.27	0.251	0.235	0.327	0.326	0.26	0.505	0.447	0.447	0.602	0.56	0.466	0.609	0.537	0.517
ENSG00000123485.12	HJURP	0.677	0.656	0.668	0.684	0.682	0.657	0.456	0.443	0.349	0.428	0.503	0.52	0.369	0.373	0.345	0.237	0.245	0.105	0.203	0.158	-0.014	-0.346	-0.117	0.192	-0.244	0.092	0.173	0.365	0.348	0.338	0.461	0.488	0.359	0.387	0.367	0.252	0.505	0.451	0.43	0.637	0.585	0.584	0.7	0.629	0.671
ENSG00000123496.8	IL13RA2	0.183	0.162	0.114	0.165	0.195	0.1	0.132	0.087	0.07	0.111	0.079	0.035	0.118	0.074	0.119	0.246	0.263	0.321	0.111	0.12	0.056	0.061	0.191	-0.116	0.072	0.091	-0.015	0.229	0.205	0.247	-0.069	0.018	0.017	0.254	0.259	0.192	0.147	0.087	0.038	0.238	0.248	0.28	0.018	-0.006	0.12
ENSG00000123500.10	COL10A1	0.578	0.533	0.597	0.739	0.717	0.758				0.348	0.326	0.424	0.354	0.3	0.384	0.45	0.453	0.473	0.455	0.387	0.495	0.229	0.002	0.184	-0.035	0.036	0.03	0.431	0.462	0.448	0.348	0.354	0.45	0.35	0.373	0.315	0.392	0.435	0.572	0.323	0.227	0.316	0.144	0.118	0.192
ENSG00000123505.19	AMD1	0.57	0.554	0.504	0.671	0.646	0.489	0.387	0.394	0.416	0.478	0.522	0.339	0.147	0.181	0.083	0.281	0.215	0.15	-0.034	-0.027	0.14	0.059	0.156	-0.182	0.115	0.031	0.034	0.231	0.309	0.187	0.136	0.208	0.062	0.175	0.174	0.106	-0.102	-0.105	0.159	0.15	0.108	0.063	0.121	0.189	0.144
ENSG00000123545.6	NDUFAF4	0.512	0.522	0.423	0.522	0.501	0.352	0.246	0.237	0.244	0.328	0.362	0.202	0.166	0.126	0.075	0.295	0.314	0.163	0.02	0.037	0.093	0.032	0.058	-0.041	-0.067	0.038	-0.014	0.259	0.213	0.211	0.16	0.152	0.166	0.392	0.357	0.325	0.382	0.373	0.386	0.191	0.21	0.084	0.239	0.279	0.133
ENSG00000123552.18	USP45	0.131	0.131	0.095	-0.09	-0.099	-0.073	-0.154	-0.014	-0.005	-0.011	0.169	0.025	0.127	0.123	0.047	0.204	0.236	0.207	0.023	0.029	-0.014	-0.039	-0.066	0.079	-0.076	-0.05	-0.142	0.105	0.075	-0.005	0.092	0.107	0.023	0.171	0.085	-0.025	0.13	0.119	0.175	0.169	0.045	0.031	0.03	0.042	0.077
ENSG00000123560.14	PLP1	0.26	0.276	0.154	0.15	0.045	0.069	0.141	0.176	0.138	0.195	0.122	-0.05	0.222	0.106	0.16	0.164	0.265	0.134	0.3	0.235	0.128	0.05	0.024	-0.032	0.212	-0.091	-0.055	0.042	0.046	0.047	-0.09	-0.02	0.022	0.074	0.095	0.119	0.19	0.129	0.177	-0.128	-0.129	-0.003	-0.026	0	0.005
ENSG00000123561.15	SERPINA7	-0.078	0.074	-0.036	-0.035	-0.024	0.029	-0.022	-0.054	-0.21	-0.017	-0.027	0.009	-0.056	0.042	-0.029	0.282	0.262	0.255	0.314	0.325	0.284	-0.027	0.112	-0.161	0.023	0.059	0.038	-0.036	0.03	0.034	0.027	-0.003	-0.062	-0.073	-0.086	-0.015	0.022	0.034	0	0.101	0.028	0.116	0.058	0.012	0.08
ENSG00000123562.18	MORF4L2	0.257	0.273	0.136	0.316	0.297	-0.003	0.212	0.215	0.087	0.235	0.293	0.043	0.138	0.154	-0.078	0.183	0.2	0.093	-0.087	-0.078	0.097	-0.125	0.104	-0.091	0.018	-0.005	0.014	0.115	0.123	0.163	-0.089	-0.04	-0.177	0.231	0.2	0.102	0.02	0.046	0.288	0.123	0.087	0	0.166	0.235	0.007
ENSG00000123569.8	H2BFWT	-0.013	0.143	0.062	0.034	0.073	0.043										0.036	-0.017	-0.054	-0.015	-0.051	-0.02	-0.01	-0.029	-0.306	0.026	-0.007	-0.016	0.173	0.209	0.117	0.347	0.328	0.089	0.262	0.267	0.114	0.189	0.179	0.143	0.25	0.221	0.061	0.037	-0.008	0.045
ENSG00000123570.4	RAB9B	0.277	0.263	0.197	0.047	0.095	0.136	-0.027	0.039	0.051	0.156	0.159	-0.032	0.216	0.154	0.165	0.263	0.215	0.192	0.264	0.206	0.168	-0.026	0.033	0.074	-0.115	0.086	0.131	0.31	0.326	0.189	0.256	0.323	0.176	0.258	0.326	0.322	0.364	0.312	0.311	0.1	0.033	0.002	0.068	0.017	0.054
ENSG00000123572.17	NRK	0.378	0.333	0.326	0.447	0.456	0.412				0.171	0.186	0.245	0.359	0.355	0.3	0.247	0.351	0.173	0.27	0.212	0.173	-0.055	-0.145	0.038	-0.015	-0.091	0.033	0.175	0.314	0.205	0.152	0.187	0.12	0.066	0.07	0.019	0.228	0.122	0.121	0.04	0.022	0.155	0.165	0.099	0.213
ENSG00000123575.9	FAM199X	0.259	0.292	0.239	0.168	0.074	-0.063	0.029	0.095	0.011	0.215	0.3	0.018	0.093	0.136	-0.006	0.349	0.344	0.287	0.053	0.03	0.059	-0.024	-0.068	-0.148	-0.038	0.08	0.051	0.198	0.189	0.142	0.016	0.075	-0.041	0.143	0.128	0.045	0.189	0.051	0.242	0.023	0.006	-0.027	-0.046	-0.015	0.014
ENSG00000123576.5	ESX1	0.275	0.254	0.13	0.345	0.353	0.091	0.032	0.001	-0.027	0.187	0.092	-0.005	0.067	0.044	0.035	0.01	0.049	0.035	0.063	0.107	-0.01	-0.011	0.21	-0.031	0.081	0.02	0.065	-0.077	-0.051	-0.012	-0.024	-0.011	-0.009	0.01	0.078	0.031	0.153	0.114	0.051	0.146	0.241	-0.035	0.047	0.06	0.005
ENSG00000123584.7	MAGEA9B	0.05	0.071	0.005	0.082	-0.029	0.043				-0.015	0.032	-0.12	0.03	-0.001	0.008	-0.025	0.01	-0.04	-0.049	-0.009	0.054	0.253	0.2	0.079	0.002	-0.008	0.029	-0.043	0.029	-0.084	0.058	-0.023	0.091	0.078	0.125	0.084	0.221	0.147	0.157	0.097	0.236	0.022	0.062	0.017	0.014
ENSG00000123594.5	ATXN3L	0.055	-0.013	-0.006	0.072	-0.022	0.048	-0.093	0.027	-0.091	0.022	0.023	-0.019	0.004	0.046	0.015	-0.017	-0.131	0.083	0.006	0.033	0.038	-0.017	-0.106	-0.043	-0.052	-0.052	0.035	-0.078	0.036	-0.048	0.016	-0.048	0.012	0.058	-0.06	-0.059	-0.033	-0.017	-0.07	-0.06	-0.017	-0.17	-0.008	-0.032	0.006
ENSG00000123595.8	RAB9A	0.334	0.35	0.203	0.465	0.436	0.253	0.34	0.306	0.277	0.344	0.286	0.091	0.055	0.078	-0.05	0.114	0.14	0.083	0.021	0	0.063	0.161	0.203	-0.106	-0.003	0.062	0.119	0.15	0.239	0.122	-0.07	0.065	0.076	0.111	0.13	0.034	0.063	0.058	0.055	0.054	-0.102	0.088	0.042	-0.017	0.035
ENSG00000123600.20	METTL8	0.28	0.275	0.156	0.219	0.145	0.173	0.171	0.112	0.22	0.148	0.168	-0.148	0.182	0.137	0.014	0.154	0.221	0.239	-0.046	-0.104	-0.003	0.013	0.068	-0.353	-0.071	-0.002	0.001	0.155	0.027	0.08	0.15	0.195	0.185	0.32	0.306	0.236	0.333	0.284	0.331	0.382	0.368	0.217	0.3	0.32	0.312
ENSG00000123607.15	TTC21B	0.229	0.174	0.14	0.06	0.065	0.036	0.007	0.061	0.012	0.244	0.192	0.205	0.131	0.046	0.117	0.119	0.102	0.118	-0.213	-0.19	-0.016	-0.167	-0.102	0.081	-0.197	0.093	0.064	0.601	0.583	0.463	0.451	0.494	0.425	0.436	0.401	0.35	0.375	0.29	0.296	-0.009	-0.07	0.044	-0.114	-0.125	0.093
ENSG00000123609.11	NMI	0.533	0.514	0.484	0.58	0.606	0.539	0.467	0.431	0.404	0.526	0.443	0.452	0.35	0.403	0.24	0.263	0.243	0.161	0.149	0.17	0.292	0.223	0.079	-0.041	0.074	-0.094	0.015	0.396	0.394	0.26	0.313	0.315	0.208	0.252	0.261	0.177	0.336	0.246	0.255	0.227	0.144	0.018	0.253	0.147	-0.042
ENSG00000123610.5	TNFAIP6	0.47	0.415	0.409	0.499	0.483	0.477	0.26	0.197	0.121	0.399	0.257	0.372	0.174	0.142	0.214	0.479	0.48	0.496	0.487	0.447	0.451	-0.055	0.009	0.042	0.104	0.092	0.067	0.308	0.377	0.27	0.216	0.248	0.29	0.438	0.44	0.406	0.593	0.564	0.636	0.438	0.326	0.399	0.525	0.395	0.456
ENSG00000123612.16	ACVR1C	0.28	0.292	0.319	0.349	0.296	0.38	0.067	0.236	0.119	0.237	0.264	0.161	0.128	0.16	0.064	0.145	0.139	0.099	0.233	0.152	0.146	0.11	0.043	0.026	-0.028	-0.043	-0.062	0.109	0.094	0.12	0.151	0.171	0.156	0.206	0.159	0.154	0.194	0.172	0.149	0.131	0.211	0.137	0.221	0.229	0.079
ENSG00000123636.18	BAZ2B	0.333	0.374	0.354	0.212	0.216	0.128	0.196	0.249	0.302	0.123	-0.03	0.069	0.254	0.189	0.243	0.373	0.39	0.392	-0.131	-0.109	0.03	-0.102	-0.064	-0.109	-0.208	-0.119	0.002	0.293	0.301	0.297	-0.025	0.01	0.049	0.196	0.256	0.115	0.034	0.065	0.035	0.115	-0.039	-0.083	0.089	-0.075	0.122
ENSG00000123643.13	SLC36A1	0.421	0.393	0.355	0.521	0.467	0.391	0.117	0.093	0.091	0.338	0.153	0.029	0.192	0.106	0.109	0.344	0.327	0.133	0.165	0.135	0.204	0.082	-0.278	0.077	0.131	-0.166	-0.146	0.203	0.265	0.188	-0.072	0.033	0.074	0.292	0.257	0.152	0.278	0.281	0.064	0.183	0.029	0.189	0.144	0.18	0.068
ENSG00000123684.13	LPGAT1	0.176	0.188	0.129	0.139	0.155	-0.011	0.075	0.05	0.038	0.169	0.206	0.1	0.07	0.052	0.099	0.261	0.208	0.187	0.052	0.034	-0.026	-0.023	-0.003	0.004	0.04	-0.039	-0.04	0.174	0.206	0.167	0.111	0.147	-0.06	0.16	0.108	0.061	0.211	0.098	0.022	0.2	0.214	0.125	0.139	0.17	0.146
ENSG00000123685.9	BATF3	0.432	0.422	0.419	0.21	0.279	0.253	0.547	0.516	0.423	0.511	0.491	0.44	0.093	0.125	0.057	0.421	0.429	0.417	0.407	0.404	0.362	-0.071	0.088	0.151	-0.012	-0.023	0.009	0.367	0.307	0.171	0.348	0.37	0.358	0.385	0.362	0.361	0.429	0.428	0.457	0.378	0.083	0.26	0.347	0.007	0.262
ENSG00000123689.6	G0S2	0.315	0.319	0.39	0.305	0.285	0.427	0.265	0.297	0.112	0.246	0.359	0.327	0.09	0.084	0.165	0.31	0.309	0.344	0.331	0.264	0.301	0.096	0.066	0.203	0.225	0.091	0.021	0.068	0.147	-0.022	0.061	0.109	0.008	0.469	0.486	0.437	0.474	0.438	0.466	0.262	0.123	0.134	0.246	0.169	0.031
ENSG00000123700.5	KCNJ2	0.289	0.283	0.228	0.389	0.322	0.295	0.302	0.257	0.148	0.231	0.17	0.113	0.034	0.017	0.012	0.009	-0.013	-0.053	-0.114	-0.068	-0.018	-0.017	0.014	0.179	0.219	-0.032	-0.154	0.272	0.33	0.257	0.225	0.244	0.125	0.22	0.231	0.142	0.133	0.178	0.227	0.137	0.082	0.099	0.021	-0.03	0.003
ENSG00000123728.10	RAP2C	0.297	0.263	0.233	0.105	0.031	0.139	0.109	0.12	0.14	0.2	0.173	0.14	0.119	0.123	0.047	0.273	0.277	0.195	-0.064	-0.028	0.099	0.162	0.135	0.02	0.049	-0.005	-0.012	0.206	0.228	0.084	-0.032	0.086	0.003	0.162	0.049	0.087	0.086	0.178	0.235	0.128	0.107	-0.131	0.066	0.138	0.075
ENSG00000123737.13	EXOSC9	0.399	0.367	0.24	0.412	0.365	0.173	0.127	0.034	0.054	0.086	0.217	0.038	0.18	0.164	0.173	0.4	0.346	0.192	0.207	0.255	0.215	-0.4	0.057	0.009	-0.26	0.079	0.086	0.309	0.31	0.322	0.268	0.261	0.165	0.272	0.31	0.183	0.253	0.174	0.299	0.283	0.171	-0.009	0.379	0.379	0.156
ENSG00000123739.11	PLA2G12A	0.567	0.549	0.501	0.578	0.568	0.441	0.454	0.399	0.318	0.618	0.554	0.461	0.171	0.156	0.134	0.239	0.255	0.103	0.161	0.193	0.106	0.014	0.011	-0.237	0.103	0.088	-0.025	0.045	0.118	0.078	0.073	0.108	0.05	0.178	0.224	0.125	0.225	0.24	0.292	0.007	-0.066	0.078	0.128	-0.152	0.165
ENSG00000123810.9	B9D2	0.335	0.385	0.276	0.058	0.144	0.188	0.18	0.18	0.172	0.065	0.056	-0.007	0.002	0.042	0.043	0.21	0.235	0.141	0.038	0.109	0.123	0.032	0.248	0.016	-0.053	0.118	0.083	0.336	0.353	0.248	0.085	0.131	0.072	0.287	0.253	0.241	0.207	0.166	0.019	0.268	0.269	0.208	0.207	0.175	0.148
ENSG00000123815.13	ADCK4	0.265	0.287	0.183	0.202	0.24	0.194	0.082	0.086	0.037							0.073	0.113	0.022	0.046	0.103	-0.07	-0.03	0.194	-0.011	-0.064	0.084	0.17	0.374	0.312	0.245	0.239	0.259	0.174	0.11	0.195	0.096	0.035	0.01	-0.039	0.138	-0.028	0.142	0.064	-0.015	0.055
ENSG00000123836.15	PFKFB2	0.277	0.304	0.32	0.118	0.186	0.051	-0.023	-0.062	0.02	0.162	0.262	0.242	-0.003	0.016	-0.066	0.284	0.26	0.289	0.118	0.132	0.1	0.14	-0.125	0.06	0.156	0.023	0.165	0.321	0.281	0.197	0.38	0.435	0.446	0.249	0.227	0.112	0	-0.027	-0.007	0.217	0.188	0.137	0.207	0.077	0.216
ENSG00000123838.11	C4BPA	0.252	0.263	0.23	0.1	0.096	0.084	0.135	0.094	0.127	0.048	0.023	0.115	0.007	-0.033	-0.008	0.26	0.291	0.271	0.472	0.431	0.404	0.109	0.157	0.125	0.04	-0.024	0.073	0.107	0.138	0.174	0.068	0.137	0.127	0.346	0.38	0.381	0.31	0.322	0.368	0.512	0.48	0.496	0.341	0.298	0.329
ENSG00000123843.13	C4BPB	0.11	0.004	0.055	-0.02	-0.032	-0.039				0.017	-0.003	-0.015	0.089	0.152	0.112	0.357	0.33	0.313	0.477	0.466	0.55	0.203	0.016	0.108	0.031	0.051	-0.004	0.115	0.059	0.011	0.094	0.021	0.012	0.39	0.317	0.236	0.411	0.374	0.331	0.06	0.03	0.109	-0.032	0.074	0.032
ENSG00000123870.10	ZNF137P	0.232	0.247	0.224	0.113	0.13	0.034				-0.023	0.035	-0.065	0.065	0.048	0.041	0.323	0.312	0.277	0.195	0.136	0.095	0.039	-0.093	0.063	-0.048	-0.069	-0.018	0.26	0.283	0.241	0.134	0.237	0.201	0.192	0.175	0.132	0.264	0.184	0.196	0.144	-0.023	0.071	0.052	-0.019	-0.027
ENSG00000123892.12	RAB38	0.168	0.073	0.1	0.199	0.203	0.272	0.085	0.07	0.071	-0.131	-0.149	-0.223	0.078	0.115	0.104	0.256	0.238	0.322	0.293	0.335	0.255	0.013	-0.019	0.146	-0.01	-0.001	0.04	0.509	0.533	0.429	0.342	0.324	0.308	0.508	0.476	0.432	0.433	0.438	0.383	0.191	0.175	0.191	0.308	0.154	0.144
ENSG00000123901.9	GPR83	0.081	0.084	0.008	0.094	0.1	0.036	-0.063	0.005	0.008	0.018	-0.099	-0.008	-0.023	0.035	-0.027	0.068	0.043	0.076	0.048	0.007	0.021	0	-0.046	0.004	0.019	0.014	0.019	0.145	0.173	0.082	0.162	0.09	0.03	0.221	0.208	0.114	0.297	0.208	0.189	-0.086	0.019	0.009	0.06	-0.031	0.067
ENSG00000123908.12	AGO2	0.532	0.524	0.535	0.518	0.52	0.388				0.369	0.253	0.42	0.204	0.219	0.127	0.249	0.306	0.215	0.293	0.24	0.003	-0.176	-0.191	0.007	-0.163	-0.103	-0.115	0.188	0.388	0.23	0.037	0.064	0.071	0.284	0.247	0.161	0.278	0.26	0.293	0.367	0.293	0.137	0.361	0.289	0.245
ENSG00000123933.17	MXD4	0.445	0.46	0.392	0.331	0.365	0.252	0.168	0.224	0.21	0.262	0.476	0.315	0.298	0.314	0.24	0.218	0.217	0.163	0.065	0.061	0.226	0.029	-0.007	0.13	-0.005	-0.009	-0.02	0.295	0.303	0.272	0.293	0.292	0.192	0.249	0.283	0.191	0.417	0.449	0.356	0.229	0.203	0.118	0.298	0.159	0.099
ENSG00000123965.13	PMS2P5	0.042	-0.001	0.006	-0.183	-0.092	-0.153				0.398	0.166	0.159	-0.047	0.032	0.028	0.216	0.236	0.164	0.136	0.085	0.076	-0.185	0.063	0.061	-0.085	0.015	-0.117	0.161	0.148	0.03	0.063	0.102	0.129	0.062	0.043	0.017	-0.004	0.061	-0.003	0.028	0.07	0.026	-0.036	0.046	0.051
ENSG00000123975.5	CKS2	0.58	0.564	0.486	0.567	0.56	0.408	0.289	0.308	0.323	0.459	0.503	0.44	0.385	0.358	0.196	0.223	0.241	0.055	0.074	0.048	0.098	-0.334	-0.097	0.003	-0.208	0.218	0.128	0.262	0.242	0.184	0.105	0.182	0.021	0.398	0.389	0.284	0.307	0.295	0.367	0.505	0.487	0.329	0.587	0.606	0.43
ENSG00000123977.10	DAW1	0.128	0.108	0.013	0.105	0.038	-0.005				0.095	0.095	0.053	-0.079	-0.017	0.01	-0.039	0.009	0.028	0.064	-0.009	-0.084	0.074	0.015	-0.078	0.014	-0.03	0.042	0.057	0.078	0.13	-0.01	-0.025	-0.028	0.152	0.119	0.073	0.279	0.254	0.188	0.18	0.187	0.014	0.155	0.064	0.06
ENSG00000123983.14	ACSL3	0.182	0.202	0.151	0.142	0.181	-0.078	0.189	0.162	0.145	0.174	0.182	0.133	0.101	0.113	0.07	0.24	0.266	0.198	-0.002	-0.01	0.014	-0.11	-0.129	0.001	-0.029	0.03	-0.016	0.172	0.161	-0.031	0.027	-0.013	-0.009	0.208	0.227	0.087	0.028	0.069	0.125	0.213	0.151	0.171	0.149	0.081	0.128
ENSG00000123989.14	CHPF	0.342	0.277	0.24	0.155	0.127	0.244	0.352	0.227	0.208	0.485	0.318	0.324	0.252	0.199	0.13	0.193	0.2	0.15	0.065	0.085	0.059	0.014	-0.152	0.122	0.15	-0.005	0.004	0.423	0.446	0.3	0.089	0.132	0.115	0.418	0.444	0.339	0.595	0.604	0.496	0.123	0.119	0.027	0.124	0.121	-0.218
ENSG00000123992.20	DNPEP	0.246	0.277	0.097	0.264	0.223	0.238	0.097	0.071	0.044	0.089	0.281	0.239	0.167	0.161	-0.002	0.207	0.184	0.065	0.226	0.185	0.089	0.204	0.225	0.012	0.139	-0.077	0.033	0.108	0.068	0.031	0.137	0.114	0.062	0.079	0.081	0.007	-0.054	-0.013	-0.226	0.015	0.079	0.009	0.021	0.026	-0.041
ENSG00000123999.5	INHA	0.251	0.177	0.206	-0.017	-0.058	-0.101				0.11	0.09	0.232	0.069	0.067	0.227	0.091	0.105	0.028	0.241	0.226	0.131	0.023	-0.059	-0.054	0.026	0.012	0.017	0.235	0.177	0.186	0.227	0.168	0.203	0.152	0.123	0.113	0.264	0.179	0.169	0.222	0.134	0.327	0.343	0.248	0.352
ENSG00000124003.13	MOGAT1	0.221	0.239	0.122	0.218	0.139	0.107	0.045	0.053	-0.015	0.286	0.237	0.118	-0.109	-0.079	-0.068	0.004	0.021	0.036	0.075	0.05	0.102	0.14	-0.126	0.195	-0.037	-0.022	-0.005	0.045	-0.017	-0.037	-0.001	-0.039	0.065	0.068	0.087	0.041	0.046	0.11	0.079	0.104	-0.005	0.079	0.036	0	0.039
ENSG00000124006.15	OBSL1	0.313	0.324	0.257	-0.059	-0.127	0.069	0.077	0.022	0.036	0.087	0.073	0.36	0.123	0.14	0.126	0.212	0.189	0.231	0.231	0.16	0.134	-0.123	-0.147	0.141	-0.043	-0.064	-0.001	0.247	0.271	0.139	0.376	0.288	0.302	0.211	0.271	0.18	0.248	0.192	0.187	0.234	0.104	0.106	0.238	0.073	0.109
ENSG00000124019.10	FAM124B	0.396	0.392	0.395	0.494	0.474	0.435	0.285	0.388	0.282	0.182	0.364	0.375	0.346	0.307	0.274	0.399	0.401	0.346	0.495	0.43	0.263	-0.067	0.131	-0.025	0.023	0.079	0.121	0.122	0.219	0.164	-0.017	0.03	-0.015	0.167	0.183	0.184	0.338	0.282	0.28	0.196	0.182	-0.019	0.122	0.102	0.066
ENSG00000124067.17	SLC12A4	0.442	0.42	0.36	0.34	0.358	0.328	0.229	0.181	0.164	0.533	0.559	0.641	0.36	0.335	0.362	0.343	0.338	0.314	0.344	0.252	0.263	0.066	-0.133	0.028	-0.006	0.002	0.041	0.457	0.426	0.324	0.189	0.188	0.117	0.459	0.491	0.351	0.523	0.536	0.438	0.241	0.158	0.116	0.197	0.155	0.106
ENSG00000124074.12	ENKD1	0.292	0.346	0.278	-0.055	0.013	0.026				0.235	0.33	0.467	0.075	0.118	0.162	0.141	0.135	0.09	0.012	0.007	-0.017	-0.067	-0.175	0.183	-0.037	0.102	0.145	0.318	0.346	0.255	0.196	0.18	0.164	0.134	0.243	0.094	0.17	0.122	0.068	0.293	0.25	0.147	0.25	0.197	0.141
ENSG00000124089.4	MC3R	0.053	0.014	-0.021	0.091	0.063	-0.012	-0.074	-0.163	-0.144	-0.126	0.037	0.116	0.137	0.082	-0.005	0.045	0.03	0.096	0.098	0.125	0.098	-0.064	-0.099	-0.176	0.036	0.028	0.042	0.086	-0.029	0.088	-0.104	0.071	-0.018	0.004	0.021	-0.04	0.046	0.119	-0.019	-0.085	-0.069	-0.07	0.017	0.001	0.048
ENSG00000124091.9	GCNT7	0.15	0.193	0.111	0.037	-0.053	-0.176				-0.018	-0.026	0.004	-0.005	0.021	-0.023	0.248	0.181	0.126	0.138	0.28	0.11	0.045	0.108	-0.054	-0.018	0.097	-0.078	0.047	0.024	0.035	-0.048	0.026	-0.004	0.325	0.341	0.167	0.101	0.007	0.011	0.088	-0.066	0.023	0.032	0.009	0.063
ENSG00000124092.12	CTCFL	0.035	0.083	0.022	0.085	0.04	-0.058	-0.057	-0.037	0.053	-0.076	0.049	0.128	0.053	0.03	0.006	0.031	0.005	-0.039	0.073	-0.009	0.012	0.045	0.07	0.01	-0.012	0.052	0.068	0.212	0.211	0.115	0.123	0.123	0.073	0.169	0.125	0.136	0.372	0.355	0.293	0.208	0.185	0.162	0.093	0.075	0.056
ENSG00000124097.7	HMGB1P1	0.509	0.506	0.446	0.427	0.493	0.46				0.332	0.277	0.302	0.042	0.035	0.029	0.318	0.311	0.329	-0.003	-0.038	0.023	0.04	-0.049	-0.104	0.046	0.081	0.016	0.07	0.121	0.004	-0.002	-0.105	0.02	0.32	0.339	0.297	0.472	0.451	0.428	0.242	0.059	0.241	0.074	0.011	0.185
ENSG00000124098.10	FAM210B	0.133	0.114	0.058	0.274	0.165	-0.033				0.168	0.266	0.033	0.105	0.055	0.09	0.3	0.284	0.275	0.259	0.208	0.088	-0.158	-0.063	-0.253	-0.064	0.03	-0.088	0.172	0.193	0.023	0.245	0.272	0.023	0.215	0.226	0.082	0.177	0.214	0.217	0.291	0.252	0.193	0.258	0.056	0.15
ENSG00000124102.5	PI3	0.521	0.515	0.497	0.489	0.454	0.465	0.306	0.242	0.288	0.44	0.392	0.321	0.113	0.125	0.205	0.205	0.211	0.143	0.215	0.229	0.161	0.195	0.216	-0.028	0.188	0.057	0.078	0.469	0.476	0.383	0.494	0.505	0.487	0.454	0.429	0.378	0.479	0.521	0.406	0.243	0.223	0.25	0.355	0.225	0.412
ENSG00000124103.10	FAM209A	0.117	0.157	0.001	0.082	0.075	0.027				0.127	-0.072	0.09	0.08	0.051	0.042	0.11	0.024	-0.016	0.056	0.052	0.06	0.069	0.098	0.042	-0.003	0.047	-0.005	0.104	0.088	0.105	0.009	0.018	-0.056	0.192	0.198	-0.029	0.058	-0.104	0.078	0.083	0.074	0.054	0.055	-0.029	0.006
ENSG00000124104.19	SNX21	0.281	0.314	0.287	0.173	0.269	0.16	0.253	0.207	0.28	0.023	0.225	0.123	0.16	0.26	0.193	0.358	0.321	0.284	0.299	0.303	0.288	0.041	-0.094	0.059	-0.006	-0.023	0.034	0.292	0.394	0.244	0.008	-0.059	0.018	0.129	0.144	0.052	0.135	0.071	0.033	0.201	0.135	0.071	0.226	0.126	0.156
ENSG00000124107.5	SLPI	0.522	0.496	0.459	0.562	0.534	0.462	0.298	0.243	0.255	0.419	0.34	0.241	0.024	0.088	0.111	0.031	0.076	0.05	0.046	0.051	0.015	0.159	0.333	0.163	0.116	0.117	0.112	0.433	0.458	0.312	0.389	0.43	0.38	0.475	0.472	0.387	0.49	0.497	0.376	0.314	0.24	0.256	0.379	0.266	0.299
ENSG00000124116.19	WFDC3	0.16	0.171	0.116	0.122	0.08	-0.054	0.042	0.173	0.052	0.142	0.158	0.041	0.033	-0.014	0.055	0.065	0.077	0.104	0.095	0.134	0.039	0.162	-0.077	0.017	0.109	-0.025	-0.006	0.299	0.268	0.261	0.085	0.108	0.149	0.245	0.245	0.128	0.313	0.347	0.271	0.156	0.08	0.178	0.131	0.085	0.195
ENSG00000124120.11	TTPAL	0.22	0.25	0.209	0.013	0.057	0.049	-0.055	-0.031	-0.101	0.079	0.053	-0.102	0.143	0.109	-0.067	0.485	0.473	0.465	0.445	0.48	0.347	0.03	-0.045	-0.137	-0.111	0.067	0.037	0.405	0.425	0.37	0.276	0.271	0.259	0.299	0.282	0.077	0.215	0.142	0.061	0.418	0.361	0.196	0.355	0.263	0.098
ENSG00000124126.14	PREX1	0.537	0.547	0.476	0.629	0.593	0.487	0.381	0.375	0.312	0.083	0.107	-0.004	0.147	0.213	0.111	0.386	0.381	0.39	0.339	0.21	0.363	0.022	-0.327	0.12	0.086	0.022	0.091	0.293	0.383	0.313	0.302	0.345	0.395	0.46	0.446	0.456	0.512	0.499	0.442	0.348	0.185	0.067	0.31	0.151	0.072
ENSG00000124134.9	KCNS1	0.506	0.495	0.421	0.482	0.512	0.351	0.148	0.164	0.181	0.493	0.268	0.335	-0.017	0.014	0.003	0.03	0.026	0.029	0.148	0.141	0.079	-0.263	-0.06	-0.028	0.08	0.064	0.015	0.241	0.199	0.161	0.017	0.083	0.032	0.225	0.205	0.099	0.132	0.137	0.084	0.059	-0.011	0.003	-0.057	0.065	0.009
ENSG00000124140.14	SLC12A5	0.238	0.111	0.104	0.292	0.199	0.122	-0.075	-0.08	-0.05	0.218	0.175	-0.029	0.007	-0.033	-0.052	0.099	0.072	0.09	0.093	0.048	0.083	0.054	-0.004	-0.088	-0.012	0.058	0.003	0.142	0.089	-0.003	0.006	-0.13	0.002	0.074	0.178	0.018	0.095	0.1	0.104	-0.031	-0.013	0.001	0.072	-0.006	0.014
ENSG00000124143.10	ARHGAP40	0.363	0.367	0.349	0.405	0.437	0.421				0.222	0.272	0.283	0.141	0.145	0.08	0.062	0.031	0.038	0.05	0.008	0.058	0.135	0.067	0.019	0.006	0.025	0.032	0.33	0.339	0.302	0.236	0.305	0.323	0.407	0.425	0.421	0.295	0.294	0.404	0.293	0.285	0.255	0.184	0.25	0.243
ENSG00000124145.6	SDC4	0.334	0.312	0.214	0.327	0.248	0.124	0.333	0.341	0.21	0.208	0.352	0.119	0.144	-0.01	0.001	0.394	0.4	0.281	0.42	0.428	0.07	0.075	0.049	-0.089	0.278	0.109	0.058	0.241	0.265	0.065	0.23	0.234	0.008	0.518	0.493	0.325	0.515	0.471	0.283	0.178	0.171	0.141	0.241	0.033	0.209
ENSG00000124151.19	NCOA3	0.407	0.438	0.395	0.215	0.168	0.066	-0.03	-0.029	-0.025	-0.009	-0.035	-0.039	0.134	0.136	0.177	0.448	0.444	0.403	0.394	0.263	0.235	-0.034	-0.155	-0.072	-0.133	0.011	-0.009	0.289	0.316	0.18	0.134	0.114	0.15	0.116	0.095	0.119	0.039	0.019	-0.09	0.298	0.293	0.041	0.185	0.146	0.165
ENSG00000124155.18	PIGT	0.452	0.423	0.319	0.47	0.481	0.221	0.43	0.421	0.396	0.132	0.21	0.062	0.011	0.051	0.008	0.465	0.4	0.359	0.401	0.364	0.215	-0.018	0.136	0.114	0.107	-0.015	-0.083	0.265	0.289	0.189	0.217	0.12	0.097	0.268	0.289	0.128	0.305	0.252	0.148	0	-0.081	0.06	0.122	-0.013	0.019
ENSG00000124157.7	SEMG2	0.049	0.016	0.013	-0.014	0.035	0.001	0.023	-0.014	-0.055	0.209	0.047	-0.019	0.056	0.07	-0.037	0.336	0.355	0.332	0.317	0.349	0.155	-0.044	0.097	-0.072	0.079	0.036	-0.012	0.004	0.055	-0.051	-0.047	-0.007	0.114	0.076	-0.071	-0.019	0.024	0.027	0.078	0.042	0.09	0.042	0.079	-0.026	0.074
ENSG00000124159.15	MATN4	0.434	0.419	0.321	0.383	0.347	0.178	0.227	0.235	0.201	0.172	0.151	0.064	0.023	0.093	0.062	0.207	0.242	0.08	0.038	0.013	-0.012	0.125	0.033	-0.018	-0.006	-0.049	0.047	0.244	0.156	0.141	0.047	0.038	0.122	0.213	0.186	0.154	0.344	0.257	0.224	0.025	0.067	-0.034	-0.016	-0.014	-0.009
ENSG00000124160.12	NCOA5	0.254	0.208	0.174	0.085	0.013	0.023	-0.023	0.016	-0.01	0.136	0.22	0.042	0.16	0.105	0.02	0.548	0.487	0.463	0.513	0.466	0.356	-0.12	-0.051	-0.122	-0.379	0.077	0.101	0.143	0.185	0.052	0.101	0.133	0.04	0.313	0.308	0.143	0.314	0.2	0.131	0.101	-0.007	0.038	0.155	0.08	-0.126
ENSG00000124164.16	VAPB	0.319	0.303	0.285	0.111	0.06	-0.124	0.198	0.127	0.095	0.449	0.425	0.341	0.2	0.182	0.041	0.57	0.542	0.497	0.507	0.512	0.368	-0.019	-0.032	-0.14	-0.036	0.025	-0.08	0.139	0.244	0.045	0.067	0.034	-0.058	0.228	0.205	0.005	0.158	0.08	0.023	0.137	0.246	0.202	0.101	0.07	0.103
ENSG00000124171.9	PARD6B	0.549	0.525	0.513	0.522	0.453	0.383	0.508	0.48	0.398	0.37	0.324	0.345	0.247	0.16	0.111	0.368	0.385	0.388	0.319	0.248	0.27	-0.103	0.152	-0.114	-0.006	0.062	0.021	0.438	0.406	0.394	0.117	0.165	0.044	0.176	0.221	0.191	0.216	0.18	0.143	0.07	0.059	0.216	0.261	0.107	0.29
ENSG00000124172.10	ATP5E	0.24	0.272	0.147	-0.059	0.018	-0.147	-0.002	0.001	-0.036							0.51	0.477	0.382	0.222	0.205	0.229	0.037	0.091	-0.001	0.102	0.049	-0.023	0.255	0.388	0.172	0.029	-0.013	0.001	0.229	0.245	0.008	-0.062	0.005	0.025	-0.042	0.001	-0.001	-0.025	0.037	0.01
ENSG00000124177.15	CHD6	0.451	0.463	0.424	0.355	0.338	0.094	0.122	0.162	0.152	0.265	0.319	0.276	0.234	0.146	0.22	0.505	0.491	0.516	0.34	0.305	0.323	-0.064	-0.232	-0.083	-0.282	-0.028	0.116	0.48	0.503	0.375	0.392	0.489	0.337	0.405	0.412	0.305	0.426	0.369	0.316	0.294	0.032	0.208	0.236	-0.001	0.083
ENSG00000124181.14	PLCG1	0.366	0.315	0.256	0.04	0.072	-0.049	0.018	-0.002	-0.002	0.001	-0.017	0.006	0.059	0.012	0.042	0.54	0.507	0.462	0.469	0.427	0.396	-0.135	-0.185	0.039	-0.192	-0.035	0.021	0.136	0.154	0.042	0.103	0.045	-0.103	0.39	0.4	0.251	0.15	0.055	-0.069	0.112	0.133	0.048	0.228	0.234	0.092
ENSG00000124191.18	TOX2	0.39	0.408	0.407	0.392	0.358	0.402	0.438	0.37	0.298	0.548	0.526	0.494	0.214	0.263	0.28	0.291	0.316	0.248	0.172	0.149	0.127	-0.018	0.016	0.081	-0.031	0.05	-0.024	0.274	0.303	0.298	0.16	0.17	0.339	0.169	0.162	0.191	0.294	0.233	0.106	0.208	0.156	0.12	0.213	0.129	0.137
ENSG00000124193.16	SRSF6	0.352	0.356	0.202	0.302	0.404	-0.036				0.265	0.209	0.024	0.238	0.194	0.111	0.411	0.406	0.306	0.367	0.351	0.298	-0.058	0.245	0.07	-0.33	0.008	-0.024	0.227	0.263	0.255	0.026	0.069	-0.032	0.253	0.251	0.048	0.237	0.143	0.17	0.058	-0.046	0.129	0.054	-0.025	0.046
ENSG00000124194.17	GDAP1L1	0.251	0.172	0.165	0.292	0.26	0.131	0.058	0.117	-0.033	0.086	0.201	-0.014	0.128	0.085	0.079	0.219	0.18	0.062	0.276	0.237	0.075	-0.037	0.022	0.161	-0.047	0.01	0.06	-0.005	0.056	0.119	-0.009	0.027	0.051	0.148	0.182	0.181	0.073	0.129	0.096	0.013	-0.074	0.074	-0.139	-0.047	0.027
ENSG00000124196.6	GTSF1L	0.41	0.419	0.299	0.388	0.356	0.286	0.012	0.026	-0.023	0.45	0.492	0.478	0.364	0.389	0.237	0.053	0.023	0.142	0.085	0.079	0.047	0.08	-0.013	0.149	0.02	0.016	0.015	0.24	0.291	0.154	-0.013	-0.027	0.015	0.138	0.233	0.086	0.196	0.204	0.137	0.091	-0.099	0.075	0.057	-0.067	0.046
ENSG00000124198.9	ARFGEF2	0.315	0.375	0.358	0.099	0.014	-0.043	0.024	0.076	0.051	0.044	0.102	0.136	0.122	0.115	-0.064	0.508	0.501	0.429	0.545	0.446	0.35	0.063	-0.15	0.017	0.131	0.024	-0.091	0.246	0.346	0.214	-0.021	0.028	0.008	0.131	0.129	0.058	0.181	0.011	-0.032	0.211	0.227	0.088	0.163	0.209	0.131
ENSG00000124201.15	ZNFX1	0.38	0.406	0.373	0.255	0.317	0.203	0.054	0.057	0.04	0.161	0.086	0.022	0.249	0.238	0.135	0.252	0.262	0.244	0.199	0.028	0.2	0.3	0.005	-0.081	0.055	0.012	-0.016	0.484	0.465	0.386	0.244	0.247	0.234	0.296	0.295	0.229	0.398	0.366	0.213	0.142	0.08	-0.047	0.23	0.141	-0.039
ENSG00000124203.6	ZNF831	0.503	0.509	0.473	0.639	0.61	0.519	0.587	0.55	0.47	0.562	0.51	0.507	0.491	0.505	0.412	0.361	0.39	0.232	0.375	0.35	0.202	0.057	-0.023	0.097	-0.024	-0.001	0.036	0.329	0.361	0.261	0.285	0.289	0.205	0.292	0.338	0.271	0.46	0.407	0.337	0.173	0.26	0.066	0.256	0.127	0.151
ENSG00000124205.18	EDN3	0.334	0.324	0.331	0.305	0.259	0.342	0.218	0.233	0.102	0.263	0.277	0.327	0.121	0.148	0.148	0.153	0.185	0.21	0.084	0.075	0.139	-0.068	-0.043	-0.092	0.009	0.008	0.045	0.06	0.15	0.094	-0.017	0.009	0.013	0.19	0.246	0.225	0.24	0.301	0.19	0.144	0.147	0.051	0.045	0.034	0.034
ENSG00000124207.17	CSE1L	0.512	0.5	0.437	0.486	0.5	0.245	0.097	0.089	0.117	0.428	0.44	0.266	0.332	0.323	-0.037	0.441	0.465	0.355	0.304	0.295	0.207	-0.259	-0.115	-0.126	-0.366	0.115	0.13	0.157	0.12	0.05	0.167	0.129	-0.088	0.316	0.243	0.101	0.356	0.264	0.237	0.521	0.495	0.296	0.494	0.456	0.367
ENSG00000124208.16	TMEM189-UBE2V1
ENSG00000124209.4	RAB22A	0.34	0.316	0.241	0.064	0.145	-0.025	0.099	0.07	-0.024	0.363	0.305	0.25	0.187	0.146	0.028	0.474	0.455	0.409	0.476	0.479	0.352	-0.079	-0.073	-0.056	-0.085	0.074	-0.032	0.42	0.423	0.24	0.229	0.259	0.164	0.397	0.437	0.214	0.237	0.213	0.037	0.076	0.091	-0.002	-0.006	-0.035	0.08
ENSG00000124212.6	PTGIS	0.391	0.376	0.404	0.414	0.414	0.424	0.236	0.277	0.147	0.415	0.506	0.452	0.222	0.172	0.185	0.419	0.429	0.45	0.483	0.33	0.507	0.074	-0.069	0.056	0.054	-0.039	-0.036	0.252	0.349	0.322	0.265	0.288	0.357	0.327	0.352	0.301	0.45	0.472	0.389	0.275	0.192	0.12	0.133	0.149	0.197
ENSG00000124214.20	STAU1	0.307	0.347	0.184	0.092	0.19	0.005	0.144	0.128	0.047	0.324	0.28	0.115	0.096	0.078	-0.153	0.585	0.57	0.44	0.598	0.559	0.319	-0.033	-0.311	-0.13	-0.112	0.11	-0.003	0.127	0.236	0.042	-0.145	-0.107	-0.044	0.161	0.14	0.008	0.129	0.026	-0.065	0.15	0.187	0.024	0.07	0.094	-0.035
ENSG00000124215.17	CDH26	0.153	0.127	0.029	0.102	0.077	0.104	0.043	0.021	0.015	0.026	-0.152	0.054	-0.051	-0.127	-0.067	0.255	0.206	0.126	0.036	-0.011	0.063	-0.027	0.069	-0.07	-0.025	-0.123	0.019	0.261	0.276	0.318	0.09	0.109	0.096	0.329	0.321	0.308	0.188	0.198	0.273	0.222	0.027	0.294	0.216	0.094	0.239
ENSG00000124216.4	SNAI1	0.479	0.457	0.468	0.424	0.41	0.426	0.335	0.268	0.284	0.329	0.221	0.222	0.213	0.206	0.111	0.228	0.196	0.297	0.389	0.312	0.246	-0.123	0.076	0.16	0.055	0.01	0.038	0.247	0.358	0.305	0.026	0.08	0.046	0.443	0.412	0.354	0.424	0.415	0.361	0.447	0.346	0.292	0.499	0.413	0.387
ENSG00000124217.5	MOCS3	0.308	0.287	0.238	0.081	0.039	0.095	0.048	0.046	0.067	0.388	0.353	0.366	0.105	0.081	-0.108	0.624	0.602	0.6	0.579	0.521	0.48	-0.23	-0.078	-0.068	-0.17	0.131	0.009	0.054	0.16	0.018	0.016	-0.036	-0.019	0.188	0.144	0.091	0.183	0.154	0.102	0.059	0.058	-0.026	0.25	0.153	-0.053
ENSG00000124222.22	STX16	0.263	0.231	0.166	-0.075	-0.106	-0.281	-0.005	-0.06	-0.076	0.097	0.066	0.281	0.042	0.036	-0.047	0.578	0.548	0.534	0.549	0.527	0.432	0.009	0	0.097	-0.071	-0.045	-0.174	0.148	0.099	0.048	0.094	0.13	0.008	0.328	0.374	0.204	-0.021	-0.124	-0.108	0.064	-0.001	0.062	0.073	0.055	-0.04
ENSG00000124224.17	PPP4R1L	0.172	0.178	0.127	0.11	0.006	0.134	-0.015	0.063	0.155	0.315	0.338	0.315	0.228	0.142	0.071	0.098	0.119	0.035	0.18	0.105	0.099	-0.06	0.245	0.161	-0.052	0.033	0.002	0.233	0.176	0.14	0.274	0.084	0.054	0.297	0.321	0.218	0.088	0.018	0.022	0.092	0.154	0.222	0.103	0.155	0.03
ENSG00000124225.16	PMEPA1	0.501	0.442	0.419	0.496	0.537	0.464	0.395	0.277	0.234	0.436	0.422	0.402	0.451	0.463	0.507	0.504	0.43	0.478	0.51	0.419	0.368	0.025	-0.192	0.096	0.17	0.076	-0.025	0.441	0.391	0.338	0.273	0.271	0.163	0.544	0.54	0.443	0.648	0.68	0.61	0.136	0.069	-0.038	0.054	-0.017	0.122
ENSG00000124226.11	RNF114	0.432	0.422	0.322	0.457	0.493	0.251	0.168	0.1	0.102	0.226	0.145	0.131	0.322	0.28	-0.051	0.589	0.574	0.446	0.587	0.556	0.433	0.037	0.186	-0.035	-0.049	0.142	0.053	0.138	0.071	0.021	0.205	0.181	0.056	0.28	0.268	0.095	0.182	0.057	-0.05	0.018	0.065	0.084	0.071	0.038	-0.1
ENSG00000124227.5	ANKRD60	0.052	0.007	-0.003	0.141	-0.06	0.01							-0.084	-0.129	-0.006	0.002	0.061	0.081	0.064	-0.016	0.041	-0.014	0.062	-0.168	0.07	0.009	-0.013	0.034	-0.01	-0.039	-0.041	0.098	0.021	-0.034	-0.024	-0.048	0.041	-0.009	-0.017	0.088	-0.088	-0.013	-0.019	0.021	0.02
ENSG00000124228.14	DDX27	0.369	0.356	0.27	0.3	0.368	0.184	0.038	0.024	0.038	0.184	0.168	0.158	0.143	0.13	-0.071	0.682	0.649	0.625	0.602	0.579	0.514	-0.25	-0.324	0.081	-0.083	0.055	0.125	0.14	0.143	0.084	0.015	0.041	-0.068	0.282	0.284	0.152	0.245	0.072	-0.053	0.194	0.236	0.025	0.322	0.258	0.126
ENSG00000124232.11	RBPJL	0.155	0.124	0.022	-0.047	0.014	-0.001	-0.111	-0.073	-0.072	0.081	-0.128	0.064	0.086	0.09	0.041	-0.043	-0.057	-0.035	-0.013	0.026	-0.057	0.076	0.017	0.106	-0.013	0.04	-0.027	-0.015	0.092	0.104	0.005	0.018	0.109	0.173	0.125	0.069	0.153	0.075	-0.011	0.075	0.047	-0.062	0.033	0.032	0.052
ENSG00000124233.12	SEMG1	0.057	0.022	0.051	0.058	0.045	-0.026				0.099	-0.001	0.122	0.036	0.045	-0.015	0.417	0.392	0.377	0.408	0.372	0.397	-0.004	0.211	-0.105	-0.02	-0.054	-0.042	0.052	0.115	-0.004	0.055	-0.118	0.018	-0.006	0.045	0.014	0.08	-0.025	-0.055	0.012	0.088	0.098	-0.029	0.037	-0.057
ENSG00000124237.6	C20orf85	0.209	0.185	0.162	0.2	0.166	0.112	0.247	0.149	0.016							0.059	0.011	0.015	0.058	0.027	0.071	-0.151	0.08	-0.038	-0.034	0.014	0.007	0.025	0.114	0.101	0.094	0.16	0.076	0.177	0.173	0.206	0.191	0.278	0.141	0.344	0.355	0.314	0.242	0.245	0.295
ENSG00000124243.17	BCAS4	0.536	0.496	0.436	0.524	0.431	0.389	0.146	0.11	0.225	0.579	0.564	0.464	0.122	0.098	0.123	0.311	0.291	0.288	0.316	0.232	0.333	-0.021	-0.097	-0.035	-0.177	0.024	0.039	0.35	0.347	0.346	0.283	0.287	0.359	0.106	0.058	0.083	0.082	0.008	-0.151	0.203	0.19	0.188	0.286	0.232	0.314
ENSG00000124249.7	KCNK15	0.596	0.565	0.567	0.583	0.501	0.532	0.377	0.368	0.321	0.447	0.463	0.441	0.125	0.188	0.238	0.288	0.238	0.319	0.163	0.066	0.159	0.203	0.037	-0.125	0.096	-0.048	-0.052	0.233	0.339	0.339	-0.029	-0.012	0.086	0.028	-0.01	0.039	0.158	0.051	0.099	0.081	0.194	0.087	0.071	0.113	0.107
ENSG00000124251.11	TP53TG5	0.371	0.363	0.315	0.604	0.517	0.244	0.021	0.015	-0.059	-0.017	0.018	-0.05	0.119	0.104	0.018	0.329	0.269	0.206	0.303	0.29	0.203	-0.061	0.034	0.19	0.05	0.002	0.014	0.139	0.132	-0.044	0.017	0.032	-0.009	0.268	0.208	0.059	0.19	0.183	-0.029	0.165	0.062	0.082	0.084	0.111	0.046
ENSG00000124253.11	PCK1	0.26	0.281	0.323	0.408	0.37	0.321	0.218	0.314	0.208	0.142	0.25	0.314	0.089	0.093	0.177	0.245	0.224	0.22	0.222	0.228	0.297	0.039	-0.062	0.143	-0.022	0.014	0.072	0.064	0.119	0.035	-0.115	-0.092	-0.041	0.242	0.297	0.21	0.401	0.404	0.387	0.115	0.131	0.003	0.213	0.159	0.252
ENSG00000124256.15	ZBP1	0.521	0.514	0.514	0.598	0.604	0.579	0.606	0.532	0.53	0.601	0.585	0.621	0.535	0.579	0.533	0.223	0.239	0.221	0.146	0.072	0.259	0.094	0.184	-0.072	-0.01	-0.066	0.034	0.369	0.377	0.412	0.494	0.528	0.585	0.458	0.451	0.498	0.569	0.53	0.53	0.409	0.176	0.243	0.273	-0.021	0.286
ENSG00000124257.6	NEURL2	0.19	0.191	0.129	0.189	0.137	-0.026	0.041	0.048	-0.006	-0.2	0.07	-0.011	0.047	0.066	-0.015	0.51	0.481	0.431	0.477	0.478	0.339	0.084	0.011	0.088	0.01	-0.004	-0.059	0.239	0.236	0.203	0.124	0.095	0.123	0.263	0.268	0.108	0.029	0.049	0.118	0.098	0.099	0.066	0.193	0	0.104
ENSG00000124260.12	MAGEA10	0.201	0.199	0.168	0.168	0.088	0.06	-0.016	-0.058	0.023	0.12	0.047	0.086	-0.023	-0.016	-0.021	-0.064	0.009	0.099	-0.056	-0.004	-0.008	0.092	-0.267	-0.135	0.091	0.043	0.039	0.1	0.138	0.125	0.244	0.281	0.262	0.047	0.084	0.043	0.226	0.131	-0.055	0.215	0.228	0.163	0.184	0.097	0.106
ENSG00000124275.15	MTRR	0.124	0.147	0.109	0.175	0.133	0.178	-0.078	-0.015	-0.04	0.223	0.234	0.257	0.026	0.03	-0.02	0.197	0.131	0.122	-0.123	-0.058	0.02	0.071	0.01	-0.035	0.099	-0.065	-0.069	0.13	0.18	0.053	0.073	0.147	0.149	0.241	0.213	0.124	0.156	0.155	0.062	0.209	0.236	0.163	0.191	0.165	0.067
ENSG00000124279.12	FASTKD3	0.21	0.168	0.147	0.212	0.21	0.061	0.062	0.015	0.031	0.377	0.424	0.349	0.057	0.055	0.024	0.248	0.195	0.18	0.07	0.1	0.136	-0.016	0.206	-0.15	-0.162	-0.053	-0.019	0.168	0.239	0.188	0.211	0.263	0.177	0.263	0.248	0.155	0.189	0.152	0.131	0.14	-0.045	0.141	0.081	0.007	0.069
ENSG00000124299.15	PEPD	0.251	0.254	0.096	0.116	0.16	0.149	0.001	-0.008	0.034	0.365	0.406	0.178	0.028	0.003	-0.034	0.257	0.207	0.178	0.324	0.252	0.31	0.037	0.041	0.083	0.057	-0.014	0.119	0.183	0.174	0.08	0.004	0.04	0.053	0.123	0.11	0.065	0.055	0.057	-0.202	0.052	-0.004	0.142	0.02	-0.037	-0.041
ENSG00000124302.13	CHST8	0.332	0.321	0.32	0.468	0.449	0.481	0.305	0.278	0.221	-0.181	-0.193	-0.23	0.017	-0.021	0.008	0.027	0.049	0.084	0.054	-0.078	-0.055	-0.164	0.088	0.235	-0.115	-0.053	0.126	0.195	0.174	0.248	0.025	0.091	0.026	0.006	0.084	0.054	0.117	0.037	0.042	-0.104	-0.114	-0.003	0.016	-0.032	0.01
ENSG00000124313.18	IQSEC2	0.467	0.387	0.406	0.398	0.431	0.268	0.105	0.104	0.026	0.074	0.173	0.133	0.09	0.061	0.105	0.144	0.109	0.038	0.183	0.176	0.118	0.192	0.024	0.035	0.208	-0.098	-0.074	0.192	0.194	0.144	-0.106	-0.116	0.073	0.159	0.195	0.18	-0.119	-0.038	-0.163	0.203	0.221	0.094	0.111	0.188	0.059
ENSG00000124333.16		0.287	0.29	0.169	0.173	0.214	0.134										0.294	0.313	0.244	-0.151	-0.108	0.098	0.24	0.087	-0.037	0.142	-0.078	-0.016	0.098	0.118	0.078	-0.125	-0.077	-0.138	0.207	0.177	0.106	0.002	0	0.216	0.077	0.07	0.058	0.026	0.002	-0.039
ENSG00000124333.16_PAR_Y	VAMP7							-0.031	0.025	0.075	-0.132	-0.034	-0.037	0.089	-0.038	-0.073
ENSG00000124334.17		0.394	0.344	0.276	0.355	0.343	0.266										0.368	0.343	0.202	0.221	0.332	0.141	0.182	-0.04	0.07	-0.057	-0.039	-0.01	0.232	0.268	0.186	0.212	0.173	0.189	0.374	0.318	0.276	0.464	0.227	0.218	0.187	0.094	0.074	0.239	0.106	0.095
ENSG00000124334.17_PAR_Y	IL9R							0.043	0.081	0.053	0.009	0.028	0.097	-0.07	-0.035	-0.001
ENSG00000124343.14	XG	0.369	0.337	0.397	0.481	0.449	0.431	0.402	0.342	0.24	0.47	0.371	0.355	0.26	0.261	0.261	0.057	0.018	0.007	0.14	0.218	0.159	0.134	0.11	-0.094	0.008	-0.046	-0.041	0.381	0.346	0.284	0.275	0.292	0.308	0.244	0.272	0.212	0.352	0.378	0.375	0.159	0.089	0.174	0.03	0.051	0.1
ENSG00000124356.16	STAMBP	0.3	0.356	0.116	0.11	0.076	0.061	0.08	0.034	0.036	0.099	0.208	0.199	0.241	0.259	-0.002	0.26	0.285	0.157	0.146	0.07	-0.009	0.067	0.176	-0.091	0.043	-0.088	-0.049	0.222	0.198	0.132	0.077	0.161	0.081	0.318	0.248	0.114	0.234	0.306	0.036	0.056	0.092	0.074	0.123	0.113	0.055
ENSG00000124357.13	NAGK	0.317	0.356	0.265	0.323	0.292	0.247	0.148	0.189	0.202	0.298	0.353	0.027	0.158	0.169	-0.017	0.292	0.336	0.194	0.277	0.274	0.241	0.29	0.095	0.163	0.281	-0.084	-0.101	0.419	0.463	0.311	0.133	0.179	0.12	0.19	0.196	0.149	0.187	0.25	0.062	0.169	0.094	0.059	0.25	0.141	0.01
ENSG00000124370.11	MCEE	0.186	0.161	0.091	0.104	0.062	-0.056	0.207	0.126	0.082	0.126	0.241	0.138	0.053	0.055	0.013	0.17	0.22	0.139	0.154	0.162	0.075	0.007	0.1	-0.03	-0.033	-0.076	-0.116	0.226	0.203	0.234	0.122	0.138	0.055	0.243	0.161	0.088	0.177	0.102	0.076	0.243	0.142	0.225	0.06	0.057	0.135
ENSG00000124374.9	PAIP2B	0.12	0.061	0.129	0.055	0.161	0.047	-0.031	0.024	0.007	-0.06	-0.048	0.037	0.048	0.045	0.025	0.066	0.107	0.13	0.255	0.143	-0.08	0.057	0.001	0.066	0.142	-0.101	-0.001	0.179	0.164	0.17	0.144	0.157	0.04	0.3	0.247	0.282	0.399	0.378	0.432	0.297	0.033	0.104	0.348	-0.055	0.171
ENSG00000124380.11	SNRNP27	0.248	0.222	0.072	-0.023	0.008	0.156	0.037	0.024	0.003	0.118	0.058	0.072	0.142	0.087	0.046	0.407	0.385	0.302	-0.011	-0.008	0.089	0.001	0.158	-0.197	-0.079	0.028	0.003	0.172	0.084	0.156	0.141	0.146	0.022	0.238	0.212	0.101	0.16	0.205	0.146	0.046	0.196	-0.007	0.137	0.195	0.139
ENSG00000124383.9	MPHOSPH10	0.493	0.517	0.334	0.417	0.41	0.32	0.139	0.087	0.115	0.175	0.276	0.279	0.237	0.214	0.036	0.528	0.522	0.521	-0.046	-0.058	0.023	-0.27	-0.265	-0.022	-0.063	-0.015	-0.091	0.197	0.114	0.233	0.059	0.124	0.015	0.388	0.387	0.233	0.405	0.385	0.177	0.147	0.123	-0.014	0.245	0.261	0.177
ENSG00000124391.5	IL17C	0.22	0.247	0.123	0.069	0.159	0.06				0.119	0.095	0.048	0.143	0.113	0.006	0.219	0.213	0.244	-0.041	-0.027	0.043	-0.041	-0.088	-0.086	-0.029	-0.026	-0.001	0.195	0.151	0.092	0.106	0.126	0.028	0.275	0.291	0.174	-0.023	-0.044	-0.011	0.226	0.144	0.13	0.25	0.16	0.182
ENSG00000124399.4	RP11-663P9.2	0.047	0.047	0.007	0.175	0.022	0.016										0.405	0.397	0.332	-0.024	-0.061	-0.046	-0.085	-0.145	0.099	0.014	-0.016	0.02	-0.014	0.07	-0.026	-0.061	-0.048	0.011	0.121	0.156	0.04	-0.003	-0.031	-0.014	-0.016	-0.128	0.081	-0.018	0.008	0.027
ENSG00000124406.16	ATP8A1	0.291	0.26	0.3	0.442	0.373	0.309	0.249	0.284	0.276	0.339	0.3	0.304	0.369	0.306	0.339	0.257	0.245	0.254	0.26	0.268	0.224	0.07	-0.206	0.19	-0.02	-0.023	0.026	0.353	0.41	0.368	0.238	0.317	0.327	0.228	0.226	0.23	0.325	0.327	0.325	0.396	0.368	0.369	0.41	0.271	0.388
ENSG00000124422.12	USP22	0.169	0.213	0.213	0.2	0.119	0.135	0.055	0.039	0.011	0.215	0.075	0.088	0.024	-0.008	0.028	0.122	0.13	0.115	0.013	-0.001	-0.076	-0.019	-0.164	0.018	-0.113	-0.086	0.069	0.235	0.311	0.184	-0.043	0.049	-0.102	0.168	0.231	0.159	0.234	0.216	0.234	-0.028	0.033	0.065	-0.037	-0.078	-0.05
ENSG00000124429.18	POF1B	0.263	0.231	0.255	0.272	0.227	0.279	0.125	0.143	0.109	0.22	0.185	0.104	0.203	0.294	0.285	0.204	0.187	0.173	0.241	0.253	0.17	-0.075	-0.001	-0.01	0.087	-0.034	0.018	0.291	0.232	0.261	0.129	0.107	0.302	0.411	0.394	0.337	0.514	0.535	0.468	0.093	0.07	0.084	0.086	0.031	0.157
ENSG00000124440.16	HIF3A	0.317	0.312	0.221	0.092	-0.021	0.01	0.007	0.053	0.03	0.227	0.121	0.068	0.119	0.011	0.162	0.224	0.133	0.148	0.198	0.086	0.159	-0.179	0.112	-0.063	-0.101	-0.163	0.01	0.267	0.196	0.135	0.049	0	0.069	0.306	0.318	0.331	0.328	0.261	0.224	0.209	0.149	0.266	0.201	0.169	0.227
ENSG00000124444.16	ZNF576	0.213	0.259	0.141	0.176	0.245	0.146	-0.035	-0.092	0.044	0.17	0.062	-0.096	0.061	0.134	0.111	0.292	0.256	0.216	0.142	0.128	0.012	0.015	0.139	-0.002	-0.125	0.069	0.075	0.3	0.372	0.28	0.128	0.167	0.217	0.16	0.115	0.046	0.044	0.079	0.029	0.013	0.034	-0.072	0.085	0.078	-0.041
ENSG00000124449.7	IRGC	-0.004	0.022	-0.006	-0.082	-0.02	-0.023	0.111	0.025	-0.069	-0.05	-0.017	-0.061	0.101	0.065	-0.061	0.003	0.054	0.06	0.04	0.07	-0.012	-0.208	-0.168	-0.053	0.033	-0.005	-0.02	0.039	-0.031	0.051	0.014	0.026	-0.01	0.028	-0.055	-0.098	-0.011	-0.039	-0.015	0.083	0.004	-0.049	0	-0.044	0.029
ENSG00000124459.12	ZNF45	0.284	0.315	0.307	0.312	0.264	0.093	-0.02	0.113	0.093	0.129	0.084	-0.037	0.149	0.041	0.186	0.19	0.171	0.18	0.063	0.104	-0.003	-0.074	-0.066	-0.138	-0.239	0.088	0.1	0.34	0.359	0.176	0.157	0.281	0.25	0.189	0.143	0.099	0.215	0.179	0.227	0.037	0.021	0.037	0.125	0.065	-0.05
ENSG00000124466.9	LYPD3	0.157	0.156	0.172	0.171	0.158	0.023	0.157	0.076	0.086	0.128	0.049	0.209	0.086	-0.05	0.039	0.169	0.14	0.197	0.024	0.027	-0.059	0.134	0.178	0.13	0.135	0.048	0.013	0.457	0.484	0.385	0.512	0.546	0.566	0.509	0.503	0.438	0.466	0.471	0.409	0.412	0.411	0.385	0.368	0.329	0.355
ENSG00000124467.19	PSG8	0.023	-0.004	0.052	0.054	0.021	0.017	0.063	-0.018	-0.093	0.003	0.037	-0.065	-0.015	-0.055	-0.013	-0.057	0.02	-0.002	0.002	-0.034	-0.035	-0.04	-0.064	0.117	0	0.013	-0.017	-0.046	-0.119	-0.03	-0.077	0.036	-0.009	0.011	0.059	-0.004	-0.071	0.02	0.064	0.12	0.243	0.066	0.105	0.091	0.058
ENSG00000124469.12	CEACAM8	0.031	0.004	-0.059	0.02	-0.009	-0.041	-0.041	0.065	-0.154	-0.102	0.008	0.069	0.018	-0.043	0.076	0.176	0.129	0.131	0.249	0.244	0.037	0.054	0.177	0.012	-0.059	0.025	0.123	-0.013	-0.038	0.054	0.018	0.009	0.002	0.007	-0.035	-0.083	-0.004	0.058	-0.062	0.241	0.251	0.238	0.246	0.203	0.237
ENSG00000124479.11	NDP	0.178	0.211	0.176	0.205	0.212	0.151	0.23	0.201	0.144	0.102	0.046	0.055	0.129	0.129	0.1	0.1	0.096	0.103	0.067	0.006	0.041	-0.025	0.113	-0.033	0.029	0.082	0.144	0.173	0.111	0.119	0.09	0.098	0.067	0.149	0.073	0.031	0.249	0.211	0.143	-0.028	-0.098	0.004	0.063	0.062	0.067
ENSG00000124486.13	USP9X	0.331	0.404	0.314	0.182	0.263	0.169				0.075	0.074	0.073	0.018	0.062	-0.041	0.177	0.19	0.05	0.234	0.115	-0.011	0.066	-0.086	-0.033	0.066	0.006	0.028	0.29	0.334	0.212	-0.188	-0.187	-0.117	0.16	0.156	0.053	-0.017	0.014	0.086	0.056	0.131	0.034	-0.072	-0.003	-0.041
ENSG00000124490.14	CRISP2	0.192	0.177	0.151	-0.1	-0.091	0.004	-0.028	-0.054	0.005	0.13	0.133	-0.003	-0.009	0.063	0.015	0.032	0.029	0.006	-0.004	-0.026	-0.074	0.152	0.147	0.187	-0.045	0.059	0.013	0.139	0.117	0.152	0.158	0.152	0.088	0.087	0.04	0.109	0.264	0.168	0.176	0.15	0.08	-0.022	0.041	0.02	0.11
ENSG00000124491.16	F13A1	0.542	0.51	0.541	0.511	0.54	0.602	0.332	0.317	0.182	0.399	0.312	0.152	0.269	0.199	0.24	0.431	0.438	0.432	0.443	0.329	0.332	0.363	0.162	0.153	0.288	-0.005	0.044	0.37	0.416	0.368	0.317	0.336	0.364	0.301	0.33	0.324	0.465	0.401	0.449	0.274	0.226	0.22	0.258	0.106	0.221
ENSG00000124493.14	GRM4	0.301	0.297	0.248	0.374	0.352	0.286	0.178	0.194	0.114	0.226	0.13	0.253	-0.091	-0.087	-0.051	0.054	-0.004	0.045	-0.03	-0.072	-0.004	-0.004	0.014	0.061	-0.047	-0.041	0.061	0.073	0.084	0.008	0.031	-0.085	-0.011	0.201	0.186	0.193	0.171	0.125	0.168	0.332	0.291	0.102	0.187	0.18	0.091
ENSG00000124496.12	TRERF1	0.465	0.455	0.445	0.524	0.51	0.346	0.292	0.279	0.277	0.341	0.232	0.173	0.187	0.248	0.18	0.402	0.399	0.312	0.37	0.372	0.251	0.003	-0.162	-0.031	-0.101	-0.05	-0.006	0.178	0.194	0.11	0.019	-0.003	-0.025	0.093	0.007	0.042	0.039	0.018	-0.09	0.337	0.303	0.294	0.193	0.123	0.134
ENSG00000124507.11	PACSIN1	0.199	0.165	0.161	0.224	0.272	0.178	0.171	0.104	0.086	0.148	0.15	0.217	0.202	0.182	0.191	0.204	0.102	0.165	0.249	0.104	0.074	0.014	-0.002	-0.116	0.006	0.005	-0.012	0.231	0.289	0.29	0.102	0.116	0.156	0.345	0.332	0.359	0.411	0.348	0.309	0.173	0.043	0.146	0.401	0.257	0.226
ENSG00000124508.17	BTN2A2	0.434	0.42	0.385	0.439	0.423	0.458	0.533	0.446	0.388	0.54	0.496	0.406	0.398	0.366	0.341	0.343	0.335	0.299	0.276	0.225	0.229	0.334	0.155	-0.105	-0.059	-0.016	0.098	0.319	0.37	0.296	0.406	0.433	0.409	0.43	0.42	0.39	0.41	0.414	0.365	0.34	0.34	0.205	0.345	0.268	0.137
ENSG00000124523.16	SIRT5	0.301	0.282	0.178	0.255	0.193	-0.024	0.141	0.169	0.077	-0.105	-0.127	0.073	0.106	0.108	0.012	0.281	0.267	0.25	0.389	0.405	0.165	0.118	-0.084	-0.096	0.11	-0.068	-0.093	0.232	0.176	0.184	0.304	0.297	0.223	0.33	0.326	0.226	0.422	0.427	0.435	0.015	-0.158	0.065	0.074	-0.102	0.048
ENSG00000124532.15	MRS2	0.375	0.37	0.259	0.227	0.229	-0.022	0.229	0.209	0.16	0.279	0.38	0.249	0.127	0.173	-0.005	0.192	0.222	0.16	0.074	0.089	0.031	0.123	0.113	-0.077	0.015	0.049	0.105	0.009	0.027	0.021	0.07	0.143	0.015	0.313	0.299	0.119	0.243	0.195	0.123	-0.161	-0.118	0.038	0.097	-0.12	0.058
ENSG00000124535.16	WRNIP1	0.457	0.437	0.289	0.418	0.434	0.121	0.098	0.11	0.04	0.207	0.168	0.068	0.299	0.292	0.226	0.245	0.208	0.098	0.125	0.121	-0.133	-0.208	-0.258	-0.029	-0.182	0.093	0.121	0.252	0.158	0.234	0.176	0.122	-0.072	0.094	0.077	-0.03	0.139	0.148	0.039	0.209	0.084	-0.116	0.283	0.229	-0.078
ENSG00000124541.7	RRP36	0.494	0.511	0.294	0.4	0.411	0.233				0.392	0.432	0.112	0.279	0.221	0.105	0.077	0.135	0.063	0.004	0.081	0.03	-0.041	0.118	0.034	-0.094	0.05	0.178	0.244	0.337	0.193	-0.065	0.027	-0.069	0.206	0.237	-0.02	0.039	0.062	0.038	0.121	0.202	0.122	0.263	0.287	0.007
ENSG00000124549.14	BTN2A3P	0.302	0.295	0.252	0.217	0.179	0.112				0.282	0.199	0.253	0.208	0.1	0.069	0.312	0.264	0.174	0.133	0.167	0.086	-0.055	0	-0.115	-0.053	0.112	0.047	0.211	0.079	-0.048	0.176	0.171	0.032	0.27	0.244	0.067	0.116	0.06	0.05	0.142	0.09	0.112	0.119	0.022	-0.02
ENSG00000124557.12	BTN1A1	0.248	0.237	0.144	0.07	0.058	0.043	0.007	0.059	-0.023	0.439	0.41	0.305	0.225	0.17	0.088	0.059	0.075	0.118	-0.046	-0.043	0.111	-0.075	0.152	-0.102	-0.008	-0.06	0.019	-0.117	0.177	-0.009	0.04	-0.021	-0.052	0.19	0.161	0.059	0.23	0.129	0.037	0.11	0.041	-0.061	0.052	0.078	0.071
ENSG00000124562.10	SNRPC	0.443	0.465	0.267	0.337	0.345	0.154	0.148	0.198	0.173	0.303	0.327	0.268	0.195	0.139	0.014	0.206	0.238	0.098	0.017	0.018	-0.003	-0.125	0.169	0.079	-0.156	0.134	0.074	0.198	0.273	0.138	0.087	0.031	-0.105	0.244	0.292	0.065	0.073	0.086	0.127	0.055	0.066	0.011	0.229	0.245	0.001
ENSG00000124564.17	SLC17A3	-0.027	-0.05	0.03	0.019	0.042	0.094	0.024	-0.047	-0.053	-0.101	-0.055	-0.084	-0.04	-0.055	-0.029	-0.018	-0.078	0.028	-0.035	0.081	0.036	0.069	-0.054	0.161	0	0.002	-0.018	-0.071	0.022	-0.116	-0.038	-0.046	0.024	0.049	-0.033	-0.124	-0.016	0.045	-0.034	0.126	0.038	0.009	0.077	0.034	-0.072
ENSG00000124568.12	SLC17A1	-0.05	0.011	0	0.032	0.013	0.013	0.008	-0.044	-0.084	0.011	-0.056	0.003	-0.075	0.002	-0.139	0.013	0.052	-0.013	0.047	-0.008	0.023	0.003	0.045	0.125	-0.031	0.012	0.005	0.001	-0.03	0.097	0.014	-0.083	0.008	-0.119	0.062	0.119	-0.003	-0.092	0.005	0.076	-0.101	0.021	-0.016	-0.015	-0.041
ENSG00000124570.21	SERPINB6	0.376	0.382	0.302	0.253	0.309	0.124	0.209	0.241	0.197	0.305	0.246	0.265	0.142	0.145	0.175	0.239	0.229	0.142	0.266	0.283	0.088	-0.037	0.139	0.107	0.22	0.03	-0.072	0.373	0.401	0.288	0.112	0.13	0.105	0.296	0.274	0.219	0.482	0.477	0.438	0.238	0.183	0.105	0.034	0.018	0.118
ENSG00000124571.18	XPO5	0.615	0.596	0.51	0.617	0.588	0.396	0.242	0.257	0.205	0.262	0.262	0.237	0.401	0.369	0.252	0.288	0.342	0.282	0.351	0.347	0.085	-0.239	-0.125	0.035	-0.316	0.068	0.121	0.034	0.193	0.128	0.151	0.056	-0.043	0.342	0.308	0.246	0.573	0.485	0.435	0.391	0.344	0.239	0.436	0.382	0.262
ENSG00000124574.15	ABCC10	0.403	0.414	0.305	0.151	0.198	0.2	0.126	0.146	0.115	-0.138	-0.038	-0.112	0.063	0.026	-0.061	0.34	0.33	0.203	0.343	0.277	0.205	-0.033	-0.188	0.302	-0.086	0.015	-0.021	0.142	0.203	0.077	0.154	0.196	0.25	0.22	0.259	0.183	-0.067	0.024	-0.05	0.145	0.043	0.035	0.024	0.019	0.04
ENSG00000124575.7	HIST1H1D	0.15	0.19	0.19	0.237	0.113	-0.008	0.049	0.107	0.119							-0.021	0.008	0.026	0.051	0.014	-0.088	0.209	0.028	-0.004	0.029	0.012	-0.074	0.152	0.167	0.131	0.079	0.127	-0.046	0.15	0.133	0.119	0.317	0.209	0.268	0.199	0.141	0.246	0.404	0.33	0.246
ENSG00000124587.14	PEX6	0.215	0.224	0.139	0.144	0.149	-0.052	0.021	0.023	0.015	-0.114	0.187	-0.007	0.009	0.004	0.011	0.174	0.166	0.174	0.171	0.165	0.028	-0.069	-0.005	-0.054	-0.118	-0.133	-0.016	0.15	0.13	0.134	-0.116	-0.117	-0.018	0.045	0.069	0.031	-0.104	-0.106	-0.21	0.048	0	-0.01	0	-0.033	0.111
ENSG00000124588.21	NQO2	0.226	0.19	0.126	0.14	0.129	0.053	0.047	-0.003	-0.014	0.096	-0.003	-0.039	0.057	0.043	0.075	0.244	0.252	0.136	-0.061	0.047	-0.02	0.008	0.061	0.006	0.244	0.133	-0.113	0.115	0.157	0.139	0.052	0.035	0.073	0.125	0.121	0.033	0.141	0.181	0.119	0.014	0.011	-0.076	0.089	0.107	0.026
ENSG00000124593.16		0.345	0.367	0.273	0.394	0.413	0.178										0.352	0.364	0.311	0.029	0.02	0.053	0.03	-0.048	-0.007	0.073	-0.045	-0.034	0.148	0.291	0.177	-0.138	-0.022	-0.061	0.261	0.223	0.055	-0.018	-0.083	-0.024	0.286	0.344	0.286	0.411	0.311	0.235
ENSG00000124596.17	OARD1	0.206	0.204	0.149	0.099	0.035	-0.144				0.313	0.192	0.432	0.033	-0.045	0.034	0.304	0.271	0.171	-0.143	-0.163	-0.047	0.093	0.015	-0.185	-0.142	0.063	-0.042	0.442	0.41	0.412	0.248	0.24	0.299	0.193	0.219	0.126	0.358	0.326	0.31	0.113	-0.071	0.08	0.026	-0.124	0.188
ENSG00000124602.10	UNC5CL	0.146	0.146	0.167	-0.004	0.071	-0.065	0.173	0.16	0.094	0.14	0.222	0.217	-0.029	-0.063	0.092	0.346	0.322	0.334	0.377	0.368	0.275	-0.048	0.132	-0.052	0.005	-0.111	-0.03	0.229	0.237	0.154	0.242	0.284	0.162	0.199	0.208	0.087	0.265	0.198	0.147	0.296	0.266	0.292	0.152	0.157	0.103
ENSG00000124608.5	AARS2	0.354	0.392	0.264	0.2	0.156	0.181	0.181	0.183	0.139	-0.167	-0.007	-0.129	0.06	0.087	0.052	0.288	0.219	0.186	0.087	0.042	-0.025	0.051	-0.108	0.141	-0.186	-0.024	-0.021	0.271	0.153	0.154	0.389	0.391	0.175	0.282	0.304	0.188	0.286	0.247	0.117	-0.03	0.074	0.031	0.104	0.03	-0.015
ENSG00000124610.5	HIST1H1A	0.145	0.236	0.139	0.103	0.093	0.012	0.494	0.443	0.345							-0.008	-0.024	-0.037	0.063	0.113	-0.013	-0.102	0.147	0.116	-0.032	-0.009	-0.037	-0.042	-0.02	-0.027	-0.008	0.101	0.087	0.054	0.005	-0.043	-0.014	0.044	0.071	0.203	0.088	0.25	0.123	0.201	0.064
ENSG00000124613.8	ZNF391	0.335	0.335	0.242	0.313	0.328	0.272				0.409	0.324	0.321	0.077	0.068	0.107	0.244	0.228	0.265	0.174	0.198	0.038	0.052	-0.106	-0.101	-0.127	-0.002	-0.017	0.036	0.088	0.019	0.079	0.087	0.058	0.219	0.17	0.1	0.275	0.201	0.253	0.084	0.181	0.104	0.166	0.175	0.173
ENSG00000124614.16	RPS10	0.38	0.376	0.35	-0.036	-0.009	0.081	0.067	0.001	-0.001	0.238	0.28	0.307	0.145	0.076	0.054	0.687	0.692	0.731	0.008	-0.044	0.005	0.012	0.3	-0.023	-0.055	0.148	-0.014	0.356	0.294	0.307	0.056	0.06	-0.036	0.333	0.339	0.241	0.252	0.231	0.219	0.142	0.082	0.072	0.179	0.099	-0.021
ENSG00000124615.20	MOCS1	0.409	0.395	0.346	0.496	0.518	0.436	0.287	0.275	0.243	0.414	0.512	0.328	0.331	0.398	0.383	0.326	0.27	0.23	0.382	0.248	0.308	0.025	-0.133	-0.002	0.16	-0.042	-0.049	0.195	0.259	0.174	0.18	0.078	0.159	0.317	0.348	0.266	0.3	0.223	0.267	0.385	0.409	0.336	0.386	0.366	0.383
ENSG00000124635.9	HIST1H2BJ	0.386	0.378	0.324	0.318	0.265	0.242	0.109	0.113	0.124							0.116	0.176	0.137	0.075	0.018	0.005	0.163	0.086	0.231	-0.173	0.145	0.041	0.185	0.129	0.148	0.19	0.267	0.071	0.134	0.145	0.036	-0.005	-0.092	0.067	0.285	0.276	0.254	0.657	0.558	0.485
ENSG00000124641.16	MED20	0.264	0.253	0.163	0.27	0.225	0.009	0.056	0.007	0.022	0.058	0.158	0.313	0.173	0.093	0.162	0.294	0.24	0.222	0.175	0.194	-0.09	-0.03	0.112	0.069	-0.118	0.056	0.091	0.09	0.129	0.126	0.057	0.004	-0.035	0.211	0.264	0.159	0.178	0.174	0.068	0.072	0.114	-0.006	0.145	0.13	0.041
ENSG00000124657.1	OR2B6	0.256	0.243	0.237	0.058	0.05	0.073	-0.048	-0.058	-0.01	-0.22	-0.001	-0.085	0.092	0.127	0.077	0.087	0.087	0.053	0.112	0.027	0.074	0.132	0.072	-0.09	0.049	0.035	0.013	0.288	0.199	0.132	0.167	0.118	0.082	0.163	0.136	0.035	0.207	0.114	0.167	0.255	0.234	0.14	0.326	0.243	0.197
ENSG00000124659.7	TBCC	0.314	0.366	0.185	0.179	0.145	0.122	0.052	0.065	0.042	-0.01	0.112	0.254	0.147	0.098	0.012	0.23	0.239	0.222	0.077	0.02	-0.052	-0.139	0.167	0.074	0.019	-0.031	-0.032	0.154	0.165	0.043	0.181	0.21	-0.048	0.175	0.221	0.023	0.026	0.051	0.043	-0.03	0.044	0.081	-0.072	-0.065	-0.024
ENSG00000124664.11	SPDEF	0.719	0.703	0.61	0.687	0.641	0.578	0.599	0.533	0.517	0.599	0.526	0.339	0.386	0.374	0.373	0.417	0.412	0.455	0.537	0.534	0.559	-0.018	-0.036	0.022	0.015	-0.025	-0.028	0.109	0.156	0.191	0.156	0.193	0.221	0.406	0.359	0.37	0.282	0.307	0.267	0.381	0.251	0.366	0.115	0.076	0.209
ENSG00000124678.20	TCP11	0.192	0.197	0.101	0.272	0.256	0.102	-0.034	0.028	0.105	0.185	0.127	-0.06	0.133	0.071	0.008	0.048	0.077	0.012	0.071	0.001	-0.011	0.013	0.19	0.099	-0.041	-0.096	0.029	0.443	0.472	0.362	0.165	0.129	0.167	0.068	0.044	0.056	0.096	0.056	0.07	0.05	0.053	-0.083	-0.031	0.011	0.003
ENSG00000124688.14	MAD2L1BP	0.225	0.23	0.077	0.046	0.037	0.025	0.042	0.015	-0.026	0.103	0.273	0.259	0.045	0.092	0.054	0.113	0.116	0.037	-0.022	0.028	0.082	-0.269	0.065	0.147	-0.186	0.035	0.003	0.07	0.15	0.034	-0.08	0.015	0.107	0.268	0.326	0.122	0.171	0.219	0.031	0.017	-0.127	0.102	0.015	-0.077	0.076
ENSG00000124701.5	APOBEC2	0.024	0.006	0.004	0.158	0.039	-0.038	-0.059	0.02	0.065	-0.007	-0.103	0.129	0.128	0.126	0.07	0.01	0.105	0.048	0.071	0.12	0.07	0.14	-0.017	-0.065	0.082	0.066	0.041	0.365	0.381	0.453	0.116	0.185	0.211	0.143	0.175	-0.065	0.105	0.175	0.028	0.137	0.176	0.172	0.209	0.286	0.123
ENSG00000124702.18	KLHDC3	0.517	0.539	0.327	0.416	0.394	0.229	0.281	0.278	0.211	0.131	0.206	0.087	0.132	0.143	0.105	0.246	0.204	0.094	0.078	0.046	0.067	-0.062	0.055	-0.078	-0.132	0.066	0.1	0.187	0.244	0.076	0.068	0.174	-0.047	0.308	0.354	0.124	0.209	0.27	0.105	-0.003	-0.034	0.096	0.031	0.041	0.067
ENSG00000124713.6	GNMT	0.273	0.283	0.239	0.211	0.241	0.111	0.38	0.271	0.178	0.324	0.289	0.198	0.335	0.313	0.276	0.235	0.24	0.165	0.001	-0.029	0.072	-0.004	0.099	0.103	-0.11	0.027	0.028	0.356	0.327	0.276	0.092	0.092	0.11	0.159	0.155	0.12	0.199	0.123	0.157	0.401	0.297	0.297	0.33	0.194	0.214
ENSG00000124721.18	DNAH8	0.08	0.105	0.093	0.178	0.121	0.028	-0.076	-0.051	-0.015	0.221	0.215	0.052	0.175	0.14	0.054	0.036	-0.035	-0.159	-0.034	0.017	0.017	0.091	-0.039	-0.174	-0.122	0.025	0.018	-0.026	0.075	-0.053	0.047	-0.007	0.028	0.133	0.121	0.1	0.176	0.08	0.07	0.062	0.012	0.002	0.025	-0.006	-0.037
ENSG00000124731.13	TREM1	0.412	0.401	0.446	0.401	0.413	0.454	0.418	0.325	0.313	0.253	0.141	0.247	0.389	0.258	0.327	0.48	0.463	0.497	0.381	0.382	0.301	0.128	-0.065	0.258	0.197	0.007	0.047	0.171	0.173	0.083	0.039	0.096	0.085	0.436	0.421	0.407	0.465	0.46	0.49	0.222	0.234	0.184	0.024	0.097	0.025
ENSG00000124733.5	MEA1	0.269	0.347	0.174	-0.054	-0.083	0.02	0.031	-0.002	0.001	0.192	0.178	0.08	0.016	-0.022	0.041	0.167	0.174	0.06	-0.01	-0.01	0.026	-0.078	0.115	-0.012	0.014	-0.004	0.108	0.212	0.297	0.168	0.099	0.125	-0.083	0.268	0.314	0.12	0.159	0.222	0.108	0.06	0.059	0.031	0.049	0.03	0.014
ENSG00000124743.6	KLHL31	0.21	0.18	0.184	0.271	0.081	0.145				-0.04	0.044	-0.027	0.064	0.041	0.064	0.416	0.447	0.42	0.372	0.391	0.197	-0.023	0.15	0.258	0.08	-0.137	-0.023	0.184	0.222	0.19	-0.048	0.03	-0.04	0.386	0.386	0.272	0.445	0.32	0.239	0.259	0.249	0.253	0.221	0.158	0.094
ENSG00000124749.17	COL21A1	0.141	0.187	0.105	0.081	0.104	-0.024				0.345	0.264	0.183	0.269	0.246	0.16	0.251	0.162	-0.014	-0.007	0.023	-0.057	0.029	-0.162	-0.059	-0.031	0.045	0.042	0.274	0.268	0.178	0.225	0.271	0.203	0.252	0.232	0.163	0.289	0.267	0.186	0.35	0.352	0.371	0.337	0.336	0.292
ENSG00000124762.14	CDKN1A	0.245	0.215	0.167	0.092	0.032	0.06	0.181	0.114	0.132	0.137	0.156	0.316	0.149	0.16	0.125	0.269	0.303	0.315	0.039	0.124	0.111	0.029	0.088	0.115	0.287	0.018	-0.073	0.478	0.492	0.348	0.403	0.451	0.342	0.455	0.46	0.334	0.485	0.448	0.267	0.195	0.181	0.08	0.111	0.054	-0.04
ENSG00000124766.7	SOX4	0.329	0.289	0.25	0.208	0.254	0.158	0.255	0.218	0.047	0.213	0.279	0.206	0.204	0.228	0.188	0.335	0.275	0.325	0.287	0.302	0.016	-0.202	-0.083	0.042	-0.254	0.127	0.11	0.366	0.38	0.28	0.276	0.307	0.232	0.181	0.169	0.146	0.381	0.293	0.326	0.018	0.073	0.093	0.192	0.139	0.128
ENSG00000124767.7	GLO1	0.286	0.256	0.084	0.147	0.193	-0.055	0.064	0.098	-0.016	0.348	0.378	0.199	0.184	0.184	0.004	0.208	0.217	0.106	0.066	0.05	-0.03	-0.039	0.158	-0.364	-0.123	0	0.063	0.197	0.284	0.138	0.062	0.119	-0.089	0.344	0.297	0.149	0.201	0.254	0.251	-0.014	0.03	0.086	0.065	0.028	0.085
ENSG00000124772.12	CPNE5	0.471	0.451	0.477	0.555	0.431	0.463				0.673	0.606	0.7	0.402	0.353	0.388	0.394	0.443	0.339	0.328	0.271	0.213	-0.177	-0.108	-0.011	-0.151	-0.055	-0.011	0.205	0.3	0.216	0.16	0.196	0.235	0.412	0.43	0.417	0.543	0.485	0.438	0.375	0.2	0.287	0.244	0.029	0.301
ENSG00000124780.14	KCNK17	0.152	0.177	0.129	0.181	0.244	0.302	0.138	0.126	0.028	0.225	0.244	0.471	0.051	0.047	0.145	0.255	0.234	0.18	0.229	0.18	0.161	-0.039	-0.226	0.026	0.046	0.008	-0.031	0.126	0.087	0.02	0.116	0.054	0.063	0.155	0.257	0.127	0.251	0.193	0.164	0.31	0.35	0.334	0.257	0.177	0.201
ENSG00000124782.20	RREB1	0.355	0.353	0.289	0.204	0.279	0.093	-0.017	0.069	0.025	0.147	0.18	0.21	0.242	0.226	0.178	0.221	0.204	0.139	0.035	0.044	-0.01	0.051	-0.038	-0.035	0.135	-0.006	-0.049	0.342	0.371	0.311	0.232	0.273	0.252	0.304	0.302	0.226	0.031	0.031	-0.059	-0.017	0.073	0.09	0	0.008	-0.136
ENSG00000124783.14	SSR1	0.348	0.36	0.228	0.27	0.25	0.024	0.139	0.145	0.176	0.229	0.328	-0.044	0.049	0.109	0.04	0.231	0.188	0.09	0.074	0.081	0.155	0.178	0.209	0.036	-0.042	-0.034	-0.159	0.102	0.114	0.171	-0.044	-0.012	-0.025	0.165	0.229	0.183	0.013	0.043	0.21	0.189	0.211	0.02	0.121	0.16	0.2
ENSG00000124784.9	RIOK1	0.624	0.587	0.52	0.649	0.588	0.372	0.466	0.434	0.372	0.314	0.329	0.116	0.24	0.251	0.167	0.417	0.387	0.375	0.05	0.043	-0.026	-0.202	-0.077	0.123	-0.141	0.054	0.015	0.234	0.22	0.206	0.175	0.228	0.097	0.26	0.217	0.13	0.395	0.408	0.35	0.365	0.307	0.059	0.47	0.376	0.177
ENSG00000124785.9	NRN1	0.434	0.422	0.362	0.561	0.539	0.427	0.162	0.105	0.066	0.296	0.292	0.241	0.248	0.248	0.199	0.13	0.112	0.064	0.125	0.132	0.091	-0.261	0.005	0.079	-0.036	0.143	0.172	0.366	0.353	0.333	0.379	0.398	0.309	0.346	0.287	0.316	0.269	0.273	0.265	0.157	0.139	0.052	-0.064	-0.049	-0.093
ENSG00000124786.12	SLC35B3	0.121	0.079	0.062	0.005	-0.028	-0.149	0.029	0.014	-0.013	0.014	0	-0.081	-0.004	0.077	0.017	0.204	0.202	0.122	0.09	0.141	-0.012	-0.028	-0.058	0.219	-0.032	0.025	-0.108	0.194	0.221	0.122	0.26	0.273	0.216	0.104	0.09	0.059	-0.003	0.043	0.191	-0.092	-0.113	-0.019	-0.078	-0.108	0.102
ENSG00000124787.14	RPP40	0.517	0.495	0.469	0.39	0.415	0.325	0.318	0.316	0.312	0.52	0.517	0.376	0.193	0.173	0.158	0.313	0.345	0.273	0.183	0.163	0.103	-0.177	0.032	0.117	-0.158	0.047	0.058	0.207	0.158	0.256	0.146	0.154	0.091	0.238	0.259	0.135	0.389	0.414	0.372	0.297	0.274	0.2	0.411	0.399	0.32
ENSG00000124788.19	ATXN1	0.45	0.469	0.449	0.402	0.295	0.29	0.253	0.274	0.256	0.104	0.016	0.091	0.326	0.31	0.311	0.349	0.333	0.311	0.204	0.082	0.178	0.13	0.009	-0.179	0.023	0.068	0.054	0.263	0.284	0.229	-0.047	0.022	0.099	0.272	0.299	0.185	0.212	0.201	0.225	0.197	0.114	0.117	0.215	0.031	0.153
ENSG00000124789.12	NUP153	0.305	0.345	0.329	0.247	0.291	0.126				0.018	0.006	0.117	0.126	0.195	0.066	0.22	0.265	0.153	0.14	0.06	-0.083	-0.118	-0.298	-0.041	-0.168	0.079	0.071	0.263	0.331	0.212	-0.013	-0.053	-0.028	0.302	0.247	0.141	0.473	0.382	0.298	0.314	0.287	0.098	0.281	0.25	0.241
ENSG00000124795.17	DEK	0.555	0.542	0.498	0.618	0.601	0.358				0.19	0.21	0.319	0.275	0.298	0.253	0.301	0.296	0.244	-0.046	-0.081	-0.029	-0.214	-0.121	-0.091	-0.272	0.111	0.146	0.408	0.398	0.313	0.314	0.371	0.133	0.357	0.328	0.131	0.443	0.395	0.404	0.058	0.244	0.041	0.236	0.311	0.115
ENSG00000124802.12	EEF1E1	0.301	0.3	0.22	-0.086	0.004	-0.152	0.105	0.089	0.089	0.447	0.371	0.193	0.106	-0.011	-0.018	0.251	0.254	0.235	0.082	0.046	-0.007	0.044	0.017	0.171	-0.041	-0.105	0.012	0.359	0.311	0.343	0.152	0.169	0.22	0.301	0.319	0.216	0.285	0.288	0.3	0.264	0.19	0.092	0.43	0.338	0.119
ENSG00000124812.15	CRISP1	0.058	0.071	0.049	-0.057	-0.05	0.016	0.007	-0.049	-0.068	0.104	0	0.013	0.07	0.015	-0.013	0.044	0.049	0.043	0.072	-0.009	0.021	-0.153	0.078	-0.234	-0.023	-0.031	-0.013	-0.144	-0.051	-0.085	-0.08	-0.092	-0.043	0.016	0.033	-0.085	0.011	-0.086	0.002	0.029	0.205	0.038	-0.015	-0.019	0.036
ENSG00000124813.23	RUNX2	0.459	0.432	0.434	0.602	0.612	0.586	0.377	0.337	0.245	0.485	0.338	0.401	0.343	0.296	0.387	0.385	0.365	0.342	0.301	0.207	0.258	0.271	0.114	0.143	0.055	-0.052	0.09	0.366	0.412	0.342	0.121	0.08	0.209	0.404	0.392	0.314	0.414	0.508	0.516	0.258	0.151	0.063	0.284	0.112	0.086
ENSG00000124818.15	OPN5	0.034	-0.008	0.023	-0.03	0.033	-0.006	-0.101	-0.074	-0.099	-0.138	0.109	0.083	0.032	-0.022	0.067	-0.076	0.02	0.038	0.039	0.003	-0.002	-0.1	-0.16	-0.071	0.035	-0.078	-0.009	0.064	0.093	-0.023	-0.009	0.063	0.012	0.045	0.008	-0.008	0.016	0.046	0.008	0.006	0.09	-0.042	-0.04	0.022	0.009
ENSG00000124827.7	GCM2	-0.016	-0.006	0.05	0.034	0.024	-0.048	-0.115	0.028	-0.09	0.027	0.076	0.033	-0.047	-0.046	0.044	-0.014	0.077	0.024	-0.034	0.069	-0.049	-0.355	-0.201	0.152	-0.088	-0.019	-0.064	0.035	0.099	-0.058	0.06	-0.056	-0.06	0.078	-0.008	-0.076	0.045	-0.026	-0.021	-0.111	0.175	-0.071	-0.02	-0.016	0.026
ENSG00000124831.19	LRRFIP1	0.472	0.479	0.375	0.445	0.48	0.265	0.267	0.254	0.254	0.191	0.062	0.095	0.132	0.112	0.118	0.571	0.57	0.466	0.076	0.108	0.033	0.143	-0.1	0.046	0.3	0.009	-0.108	0.31	0.309	0.234	0.186	0.24	0.214	0.384	0.395	0.231	0.526	0.487	0.285	0.021	-0.052	-0.056	-0.039	-0.081	-0.026
ENSG00000124835.2	AC105760.3	0.079	0.051	-0.024	0.013	0.034	0.006										0.013	-0.038	-0.07	-0.01	0.039	-0.011	0.228	0.02	-0.136	0.069	-0.039	0.005	0.065	-0.004	0.04	-0.088	-0.036	0.097	0.046	-0.047	-0.101	-0.024	-0.052	0.035	0.021	-0.086	0.14	0.029	0.01	-0.025
ENSG00000124839.13	RAB17	0.603	0.576	0.54	0.63	0.589	0.516	0.548	0.526	0.459	0.403	0.363	0.237	0.207	0.155	0.139	0.271	0.271	0.196	0.396	0.359	0.265	0.109	0.081	0.084	0.034	0.032	-0.079	0.145	0.151	0.091	0.195	0.141	0.097	0.422	0.415	0.321	0.429	0.425	0.432	0.464	0.305	0.406	0.423	0.175	0.303
ENSG00000124875.10	CXCL6	0.323	0.336	0.246	0.277	0.182	0.195	0.112	0.109	0.085	0.151	0.177	0.165	0.044	0.052	0.107	0.266	0.242	0.284	0.153	0.167	0.221	0.181	0.122	0.222	0.054	0.022	0.05	0.004	0.143	0.193	0.017	0.055	0.08	0.477	0.478	0.473	0.534	0.505	0.58	0.197	0.075	0.105	0.092	-0.014	0.101
ENSG00000124882.4	EREG	0.088	0.045	0.1	-0.078	0.083	0.056	0.034	0.042	0.059	0.113	0.042	0.058	0.106	0.047	0.102	0.476	0.42	0.436	0.468	0.465	0.461	0.193	0.062	-0.074	0.032	0.03	-0.037	0.442	0.439	0.423	0.511	0.51	0.534	0.441	0.418	0.381	0.414	0.391	0.38	0.363	0.162	0.313	0.328	0.197	0.289
ENSG00000124900.12	TRIM51	0.034	0.038	-0.038	0.107	0.025	0.041				-0.027	-0.052	0.032	0.066	0.132	-0.014	-0.056	-0.003	0.041				-0.059	0.147	0.072	-0.044	0.123	-0.03	-0.08	0.072	0.019	-0.019	-0.029	-0.022	-0.087	0.012	0.046	-0.058	0.021	0.017	-0.062	0.042	-0.055	0.044	-0.017	-0.036
ENSG00000124915.10	DKFZP434K028	-0.01	0.018	0.004	0.054	0.021	0.003										0.077	0.098	0.119	0.098	0.083	0.042	0.021	0.058	-0.078	-0.016	0.027	0.036	-0.047	0.02	0.06	0.04	-0.063	0.009	0.035	0.088	-0.029	0.052	0.044	0.081	0.138	-0.034	0.039	0.074	0.095	0.03
ENSG00000124920.14	MYRF	0.282	0.307	0.188	0.331	0.149	0.104				-0.005	-0.109	0.148	0.073	0.063	0.073	0.42	0.367	0.411	0.368	0.333	0.257	0.025	-0.114	0.182	0.123	-0.088	0.006	0.417	0.439	0.34	0.151	0.155	0.127	0.154	0.147	0.123	0.259	0.209	0.058	-0.046	-0.042	0.092	-0.01	0.013	0.204
ENSG00000124935.4	SCGB1D2	0.405	0.383	0.383	0.465	0.539	0.56				0.185	0.225	0.255	0.347	0.323	0.37	-0.009	0.022	0.07	-0.021	-0.049	-0.037	0.038	0.174	0.039	0.072	-0.005	0.085	-0.013	-0.005	0.014	-0.019	-0.047	0.094	0.329	0.366	0.304	0.259	0.237	0.253	0.15	0.067	0.093	0.096	0.071	0.023
ENSG00000124939.6	SCGB2A1	0.322	0.279	0.289	0.185	0.29	0.297	0.264	0.247	0.192	0.044	0.096	-0.061	0.115	0.136	0.073	0.257	0.286	0.319	0.406	0.427	0.31	0.079	0.066	0.149	0	0.037	-0.083	0.264	0.27	0.315	-0.013	-0.004	0.034	0.113	0.122	0.21	0.204	0.183	0.196	0.266	0.248	0.281	0.171	0.134	0.162
ENSG00000124942.14	AHNAK	0.573	0.595	0.542	0.465	0.525	0.294	0.441	0.44	0.521	0.412	0.356	0.413	0.172	0.16	0.225	0.465	0.465	0.449	0.175	0.108	0.057	0.188	0.012	0.076	0.165	-0.035	0.023	0.375	0.381	0.289	0.247	0.238	0.195	0.516	0.51	0.456	0.502	0.497	0.337	0.046	-0.122	-0.096	0.156	-0.161	0.251
ENSG00000125037.12	EMC3	0.363	0.365	0.237	0.109	0.199	-0.037										0.156	0.243	0.04	-0.064	0.058	0.18	0.084	0.255	-0.098	0.204	0.123	0.144	0.119	0.291	0.078	-0.071	-0.079	-0.092	0.343	0.331	0.156	0.142	0.134	0.134	0.086	0.195	0.259	0.09	0.052	0.128
ENSG00000125046.15	SSUH2	0.072	0.099	0.013	0.251	0.263	0.087				0.056	0.171	0.105	0.24	0.258	0.088	0.289	0.311	0.316	0.347	0.36	0.346	-0.069	-0.115	-0.112	0.001	0.066	-0.046	0.038	0.161	0.061	-0.029	0.017	-0.007	0.13	0.129	-0.034	0.149	0.092	0.079	0.012	-0.086	-0.162	-0.033	-0.005	0.046
ENSG00000125084.12	WNT1	0.272	0.272	0.156	0.191	0.139	-0.013	0.013	0.073	0.026	0.312	0.262	0.21	0.285	0.242	0.133	0.063	0.208	0.094	0.093	-0.051	0.029	0.07	-0.09	0	0.015	-0.041	-0.015	0.226	0.307	0.086	-0.014	0.011	-0.022	0.085	0.128	0.058	0.115	0.133	0.182	0.1	0.021	-0.013	0.069	0.055	0.105
ENSG00000125089.17	SH3TC1	0.317	0.325	0.34	0.009	0.116	0.284	0.182	0.19	0.071	0.435	0.377	0.361	0.267	0.248	0.26	0.137	0.117	0.097	0.019	-0.021	0.107	0.406	0.155	0.038	0.267	0.003	0.048	0.332	0.289	0.26	0.257	0.255	0.269	0.417	0.43	0.398	0.47	0.51	0.458	0.097	0.163	-0.038	0.083	0.174	-0.036
ENSG00000125107.18	CNOT1	0.31	0.35	0.344	0.316	0.332	0.274	0.108	0.144	0.062	0.112	0.124	0.134	0.005	0.062	0.064	0.203	0.239	0.153	0.267	0.187	-0.041	-0.093	-0.143	-0.06	-0.177	-0.008	0.031	0.28	0.368	0.259	-0.056	0.019	0.071	0.156	0.209	0.072	0.047	0.105	-0.108	0.072	0.1	0.005	-0.062	0.028	-0.012
ENSG00000125122.15	LRRC29	0.354	0.34	0.31	0.16	0.211	0.139										0.346	0.304	0.224	0.219	0.213	0.261	0.163	-0.075	0.264	0.095	-0.041	-0.075	0.309	0.278	0.229	0.112	0.06	0.09	0.094	0.147	0.064	0.084	0.153	0.039	0.206	0.188	0.133	0.253	0.189	0.073
ENSG00000125124.13	BBS2	0.336	0.32	0.271	0.409	0.407	0.318	0.322	0.288	0.241	0.373	0.368	0.391	0.143	0.158	0.147	0.156	0.18	0.099	0.047	0.066	-0.056	-0.014	-0.087	0.042	-0.024	-0.082	0.032	0.168	0.176	0.086	0.168	0.082	0.091	0.081	0.071	0.02	0.244	0.131	-0.005	0.227	0.081	0.158	0.235	0.006	0.062
ENSG00000125144.14	MT1G	0.24	0.248	0.233	0.178	0.133	0.248	0.267	0.247	0.194	0.218	0.273	0.124	0.097	0.099	0.06	0.275	0.305	0.268	0.153	0.237	0.209	-0.022	0.178	0.043	0.24	0.018	-0.019	0.237	0.208	0.197	0.022	0.052	0.107	0.215	0.207	0.126	0.243	0.215	0.221	0.349	0.271	0.222	0.188	0.201	0.177
ENSG00000125148.7	MT2A	0.26	0.285	0.245	0.135	0.099	0.173				0.137	0.163	-0.014	0.112	0.102	0.028	0.547	0.553	0.532	0.348	0.379	0.357	-0.007	0.105	0.099	0.178	-0.043	-0.119	0.593	0.575	0.471	0.302	0.32	0.2	0.471	0.467	0.299	0.569	0.565	0.442	0.38	0.189	0.016	0.313	0.221	-0.013
ENSG00000125149.12	C16orf70	0.312	0.305	0.255	0.197	0.158	0.071	0.11	0.078	0.062							0.11	0.076	0.061	0.191	0.119	0.087	0.261	-0.139	0.325	0.111	-0.083	0.015	0.223	0.227	0.01	0.066	0.139	0.055	0.189	0.119	0.063	0.176	0.171	-0.058	0.175	0.104	0.077	0.16	0.135	-0.01
ENSG00000125166.13	GOT2	0.398	0.378	0.284	0.368	0.358	0.131	0.2	0.141	0.096	0.283	0.3	0.265	0.171	0.146	-0.092	0.32	0.322	0.144	0.159	0.118	0.048	-0.05	-0.043	0.034	-0.03	0.013	0.109	0.043	0.108	0.051	0.102	0.057	-0.071	0.306	0.245	0.135	0.222	0.221	-0.059	0.217	0.181	0.114	0.202	0.177	0.005
ENSG00000125170.11	DOK4	0.251	0.222	0.22	0.145	0.173	0.189	0.158	0.097	0.089	0.31	0.272	0.357	0.244	0.28	0.301	0.359	0.356	0.242	0.205	0.228	0.223	-0.009	-0.09	0.051	-0.062	0.067	-0.002	0.45	0.474	0.391	0.248	0.284	0.293	0.208	0.18	0.076	0.348	0.21	0.068	0.501	0.464	0.465	0.493	0.404	0.434
ENSG00000125207.7	PIWIL1	-0.005	-0.05	0.034	-0.066	0.028	0.053	0.14	0.065	0.006	0.064	-0.096	-0.125	-0.03	-0.009	0.05	0.4	0.401	0.425	0.169	0.149	0.102	0.183	-0.094	0.106	-0.031	-0.056	-0.03	0.09	0.008	-0.005	-0.073	-0.049	0.024	0.162	0.212	0.073	0.187	0.106	0.089	0.071	0.033	0.105	0.013	0.01	0.076
ENSG00000125245.13	GPR18	0.451	0.448	0.425	0.611	0.62	0.659	0.605	0.523	0.43	0.509	0.469	0.528	0.393	0.429	0.429	0.302	0.313	0.203	0.429	0.459	0.261	-0.075	0.046	0.069	-0.033	0.012	-0.073	0.359	0.434	0.357	0.031	-0.001	0.005	0.394	0.438	0.405	0.303	0.325	0.344	0.348	0.196	0.267	0.216	0.047	0.163
ENSG00000125246.15	CLYBL	0.244	0.213	0.158	0.308	0.294	0.064	0.185	0.2	0.127	0.04	0.187	0.235	0.079	0.026	-0.06	0.238	0.273	0.272	0.247	0.267	0.236	0.182	0.313	-0.043	0.047	-0.02	0	0.265	0.287	0.126	0.12	0.113	0.062	0.178	0.21	0.024	0.08	0.033	0.025	0.149	0.133	0.192	0.176	0.217	0.127
ENSG00000125247.16	TMTC4	0.116	0.13	0.122	-0.005	0.075	-0.107	0.275	0.233	0.042	0.284	0.262	0.296	0.089	0.143	0.003	0.423	0.428	0.433	0.512	0.522	0.36	-0.111	0.017	0.167	0.056	-0.032	-0.109	0.588	0.554	0.525	0.459	0.472	0.492	0.381	0.37	0.353	0.223	0.184	0.154	0.061	-0.134	0.086	0.179	-0.085	0.097
ENSG00000125249.7	RAP2A	0.48	0.489	0.407	0.512	0.47	0.287	0.212	0.229	0.21	0.144	0.023	0.009	0.135	0.09	0.085	0.233	0.243	0.27	-0.053	-0.06	-0.107	0.129	0.097	-0.018	-0.011	-0.013	0.016	0.095	0.165	0.022	-0.089	-0.017	-0.052	0.326	0.28	0.224	0.258	0.229	0.305	0.228	0.204	0.137	0.31	0.275	0.129
ENSG00000125255.7	SLC10A2	-0.049	0.007	-0.005	0.033	0.003	0.044	-0.065	-0.043	-0.053	0.094	0.111	0.02	0.008	0.007	0.004	-0.12	-0.073	0.025	0.052	0.089	0.072	-0.08	-0.041	-0.077	-0.028	-0.014	0.105	0.005	0.137	-0.045	-0.071	-0.006	-0.064	0.085	0.059	-0.032	-0.033	-0.056	0.02	0.136	0.23	0.15	0.242	0.2	0.223
ENSG00000125257.16	ABCC4	0.368	0.354	0.297	0.532	0.481	0.485	0.056	0.092	0.126	0.209	0.307	0.217	0.101	0.076	0.122	0.245	0.232	0.255	0.135	0.064	-0.036	0.355	0.027	0.089	0.127	-0.015	-0.031	0.321	0.324	0.317	0.146	0.172	0.224	0.279	0.254	0.219	0.097	0.056	0.028	0.302	0.258	0.221	0.262	0.193	0.297
ENSG00000125266.8	EFNB2	0.29	0.302	0.312	0.382	0.298	0.189	0.203	0.205	0.082	0.249	0.147	0.293	0.158	0.179	0.261	0.131	0.072	0.118	0.093	0.087	-0.112	-0.078	0.143	-0.055	0.124	0.047	0.046	0.408	0.386	0.301	0.303	0.343	0.37	0.404	0.314	0.234	0.265	0.243	0.126	0.072	0.042	-0.01	0.007	-0.09	0.02
ENSG00000125285.6	SOX21	0.08	0.119	0.004	0.13	0.101	0.027				-0.113	0.1	0.105	0.028	-0.019	0.054	-0.004	0.051	0.105	0.025	-0.057	-0.049	0.037	0.115	-0.207	-0.181	0.011	0.115	0.514	0.459	0.504	0.28	0.335	0.271	0.435	0.406	0.359	0.453	0.458	0.407	0.207	0.229	0.231	0.109	0.083	0.248
ENSG00000125304.10	TM9SF2	0.168	0.197	0.14	0.09	0.012	-0.066	0.11	0.061	0.049	0.41	0.268	0.131	-0.059	0.019	-0.082	0.276	0.28	0.185	0.037	-0.034	-0.012	0.044	0.173	-0.144	0.14	0.048	0.087	0.153	0.219	0.053	-0.121	-0.037	-0.026	0.232	0.278	0.141	0.264	0.227	0.211	0.005	-0.239	0.072	-0.038	-0.194	0.118
ENSG00000125319.15	C17orf53	0.525	0.482	0.488	0.529	0.483	0.476	0.032	0.022	0.05							0.243	0.241	0.182	0.164	0.198	0.069	-0.16	-0.001	0.246	-0.118	0.047	0.033	0.513	0.486	0.487	0.502	0.473	0.403	0.392	0.386	0.314	0.614	0.553	0.509	0.579	0.553	0.444	0.662	0.557	0.526
ENSG00000125337.19	KIF25	0.226	0.191	0.095	0.31	0.328	0.114	0.188	0.178	0.164	0.047	0.095	-0.003	0.03	0.042	0.023	0.167	0.149	0.102	0.27	0.235	0.046	0.152	-0.012	-0.023	0.102	-0.035	0.038	0.242	0.426	0.354	0.029	-0.055	-0.011	0.329	0.242	0.245	0.394	0.242	0.222	0.057	-0.022	-0.091	0.04	0.045	-0.009
ENSG00000125347.14	IRF1	0.487	0.473	0.49	0.544	0.573	0.564	0.513	0.419	0.382	0.569	0.552	0.56	0.442	0.485	0.452	0.495	0.485	0.461	0.207	0.264	0.321	0.205	0.134	0.133	0.177	0.034	0.063	0.344	0.314	0.331	0.405	0.421	0.42	0.449	0.441	0.473	0.524	0.413	0.447	0.322	0.089	0.158	0.4	0.214	0.216
ENSG00000125351.12	UPF3B	0.5	0.504	0.424	0.382	0.415	0.381	0.286	0.277	0.224	0.28	0.341	0.158	0.304	0.274	0.214	0.466	0.471	0.41	0.092	0.135	0.065	0.007	-0.046	-0.093	-0.049	-0.073	0.061	0.371	0.374	0.348	0.389	0.375	0.104	0.434	0.406	0.34	0.413	0.281	0.433	0.275	0.234	0.089	0.067	0.062	0.123
ENSG00000125352.6	RNF113A	0.233	0.272	0.162	0.137	0.049	0.29	0.073	0.031	-0.036	0.327	0.348	0.213	0.191	0.206	-0.051	0.427	0.379	0.36	0.315	0.267	0.193	-0.113	0.174	-0.025	0.104	-0.036	-0.035	0.248	0.211	0.196	0.111	0.129	-0.013	0.243	0.278	0.092	0.052	0.054	0.139	-0.013	0.065	0.081	-0.066	-0.09	-0.086
ENSG00000125354.24	SEPT6	0.439	0.433	0.407	0.473	0.462	0.387	0.384	0.362	0.32							0.363	0.381	0.293	0.227	0.154	0.254	0.213	-0.07	0.219	0.126	0.017	-0.016	0.329	0.317	0.312	0.154	0.187	0.191	0.409	0.4	0.431	0.402	0.447	0.382	0.265	0.181	-0.046	0.336	0.239	0.138
ENSG00000125355.16	TMEM255A	0.411	0.419	0.446	0.328	0.272	0.177				0.129	0.087	0.117	0.277	0.309	0.225	0.257	0.293	0.219	0.251	0.229	0.036	-0.071	-0.105	-0.083	-0.221	0.118	0.134	0.335	0.331	0.264	0.325	0.294	0.23	0.247	0.256	0.227	0.19	0.125	0.064	0.199	0.003	0.04	0.181	0.093	0.203
ENSG00000125356.7	NDUFA1	0.248	0.296	0.085	0.093	0.045	0.113				0.252	0.104	0.06	0.112	0.088	-0.012	0.053	0.163	-0.138	-0.036	-0.087	0.071	0.028	0.187	-0.072	0.231	0.099	0.069	0.173	0.298	0.143	-0.019	0.104	-0.064	0.251	0.283	0.021	0.159	0.18	0.223	0.056	0.014	0.135	-0.057	-0.042	-0.164
ENSG00000125363.14	AMELX	0.044	0.063	0.025	0.017	0.057	-0.041	0.077	0	-0.133	-0.029	0.03	-0.028	-0.028	-0.033	0	0.241	0.209	0.175	0.268	0.264	0.249	-0.019	0.095	-0.033	-0.114	-0.099	-0.05	0.006	-0.052	0.013	-0.015	0.104	-0.087	-0.003	0.081	0.068	-0.033	0.011	-0.009	-0.026	0.065	-0.039	0.032	-0.054	-0.021
ENSG00000125375.16	ATP5S	0.341	0.364	0.337	0.364	0.323	0.198	0.124	0.134	0.072							0.163	0.192	0.18	0.008	0.067	0.079	-0.038	0.104	0.132	-0.129	-0.043	-0.108	0.048	-0.011	0.04	0.04	0.109	0.215	0.193	0.126	0.059	0.047	0.001	0.071	0.084	-0.17	0.101	0.103	-0.149	0.044
ENSG00000125378.16	BMP4	0.441	0.4	0.372	0.489	0.525	0.477	0.416	0.34	0.345	0.231	0.291	0.105	0.384	0.351	0.426	0.119	0.142	0.126	0.049	0.133	0	-0.046	0.078	0.152	-0.009	0.084	-0.047	0.087	0.239	0.148	0.062	0.15	0.013	0.188	0.123	0.123	0.153	0.07	0.119	0.128	0.169	0.155	0.149	0.128	0.12
ENSG00000125384.7	PTGER2	0.245	0.199	0.219	0.197	0.097	0.09	0.162	0.162	0.109	0.228	0.372	0.117	0.309	0.324	0.204	0.466	0.474	0.519	0.456	0.486	0.516	0.053	-0.036	-0.022	0.017	0.049	0.074	0.24	0.261	0.192	0.156	0.19	0.207	0.365	0.358	0.325	0.408	0.404	0.348	0.29	0.24	0.181	0.148	0.085	0.09
ENSG00000125385.9	RP11-297B17.2	0.02	0.009	0.012	0.023	0.033	0.026										0.029	0.049	0.003	-0.081	-0.066	-0.008	-0.104	0.023	-0.078	-0.059	0.1	0.033	-0.031	-0.027	0.074	0.01	-0.087	-0.012	0.074	0.005	-0.037	0	0.037	0.018	0.048	-0.07	0.074	-0.023	-0.056	0.03
ENSG00000125386.16	FAM193A	0.393	0.372	0.289	0.213	0.265	0.055	0.076	0.159	0.191	0.4	0.339	0.363	0.142	0.101	0.132	0.3	0.215	0.114	0.082	0.087	0.04	-0.024	-0.119	0.111	-0.059	-0.119	0.004	0.218	0.186	0.189	0.106	0.034	-0.035	0.252	0.25	0.172	0.03	0.092	0.064	0.014	-0.139	-0.078	-0.031	-0.022	-0.128
ENSG00000125388.20	GRK4	0.254	0.26	0.201	0.336	0.315	0.163	0.279	0.278	0.132	0.41	0.307	0.145	0.112	0.126	0.014	0.124	0.175	0.009	0.141	0.095	0.051	-0.273	-0.015	0.13	-0.038	0.094	-0.01	0.364	0.385	0.268	-0.039	0.009	0.003	0.128	0.108	-0.004	0.159	0.12	0.028	0.046	0.043	0.014	0.156	0.033	-0.003
ENSG00000125398.8	SOX9	0.444	0.417	0.367	0.246	0.183	0.148	0.375	0.316	0.255	-0.023	-0.027	0.061	0.13	0.225	0.098	0.199	0.225	0.149	0.423	0.34	-0.009	-0.163	-0.089	-0.134	-0.158	0.087	0.15	0.021	0.017	-0.049	0	0.002	-0.031	0.242	0.215	0.159	0.203	0.178	0.284	-0.083	-0.116	0.055	0.008	-0.079	0.1
ENSG00000125409.13	TEKT3	0.299	0.295	0.255	0.517	0.554	0.434	0.217	0.182	0.141	0.396	0.269	0.312	0.041	0.041	0.155	0.09	0.123	0.057	0.06	0.073	0.06	0.04	0.103	0.119	0.082	-0.014	0.02	0.086	0.133	0.153	-0.04	0.09	0.097	0.034	0.135	0.026	0.166	0.065	0.104	0.255	0.291	0.005	0.345	0.292	0.134
ENSG00000125414.19	MYH2	0.02	-0.005	0.067	0.105	-0.009	-0.023	0.154	0.147	-0.046	0.079	0.058	0.083	0.093	0.078	-0.035	0.047	0.057	-0.062	0.015	0.05	-0.036	0.087	0.094	0.147	0.015	0	-0.045	0.313	0.349	0.43	0.225	0.259	0.386	-0.039	0.049	0.14	0.009	0.061	0.109	0.124	0.205	0.054	-0.034	0.053	0.039
ENSG00000125430.9	HS3ST3B1	0.355	0.341	0.355	0.314	0.276	0.287	0.168	0.221	0.199	0.495	0.526	0.42	0.28	0.258	0.176	0.461	0.44	0.423	0.436	0.453	0.402	-0.019	-0.139	0.134	-0.031	-0.019	0.107	0.112	0.102	0.107	0.108	0.112	0.17	0.095	0.155	0.071	0.172	0.178	0.189	0.213	0.158	0.151	0.254	0.065	0.203
ENSG00000125434.11	SLC25A35	0.493	0.456	0.451	0.568	0.535	0.47	0.348	0.357	0.293	0.409	0.38	0.36	0.06	0.063	0.136	0.092	0.083	0.088	0.016	-0.019	-0.002	0.137	0.03	0.081	-0.07	-0.073	-0.082	0.363	0.324	0.215	0.012	-0.031	-0.057	0.231	0.258	0.187	0.227	0.263	0.228	0.254	0.151	0.224	0.07	-0.052	0.046
ENSG00000125445.11	MRPS7	0.276	0.308	0.215	0.276	0.246	0.227	0.156	0.227	0.193	0.309	0.341	0.482	0.174	0.183	-0.043	0.234	0.284	0.167	0.062	0.039	0.159	-0.111	0.145	-0.059	0.008	0.04	0.1	0.144	0.238	0.051	-0.033	-0.038	-0.072	0.307	0.353	0.223	0.124	0.237	0.116	0.085	0.154	0.19	0.142	0.242	0.001
ENSG00000125447.18	GGA3	0.249	0.223	0.201	0.29	0.286	0.09	0.113	0.058	0.095	0.074	0.103	0.177	0.113	0.007	-0.056	0.238	0.243	0.127	0.219	0.157	0.138	0.097	-0.097	0.089	-0.081	-0.115	-0.037	0.046	0.107	0.085	-0.08	-0.005	-0.064	0.335	0.316	0.234	0.078	0.135	-0.025	0.041	0.04	0.065	0.152	0.067	0.05
ENSG00000125449.7	ARMC7	0.122	0.18	0.148	0.227	0.197	0.087	0.047	0.06	0.042	0.142	0.169	0.113	0.125	0.129	0.098	0.139	0.147	0.096	0.026	0.016	0.031	-0.011	-0.11	0.109	-0.096	-0.155	-0.068	0.216	0.257	0.197	0.126	0.171	0.029	0.233	0.232	0.199	0.347	0.297	0.068	0.06	0.13	0.23	0.1	-0.021	0.036
ENSG00000125450.11	NUP85	0.441	0.407	0.35	0.386	0.418	0.17	0.181	0.236	0.196	0.343	0.266	0.33	0.232	0.179	0.076	0.199	0.233	0.082	0.074	0.007	0.016	-0.127	0.15	0.126	-0.126	-0.09	0.094	0.286	0.226	0.206	0.15	0.229	0.006	0.314	0.359	0.212	0.389	0.388	0.287	0.343	0.303	0.094	0.443	0.348	0.152
ENSG00000125454.12	SLC25A19	0.56	0.567	0.55	0.543	0.562	0.555	0.405	0.379	0.409	0.484	0.449	0.376	0.292	0.248	0.159	0.124	0.168	0.115	0.005	-0.014	0.116	0.246	0.153	0.179	0.225	0.123	0.094	0.367	0.312	0.354	0.169	0.211	0.226	0.339	0.346	0.287	0.225	0.197	0.127	0.313	0.245	0.175	0.467	0.299	0.118
ENSG00000125457.15	MIF4GD	0.312	0.329	0.281	0.304	0.198	0.176	0.163	0.192	0.172	0.149	0.291	0.184	0.179	0.167	0.057	0.216	0.27	0.163	-0.109	-0.067	-0.034	0.034	0.058	0.01	0.006	-0.105	0.019	0.309	0.336	0.307	0.201	0.18	0.19	0.279	0.34	0.201	0.15	0.156	0.087	0.117	0.146	0.201	0.01	-0.057	-0.014
ENSG00000125458.7	NT5C	0.281	0.34	0.299	0.098	0.092	0.167	0.093	0.062	0.052	0.233	0.175	0.216	0.075	0.034	0.096	0.359	0.404	0.298	-0.073	-0.091	0.071	-0.028	0.061	0.088	0.097	-0.094	-0.017	0.298	0.297	0.229	-0.037	-0.073	-0.15	0.119	0.15	-0.011	0.06	0.178	0.225	-0.041	-0.051	0.143	-0.037	-0.085	-0.083
ENSG00000125459.17	MSTO1	0.33	0.31	0.217	0.269	0.301	0.256	0.15	0.15	0.113	0.159	0.094	0.102	0.219	0.186	-0.004	0.116	0.093	-0.02	0.171	0.091	-0.049	0.004	-0.165	0.111	-0.054	0.035	0.009	0.248	0.241	0.237	0.377	0.408	0.229	0.283	0.248	0.132	0.385	0.228	0.14	-0.011	0.053	0.123	0.209	0.052	-0.047
ENSG00000125462.19	C1orf61	0.387	0.353	0.285	0.284	0.226	0.064	0.146	0.131	0.11							0.057	0.128	0.102	0.061	0.012	0.077	-0.249	-0.027	-0.136	-0.227	0.115	0.088	0.109	-0.031	0.103	0.124	0.024	0.076	0.354	0.354	0.38	0.409	0.381	0.325	0.301	0.303	0.237	0.289	0.232	0.164
ENSG00000125482.13	TTF1	0.071	0.059	0.083	0.136	0.133	0.165	0.023	0.024	0.089	-0.041	-0.063	-0.056	0.071	0.001	0.133	0.4	0.405	0.344	-0.023	0.052	0.126	0.025	-0.058	0.081	-0.123	0.19	0.022	0.161	0.156	0.108	0.208	0.254	0.108	0.381	0.366	0.263	0.331	0.224	0.241	-0.028	-0.037	-0.197	0.103	0.161	0.125
ENSG00000125484.12	GTF3C4	0.187	0.222	0.192	-0.062	-0.005	-0.03	-0.179	-0.134	-0.081	0.091	0.281	0.301	0.097	0.051	0.006	0.219	0.242	0.11	0.166	0.109	0.063	-0.131	-0.21	-0.178	-0.175	0.062	0.079	0.172	0.275	0.134	0.098	0.149	0.114	0.341	0.31	0.239	0.462	0.397	0.388	0.001	-0.016	-0.052	-0.028	0.007	0.112
ENSG00000125485.17	DDX31	0.126	0.086	0.027	-0.085	0.078	0.013	-0.123	-0.073	0.011	0.2	0.212	0.203	0.263	0.171	-0.023	0.279	0.252	0.144	0.147	0.167	-0.089	-0.235	-0.141	0.178	-0.149	-0.004	-0.028	0.111	-0.01	0.014	0.173	0.156	0.074	0.277	0.318	0.245	0.387	0.268	0.212	-0.054	-0.184	0.07	0.074	0.017	0.009
ENSG00000125492.10	BARHL1	-0.023	0.114	-0.005	0.056	0.103	0.076	-0.058	0.028	-0.133	-0.075	0.121	-0.152	0.006	-0.014	-0.017	0.008	0.023	0.083	-0.036	-0.004	0.002	0.058	-0.067	0.159	-0.052	0.032	-0.105	0.091	0.026	0.081	-0.116	0.022	-0.046	0.094	0.063	0.058	0.051	0.073	-0.011	-0.001	0.079	-0.107	0.047	0.091	-0.016
ENSG00000125498.20	KIR2DL1	0.245	0.174	0.128	0.353	0.392	0.195				0.328	0.358	0.049	0.283	0.322	0.104	0.173	0.25	0.069	0.139	0.264	0.094	0.032	-0.024	0.037	0.044	-0.032	0.02	0.136	0.136	0.017	0.035	-0.023	-0.044	0.151	0.165	0.049	0.145	0.092	0.047	0.129	0.029	0.155	0.104	-0.007	0.091
ENSG00000125503.13	PPP1R12C	0.348	0.395	0.33	-0.035	-0.019	0.126	-0.039	0.031	0.047	0.143	0.318	0.061	0.081	0.086	0.059	0.236	0.246	0.201	0.047	-0.009	0.136	-0.063	-0.094	0.324	0.044	-0.039	0.006	0.326	0.313	0.214	0.142	0.096	0.207	0.297	0.342	0.236	0.141	0.145	-0.01	0.135	0.111	0.182	0.095	0.131	-0.095
ENSG00000125505.17	MBOAT7	0.31	0.304	0.173	0.163	0.21	0.024	0.21	0.215	0.173	0.476	0.436	0.254	0.062	0.012	0.028	0.17	0.211	0.113	0.032	0.004	-0.098	0.171	0.031	0.119	0.141	-0.099	0.09	0.266	0.174	0.083	0.171	0.198	0.146	0.342	0.306	0.231	0.283	0.28	0.101	0.184	0.07	-0.063	0.218	0.092	0.016
ENSG00000125508.3	SRMS	0.507	0.493	0.439	0.363	0.239	0.27	-0.071	-0.037	-0.095	0.583	0.421	0.361	0.156	0.186	0.229	0.114	0.14	0.142	-0.073	-0.073	0.009	0.051	-0.113	-0.202	-0.112	0.056	-0.022	0.142	0.102	0.108	0.064	0.048	-0.017	0.18	0.178	0.113	0.131	0.142	0.055	0.103	0.104	0.183	0.161	0.043	0.001
ENSG00000125510.18	OPRL1	0.196	0.157	0.119	0.307	0.307	0.1	0.089	0.117	0.087	0.212	0.12	-0.034	-0.02	0.05	0.005	0.133	0.103	0.003	0.023	0.127	-0.024	0.062	-0.045	0.006	-0.031	-0.008	-0.002	0.149	0.151	0.07	0.001	0.012	0.052	0.079	0.072	0.115	0.1	0.016	0.044	0.058	0.036	0.034	0.002	0.03	0.054
ENSG00000125514.9	LINC00029	-0.029	0.062	-0.026	0.016	-0.036	-0.073				-0.009	0.029	0.041	-0.056	0.029	0.049	0.008	0.088	0.1	0.03	-0.023	0.066	0.025	-0.081	0.046	0.028	0.013	-0.043	0.155	0.087	0.115	0.028	0.046	-0.049	0.049	0.066	0.006	0.078	0.014	0.024	0.046	-0.007	0.019	0.05	0.011	0.019
ENSG00000125520.14	SLC2A4RG	0.257	0.28	0.147	0.151	0.071	0	0.089	0.007	-0.006	0.283	0.196	0.111	-0.043	-0.054	0.016	0.311	0.276	0.279	0.269	0.284	0.185	-0.026	0.033	0.057	0.067	0.021	0.055	0.286	0.28	0.185	0.235	0.183	-0.082	0.297	0.333	0.199	0.245	0.151	0.019	0.033	0.044	-0.039	-0.009	0.055	-0.009
ENSG00000125522.3	NPBWR2	-0.028	-0.007	0.002	0.002	0.051	-0.084	-0.071	-0.155	-0.115	-0.103	-0.048	0.094	-0.015	-0.115	-0.069	0.11	-0.02	0	0.024	-0.076	0.023	-0.015	-0.103	-0.11	0.007	-0.103	-0.052	0.014	-0.057	0.041	0.051	0.045	0.064	0.089	-0.006	0.01	-0.051	0.031	-0.024	-0.005	-0.135	-0.016	0.018	-0.002	-0.015
ENSG00000125531.7	C20orf195	0.287	0.251	0.174	0.125	0.094	-0.019	0.239	0.204	0.181							0.211	0.209	0.225	0.234	0.158	0.109	-0.104	0.002	-0.138	0.039	0.003	0.1	0.193	0.186	0.038	0.068	0.092	0.115	0.207	0.244	0.138	0.204	0.07	0.154	0.034	0.068	0.007	0.059	0.061	0.043
ENSG00000125533.6	BHLHE23	-0.011	-0.08	-0.01	0.003	0.058	-0.129	-0.063	0.001	0.192	-0.134	-0.011	0.071	-0.021	0.042	0.01	0.141	0.01	-0.012	-0.017	0.045	-0.043	0.076	-0.044	-0.007	-0.027	0.013	-0.063	-0.015	-0.041	-0.071	-0.052	0.001	-0.023	0.077	-0.018	-0.047	0.109	0.005	0.078	0.002	-0.029	0.122	-0.014	-0.015	-0.024
ENSG00000125534.10	PPDPF	0.268	0.299	0.126	0.191	0.153	0.105	0.188	0.089	0.088	0.264	0.219	0.16	-0.051	-0.119	-0.092	0.365	0.361	0.307	0.305	0.276	0.124	-0.189	0.122	0.098	-0.026	-0.097	-0.18	0.238	0.338	0.1	0.014	0.009	-0.112	0.285	0.306	0.105	0.321	0.144	-0.157	0.082	0.084	0.056	-0.041	-0.022	0.067
ENSG00000125538.12	IL1B	0.249	0.261	0.213	0.109	0.198	0.167	0.436	0.304	0.259	0.433	0.292	0.282	0.131	0.232	0.175	0.415	0.38	0.41	0.286	0.264	0.179	0.351	0.159	0.186	0.286	0.048	0.008	0.237	0.279	0.181	0.199	0.214	0.208	0.377	0.36	0.333	0.326	0.362	0.412	0.337	0.136	0.258	0.273	0.032	0.041
ENSG00000125551.19	PLGLB2	-0.067	-0.004	-0.017	-0.026	0.011	-0.042				-0.018	-0.012	-0.164	-0.001	0.003	0.042	0.043	0.013	0.014	0.054	0.011	0.033	-0.062	0.081	0.123	-0.002	-0.043	0.008	-0.03	0.022	-0.017	0.161	0.044	0.031	-0.017	-0.008	0.014	-0.084	0.089	-0.019	0.052	0.01	0.124	-0.034	0.015	0.044
ENSG00000125571.9	IL37	0.142	0.177	0.047	0.15	0.03	0.026				0.158	0.222	0.117	0.058	0.091	0.103	0.157	0.189	0.213	0.127	0.061	0.13	0.139	0.057	-0.002	-0.02	0.032	-0.044	0.286	0.264	0.223	0.108	0.133	0.124	0.046	0.064	0.014	0.217	0.164	0.126	0.303	0.276	0.316	0.273	0.173	0.27
ENSG00000125611.15	CHCHD5	0.457	0.471	0.395	0.323	0.295	0.211	0.349	0.313	0.338	0.198	0.22	0.207	-0.038	-0.017	0.011	0.278	0.3	0.207	0.016	0.01	0.034	-0.076	0.16	0.019	0.04	0.058	-0.001	0.151	0.273	0.183	0.017	-0.073	0.149	0.172	0.18	0.158	0.076	0.203	0.144	0.146	0.132	0.202	-0.001	-0.189	-0.051
ENSG00000125618.17	PAX8	0.053	0.075	0.042	0.058	0.056	0.039	0.142	0.084	0.018	0.021	-0.038	-0.085	0.038	0.095	-0.014	0.102	0.06	0.185	0.047	0.022	0.08	0.267	0.268	0.007	0.218	-0.031	0.029	0.004	0.019	-0.011	-0.058	-0.102	0.017	0.071	0.038	0.044	0.054	0.001	-0.052	0.055	0.023	0.052	0.11	0.059	0.06
ENSG00000125629.15	INSIG2	0.233	0.189	0.118	0.187	0.262	0.121	0.063	0.039	0.051	0.344	0.358	0.014	0.095	0.119	0.144	0.294	0.276	0.295	0.011	0.042	0.027	0.06	0.083	-0.189	0.114	0.045	-0.08	0.155	0.087	0.084	0.132	0.112	0.103	0.14	0.076	0.079	0.311	0.221	0.163	0.019	-0.005	0.023	0.038	-0.073	0.081
ENSG00000125630.16	POLR1B	0.31	0.361	0.293	0.405	0.377	0.219	0.146	0.159	0.174	0.137	0.202	0.099	0.204	0.221	0.061	0.171	0.2	0.148	0.311	0.274	0.164	-0.01	-0.074	-0.051	-0.158	0.13	0.11	0.36	0.346	0.294	0.248	0.234	0.156	0.329	0.286	0.225	0.461	0.445	0.354	0.199	0.196	0.131	0.242	0.318	0.093
ENSG00000125631.7	HTR5BP	0.008	0.108	0.07	-0.029	-0.011	-0.035				-0.05	-0.011	-0.038	-0.045	-0.052	0.021	-0.02	-0.006	-0.021	0.039	0.009	0.013	0.029	0.088	-0.213	0.023	0.056	0.013	0.099	-0.032	-0.02	0.015	0.027	0.028	0.17	0.171	0.042	0.039	0.033	0.04	0.062	0.081	-0.058	-0.047	0.003	0.076
ENSG00000125633.11	CCDC93	0.261	0.248	0.278	0.145	0.122	0.065	-0.007	0.001	-0.08	-0.169	-0.021	0.112	0.094	-0.02	-0.02	0.256	0.289	0.191	0.211	0.195	-0.049	0.056	0.138	-0.038	-0.086	0.035	-0.022	0.312	0.358	0.314	0.104	0.264	0.156	0.353	0.331	0.228	0.273	0.172	0.128	0.068	0.017	-0.034	-0.095	0.03	-0.029
ENSG00000125637.16	PSD4	0.473	0.453	0.387	0.461	0.472	0.341	0.131	0.087	0.047	0.402	0.473	0.363	0.297	0.298	0.216	0.194	0.135	0.066	0.309	0.286	0.101	0.372	0.2	0.225	0.269	0.049	0.095	0.226	0.206	0.196	0.223	0.264	0.28	0.341	0.321	0.268	0.405	0.342	0.277	0.222	0.141	0.08	0.135	0.071	0.046
ENSG00000125648.15	SLC25A23	0.116	0.148	0.08	0.07	0.097	-0.023	0.157	0.079	0.081	0.346	0.453	0.389	0.152	0.082	0.142	0.154	0.094	0.017	0.003	-0.051	0.028	-0.126	-0.098	0.02	-0.07	0.023	0.07	0.51	0.487	0.482	0.255	0.275	0.277	0.201	0.17	0.172	0.271	0.197	0.045	0.38	0.306	0.219	0.324	0.242	0.131
ENSG00000125650.4	PSPN	0.343	0.378	0.288	0.276	0.322	0.23	0.128	0.079	0.065	0.324	0.292	0.166	0.235	0.271	0.146	0.124	0.085	0.057	0.026	0.101	0.123	0.041	-0.042	0.056	-0.172	0.013	0.007	0.199	0.215	0.102	-0.035	-0.059	0.041	0.19	0.197	0.203	0.074	0.088	0.163	0.041	0.005	0.098	0.003	0.045	-0.026
ENSG00000125651.14	GTF2F1	0.273	0.317	0.215	0.212	0.168	0.218	0	0.025	0.09	0.451	0.392	0.291	0.137	0.171	0.06	0.208	0.259	0.032	0.18	0.061	0.117	-0.145	-0.316	0.12	-0.023	0.059	0.018	0.12	0.153	0.047	-0.115	-0.045	-0.142	0.224	0.244	0.13	0.12	0.081	-0.053	0.088	0.098	-0.029	0.049	0.083	-0.304
ENSG00000125652.8	ALKBH7	0.298	0.351	0.256	0.089	0.119	0.149	0.128	0.092	0.11	0.092	0.159	0.08	0.039	0.044	-0.038	0.455	0.465	0.384	0.143	0.13	0.091	-0.094	0.176	0.016	0.144	-0.025	-0.005	0.28	0.34	0.204	0.101	0.103	0.102	0.155	0.181	0.091	0.002	-0.031	-0.126	0.087	0.105	0.116	0.02	0.064	-0.283
ENSG00000125656.11	CLPP	0.263	0.323	0.223	0.079	0.042	0.16	0.047	-0.037	0.069	0.328	0.291	0.248	0.084	0.035	-0.045	0.321	0.33	0.223	0.056	0	0.138	-0.244	0.047	0.068	-0.063	0.057	0.025	0.214	0.244	0.11	0.093	0.064	0.045	0.17	0.196	0.087	0.034	-0.01	-0.028	0.014	0.005	0.084	0.126	0.182	-0.271
ENSG00000125657.5	TNFSF9	0.354	0.334	0.335	0.412	0.396	0.345	0.206	0.167	0.155	0.401	0.204	0.241	0.213	0.17	0.157	0.488	0.487	0.467	0.367	0.4	0.411	0.02	-0.098	0.297	0.143	-0.147	0.097	0.15	0.186	0.022	-0.005	0.013	-0.057	0.16	0.087	0.066	0.131	0.155	0.051	0.208	0.17	0.083	0.203	0.193	0.128
ENSG00000125675.18	GRIA3	0.24	0.184	0.196	0.075	-0.028	0.12	0.191	0.135	0.066	0.349	0.184	0.289	0.271	0.171	0.204	0.191	0.114	0.078	0.339	0.204	0.146	-0.196	-0.053	0.201	-0.245	-0.098	0.07	0.173	0.16	0.122	0.199	0.217	0.117	0.145	0.093	0.186	0.081	0.138	0.088	-0.168	0.079	0.068	0.086	-0.076	-0.036
ENSG00000125676.20	THOC2	0.254	0.291	0.207	-0.05	-0.055	-0.189	-0.015	-0.029	-0.037	0.026	0.163	0.244	0.13	0.096	-0.061	0.426	0.454	0.428	0.139	0.147	0.058	-0.061	-0.091	-0.026	-0.288	-0.01	0.004	0.244	0.264	0.127	0.049	0.049	-0.01	0.312	0.308	0.239	0.126	0.093	0.159	-0.028	0.118	0.015	-0.099	-0.092	0.073
ENSG00000125686.12	MED1	0.314	0.346	0.321	0.204	0.104	0.173	-0.022	-0.007	-0.011	0.318	0.367	0.195	-0.112	-0.234	-0.114	0.35	0.379	0.358	0.056	0.034	-0.073	0.065	-0.192	0.015	-0.278	0.005	0.025	0.248	0.341	0.181	0.031	-0.016	-0.088	0.329	0.325	0.214	0.374	0.264	0.246	0.205	0.21	0.064	0.306	0.309	0.097
ENSG00000125691.14	RPL23	0.092	0.13	0.028	-0.037	0.008	0.158	0.071	0.013	-0.015	0.045	-0.104	-0.227	0.048	0.113	0.024	0.318	0.366	0.204	-0.048	-0.118	0.007	-0.046	0.139	0.153	0.044	-0.099	-0.066	0.252	0.277	0.057	-0.008	0.064	-0.053	0.219	0.234	0.07	0.152	0.211	0.184	-0.038	0	0.06	0.034	-0.05	0.029
ENSG00000125695.12	RP11-51F16.8
ENSG00000125703.15	ATG4C	0.245	0.261	0.158	0.251	0.177	0.073	0.088	0.051	0.1	0.193	0.306	-0.024	0.032	-0.042	-0.014	0.251	0.263	0.226	0.037	0.111	0.195	0.188	0.295	-0.087	-0.012	-0.125	0.061	0.237	0.157	0.064	0.113	0.062	0.089	0.433	0.394	0.313	0.322	0.303	0.308	0.079	0.016	0.107	0.087	0.014	0.097
ENSG00000125726.11	CD70	0.381	0.38	0.405	0.429	0.499	0.415	0.465	0.38	0.345	0.579	0.54	0.51	0.403	0.403	0.391	0.281	0.262	0.237	0.355	0.332	0.346	0.072	0.218	0.257	0.174	0.062	0.126	0.08	0.072	0.098	0.145	0.115	0.179	0.371	0.36	0.385	0.446	0.388	0.321	0.174	0.101	0.237	0.25	0.079	0.136
ENSG00000125730.17	C3	0.478	0.447	0.466	0.332	0.385	0.492				0.491	0.464	0.526	0.209	0.235	0.269	0.464	0.486	0.462	0.386	0.276	0.387	0.38	0.158	-0.004	0.362	-0.069	0.092	0.177	0.253	0.167	0.278	0.322	0.309	0.417	0.399	0.417	0.581	0.535	0.537	0.425	0.379	0.251	0.356	0.285	0.226
ENSG00000125731.13	SH2D3A	0.256	0.27	0.259	-0.01	-0.004	0.017	-0.011	-0.048	0.003	0.157	-0.01	0.135	-0.038	-0.091	-0.062	0.047	0.099	0.078	0.091	0.037	0	0.069	-0.141	-0.094	0.023	0.039	0.006	0.297	0.311	0.2	0.082	0.07	0.086	0.33	0.315	0.251	0.379	0.374	0.197	0.155	-0.018	0.157	-0.003	0.052	-0.112
ENSG00000125733.18	TRIP10	0.421	0.425	0.361	0.415	0.384	0.3	0.203	0.169	0.133	0.401	0.353	0.467	-0.013	0.018	0.103	0.044	0.031	-0.044	0.078	0.064	0.143	-0.066	-0.024	-0.049	0.102	0.026	0.061	0.171	0.29	0.169	-0.043	0.025	-0.181	0.435	0.387	0.312	0.537	0.533	0.252	0.14	0.07	-0.049	0.106	0.08	-0.084
ENSG00000125734.15	GPR108	0.194	0.221	0.124	0.077	0.088	0.145	-0.034	-0.08	-0.095	0.232	0.147	0.045	0.134	0.119	0.041	0.235	0.234	0.081	-0.129	-0.149	-0.025	-0.132	0.059	0.063	0.081	0.077	0.026	0.149	0.196	0.011	-0.058	-0.019	-0.266	0.061	0.091	0.117	0.152	0.101	0.033	0.327	0.335	0.254	0.224	0.254	0.035
ENSG00000125735.11	TNFSF14	0.503	0.502	0.512	0.467	0.476	0.507	0.571	0.514	0.457	0.533	0.499	0.523	0.144	0.208	0.12	0.445	0.437	0.383	0.398	0.363	0.383	0.079	-0.034	0.11	0.109	0.005	0.104	0.182	0.212	0.163	0.19	0.291	0.163	0.31	0.33	0.234	0.513	0.526	0.442	0.231	0.191	0.245	0.095	0.071	0
ENSG00000125740.14	FOSB	0.379	0.398	0.418	0.234	0.258	0.25	0.181	0.171	0.071	0.367	0.256	0.37	-0.001	-0.012	0	0.234	0.28	0.293	0.083	0.063	0.098	0.036	-0.041	-0.024	0.193	-0.02	0.038	0.129	0.115	0.138	0.193	0.22	0.3	0.193	0.217	0.226	0.262	0.253	0.09	0.253	0.269	0.254	0.128	0.172	0.173
ENSG00000125741.5	OPA3	0.087	0.159	0.088	0.119	0.078	-0.041	0.032	-0.057	-0.044	0.072	0.12	-0.033	-0.063	-0.048	-0.001	0.157	0.144	0.144	0.141	0.136	-0.049	0.197	-0.05	0.263	0.105	0.068	0.046	0.083	0.05	0.045	-0.062	0.026	0.066	0.154	0.129	0.074	0.108	0.086	0.001	0.102	0.048	-0.063	-0.002	0.074	0.108
ENSG00000125743.10	SNRPD2	0.275	0.339	0.151	0.002	0.006	0.072	-0.004	-0.073	-0.006	0.253	0.127	0.074	0.068	0.095	-0.001	0.133	0.186	0.046	0	-0.022	-0.005	-0.169	0.242	0.03	-0.102	0.081	0.095	0.319	0.32	0.151	0.017	0.039	-0.019	0.284	0.313	0.138	-0.021	0.114	0.09	0.162	0.172	0.051	0.366	0.41	0.056
ENSG00000125744.12	RTN2	0.406	0.401	0.384	0.373	0.383	0.281	0.399	0.369	0.28	0.37	0.303	0.193	0.245	0.228	0.256	0.272	0.299	0.252	0.338	0.31	0.252	-0.039	-0.071	0.072	-0.055	0.064	-0.002	0.238	0.244	0.159	-0.011	-0.021	0.119	0.305	0.31	0.228	0.339	0.335	0.357	0.069	0.024	0.191	-0.023	0	0.011
ENSG00000125746.18	EML2	0.519	0.491	0.484	0.546	0.532	0.41	0.188	0.233	0.249	0.251	0.343	0.252	0.093	0.078	0.123	0.201	0.204	0.203	0.107	0.137	-0.099	0.003	-0.07	0.1	0.246	-0.124	-0.098	0.18	0.215	0.123	0.017	0.045	0.129	0.294	0.288	0.24	0.404	0.403	0.256	-0.024	-0.162	0.046	-0.045	-0.038	-0.006
ENSG00000125753.14	VASP	0.312	0.336	0.188	0.277	0.307	0.224	0.235	0.183	0.151	0.099	0.074	-0.038	0.096	0.071	0.036	0.062	0.109	0.085	0.051	0.035	0.018	0.22	0.005	0.065	0.234	0.051	0.056	0.207	0.238	0.073	0.018	0.039	0.064	0.469	0.439	0.331	0.478	0.416	0.181	0.217	0.116	0.068	0.263	0.202	0.088
ENSG00000125755.19	SYMPK	0.185	0.241	0.122	0.193	0.25	0.144	-0.023	-0.038	0.067	0.022	0.083	0.079	0.062	0.109	0.087	0.238	0.259	0.106	0.177	0.179	0.025	-0.132	-0.11	0.212	-0.114	-0.08	-0.079	0.197	0.125	0.06	0.108	0.047	0.087	0.232	0.221	0.079	0.042	-0.012	-0.026	0.089	0.143	-0.018	0.28	0.278	-0.004
ENSG00000125772.14	GPCPD1	0.267	0.231	0.248	0.286	0.244	0.12	0.14	0.2	0.149	0.15	0.11	0.233	0.244	0.293	0.308	0.344	0.324	0.312	0.211	0.235	0.126	0.029	0.074	0.035	0.005	0.082	-0.081	0.136	0.066	0.142	0.031	0.064	0.061	0.34	0.393	0.275	0.232	0.263	0.401	0.111	0.139	0.021	0.069	0.043	-0.087
ENSG00000125775.15	SDCBP2	0.373	0.36	0.369	0.292	0.317	0.268	0.11	0.066	0.087	0.223	0.169	0.187	0.159	0.055	0.144	0.13	0.203	0.197	0.085	0.138	0.176	-0.213	-0.032	-0.07	0.005	0.158	0.085	0.412	0.434	0.39	0.486	0.516	0.545	0.376	0.357	0.37	0.416	0.401	0.291	0.197	0.085	0.145	0.092	-0.023	0.259
ENSG00000125779.22	PANK2	0.093	0.122	0.127	0.099	0.036	-0.099	0.012	-0.052	-0.016	-0.054	0.127	-0.118	0.025	0	-0.044	0.052	0.058	0.1	-0.011	0.062	0.125	-0.002	-0.209	0.046	-0.077	0.09	0.058	0.059	0.058	0.123	0.15	0.144	0.006	0.126	0.082	0.055	0.035	0.018	-0.001	0.065	0.036	0.078	0.123	0.093	0.005
ENSG00000125780.12	TGM3	0.005	-0.02	-0.014	-0.064	-0.006	-0.009	0.116	0.095	0.029	-0.078	0.028	0.11	-0.016	0.087	0.032	0.027	0.104	0.013	-0.033	-0.05	0.006	-0.094	0.122	0.188	-0.067	-0.015	-0.029	0.126	0.129	0.063	0.193	0.226	0.133	-0.032	0.064	0.029	0.025	-0.042	0.014	0.026	-0.014	0.038	-0.052	-0.095	-0.013
ENSG00000125787.11	GNRH2	0.082	0.126	0.055	-0.202	-0.074	-0.054	0.12	0.039	-0.021	-0.131	-0.056	-0.123	0.01	0.053	0.027	0.104	0.077	-0.083	-0.049	-0.101	0.06	-0.058	0.105	-0.053	-0.04	0.003	0.057	0.139	0.08	0.048	0.125	0.181	0.01	0.214	0.204	0.091	0.069	0.041	0.051	0.179	-0.079	-0.05	0.094	0.029	0.062
ENSG00000125788.6	DEFB126	0.152	0.147	0.135	0.152	0.069	0.13	-0.114	-0.088	-0.077	0.036	0.025	-0.004	-0.109	-0.104	-0.022	0.003	0.075	0.01	0.053	0.038	0.025	-0.003	0.049	0.193	-0.01	0.003	-0.043	0.141	0.182	0.224	0.174	0.207	0.107	0.166	0.148	0.09	0.129	0.2	0.105	0.096	0.064	0.042	0.016	0.035	0.026
ENSG00000125798.15	FOXA2	0.155	0.106	0.11	0.099	0.142	0.027	-0.034	0.003	-0.077	0.099	0.134	-0.008	0.124	0.1	0.026	0.106	0.12	0.158	0.288	0.233	-0.081	0.05	0.138	0.067	0.04	-0.037	0.01	0.139	0.119	0.082	0.073	-0.02	0.107	0.332	0.313	0.32	0.337	0.376	0.338	0.507	0.439	0.514	0.455	0.305	0.507
ENSG00000125804.14	FAM182A	0.079	-0.018	0.024	0.071	-0.065	-0.001	0.073	0.084	0.075	0.061	0.009	0.055	0.029	0.045	0.081	0.104	0.035	0.075	-0.002	0.03	0.027	0	0.132	-0.063	-0.037	-0.001	0.015	0.236	0.129	0.027	0.087	0.08	0.039	-0.051	-0.069	-0.06	0.159	0.011	-0.076	-0.074	0.055	0.163	-0.123	-0.002	0.013
ENSG00000125810.10	CD93	0.379	0.372	0.365	0.456	0.424	0.354	0.242	0.194	0.234	0.483	0.436	0.437	0.278	0.222	0.345	0.437	0.466	0.467	0.378	0.282	0.413	0.162	-0.054	0.104	0.236	0.174	0.057	0.181	0.295	0.295	0.11	0.165	0.145	0.368	0.388	0.301	0.546	0.487	0.463	0.31	0.298	0.067	0.128	0.186	0.048
ENSG00000125812.16	GZF1	0.308	0.278	0.201	0.439	0.376	0.108	0.098	0.167	0.134	0.202	0.403	0.164	0.109	0.042	-0.009	0.324	0.317	0.284	0.258	0.178	0.131	0.096	-0.152	-0.099	-0.042	0.18	-0.004	0.066	0.24	0.142	0.03	0.083	-0.004	0.171	0.147	0.093	0.188	0.106	0.217	0.026	0.017	0.067	0.01	0.033	-0.084
ENSG00000125813.13	PAX1	0.186	0.172	0.195	0.194	0.16	0.177	0.178	0.151	0.129	0.25	0.385	0.25	0.215	0.172	0.209	0.067	-0.043	0.09	0.007	-0.036	-0.048	0.034	0.045	0.147	0.028	-0.074	-0.046	0.359	0.443	0.393	-0.112	-0.151	-0.065	0.148	0.122	0.116	0.264	0.168	0.095	0.025	-0.008	-0.092	-0.015	0.036	-0.005
ENSG00000125814.17	NAPB	0.341	0.359	0.26	0.428	0.378	0.213	0.148	0.206	0.208	0.149	0.206	0.125	0.142	0.108	0.135	0.262	0.298	0.254	0.123	0.074	0.167	-0.138	-0.154	-0.048	-0.039	0.036	0.055	0.12	0.107	0.131	0.087	0.122	0.034	0.377	0.354	0.262	0.223	0.21	0.233	0.138	-0.171	0.059	0.149	0.008	0.049
ENSG00000125815.9	CST8	0.038	0.027	0.047	0.142	0.021	-0.007	-0.097	-0.013	-0.132	-0.091	0.037	-0.064	0.091	0.008	0.044	0.051	0.109	0.001	-0.033	-0.061	-0.034	0.074	-0.109	0.126	0.013	0.023	0.046	0.062	0.116	0.031	-0.043	-0.046	-0.018	0.069	0.118	0.051	0.062	0.071	0.081	-0.011	0.029	0.01	-0.038	-0.007	0.011
ENSG00000125816.5	NKX2-4	-0.014	-0.011	0.001	-0.038	-0.039	-0.017				0.08	0.014	-0.082	0.09	-0.015	0.006	0.006	0.035	0.069	-0.016	-0.009	0.034	0.021	0.049	0.015	-0.016	-0.066	0.099	0.305	0.296	0.233	0.19	0.174	0.15	0.074	0.109	0.088	0.274	0.212	0.187	-0.013	-0.102	0.045	0.152	-0.039	0.056
ENSG00000125817.8	CENPB	0.197	0.227	0.107	-0.029	-0.022	0.088	0.029	0.012	0.006	0.002	-0.062	0.153	0.05	0.108	0.037	0.084	0.067	0.036	0.003	-0.012	0.058	-0.163	-0.331	0.079	-0.02	0.131	0.107	0.095	0.158	0.11	-0.114	-0.102	-0.05	0.149	0.228	0.026	0.209	0.207	0.05	-0.033	0.124	-0.017	0.008	0.047	-0.178
ENSG00000125818.18	PSMF1	0.203	0.211	0.066	0.104	0.082	-0.004	0.032	0.01	-0.046	0.013	0.161	0.054	0.088	0.119	-0.003	-0.033	-0.06	0.045	0.102	0.025	0.124	0.094	0.019	0	-0.186	0.166	0.09	0.111	0.162	0.102	0.049	0.075	0.051	0.124	0.152	0.017	0.047	0.091	0.044	0.115	0.113	-0.05	0.015	0.014	-0.071
ENSG00000125820.6	NKX2-2	0.122	0.115	0.122	0.025	0.06	0.112	0.02	-0.099	-0.066	-0.072	0.097	0.187	0.111	0.001	0.129	-0.02	0.107	0	0.121	0.194	0.03	-0.104	-0.099	0.027	-0.134	0.075	0.045	0.116	0.141	0.122	0.216	0.216	0.216	0.176	0.066	0.137	0.115	-0.029	-0.006	-0.059	0	0.06	-0.008	-0.022	0.003
ENSG00000125821.13	DTD1	0.428	0.441	0.405	0.272	0.314	0.243	0.325	0.255	0.266	0.307	0.274	0.172	0.124	0.125	0.128	0.099	0.043	0.064	0.065	0.016	0.019	-0.179	0.091	0.058	-0.205	0.122	0.078	0.176	0.227	0.19	0.059	0.051	0.166	0.278	0.273	0.189	0.357	0.368	0.372	0.053	0.013	0.123	0.078	0.065	0.11
ENSG00000125823.12	CSTL1	0.216	0.177	0.096	0.303	0.323	0.132	-0.035	-0.048	-0.127	-0.002	0.089	-0.045	0.053	0.063	0.027	0.23	0.199	0.167	0.125	0.066	0.064	0.065	0.158	-0.022	0.003	-0.039	-0.023	0.083	0.051	-0.005	0.104	0.065	0.087	0.188	0.233	0.034	0.151	0.121	0.025	0.004	-0.077	-0.052	0.039	0.027	0.024
ENSG00000125826.21	RBCK1	0.248	0.278	0.163	0.013	0.045	-0.001				-0.165	-0.137	0.007	0.064	0.106	0.091	0.061	0.098	0.121	0.016	0.019	0.096	-0.006	-0.038	0.231	-0.056	-0.06	-0.141	0.271	0.202	0.2	0.31	0.223	0.175	0.052	0.106	-0.017	-0.031	-0.058	-0.119	-0.02	0.03	-0.037	0.039	0.026	-0.165
ENSG00000125827.9	TMX4	0.198	0.19	0.168	0.238	0.162	0.226	0.081	0.054	0.024	0.192	-0.019	0.129	0.057	0.099	0.184	0.167	0.216	0.154	-0.013	0.059	0.096	0.073	0.184	-0.168	0.014	0.064	-0.025	0.338	0.355	0.263	0.243	0.26	0.236	0.385	0.359	0.316	0.284	0.329	0.238	0.257	0.1	0.253	0.159	-0.036	0.182
ENSG00000125831.10	CST11	0.198	0.147	0.079	0.399	0.263	0.035	0.037	-0.007	-0.085	0.356	0.26	0.128	0.023	0.006	0.016	0.12	0.043	0.024	0.005	0.1	-0.018	-0.068	-0.011	0.028	-0.053	-0.007	0.037	-0.024	0.04	0.019	-0.068	0.121	-0.005	0.055	0.074	0.059	-0.011	0.034	0.03	0.001	-0.01	-0.033	0.006	-0.02	0.003
ENSG00000125834.13	STK35	0.236	0.249	0.209	0.154	0.132	-0.023	-0.177	-0.087	-0.067	0.212	0.178	0.156	0.121	0.073	-0.13	0.107	0.125	0.155	0.207	0.123	0.025	-0.203	-0.222	-0.047	-0.195	0.064	0.064	0.14	0.237	0.079	0.056	-0.007	-0.001	0.263	0.251	0.086	0.138	0.022	0.026	0.144	0.108	-0.066	0.219	0.188	0.055
ENSG00000125835.19	SNRPB	0.369	0.385	0.218	0.181	0.148	0.152	0.035	0.061	0.132	0.294	0.191	0.124	0.05	-0.025	-0.03	0.27	0.257	0.281	0.054	0.043	0.1	-0.211	0.15	0.007	-0.227	0.165	0.114	0.106	0.152	0.086	0.008	-0.03	-0.11	0.218	0.226	0.034	0.267	0.316	0.212	0.15	0.221	0.031	0.401	0.409	0.026
ENSG00000125841.13	NRSN2	0.324	0.314	0.224	0.35	0.342	0.157	-0.002	0.026	-0.01	0.174	0.132	0.252	0.075	0.122	0.087	0.154	0.101	0.109	0.285	0.225	0.278	-0.176	-0.094	-0.188	0.002	0.105	0.046	0.257	0.322	0.154	0.185	0.187	0.308	0.183	0.174	0.113	0.086	0.135	0.092	0.096	0.026	0.149	0.02	-0.035	0.073
ENSG00000125843.11	AP5S1	0.174	0.156	0.15	0.115	0.088	-0.072				-0.096	-0.119	-0.072	0.049	0.141	0.021	0.276	0.2	0.22	0.065	-0.025	0.079	0.126	0.085	-0.06	-0.097	0.082	0.004	0.133	0.193	0.153	0.085	0.02	-0.122	0.103	0.119	0.024	0.096	-0.004	-0.011	-0.003	-0.133	0.045	-0.046	-0.074	-0.011
ENSG00000125844.16	RRBP1	0.364	0.332	0.26	0.324	0.268	0.166	0.177	0.161	0.14	0.379	0.315	0.279	0.113	0.01	-0.017	0.34	0.339	0.229	0.187	0.143	0.01	-0.089	-0.293	0.22	0.099	-0.043	-0.069	0.323	0.347	0.246	-0.02	0.015	-0.166	0.423	0.471	0.401	0.274	0.333	0.309	0.176	0.073	0.011	0.116	0.077	0.031
ENSG00000125845.7	BMP2	0.452	0.439	0.421	0.347	0.305	0.331	0.243	0.207	0.146	0.304	0.38	0.236	0.22	0.244	0.297	0.266	0.286	0.324	0.201	0.268	0.249	0.02	-0.151	0.203	0.047	-0.028	-0.079	0.405	0.377	0.333	0.269	0.289	0.247	0.395	0.391	0.348	0.299	0.31	0.318	0.145	0.204	0.164	0.131	0.19	0.29
ENSG00000125846.15	ZNF133	0.377	0.381	0.309	0.015	0.036	-0.083	0.118	0.102	0.035	0.153	0.151	0.289	0.133	0.201	0.241	0.266	0.222	0.217	0.141	0.167	0.141	-0.119	0.009	0.008	-0.287	-0.003	0.002	0.197	0.185	0.15	0.132	0.118	-0.002	0.309	0.284	0.165	0.19	0.137	0.151	0.061	0.08	0.054	0.103	0.031	0.006
ENSG00000125848.10	FLRT3	0.244	0.228	0.203	0.252	0.257	0.217	0.356	0.336	0.274	0.246	0.162	0.18	0.274	0.327	0.328	0.211	0.192	0.229	0.135	0.152	0.201	0.249	0.033	0.039	-0.064	0.056	0.085	0.629	0.6	0.61	0.389	0.417	0.452	0.405	0.444	0.437	0.47	0.473	0.457	0.463	0.434	0.477	0.305	0.281	0.437
ENSG00000125850.11	OVOL2	0.381	0.381	0.327	0.381	0.409	0.244	0.424	0.41	0.38	0.435	0.323	0.122	0.173	0.064	0.109	0.214	0.232	0.273	-0.007	0.018	-0.004	-0.026	0.138	0.001	0.019	0.022	0.022	0.127	0.168	0.131	0.158	0.181	0.176	0.281	0.28	0.258	0.486	0.322	0.417	0.08	0.08	0.165	0.076	-0.059	0.082
ENSG00000125851.10	PCSK2	0.132	0.12	0.092	0.244	0.187	0.112	-0.088	-0.108	-0.119	0.092	0.088	0.079	0.237	0.14	0.05	0.099	0.094	0.069	-0.054	0.049	0.127	-0.144	0.017	0.113	-0.17	0.036	0.149	0.171	0.246	0.024	0.068	0.017	0.049	0.171	0.173	0.111	0.146	0.137	0.245	0.329	0.223	0.368	0.218	0.082	0.251
ENSG00000125861.16	GFRA4	-0.024	0.02	0.015	-0.001	0.088	0.037	-0.032	0.048	-0.01	0.086	0	-0.02	-0.012	0.092	0.061	-0.044	-0.083	-0.019	-0.023	0.022	-0.007	-0.001	0.051	0.239	0.028	-0.014	0	-0.007	-0.005	-0.003	-0.044	0.083	0.055	0.091	0.049	0.039	0.134	0.028	-0.001	0.025	0.149	0.107	0.119	0.067	-0.025
ENSG00000125863.20	MKKS	0.159	0.126	0.071	0.117	0.069	0.02	0.027	0.001	-0.028	0.23	0.182	0.064	0.053	0.079	0.074	0.221	0.199	0.206	0.009	0.034	0.06	0.022	0.056	-0.037	-0.201	0.124	0.034	0.191	0.168	0.187	0.279	0.224	0.186	0.27	0.27	0.232	0.069	0.164	0.213	0.107	-0.06	0.077	0.049	-0.082	0.074
ENSG00000125864.14	BFSP1	0.24	0.257	0.178	0.337	0.291	0.193	0.143	0.104	0.031	0.332	0.386	0.291	0.175	0.134	0.129	0.253	0.237	0.225	0.114	0.093	0.002	-0.139	-0.001	-0.061	0.051	-0.003	0.059	0.259	0.261	0.17	0.156	0.112	0.133	0.374	0.311	0.217	0.363	0.315	0.273	0.166	-0.019	0.032	0.162	-0.024	0.182
ENSG00000125868.16	DSTN	0.319	0.327	0.205	0.35	0.423	0.104	0.384	0.35	0.303	0.45	0.503	0.311	0.288	0.265	0.211	0.139	0.199	0.261	-0.068	0.004	0.11	0.118	0.146	-0.1	0.141	0.121	0.05	0.36	0.398	0.184	0.092	0.184	0.049	0.246	0.277	0.137	0.129	0.177	0.182	0.101	0.068	0.212	0.038	-0.122	0.265
ENSG00000125869.10	LAMP5	0.652	0.617	0.622	0.758	0.759	0.674				0.256	0.184	0.249	0.359	0.342	0.378	0.33	0.338	0.343	0.571	0.492	0.43	-0.017	-0.02	-0.118	-0.026	0.1	0.101	0.332	0.352	0.332	0.194	0.185	0.297	0.358	0.341	0.329	0.453	0.448	0.514	0.312	0.34	0.264	0.156	0.173	0.202
ENSG00000125870.11	SNRPB2	0.399	0.366	0.255	0.197	0.235	0.124	-0.062	0.025	-0.03	0.306	0.386	0.208	0.033	0.061	-0.023	0.263	0.278	0.255	0.018	-0.004	0.064	-0.099	-0.038	-0.006	-0.181	0.105	-0.018	0.228	0.285	0.155	-0.056	-0.056	-0.146	0.203	0.181	0.043	0.078	0.163	0.329	0.052	0.162	0.027	0.15	0.136	0.122
ENSG00000125871.14	MGME1	0.308	0.261	0.152	0.188	0.212	-0.012				0.231	0.36	0.189	0.24	0.221	0.184	0.073	0.131	0.121	-0.025	-0.002	0.037	0.006	-0.199	-0.068	-0.255	0.026	0.126	0.184	0.228	0.078	0.182	0.226	-0.025	0.39	0.342	0.189	0.484	0.448	0.362	0.359	0.32	0.004	0.289	0.213	0.1
ENSG00000125872.8	LRRN4	0.197	0.179	0.151	0.197	0.392	0.17	-0.041	-0.034	-0.04	0.036	-0.146	-0.093	0.149	0.107	-0.014	0.161	0.158	0.066	0.211	0.172	-0.055	0.17	-0.09	0.068	-0.022	-0.038	0.154	0.198	0.208	0.221	-0.024	-0.094	0.013	0.343	0.394	0.342	0.309	0.347	0.277	0.347	0.323	0.358	0.276	0.28	0.321
ENSG00000125875.14	TBC1D20	0.318	0.318	0.166	0.307	0.327	-0.062	0.241	0.226	0.215	0.143	0.051	0.136	0.117	0.114	0.076	0.11	0.121	0.04	0.162	0.091	0.183	0.059	-0.176	-0.097	-0.065	0.066	-0.019	0.002	0.122	-0.011	-0.061	-0.017	-0.026	0.142	0.166	0.086	-0.012	0.012	0.01	0.147	0.02	0.066	0.098	0.025	-0.025
ENSG00000125877.13	ITPA	0.265	0.289	0.174	0.067	0.028	0.005	-0.068	-0.099	-0.021	0.045	-0.002	0.045	-0.12	0.001	-0.033	0.071	0.082	0.091	0.015	-0.019	0.088	-0.202	0.172	0.169	-0.132	0.143	0.121	0.256	0.306	0.201	-0.027	-0.083	-0.1	0.014	0.087	-0.04	0.126	0.138	-0.017	0.092	0.116	0.084	0.038	-0.02	0.092
ENSG00000125878.6	TCF15	0.301	0.28	0.263	0.115	0.121	-0.018	0.162	0.11	0.038	0.187	0.205	0.203	-0.073	-0.045	0.003	0.175	0.165	0.161	0.384	0.405	0.102	-0.141	-0.004	0.2	-0.06	0.042	0.074	0.338	0.356	0.321	0.254	0.221	0.216	0.274	0.249	0.19	0.422	0.313	0.394	0.152	0.08	0.022	0.132	0.06	0.086
ENSG00000125879.5	OTOR	0.277	0.249	0.249	0.289	0.213	0.208	0.176	0.092	0.074	0.308	0.389	0.132	0.355	0.309	0.291	-0.045	-0.037	0.012	0.041	-0.082	0.04	-0.119	-0.221	-0.012	-0.033	0.017	0.021	0.18	0.091	-0.026	-0.106	-0.001	0.053	-0.001	0.012	0.013	0.109	0.049	0.062	-0.072	0.002	0.123	-0.004	-0.031	-0.006
ENSG00000125885.13	MCM8	0.449	0.412	0.399	0.337	0.356	0.217				0.187	0.292	0.329	0.216	0.107	0.17	0.205	0.226	0.22	0.164	0.223	0.062	0.001	-0.116	0.029	-0.043	0.038	0.096	0.413	0.394	0.35	0.34	0.294	0.232	0.34	0.315	0.249	0.475	0.359	0.443	0.428	0.373	0.242	0.5	0.393	0.332
ENSG00000125888.15	BANF2	0.012	0.016	-0.029	-0.016	0.124	0.047	-0.006	-0.077	-0.173	-0.012	0.06	-0.045	0.002	0.079	0.004	0.065	0.159	0.086	0.099	0.091	0.044	-0.008	-0.02	0.12	0.01	0.029	-0.035	-0.106	-0.048	-0.033	0.006	-0.002	0.015	0.016	0.063	0.022	-0.026	-0.007	-0.019	-0.026	-0.01	-0.087	-0.002	0.023	-0.023
ENSG00000125895.5	TMEM74B	0.182	0.163	0.204	0.089	0.065	0.034				0.291	0.117	0.061	0.044	0.113	0.071	0.236	0.21	0.307	0.12	0.07	0.199	0.138	-0.036	0.14	-0.032	-0.021	-0.067	0.224	0.191	0.179	0.138	0.099	0.107	0.28	0.324	0.25	0.157	-0.025	0.141	0.068	0.016	0.044	0.013	-0.092	0.05
ENSG00000125898.13	FAM110A	0.245	0.242	0.165	0.204	0.135	0.14	0.199	0.086	0.097	0.285	0.175	0.018	0.059	0.023	0.019	0.188	0.173	0.161	-0.003	-0.063	0.037	0.16	0.079	-0.039	-0.093	0.066	0.04	0.264	0.288	0.279	-0.043	-0.087	-0.064	0.261	0.287	0.139	0.286	0.257	0.115	0.004	-0.02	0.049	0.122	-0.019	-0.087
ENSG00000125899.8	C20orf187	0.073	0.103	-0.007	0.041	0.037	-0.119										-0.007	0.146	0.055	0.015	0.082	0.094	-0.082	0.007	0.006	0.063	-0.037	-0.081	0.017	0.06	0.089	-0.025	-0.139	-0.004	0.107	-0.013	-0.008	-0.009	0.049	0.044	0.091	0.07	0.011	0.093	0.055	0.097
ENSG00000125900.13	SIRPD	0.225	0.221	0.171	0.242	0.241	0.102	-0.015	0.018	-0.037	0.334	0.32	0.099	0.216	0.184	0.036	0.283	0.217	0.118	0.181	0.147	0.011	-0.086	0.026	0.051	0.04	0.04	0.037	-0.069	0.055	0.03	0.001	0.024	-0.015	0.224	0.141	0.126	0.337	0.231	0.151	0.069	0.129	-0.053	0.047	0.019	-0.08
ENSG00000125901.6	MRPS26	0.341	0.366	0.232	0.011	0.004	0.067	0.038	-0.042	-0.058	0.196	0.046	0.123	0.049	0.02	-0.004	0.236	0.22	0.194	-0.06	-0.075	0.062	-0.313	0.069	-0.042	-0.094	0.081	0.113	0.286	0.267	0.243	0.176	0.203	0.055	0.25	0.255	0.056	0.228	0.294	0.27	0.035	-0.009	0.132	0.073	0.026	-0.13
ENSG00000125903.4	DEFB129	-0.084	-0.004	-0.022	0.024	-0.033	-0.054	0.023	0.056	-0.092				-0.015	0.025	0.016							0.061	0.111	-0.07	0.107	0.003	-0.029	-0.154	-0.021	0.014	-0.019	0.093	-0.087	-0.041	-0.039	-0.03				0.165	0.066	-0.108	-0.042	-0.038	0.013
ENSG00000125910.6	S1PR4	0.558	0.571	0.593	0.532	0.55	0.635				0.613	0.646	0.673	0.397	0.422	0.405	0.532	0.538	0.486	0.409	0.418	0.462	0.046	-0.087	0.053	0.017	-0.033	0.062	0.192	0.213	0.172	0.094	0.1	0.105	0.418	0.432	0.454	0.438	0.382	0.334	0.315	0.314	0.24	0.232	0.224	0.231
ENSG00000125912.11	NCLN	0.28	0.309	0.23	0.09	0.034	0.183	-0.028	-0.025	0.106	0.267	0.251	0.143	0.173	0.155	-0.084	0.171	0.194	0.003	0.033	-0.009	0.008	-0.096	-0.231	0.355	-0.007	-0.033	0.027	0.334	0.36	0.241	-0.003	-0.065	-0.043	0.121	0.2	0.096	0.205	0.125	-0.04	0.136	0.03	0.131	0.23	0.22	-0.217
ENSG00000125931.11	CITED1	0.124	0.177	0.123	0.207	0.281	0.141	0.333	0.326	0.212	0.223	0.19	0.151	0.14	0.14	0.129	0.249	0.287	0.137	0.065	0.081	0.046	-0.171	-0.125	0.144	0.076	0.044	0.039	-0.085	-0.056	-0.111	-0.043	0.016	0.004	0.079	0.013	-0.016	0.047	-0.064	0.075	-0.152	-0.033	0.035	-0.053	-0.008	0.015
ENSG00000125944.21	HNRNPR	0.198	0.249	0.201	0.309	0.326	0.077				-0.06	0.056	0.085	0.097	0.182	-0.002	0.486	0.493	0.322	0.074	0.095	0.119	-0.321	-0.222	0.004	-0.301	-0.017	0.159	0.222	0.298	0.248	0.048	0.142	-0.1	0.295	0.275	0.128	0.367	0.284	0.367	0.311	0.364	0.03	0.202	0.248	0.104
ENSG00000125945.15	ZNF436	0.295	0.306	0.248	0.199	0.166	0.068	0.178	0.198	0.214	0.183	0.096	0.088	0.101	0.04	0.075	0.277	0.298	0.235	0.235	0.248	0.247	0.03	-0.104	-0.174	0.214	0.019	0	0.149	0.223	0.158	0.016	0.103	0.217	0.273	0.241	0.116	0.455	0.432	0.316	-0.013	0.102	0.075	-0.043	-0.012	0.001
ENSG00000125952.20	MAX	0.284	0.279	0.203	0.167	0.215	0.214	0.295	0.259	0.146	0.307	0.281	0.245	0.263	0.297	0.243	0.379	0.369	0.283	0.352	0.455	0.404	0.105	0.075	-0.075	0.051	-0.052	-0.148	0.168	0.106	0.015	-0.06	-0.05	-0.038	0.142	0.195	0.101	0.169	0.203	0.063	0.14	0.105	-0.025	0.121	0.088	0.013
ENSG00000125954.12	CHURC1-FNTB										0.021	-0.104	-0.025	0.03	0.015	0.037
ENSG00000125962.14	ARMCX5	0.247	0.247	0.189	0.165	0.198	0.123	0.18	0.196	0.154	-0.156	-0.168	-0.134	0.106	0.156	0.098	0.379	0.376	0.366	0.218	0.175	0.222	-0.22	-0.066	0.001	-0.165	-0.089	0.019	0.361	0.322	0.248	0.244	0.268	0.219	0.208	0.204	0.165	0.094	0.18	0.299	0.1	-0.169	0.111	0.175	-0.184	-0.029
ENSG00000125965.9	GDF5	0.503	0.47	0.416	0.508	0.47	0.173	0.086	0.079	0.088	0.266	0.392	0.297	0.054	0.062	0.061	0.173	0.208	0.129	0.276	0.15	0.016	-0.066	-0.072	0.113	-0.101	-0.02	0.019	0.213	0.137	0.12	0.171	0.089	0.15	0.261	0.237	0.117	0.225	0.238	0.259	0.198	0.051	0.06	0.076	0.051	0.108
ENSG00000125966.10	MMP24	0.204	0.204	0.15	0.397	0.318	0.317	0.081	0.002	0.044	-0.08	-0.074	-0.032	0.037	0.033	0.05	0.437	0.355	0.397	0.491	0.433	0.349	-0.251	-0.189	0.173	-0.04	-0.045	-0.084	0.342	0.389	0.24	0.175	0.153	0.073	0.348	0.37	0.276	0.291	0.201	0.15	0.366	0.346	0.423	0.311	0.345	0.363
ENSG00000125967.17	NECAB3	0.526	0.497	0.455	0.474	0.466	0.391	0.424	0.433	0.322	0.372	0.427	0.342	-0.032	-0.067	-0.021	0.523	0.495	0.493	0.457	0.473	0.452	-0.024	-0.203	-0.088	-0.077	0.095	0.057	0.371	0.374	0.325	0.482	0.495	0.387	0.242	0.272	0.172	0.246	0.245	0.038	0.286	0.154	0.1	0.159	0.046	0.082
ENSG00000125968.9	ID1	0.31	0.339	0.349	0.213	0.272	0.164	0.193	0.224	0.129	0.308	0.439	0.454	0.298	0.29	0.385	0.501	0.516	0.505	0.384	0.372	0.398	0.04	-0.159	0.154	0.12	0.177	-0.019	0.22	0.273	0.172	0.091	0.137	0.103	0.392	0.376	0.296	0.501	0.494	0.397	-0.021	0.052	0.102	0.163	0.049	0.085
ENSG00000125970.12	RALY	0.371	0.403	0.249	0.186	0.175	0.178	-0.01	0.002	0.02	0.427	0.452	0.355	0.02	0.028	-0.085	0.506	0.475	0.4	0.405	0.393	0.4	-0.144	-0.071	0.073	-0.147	0.038	0.098	0.264	0.276	0.143	0.137	0.204	0.048	0.188	0.183	-0.011	0.078	0.185	0.136	0.014	0.035	0.024	0.104	0.148	-0.021
ENSG00000125971.17	DYNLRB1	0.227	0.272	0.214	-0.039	0.063	-0.055	0.119	0.011	0.061	0.272	0.203	0.214	-0.056	-0.14	-0.003	0.622	0.608	0.636	0.356	0.301	0.318	0.01	0.126	-0.146	-0.09	0.041	-0.019	0.306	0.391	0.289	0.15	0.157	0.049	0.162	0.216	0.124	0.111	0.116	0.077	0.017	0.038	-0.022	0.124	-0.012	0.044
ENSG00000125975.14	C20orf173	0.005	-0.069	-0.044	0.04	0.016	0.034	-0.113	0.014	-0.098	0.018	-0.03	0.022	-0.005	0.059	-0.127	-0.077	-0.045	-0.07	0.042	0.038	0.019	0.003	-0.168	0.279	-0.046	-0.066	-0.019	0.016	-0.062	0.065	0.002	0.017	-0.029	0.047	-0.048	0.056	0.031	0.033	-0.014	0.009	-0.028	0.046	0.034	0.076	0.07
ENSG00000125977.7	EIF2S2	0.534	0.532	0.382	0.556	0.582	0.363	0.105	0.067	0.079	0.42	0.471	0.373	0.416	0.326	0.039	0.534	0.508	0.393	0.274	0.246	0.245	0.164	-0.08	0.005	0.078	0.115	-0.062	0.134	0.179	0.015	-0.007	0.015	-0.116	0.241	0.233	0.028	-0.008	0.2	0.163	0.349	0.386	0.026	0.46	0.432	0.036
ENSG00000125991.20	ERGIC3	0.189	0.217	0.013	-0.025	0.013	-0.012	-0.019	0.001	0.044	0.299	0.264	0.101	0.092	0.043	0.015	0.527	0.493	0.433	0.466	0.419	0.367	-0.176	0.122	0.025	-0.041	0.093	0.076	0.162	0.234	0.044	0.147	0.118	-0.071	0.294	0.325	0.123	0.035	0.08	0.011	-0.165	-0.038	0.037	-0.017	-0.023	-0.046
ENSG00000125995.16	ROMO1	0.255	0.295	0.192	0.018	0.026	0.101	0.046	-0.032	-0.024	0.153	0.093	0.068	-0.059	-0.164	-0.046	0.43	0.43	0.4	0.293	0.263	0.3	-0.084	0.226	0.039	-0.056	0.12	0.086	0.208	0.307	0.099	-0.004	0.002	-0.142	0.199	0.217	0.049	-0.053	0.022	-0.034	-0.069	-0.04	0.066	0.163	0.177	-0.124
ENSG00000125997.5	BPIFB9P	0.063	0.056	0.003	0.155	0.108	-0.051				0.238	-0.025	0.27	0.051	0.002	0.023	0.165	0.154	0.1	0.036	0.093	0.038	-0.126	-0.054	0.022	-0.093	-0.104	0.132	0.069	0.043	0.1	0.022	0.051	-0.024	0.072	0.123	0.05	-0.022	0.025	0.17	0.093	0.039	0.017	0.071	0.072	0.046
ENSG00000125998.8	FAM83C	0.07	0.047	0.037	0.164	0.232	0.046	0	-0.027	-0.076	0.163	0.091	-0.006	0.078	0.006	-0.018	0.155	0.156	0.088	0.049	0.054	0.116	0.126	-0.144	0.032	0.005	0.033	-0.026	0.382	0.34	0.342	0.381	0.416	0.487	0.473	0.433	0.395	0.371	0.394	0.366	0.12	0.199	0.067	0.072	0.033	0.008
ENSG00000125999.11	BPIFB1	0.344	0.332	0.338	0.367	0.374	0.398				0.328	0.352	0.365	0.248	0.271	0.289	-0.039	0.012	0.03	0.059	-0.024	0.005	-0.101	-0.179	0.043	0.017	0.032	0.017	0.14	0.175	0.225	0.175	0.244	0.269	0.211	0.205	0.213	0.211	0.29	0.087	0.211	0.206	0.14	0.128	0.098	0.204
ENSG00000126001.16	CEP250	0.338	0.346	0.321	0.184	0.241	0.164	-0.017	-0.056	0.056	0.031	0.07	0.039	0.045	0.101	0.011	0.494	0.475	0.456	0.412	0.406	0.277	-0.117	-0.183	0.048	-0.093	-0.042	0	0.32	0.294	0.241	0.435	0.403	0.276	0.367	0.362	0.349	0.324	0.277	0.253	0.341	0.314	0.228	0.366	0.281	0.162
ENSG00000126003.7	PLAGL2	0.361	0.324	0.305	0.241	0.21	0.108	0.184	0.139	0.162	-0.13	0.01	0.007	0.215	0.216	-0.024	0.669	0.629	0.64	0.59	0.582	0.501	-0.087	-0.135	-0.013	-0.198	0.026	-0.083	0.422	0.401	0.32	0.122	0.106	0.093	0.302	0.251	0.283	0.458	0.377	0.188	-0.032	-0.004	-0.09	0.06	0.004	-0.072
ENSG00000126005.17	MMP24-AS1	0.186	0.241	0.13	0.165	0.187	0.077										0.404	0.379	0.389	0.234	0.204	0.247	0.241	0.012	0.032	0.16	-0.096	-0.119	0.12	0.21	0.043	0.082	0.112	0.192	0.108	0.158	0.174	0.229	0.118	0.004	0.188	0.16	0.133	0.042	0.044	0.046
ENSG00000126010.6	GRPR	0.464	0.421	0.455	0.554	0.517	0.482	0.404	0.383	0.333	0.388	0.372	0.222	0.061	0.185	0.051	0.329	0.339	0.303	0.391	0.373	0.373	-0.198	-0.019	-0.095	-0.007	0.003	0.074	0.036	0.168	0.129	-0.064	-0.015	-0.063	0.15	0.126	0.059	0.078	0.06	0.044	0.078	0.032	0.018	0.091	0.049	0.054
ENSG00000126012.12	KDM5C	0.066	0.083	0.089	-0.036	-0.079	0.015	0.014	0.082	0.048	-0.125	-0.019	-0.016	-0.005	0.007	-0.023	0.279	0.279	0.061	0.206	0.191	0.063	-0.09	-0.222	0.078	0.056	0.045	0.037	0.195	0.183	0.087	-0.037	0.063	0.062	0.266	0.269	0.153	0.023	0.047	-0.193	0.022	-0.149	0.084	0.022	-0.032	-0.03
ENSG00000126016.16	AMOT	0.258	0.242	0.207	-0.004	-0.021	0.002	-0.013	0.027	-0.012	-0.012	-0.092	0.057	0.056	-0.033	-0.003	0.31	0.283	0.314	0.29	0.309	0.241	0.169	-0.035	-0.139	0.069	0.044	0.085	0.311	0.294	0.342	0.332	0.344	0.366	0.295	0.325	0.288	0.325	0.321	0.393	0.292	0.23	0.239	0.367	0.261	0.285
ENSG00000126062.4	TMEM115	0.334	0.355	0.253	0.278	0.305	0.213	0.117	0.114	0.113	0.258	0.279	0.265	0.013	0.069	0.08	0.1	0.103	0	-0.104	-0.1	-0.052	-0.173	-0.115	0.033	0.113	0.027	0.239	0.116	0.172	0.109	0.049	0.091	-0.046	-0.006	0.084	-0.003	0.213	0.114	0.009	0.258	0.19	0.061	0.051	0.107	-0.132
ENSG00000126067.12	PSMB2	0.592	0.597	0.452	0.529	0.556	0.421	0.433	0.392	0.442	0.501	0.419	0.295	0.273	0.289	0.16	0.236	0.274	0.111	-0.043	0.055	0.033	0.028	0.216	-0.059	0.042	0.075	0.129	0.339	0.371	0.17	-0.03	0.062	-0.067	0.248	0.263	0.022	0.052	0.025	0.116	0.119	0.153	0.052	0.244	0.248	0.001
ENSG00000126070.20	AGO3	0.299	0.331	0.241	0.132	0.097	0.108				0.055	-0.007	0.079	0.133	0.149	0.112	0.198	0.194	0.033	0.103	0.132	0.004	-0.043	-0.068	-0.056	-0.1	-0.029	0.139	0.218	0.311	0.094	0.211	0.191	0.129	0.305	0.329	0.16	0.21	0.183	0.171	0.05	-0.043	-0.055	-0.004	-0.038	0.132
ENSG00000126088.14	UROD	0.209	0.261	0.157	-0.081	-0.044	0.155	0.008	0.028	0.012	0.156	0.311	0.166	0.155	0.147	0.154	0.292	0.3	0.207	0.008	0.145	0.255	0.03	0.217	-0.108	0.174	0.068	0.178	0.326	0.402	0.212	-0.059	-0.022	-0.046	0.338	0.341	0.115	0.336	0.249	0.151	-0.056	0.019	0.108	-0.029	-0.033	-0.043
ENSG00000126091.21	ST3GAL3	0.139	0.14	0.068	-0.058	0.059	0.017	0.173	0.132	0.054	0.174	0.167	0.034	-0.097	-0.008	0.004	0.205	0.114	-0.014	0.039	0.098	-0.015	-0.014	0.225	0.083	-0.031	0.027	0.016	0.06	0.158	0.096	0.211	0.133	0.076	0.316	0.361	0.224	0.182	0.128	0.103	0.012	-0.153	0.038	0.053	-0.038	-0.05
ENSG00000126106.14	TMEM53	0.262	0.214	0.179	0.191	0.094	0.195	0.198	0.096	0.036	0.171	0.163	0.242	0.222	0.205	0.185	0.321	0.339	0.274	0.223	0.234	0.218	-0.034	-0.067	0.048	0.196	-0.07	0.01	0.191	0.224	0.096	0.03	0.065	0.009	0.447	0.412	0.296	0.313	0.289	0.211	0.24	0.187	0.243	0.169	0	0.135
ENSG00000126107.15	HECTD3	0.161	0.156	0.04	0.241	0.19	0.121	0.157	0.078	0.063	0.298	0.235	0.084	0.076	0.123	0.09	0.151	0.154	0.018	0.057	0.025	0.055	0.021	-0.117	0.065	0	0.016	0.035	0.443	0.416	0.233	0.126	0.153	0.115	0.367	0.366	0.211	0.286	0.292	0.09	0.106	0.061	-0.035	0.08	0.1	-0.092
ENSG00000126214.21	KLC1	0.35	0.384	0.32	0.102	0.115	0.027	0.06	0.065	0.062	-0.012	0.121	0.168	0.076	0.085	0.208	0.361	0.297	0.312	-0.09	-0.167	-0.026	-0.104	-0.116	0.133	-0.109	-0.029	0.016	0.343	0.315	0.183	0.127	0.138	0.039	0.406	0.416	0.361	0.034	0.017	0.051	0.284	0.047	0.087	0.032	-0.011	-0.025
ENSG00000126215.14	XRCC3	0.349	0.365	0.301	0.178	0.208	0.168	0.14	0.005	0.065	0.016	0.166	0.081	0.051	0.043	0.031	0.187	0.206	0.162	-0.078	-0.087	0.006	-0.392	-0.025	0.087	-0.17	-0.094	0.094	0.24	0.204	0.19	0.179	0.231	0.135	0.243	0.238	0.189	0.212	0.142	0.078	0.299	0.224	0.31	0.108	0.037	0.033
ENSG00000126216.15	TUBGCP3	0.327	0.325	0.248	0.407	0.438	0.173	0.182	0.191	0.094	-0.269	-0.157	0.166	0.145	0.212	0.187	0.349	0.372	0.295	0.44	0.386	0.16	-0.171	-0.09	-0.015	-0.207	-0.021	0.117	0.239	0.266	0.123	0.017	0.087	0.044	0.21	0.198	0.061	0.129	0.162	0.074	0.076	-0.031	0.033	0.193	0.066	0.017
ENSG00000126217.21	MCF2L	0.331	0.353	0.312	0.385	0.373	0.312	0.311	0.301	0.248	0.48	0.447	0.372	0.261	0.259	0.264	0.326	0.307	0.275	0.33	0.282	0.238	-0.127	0.018	0.071	0.03	0.034	0.004	0.559	0.57	0.504	0.323	0.358	0.256	0.364	0.361	0.309	0.107	0.024	0.152	0.235	0.154	0.147	0.351	-0.006	0.193
ENSG00000126218.12	F10	0.52	0.51	0.532	0.451	0.396	0.468	0.415	0.406	0.343	0.548	0.584	0.576	0.354	0.379	0.393	0.428	0.349	0.464	0.469	0.383	0.4	0.04	-0.013	0.044	0.015	-0.057	0.027	0.28	0.378	0.302	0.2	0.182	0.141	0.32	0.368	0.263	0.308	0.269	0.32	0.382	0.376	0.303	0.166	0.21	0.233
ENSG00000126226.22	PCID2	0.267	0.289	0.162	0.276	0.338	0.106	0.223	0.212	0.08	-0.311	-0.128	0.198	0.331	0.32	0.068	0.392	0.423	0.433	0.335	0.348	0.183	-0.083	0.17	0.072	-0.056	0.056	-0.022	0.151	0.134	0.127	0.148	0.167	0.075	0.137	0.168	0.007	0.198	0.069	0.012	-0.004	-0.025	0.042	0.159	0.041	0.048
ENSG00000126231.15	PROZ	0.056	0.08	0.099	0.109	0.122	0.063	0.101	0.099	0.04	-0.153	0.001	0.102	0.003	0.056	-0.033	0.181	0.19	0.089	0.053	0.109	0.12	-0.044	-0.08	0.011	-0.003	0.01	0.012	0.258	0.156	0.153	0.142	0.115	0.065	0.236	0.224	0.134	0.023	-0.065	0.092	0.1	0.083	-0.003	0.091	0.091	0.063
ENSG00000126233.2	SLURP1	0.399	0.376	0.368	0.404	0.376	0.409	0.153	0.134	0.129	0.441	0.371	0.326	0.194	0.186	0.115	0.085	0.018	0.016	-0.041	-0.083	0.041	-0.138	-0.19	-0.018	0.065	0.061	0.04	0.491	0.493	0.474	0.375	0.409	0.451	0.364	0.377	0.362	0.207	0.211	0.183	-0.002	0.001	0.051	0.034	-0.101	0.007
ENSG00000126243.9	LRFN3	0.16	0.162	0.089	-0.111	-0.033	-0.088	-0.014	-0.053	0.02	-0.048	-0.119	0.004	0.053	0.083	-0.071	0.339	0.323	0.286	-0.013	-0.028	0.056	-0.098	-0.069	0.224	-0.182	-0.066	0.111	0.054	-0.02	0.02	0.156	0.118	-0.002	0.173	0.172	0.04	0.14	0.016	0.032	0.074	0.102	-0.002	0.173	0.1	-0.04
ENSG00000126246.10	IGFLR1	0.407	0.402	0.38	0.361	0.4	0.377				0.596	0.643	0.552	0.38	0.402	0.34	0.378	0.371	0.282	0.129	0.184	0.154	-0.039	0.126	-0.076	-0.018	-0.018	-0.016	0.322	0.322	0.202	0.095	0.082	0.141	0.21	0.195	0.175	0.382	0.292	0.192	0.188	0.166	0.171	0.064	-0.009	0.2
ENSG00000126247.11	CAPNS1	0.19	0.249	0.04	0.152	0.012	0.098	-0.056	-0.09	0.083	0.097	-0.032	0.144	0.134	0.069	0.02	0.291	0.295	0.121	-0.045	0.008	-0.07	0.092	0.155	0.158	0.105	0.04	0.128	0.116	0.167	0.06	-0.231	-0.212	0.01	0.163	0.195	0.008	0.358	0.234	-0.012	0.085	-0.035	0.005	-0.064	-0.089	-0.02
ENSG00000126249.8	PDCD2L	0.457	0.462	0.417	0.451	0.468	0.387	0.333	0.228	0.295	0.515	0.439	0.441	0.289	0.263	0.205	0.448	0.456	0.412	0.089	0.08	0.025	-0.147	0.111	0.044	-0.287	0.014	0.12	0.301	0.301	0.342	0.059	0.129	0.078	0.283	0.309	0.217	0.327	0.356	0.331	0.176	0.192	0.09	0.34	0.366	0.123
ENSG00000126251.6	GPR42	0.007	-0.019	-0.025	-0.117	0.064	-0.082				-0.138	0.122	0.083	-0.045	-0.013	0.019	0.017	0.073	0.025	0.003	0.073	0.02	0.042	0.033	-0.096	-0.016	-0.099	-0.055	0.043	-0.023	0.028	0.07	0.02	-0.052	0.061	0.042	0.02	0.002	-0.021	-0.056	-0.133	0.056	-0.134	-0.002	-0.027	-0.022
ENSG00000126254.12	RBM42	0.315	0.364	0.228	0.117	0.115	0.209	-0.071	-0.137	0.018	0.274	0.118	0.09	0.006	-0.008	-0.148	0.187	0.221	0.1	0.175	0.192	0.089	-0.178	-0.14	0.164	-0.065	0.019	0.246	0.194	0.253	0.003	-0.092	-0.089	0.029	0.053	0.107	-0.044	-0.005	-0.019	-0.055	0.144	0.115	-0.039	0.188	0.169	-0.172
ENSG00000126259.20	KIRREL2	0.337	0.278	0.25	0.257	0.33	0.214	0.175	0.151	0.136	0.182	0.122	0.004	0.187	0.17	0.066	-0.012	-0.11	-0.044	0.081	0.035	-0.02	0.068	0.205	0.092	0.104	0.026	0.107	0.284	0.224	0.226	0.118	0.091	0.1	0.202	0.165	0.219	0.243	0.173	0.193	0.012	-0.091	-0.028	-0.033	-0.008	0.031
ENSG00000126261.13	UBA2	0.478	0.466	0.317	0.506	0.468	0.175	0.298	0.259	0.219	0.307	0.394	0.187	0.23	0.222	-0.001	0.308	0.327	0.294	0.012	0.064	0.057	-0.236	0.075	-0.148	-0.236	0.028	0.129	0.368	0.367	0.254	0.191	0.285	0.118	0.366	0.369	0.265	0.236	0.374	0.316	0.266	0.364	0.106	0.384	0.391	0.201
ENSG00000126262.5	FFAR2	0.368	0.342	0.338	0.251	0.233	0.258	0.14	0.134	0.089	0.335	0.264	0.277	0.016	-0.017	-0.013	0.455	0.429	0.432	0.349	0.398	0.398	0.077	0.203	0.284	0.02	-0.042	0.023	0.38	0.384	0.304	0.219	0.207	0.266	0.397	0.349	0.382	0.328	0.329	0.416	-0.038	-0.086	0.055	0.244	0.119	0.183
ENSG00000126264.10	HCST	0.423	0.447	0.451	0.389	0.454	0.482	0.605	0.521	0.475	0.514	0.568	0.592	0.308	0.332	0.337	0.591	0.602	0.622	0.35	0.305	0.528	0.198	0.139	0.002	0.266	0.036	-0.001	0.352	0.358	0.282	0.228	0.193	0.211	0.429	0.39	0.419	0.504	0.43	0.416	0.296	0.146	0.225	0.16	0.113	0.085
ENSG00000126266.3	FFAR1	0.021	0.116	-0.002	-0.035	0.059	0.029	0.055	0.038	-0.02	0.08	0.11	-0.125	0.199	0.212	0.022	-0.096	0.081	-0.045	0.109	0	-0.028	0.018	-0.178	-0.066	-0.007	-0.138	-0.04	0.051	-0.048	0.081	0.026	0.024	-0.067	-0.005	0.013	-0.05	-0.167	-0.095	0.001	0.107	0.025	-0.008	0.051	0.077	0.023
ENSG00000126267.11	COX6B1	0.263	0.332	0.142	0.106	0.072	0.065	0.014	-0.112	0.012	0.179	0.054	0.027	0.052	0.02	-0.031	0.132	0.21	0.004	-0.014	0.024	0.041	-0.048	0.132	-0.015	-0.023	0.02	0.118	0.272	0.297	0.057	-0.002	-0.031	-0.01	0.159	0.215	0.022	0.073	0.141	-0.02	0.037	0.011	0.058	0.115	0.118	-0.015
ENSG00000126337.13	KRT36	0.092	0.152	0.109	0.056	0.15	0.143	0.021	-0.039	-0.083	0.182	0.092	0.093	0.107	0.141	-0.043	0.155	0.1	0.052	0.182	0.172	0.08	-0.018	0.096	-0.136	-0.052	0.016	-0.026	0.227	0.329	0.31	0.064	0.051	0.027	0.179	0.077	0.104	0.03	-0.019	0.046	0.029	-0.005	-0.03	0.075	0.018	0.075
ENSG00000126351.13	THRA	0.267	0.243	0.212	0.312	0.304	0.173	0.393	0.349	0.281	0.144	0.35	0.131	0.39	0.354	0.338	0.45	0.381	0.372	0.391	0.348	0.295	-0.046	-0.034	-0.005	-0.076	-0.093	-0.042	0.264	0.288	0.068	0.23	0.23	0.208	0.172	0.203	0.145	0.267	0.14	0.089	0.361	0.299	0.343	0.331	0.167	0.31
ENSG00000126353.3	CCR7	0.545	0.55	0.589	0.611	0.606	0.651				0.472	0.472	0.55	0.366	0.404	0.422	0.398	0.44	0.391	0.394	0.397	0.424	0.166	0.152	0.132	0.205	-0.038	0.074	0.239	0.343	0.346	0.196	0.219	0.343	0.359	0.366	0.429	0.446	0.384	0.408	0.382	0.351	0.256	0.314	0.225	0.281
ENSG00000126368.6	NR1D1	0.248	0.233	0.173	0.215	0.228	0.064	0.212	0.132	0.077	0.307	0.372	0.166	0.12	0.049	0.14	0.176	0.088	0.106	0.237	0.194	0.049	0.036	0.008	-0.227	0.078	-0.104	-0.095	0.102	0.13	0.089	0.015	-0.074	-0.049	0.255	0.272	0.194	0.417	0.399	0.255	0.042	0.008	-0.074	-0.036	-0.021	0.087
ENSG00000126391.14	FRMD8	0.324	0.36	0.243	0.237	0.194	0.22	0.09	0.109	0.029	0.08	0.069	-0.024	0.062	0.042	-0.115	0.218	0.265	0.264	0.109	0.108	0.125	0.032	-0.193	0.109	0.154	-0.045	-0.013	0.322	0.248	0.146	0.104	0.11	0.046	0.288	0.281	0.216	0.392	0.349	0.079	0.076	0.179	0.063	0.224	0.223	-0.006
ENSG00000126432.14	PRDX5	0.263	0.297	0.166	0.071	0.05	0.182	-0.069	-0.051	-0.035	0.233	0.013	-0.17	0.025	-0.022	-0.017	0.469	0.453	0.32	0.38	0.364	0.259	0.02	0.122	-0.056	0.172	0.018	0.008	0.272	0.397	0.189	-0.052	-0.124	-0.221	0.295	0.288	0.107	0.275	0.182	0.078	-0.006	0.016	0.181	0.035	-0.092	0.026
ENSG00000126453.9	BCL2L12	0.422	0.428	0.377	0.337	0.29	0.234	0.199	0.159	0.246	0.393	0.362	0.232	0.149	0.064	-0.024	0.194	0.214	0.165	0.067	0.029	-0.035	0.031	0.11	0.181	-0.006	-0.029	0.099	0.349	0.297	0.265	0.006	0.02	-0.065	0.227	0.219	0.039	0.056	0.031	-0.14	0.323	0.27	0.122	0.522	0.457	0.076
ENSG00000126456.16	IRF3	0.325	0.384	0.307	0.137	0.131	0.137	0.011	-0.003	0.056	0.026	0.28	0.037	0.016	0.121	0.027	0.142	0.187	0.039	0.178	0.198	0.104	-0.021	0.112	0.133	0.059	-0.079	0.098	0.36	0.347	0.192	0.077	0.101	0.029	0.311	0.34	0.149	0.096	0.077	-0.086	0.207	0.175	0.052	0.107	0.095	-0.014
ENSG00000126457.22	PRMT1	0.401	0.432	0.292	0.1	0.142	0.191	0.025	0.054	0.083	0.168	0.22	0.154	0.216	0.199	0.096	0.262	0.264	0.13	0.023	0.072	0.114	-0.305	0.232	0.123	-0.16	0.039	0.08	0.28	0.263	0.166	0.173	0.206	0.05	0.239	0.28	0.047	-0.034	-0.017	-0.039	0.341	0.268	0.055	0.371	0.419	-0.044
ENSG00000126458.4	RRAS	0.317	0.327	0.273	0.281	0.323	0.273	0.229	0.189	0.184	0.283	0.36	0.363	0.205	0.19	0.154	0.153	0.224	0.159	0.101	0.026	0.15	0.263	0.226	-0.053	0.274	-0.034	-0.097	0.453	0.419	0.239	0.148	0.172	-0.004	0.599	0.586	0.431	0.698	0.635	0.576	0.211	0.167	0.073	0.182	0.14	0.032
ENSG00000126460.11	PRRG2	0.419	0.426	0.381	0.348	0.324	0.237				0.36	0.374	0.252	0.053	0.026	0.056	0.234	0.304	0.216	0.244	0.251	0.024	-0.142	0.085	0.133	-0.012	0.083	0.01	0.24	0.367	0.293	0.042	0.083	-0.001	0.327	0.308	0.181	0.312	0.283	0.181	0.282	0.208	0.2	0.153	0.005	0.041
ENSG00000126461.15	SCAF1	0.238	0.302	0.154	0.107	0.108	0.129	-0.072	-0.107	-0.103	0.143	0.17	0.1	0.047	0.093	0.032	0.179	0.161	0.093	0.135	0.089	-0.003	-0.087	-0.091	0.297	-0.036	-0.056	-0.002	0.119	0.108	0.049	0.039	0.005	0.101	0.162	0.2	0.052	0.057	0.01	-0.218	0.053	0.031	0.03	0.194	0.121	-0.13
ENSG00000126464.14	PRR12	0.28	0.297	0.22	0.302	0.382	0.274	0.155	0.206	0.196	0.246	0.243	0.098	0.157	0.124	0.156	0.208	0.177	0.11	0.094	0.081	-0.041	0.008	-0.17	0.098	-0.043	-0.089	-0.058	0.178	0.262	0.131	-0.076	-0.097	-0.111	0.3	0.289	0.185	-0.035	-0.008	-0.182	-0.034	-0.071	-0.063	-0.015	-0.022	-0.013
ENSG00000126467.11	TSKS	0.254	0.264	0.163	0.282	0.193	0.229	0.177	0.151	0.132	0.133	0.153	0.203	0.014	0.053	-0.006	0.09	0.055	0.002	0.102	0.097	0.02	0.174	-0.094	-0.005	0.055	-0.015	0.003	0.157	0.183	0.165	-0.052	-0.054	0.049	0.001	0	0.013	0.101	0.088	-0.02	0.062	0.017	-0.066	0.11	0.023	-0.012
ENSG00000126500.3	FLRT1	0.111	0.163	0.056	0.04	0.126	0.116	0.015	0.012	-0.005	-0.177	-0.245	-0.153	0.07	0.095	0.035	0.195	0.152	0.128	0.148	0.131	0.132	-0.163	-0.026	0.158	-0.101	-0.024	0.07	0.279	0.244	0.156	0.278	0.264	0.093	0.252	0.291	0.224	0.322	0.253	0.31	0.132	0.068	0.099	0.121	0.022	0.003
ENSG00000126522.17	ASL	0.348	0.306	0.323	0.226	0.199	0.159				0.082	0.106	0.038	0.109	0.04	0.021	0.391	0.409	0.349	0.349	0.348	0.27	0.046	0.089	-0.031	0.179	0.004	0.034	0.07	0.129	0.118	0.009	0.024	0.091	0.286	0.251	0.17	0.236	0.231	0.104	0.107	0.109	0.138	0.076	0.084	0.045
ENSG00000126524.10	SBDS	0.206	0.169	0.045	0.192	0.175	0.103	0.088	0.004	0.043	0.264	0.222	0.278	0.157	0.131	0.013	0.389	0.355	0.268	-0.061	-0.136	0.014	0.096	0.103	-0.241	0.219	0.103	0.033	0.285	0.346	0.185	0.017	0.097	-0.049	0.301	0.284	0.149	0.192	0.172	0.111	0.077	0.038	0.078	-0.026	-0.192	0.136
ENSG00000126545.14	CSN1S1	0.125	0.167	0.13	0.092	0.063	0				-0.017	-0.062	0.145	0.11	0.112	0.151	0.107	0.103	-0.056	0.073	0.097	0.072	0.015	-0.01	0.108	0.02	0.027	-0.001	0.068	-0.047	-0.038	-0.007	-0.057	0.017	0.141	0.097	0.021	0.193	0.133	0.097	-0.079	0.07	-0.115	0	-0.015	-0.021
ENSG00000126549.11	STATH	0.049	0.026	-0.028	-0.002	-0.033	-0.073	-0.037	0.024	-0.083	0.127	-0.082	0.076	-0.055	0.041	-0.067	-0.003	-0.009	-0.093	-0.065	0.017	-0.029	0.121	0.264	0.119	-0.023	-0.073	0.025	0.084	0.142	0.114	0.185	0.254	0.26	0.161	0.147	0.08	0.089	0.118	-0.001	0.13	-0.03	0.054	0.052	0.018	-0.082
ENSG00000126550.10	HTN1	0.191	0.199	0.148	0.228	0.14	-0.001	0.041	-0.02	-0.058	0.339	0.141	0.153	0.055	0.051	0.028	-0.076	0.049	-0.038	-0.041	0.039	-0.055	0.378	0.002	0.123	-0.036	0.013	-0.003	0.038	-0.046	-0.028	0.117	-0.004	0.022	0.062	-0.014	0.083	0.001	0.008	0.019	-0.067	0.027	0.096	0.044	-0.043	-0.017
ENSG00000126561.17	STAT5A	0.373	0.349	0.32	0.278	0.296	0.304	0.331	0.286	0.203	0.442	0.509	0.497	0.235	0.212	0.081	0.194	0.228	0.139	0.225	0.207	0.153	0.27	0.09	0.14	0.25	-0.1	0.044	0.31	0.363	0.321	0.084	0.155	0.217	0.363	0.337	0.345	0.495	0.484	0.452	0.312	0.264	0.182	0.144	0.031	0.103
ENSG00000126562.17	WNK4	0.537	0.526	0.519	0.44	0.438	0.355	0.4	0.409	0.35	0.538	0.543	0.486	0.05	0.112	0.109	0.436	0.431	0.447	0.351	0.364	0.321	0.053	-0.006	0.108	-0.041	-0.034	-0.062	0.249	0.178	0.139	0.107	0.121	0.031	0.224	0.241	0.086	0.203	0.162	0.044	-0.047	-0.005	0.061	-0.003	0.002	0.035
ENSG00000126581.13	BECN1	0.468	0.483	0.426	0.45	0.399	0.21	0.364	0.364	0.286	0.371	0.388	0.315	0.115	0.089	0.137	0.294	0.282	0.173	0.212	0.139	0.067	0.184	-0.105	0.161	0.153	-0.087	0.034	0.199	0.175	0.013	-0.065	-0.064	-0.023	0.173	0.188	0.098	0.169	0.122	0.068	0.014	-0.132	0.11	0.019	-0.06	0.04
ENSG00000126583.11	PRKCG	0.144	0.141	0.075	0.173	0.117	0.052	-0.118	-0.116	-0.084	-0.004	0.127	0.095	0.05	-0.042	0.031	0.303	0.302	0.246	0.15	0.143	0.103	0.09	0.183	-0.052	-0.025	-0.023	0.002	0.264	0.112	0.247	0.058	-0.05	0.023	0.183	0.198	0.106	0.263	0.129	0.185	0.117	0.096	-0.117	0.042	0.104	-0.048
ENSG00000126602.11	TRAP1	0.255	0.206	0.189	0.165	0.06	0.176	0.067	0.206	0.129	0.259	0.254	0.154	0.424	0.397	0.077	0.374	0.34	0.306	0.216	0.162	0.121	-0.23	-0.171	0.069	-0.143	0.069	0.103	0.279	0.253	0.185	0.089	0.136	0.03	0.203	0.188	0.112	0.389	0.335	0.145	0.011	0.021	0.037	0.051	0.079	0.033
ENSG00000126603.9	GLIS2	0.477	0.422	0.472	0.485	0.49	0.448	0.305	0.221	0.186	0.533	0.484	0.46	0.328	0.305	0.346	0.388	0.403	0.432	0.317	0.209	0.235	0.035	-0.002	-0.13	-0.127	-0.039	0.006	0.356	0.459	0.348	0.217	0.169	0.284	0.422	0.43	0.347	0.37	0.45	0.395	0.25	0.2	0.102	0.261	0.215	0.065
ENSG00000126653.18	NSRP1	0.23	0.26	0.234	0.238	0.223	0.069				0.266	0.293	0.076	0.008	-0.011	0.065	0.539	0.548	0.502	0	0.036	0.134	-0.094	-0.213	0.121	-0.121	-0.15	-0.058	0.116	0.139	0.098	0.094	-0.037	0.094	0.39	0.399	0.275	0.254	0.095	0.14	-0.01	-0.141	-0.061	-0.098	0.004	0.18
ENSG00000126698.11	DNAJC8	0.132	0.16	0.043	0.121	0.154	0.086	-0.078	-0.063	-0.037	0.178	0.151	0.009	0.06	0.127	0.042	0.211	0.207	0.096	-0.08	-0.006	0.131	-0.04	0.202	-0.166	-0.029	0.179	0.178	0.342	0.409	0.074	-0.06	0.005	-0.191	0.344	0.334	0.043	0.018	0.105	0.106	0.024	0.04	0.071	0.024	0.007	0.144
ENSG00000126705.15	AHDC1	0.359	0.298	0.257	0.123	0.138	0.184	0.152	0.157	0.058	0.26	0.167	0.404	0.148	0.09	0.066	0.346	0.38	0.356	0.1	0.028	-0.046	0.02	-0.077	-0.084	-0.008	-0.054	-0.018	0.184	0.216	0.168	0.047	0.091	0.029	0.358	0.335	0.327	0.183	0.175	0.052	0.073	0.108	0.058	0.17	0.122	-0.002
ENSG00000126709.15	IFI6	0.307	0.267	0.224	0.068	0.101	0.123	0.156	0.186	0.082	-0.034	0.102	0.044	0.124	0.164	0.075	0.323	0.367	0.304	0.301	0.301	0.301	0.214	0.246	-0.041	-0.059	0.078	-0.009	0.566	0.539	0.439	0.288	0.299	0.288	0.245	0.224	0.13	0.238	0.227	0.245	0.166	0.152	0	0.157	0.113	-0.201
ENSG00000126733.21	DACH2	0.035	0.071	0.067	0.039	0.053	0.003	-0.039	0.069	-0.055	0.159	0.009	0.096	-0.022	-0.002	0.035	-0.111	-0.032	0.038	-0.002	0.01	-0.004	0.012	-0.1	0.193	0.137	0.007	0.021	0.076	0.036	0.015	0	-0.035	0.155	0.192	0.169	0.019	0.208	0.133	0.078	-0.042	0.095	-0.003	0.029	0.034	-0.008
ENSG00000126746.17	ZNF384	0.174	0.182	0.203	-0.017	0.026	0.023	0.213	0.222	0.133	-0.132	-0.113	0.091	0.116	0.117	0.012	0.188	0.11	0.07	0.174	-0.03	0.086	-0.061	0.004	-0.206	-0.072	-0.097	0.01	0.28	0.384	0.254	0.109	0.202	0.191	0.181	0.17	0.101	0.102	0.12	-0.046	0.192	0.27	0.149	0.363	0.363	0.164
ENSG00000126749.16	EMG1	0.345	0.366	0.254	0.332	0.344	0.283	0.152	0.171	0.16	0.299	0.174	0.244	0.231	0.161	0.224	0.295	0.289	0.209	0.04	0.031	0.123	-0.024	0.112	-0.137	0.038	-0.008	-0.057	0.169	0.211	0.104	-0.079	-0.082	-0.031	0.23	0.262	0.154	-0.05	-0.001	0.006	0.172	0.17	0.124	0.34	0.322	0.051
ENSG00000126752.8	SSX1	0.144	0.141	0.143	-0.032	-0.031	-0.02	0	-0.049	-0.098	0.089	0.024	0.022	0.034	0.013	0.055	-0.009	-0.057	-0.042	0.073	0.087	-0.114	0.093	-0.14	-0.166	0.059	-0.023	-0.077	0.01	-0.014	0.082	0.059	0.095	-0.053	-0.054	-0.067	-0.083	0.052	-0.007	-0.021	0.149	0.094	0.124	0.317	0.314	0.092
ENSG00000126756.12	UXT	0.195	0.233	0.13	0	-0.079	0.023	-0.012	-0.029	-0.008	0.081	0.012	0.058	-0.033	0.045	-0.028	0.382	0.383	0.33	0.15	0.131	0.141	-0.123	0.249	-0.016	0.026	0.087	-0.047	0.35	0.369	0.224	0.086	0.136	-0.017	0.229	0.218	0.077	-0.04	0.031	0.041	0.084	-0.001	0.094	-0.079	-0.064	0.048
ENSG00000126759.14	CFP	0.189	0.198	0.054	0.152	0.187	0.088	0.437	0.383	0.375	0.203	0.155	0.225	0.067	0.049	0.111	0.255	0.218	0.083	0.12	0.075	-0.009	-0.239	-0.087	0.102	-0.012	-0.081	0.01	0.143	0.302	0.19	-0.002	-0.042	0.042	0.146	0.115	0.085	0.124	0.155	0.213	0.141	0.105	0.063	-0.02	-0.077	-0.024
ENSG00000126767.18	ELK1	0.373	0.367	0.189	0.174	0.171	0.063	-0.025	-0.012	-0.007	0.105	0.107	0.065	0.186	0.257	0.004	0.191	0.127	0.061	0.276	0.22	0.052	-0.134	0.056	-0.074	0.043	0.018	-0.046	0.358	0.389	0.2	0.232	0.26	0.076	0.12	0.178	0.02	0.022	0.048	-0.143	0.196	0.237	0.081	0.255	0.196	-0.022
ENSG00000126768.12	TIMM17B	0.317	0.308	0.259	0.135	0.104	0.118	0.051	0.062	0.038	0.307	0.244	0.357	-0.025	-0.054	-0.069	0.419	0.384	0.345	0.213	0.182	0.203	-0.1	0.123	-0.001	0.035	-0.001	0.002	0.267	0.295	0.185	0.149	0.224	0.046	0.274	0.304	0.096	0.08	0.145	0.039	0.023	-0.002	0.189	0.073	0.01	-0.051
ENSG00000126773.13	PCNXL4	0.416	0.442	0.389	0.377	0.397	0.253										0.36	0.359	0.335	0.344	0.399	0.226	-0.163	-0.088	-0.368	-0.2	0.065	-0.138	0.163	0.215	0.123	-0.023	-0.007	0.069	0.179	0.128	0.07	0.316	0.351	0.149	0.244	0.218	0.144	0.062	0.04	0.031
ENSG00000126775.9	ATG14	0.377	0.394	0.348	0.191	0.281	0.245				0.167	0.027	0.099	0.139	0.169	0.148	0.169	0.132	0.078	0.182	0.255	0.153	-0.044	0.156	0.058	-0.111	-0.008	-0.033	0.034	0.033	-0.06	-0.009	0.076	-0.021	0.219	0.207	0.072	0.175	0.098	0.105	0.03	-0.067	-0.006	-0.119	-0.146	0.089
ENSG00000126777.18	KTN1	0.352	0.373	0.332	0.164	0.108	0.045				0.149	0.211	0.232	0.054	0.055	0.055	0.388	0.397	0.387	-0.072	0.052	0.04	-0.038	-0.162	0.038	0.044	-0.068	0.058	0.291	0.327	0.198	0.148	0.185	0.116	0.34	0.343	0.238	0.25	0.189	0.194	0.293	0.299	0.057	0.088	0.108	0.075
ENSG00000126778.12	SIX1	0.205	0.184	0.116	0.218	0.195	0.194	0.172	0.052	0.089	0.503	0.413	0.44	-0.018	-0.007	-0.059	0.193	0.179	0.107	0.102	-0.003	0.032	-0.195	0.137	0.027	-0.151	0.029	0.029	0.47	0.407	0.426	0.458	0.456	0.481	0.243	0.221	0.119	0.289	0.322	0.213	0.066	0.106	0.154	0.045	-0.06	-0.024
ENSG00000126785.13	RHOJ	0.497	0.484	0.492	0.608	0.528	0.531	0.415	0.408	0.395	0.559	0.515	0.63	0.405	0.376	0.432	0.419	0.418	0.474	0.543	0.487	0.567	-0.117	-0.037	0.086	-0.073	0.041	0.076	0.26	0.349	0.28	0.177	0.087	0.149	0.37	0.379	0.311	0.493	0.48	0.431	0.282	0.327	0.241	0.129	0.158	0.173
ENSG00000126787.13	DLGAP5	0.66	0.626	0.651	0.637	0.66	0.664	0.328	0.349	0.342	0.355	0.49	0.445	0.394	0.379	0.358	0.257	0.215	0.202	0.222	0.234	0.18	-0.371	-0.089	0.166	-0.25	0.101	0.242	0.215	0.151	0.121	0.315	0.317	0.09	0.251	0.246	0.165	0.311	0.288	0.364	0.675	0.613	0.601	0.701	0.619	0.661
ENSG00000126790.12	L3HYPDH	0.261	0.231	0.245	0.058	0.048	-0.024				0.176	0.017	0.16	0.092	0.16	0.089	0.077	0.054	0.058	0.095	-0.01	-0.016	0.054	0.222	0.073	0.037	-0.092	-0.044	0.18	0.192	0.17	0.032	0.041	0.093	0.275	0.27	0.182	0.205	0.156	0.156	0.126	0.141	0.184	0.096	0.033	-0.015
ENSG00000126803.9	HSPA2	0.386	0.384	0.382	0.069	0.111	0.1	0.304	0.268	0.227	0.476	0.445	0.471	0.087	0.123	0.066	0.296	0.361	0.396	0.414	0.346	0.38	-0.058	-0.125	-0.01	0.227	0.008	-0.029	0.288	0.29	0.316	0.268	0.284	0.275	0.247	0.191	0.136	0.44	0.406	0.34	0.155	0.149	0.155	0.299	0.239	0.145
ENSG00000126804.13	ZBTB1	0.23	0.262	0.26	0.09	-0.03	-0.039	0.042	0.153	0.147	-0.028	-0.134	-0.003	0.091	0.041	0.059	0.175	0.156	0.121	0.091	0.169	0.056	-0.15	-0.098	0.04	-0.026	-0.13	-0.084	0.152	0.193	0.056	-0.044	0	-0.064	0.154	0.181	0.035	0.25	0.268	0.219	0.064	-0.014	-0.117	-0.015	0.019	-0.085
ENSG00000126814.7	TRMT5	0.156	0.163	0.106	-0.035	0.092	0.11	0.114	0.095	0.06	0.186	0.295	0.164	0.035	0.113	0.083	0.127	0.143	0.151	-0.06	-0.025	0.073	-0.1	0.101	0.124	-0.191	0.027	0	0.137	0.13	0.135	0.138	0.245	0.113	0.277	0.229	0.213	0.099	0.127	0.145	0.139	0.155	0.035	0.035	0.072	0.052
ENSG00000126821.8	SGPP1	0.236	0.196	0.284	0.158	0.128	0.059	0.152	0.223	0.152	0.376	0.385	0.251	0.293	0.246	0.228	0.388	0.376	0.378	0.423	0.43	0.34	-0.065	0.026	-0.097	0.119	-0.012	-0.01	0.456	0.428	0.427	0.212	0.198	0.163	0.387	0.303	0.324	0.376	0.373	0.421	-0.005	-0.09	-0.009	-0.027	0.06	0.036
ENSG00000126822.17	PLEKHG3	0.29	0.316	0.252	0.12	0.168	0.168	0.223	0.183	0.158	0.272	0.21	0.151	0.079	0.14	0.09	0.242	0.228	0.232	-0.012	-0.013	-0.177	-0.027	-0.008	-0.143	-0.047	0.013	0.053	0.207	0.174	0.101	-0.002	0.001	-0.047	0.475	0.478	0.4	0.61	0.602	0.475	0.124	0.157	0.188	0.145	0.209	0.063
ENSG00000126838.10	PZP	0.137	0.114	0.042	0.196	0.088	0.095	0.077	0.094	0.052	-0.116	0.11	-0.059	0.057	0.08	0.093	0.017	0.065	0.165	0.06	0.047	-0.105	0.025	-0.157	0.072	0.026	0.027	0.02	0.028	0.141	0.013	0.135	0.238	-0.051	0.148	0.189	0.129	0.292	0.193	0.109	0.166	0.174	0.061	0.256	0.28	0.15
ENSG00000126856.15	PRDM7	-0.026	0.016	-0.041	0.029	0.024	-0.085	-0.091	-0.012	-0.13	-0.111	0.079	0	0.026	0.019	0.026	-0.045	-0.027	0.007	-0.068	-0.058	-0.037	-0.139	-0.006	-0.003	-0.011	-0.041	-0.011	-0.073	0.002	-0.006	0.014	-0.041	0.036	0.038	0.034	0.065	0.131	-0.034	0.027	0.076	-0.103	0.093	0.082	0.062	0.117
ENSG00000126858.18	RHOT1	0.272	0.295	0.23	0.14	0.036	-0.105	-0.014	0.046	-0.023	0.15	0.112	0.065	0.033	-0.032	-0.016	0.231	0.264	0.229	0.038	0.004	0.099	-0.048	0.036	-0.1	-0.147	-0.074	0.002	0.315	0.322	0.214	0.186	0.214	0.089	0.434	0.428	0.393	0.377	0.394	0.426	-0.08	-0.068	0.11	0.025	-0.149	0.11
ENSG00000126860.12	EVI2A	0.433	0.444	0.458	0.446	0.454	0.435	0.423	0.412	0.34	0.621	0.526	0.482	0.417	0.402	0.351	0.529	0.5	0.469	0.501	0.482	0.429	0.286	0.162	0.007	0.269	-0.11	-0.003	0.338	0.356	0.344	0.071	0.071	0.002	0.469	0.452	0.508	0.445	0.393	0.493	0.303	0.214	0.339	0.262	0.095	0.241
ENSG00000126861.5	OMG	0.061	0.114	0.05	-0.014	0.009	0.01	-0.093	0.003	-0.013	0.315	0.403	0.073	0.133	0.24	0.052	0.021	0.145	0.071	0.19	0.142	-0.028	0.042	-0.008	0.039	-0.078	-0.111	0.102	0.026	-0.042	0.032	0.077	0.07	0.074	0.083	0.109	0.131	-0.06	0.019	0.073	0.279	0.309	0.191	0.157	0.116	0.104
ENSG00000126870.16	WDR60	0.367	0.381	0.32	0.366	0.443	0.23	0.201	0.205	0.19							0.239	0.225	0.134	0.164	0.152	0.182	-0.062	0.028	0.084	-0.018	0.043	-0.05	0.348	0.37	0.28	0.228	0.212	0.157	0.266	0.257	0.236	-0.044	-0.04	-0.036	-0.009	-0.053	-0.028	-0.09	0.047	0.018
ENSG00000126878.13	AIF1L	0.491	0.484	0.457	0.503	0.516	0.561	0.273	0.311	0.282	0.221	0.105	0.223	0.05	-0.005	0.031	0.405	0.398	0.465	0.348	0.381	0.308	-0.189	-0.13	-0.04	0.062	0.136	0.004	0.204	0.206	0.152	0.182	0.253	0.275	0.332	0.331	0.312	0.516	0.487	0.498	0.09	-0.01	0.031	0.102	-0.054	0.213
ENSG00000126882.13	FAM78A	0.526	0.538	0.564	0.483	0.474	0.529	0.604	0.537	0.426	0.6	0.599	0.546	0.428	0.435	0.397	0.556	0.558	0.512	0.574	0.561	0.563	0.357	0.215	0.203	0.136	-0.086	-0.088	0.346	0.397	0.404	0.283	0.3	0.356	0.442	0.448	0.48	0.542	0.514	0.492	0.368	0.241	0.238	0.338	0.167	0.204
ENSG00000126883.17	NUP214	0.043	0.02	0.065	-0.143	0.041	0.024	0.042	0.01	-0.06	-0.051	0.113	0.171	-0.013	0.152	0.047	0.309	0.323	0.156	0.137	0.163	-0.052	-0.053	-0.206	0.023	-0.07	0.047	-0.045	0.068	0.206	0.083	-0.03	0.013	0.104	0.33	0.307	0.255	0.27	0.233	0.106	0.044	0.051	-0.078	0.134	0.131	0.029
ENSG00000126890.13	CTAG2	0.131	0.111	0.128	-0.011	-0.053	-0.014	-0.052	-0.014	-0.087	0.295	0.274	0.124	-0.061	-0.055	-0.022	-0.048	0.04	0.009	0.013	0.062	0.002	-0.018	-0.073	0.005	-0.035	-0.026	0.005	-0.001	0.064	0.038	-0.078	-0.035	0.104	-0.017	-0.041	-0.009	0.033	0.102	-0.009	0.255	0.206	0.126	0.412	0.329	0.324
ENSG00000126895.15	AVPR2	0.497	0.511	0.523	0.507	0.393	0.427	0.198	0.176	0.191	0.441	0.6	0.566	0.336	0.386	0.42	0.178	0.111	0.168	0.018	0.016	0.123	-0.033	-0.087	-0.019	0.054	0.001	-0.081	0.242	0.294	0.199	0.088	0.081	0.079	0.212	0.217	0.176	0.374	0.304	0.133	0.114	0.11	0.049	-0.025	-0.091	-0.01
ENSG00000126903.16	SLC10A3	0.429	0.411	0.302	0.305	0.293	0.324	0.207	0.183	0.247	0.401	0.346	0.19	0.031	0.022	-0.198	0.229	0.183	0.125	0.258	0.166	0.165	0.145	0.046	0.136	0.276	-0.008	0.02	0.14	0.152	0.09	-0.169	-0.041	-0.106	0.282	0.27	0.132	0.463	0.392	0.139	0.184	0.088	-0.102	0.038	0.08	-0.167
ENSG00000126934.14	MAP2K2	0.266	0.341	0.228	0.079	0.005	0.174	-0.048	-0.097	0.063	0.22	0.252	0.067	0.029	0.029	-0.048	0.163	0.193	0.022	0.141	0.109	0.003	-0.277	-0.107	0.193	-0.01	0.022	0.047	0.194	0.298	0.073	-0.032	-0.055	-0.01	-0.035	0.014	0.011	0.19	0.075	-0.081	0.142	0.075	-0.022	0.189	0.067	-0.38
ENSG00000126945.9	HNRNPH2	0.462	0.459	0.352	0.427	0.421	0.219	0.341	0.29	0.29	0.17	0.122	0.025	0.054	0.126	-0.013	0.242	0.262	0.091	-0.135	-0.091	0.215	0.097	-0.095	-0.237	0.1	0.04	0.052	0.058	0.08	0.093	-0.129	0.065	-0.072	0.009	-0.008	0.049	-0.031	-0.034	0.203	0.085	-0.243	-0.003	-0.086	-0.05	-0.038
ENSG00000126947.13	ARMCX1	0.393	0.362	0.355	0.345	0.324	0.401	0.23	0.187	0.194	0.46	0.414	0.407	0.286	0.195	0.162	0.434	0.428	0.38	0.463	0.362	0.502	-0.308	-0.092	-0.064	-0.173	0.055	0.041	0.207	0.233	0.154	0.135	0.081	0.174	0.149	0.18	0.093	0.298	0.212	0.141	0.117	0.158	0.021	0.002	-0.01	0.021
ENSG00000126950.8	TMEM35	0.274	0.239	0.184	0.207	0.173	0.15	0.148	0.167	0.156							0.272	0.246	0.251	0.246	0.156	0.215	-0.183	-0.037	-0.026	-0.092	0.056	0.068	0.279	0.25	0.178	0.107	0.067	0.099	0.109	0.163	0.092	0.136	0.092	0.12	0.108	0.104	0.036	0.039	-0.009	0.097
ENSG00000126952.17	NXF5	0.061	0.171	0.035	0.203	0.026	0.065	-0.035	-0.048	-0.13	0.136	-0.103	0.172	0.05	0.112	-0.065	0.053	-0.013	-0.079	-0.049	0.045	0.035	-0.072	0.03	-0.079	-0.035	0.022	0.025	-0.051	0.068	-0.024	0.047	0.047	0.043	-0.012	0.047	0.034	0.069	-0.005	-0.048	0.012	-0.03	0.017	0.07	0.001	0.033
ENSG00000126953.8	TIMM8A	0.62	0.591	0.554	0.528	0.518	0.417	0.305	0.323	0.339	0.598	0.531	0.39	0.305	0.291	0.117	0.408	0.404	0.348	0.288	0.26	0.221	-0.167	0	-0.118	-0.14	0.098	-0.055	0.196	0.161	0.1	0.043	0.112	-0.026	0.306	0.3	0.145	0.314	0.327	0.383	0.29	0.289	0.11	0.465	0.432	0.192
ENSG00000126970.16	ZC4H2	0.455	0.428	0.371	0.391	0.402	0.396	0.438	0.387	0.357	0.467	0.312	0.427	0.203	0.116	0.093	0.509	0.451	0.482	0.423	0.405	0.35	-0.122	-0.123	0.245	-0.177	-0.092	0.041	0.119	0.202	0.046	0.056	0.027	-0.131	0.167	0.209	0.109	0.192	0.249	0.082	-0.019	0.078	0.201	0.023	0.021	0.07
ENSG00000127022.15	CANX	0.345	0.295	0.235	0.214	0.152	0.083	-0.082	-0.095	-0.009	0.222	0.242	0.167	0.109	-0.029	-0.175	0.217	0.191	0.046	-0.263	-0.236	0.087	0.102	0.182	-0.058	0.165	0.094	0.175	0.163	0.208	0.171	-0.139	-0.105	-0.153	0.297	0.26	0.148	0.267	0.243	0.183	-0.068	-0.192	0.065	-0.108	-0.111	0.052
ENSG00000127054.21	CPSF3L	0.255	0.277	0.206	0.186	0.201	0.165	0.067	0.021	-0.025							0.213	0.187	0.044	-0.051	-0.032	0.02	-0.16	-0.137	0.094	-0.072	-0.1	0.046	0.296	0.28	0.159	0.083	0.016	0.03	0.316	0.294	0.086	0.143	0.083	-0.033	0.036	0.072	0.036	0.047	0.047	-0.038
ENSG00000127074.15	RGS13	0.325	0.341	0.193	0.307	0.26	0.101	0.241	0.273	0.248	0.108	0.085	0.168	0.127	0.226	0.048	0.222	0.196	0.177	0.182	0.207	0.11	0.159	0.015	0.048	-0.031	0.063	0.005	0.264	0.294	0.125	0.104	0.014	-0.041	0.183	0.218	0.138	0.188	0.123	0.179	0.339	0.358	0.201	0.168	0.147	0.014
ENSG00000127080.10	IPPK	0.215	0.265	0.25	0.117	0.087	0.067	0.07	0.111	0.082	0.161	0.154	0.177	0.015	0.011	-0.255	0.117	0.219	0.181	-0.02	-0.02	0.029	0.067	-0.182	0.079	0.142	0.175	0.049	0.403	0.361	0.349	0.286	0.3	0.396	0.395	0.395	0.29	0.45	0.476	0.35	0.307	0.335	0.157	0.372	0.304	0.155
ENSG00000127081.14	ZNF484	0.396	0.436	0.395	0.389	0.428	0.451	0.085	0.148	0.144	0.338	0.254	0.187	0.052	0.096	0.1	0.165	0.161	0.093	0.151	0.166	0.103	-0.095	-0.144	-0.147	-0.073	0.122	-0.049	0.258	0.314	0.187	0.03	0.093	0.086	0.191	0.144	0.141	0.063	0.015	0.145	0.043	-0.042	0.134	0.237	0.032	0.156
ENSG00000127083.7	OMD	0.62	0.587	0.617	0.713	0.702	0.716	0.472	0.482	0.394	0.532	0.451	0.572	0.392	0.383	0.38	0.36	0.363	0.376	0.359	0.26	0.378	0.139	0.019	0.152	-0.049	-0.155	-0.168	0.392	0.429	0.38	0.13	0.106	0.156	0.286	0.29	0.263	0.179	0.18	0.305	0.208	0.171	0.246	0.098	0.014	0.164
ENSG00000127084.19	FGD3	0.57	0.547	0.551	0.536	0.548	0.512	0.355	0.342	0.327	0.276	0.32	0.304	0.218	0.269	0.206	0.193	0.188	0.148	0.188	0.166	0.136	0.234	-0.069	0.199	0.161	-0.005	-0.011	0.293	0.303	0.314	0.277	0.305	0.336	0.262	0.295	0.316	0.411	0.424	0.366	0.39	0.315	0.222	0.314	0.211	0.225
ENSG00000127124.16	HIVEP3	0.383	0.388	0.374	0.425	0.429	0.347	0.105	0.212	0.213	0.367	0.358	0.322	0.064	0.057	0.131	0.421	0.412	0.324	0.265	0.241	0.242	-0.051	-0.112	-0.001	0.069	0.026	0.072	0.181	0.159	0.143	0.02	-0.052	-0.005	0.373	0.381	0.275	0.393	0.409	0.356	0.328	0.129	0.213	0.242	0.124	0.09
ENSG00000127125.9	PPCS	0.22	0.239	0.16	0.155	0.086	0.06	0.175	0.189	0.088	-0.003	-0.019	-0.134	0.141	0.055	0.1	0.168	0.194	0.155	0.057	0.106	0.17	0.068	0.193	0.103	0.269	0.064	0.136	0.176	0.302	0.006	-0.111	-0.058	-0.041	0.311	0.254	0.108	0.111	0.143	0.06	0.116	-0.133	0.117	-0.131	-0.203	0.078
ENSG00000127129.10	EDN2	0.375	0.332	0.339	0.369	0.324	0.331	0.288	0.234	0.102	0.332	0.32	0.307	0.18	0.119	0.107	0.109	0.192	0.179	0.044	0.008	0.073	-0.028	0.06	0.032	0.047	-0.013	0.061	0.124	0.14	0.182	0.012	0.031	0.035	0.302	0.252	0.187	0.234	0.179	0.151	0.224	0.117	0.107	0.068	0.102	0.198
ENSG00000127152.18	BCL11B	0.515	0.511	0.514	0.45	0.396	0.318	0.406	0.405	0.382	0.556	0.565	0.586	0.155	0.165	0.157	0.179	0.146	0.109	0.174	0.154	0.029	-0.019	0.19	-0.214	-0.051	-0.02	0.056	0.307	0.27	0.174	0.4	0.38	0.44	0.349	0.37	0.34	0.211	0.242	0.238	0.254	0.18	0.085	0.194	0.068	0.184
ENSG00000127184.13	COX7C	0.232	0.275	0.145	0.02	0.127	0.1	0.162	0.145	0.153	0.081	0.04	-0.011	0.015	0.038	0.067	0.192	0.181	-0.074	-0.041	0.046	0.148	0.051	0.144	0.025	0.172	0.026	0.108	0.263	0.311	0.201	-0.037	0.041	-0.047	0.161	0.22	0.031	0.014	0.012	0.059	-0.02	-0.034	0.108	0.006	-0.089	0.031
ENSG00000127191.18	TRAF2	0.301	0.356	0.267	0.231	0.265	0.19	0.156	0.105	0.161	0.122	0.097	-0.001	0.162	0.168	0.016	0.119	0.133	0.057	0.041	0.077	0.09	-0.027	-0.131	0.058	-0.01	0.136	0.057	0.3	0.349	0.287	0.218	0.236	0.168	0.265	0.272	0.195	0.22	0.253	0.083	0.079	0.08	0.016	0.24	0.313	0.064
ENSG00000127220.6	ABHD8	0.277	0.298	0.237	0.029	-0.013	0.118	0.069	0.03	0.07	-0.024	0.182	0.112	0.067	0.113	0.147	0.343	0.348	0.371	0.247	0.134	0.215	-0.061	0.029	-0.149	0.111	-0.052	0.122	0.412	0.415	0.266	0.289	0.286	0.239	0.18	0.188	0.116	0.08	0.027	-0.058	0.138	0.095	0.176	0.187	0.039	-0.145
ENSG00000127241.18	MASP1	0.215	0.211	0.08	0.127	-0.019	0.097	0.088	0.137	0.123	0.324	0.289	-0.008	0.222	0.018	-0.017	0.288	0.298	0.292	0.213	0.145	0.109	-0.004	0.216	-0.062	-0.186	0.027	0.131	0.227	0.203	0.287	0.203	0.238	0.248	0.229	0.236	0.047	0.243	0.218	0.167	0.127	0.126	0.024	0.119	0.068	0.025
ENSG00000127249.15	ATP13A4	0.332	0.292	0.318	0.389	0.385	0.426	0.126	0.103	0.116	0.165	0.197	0.123	0.249	0.196	0.188	0.037	0.088	-0.016	0.159	0.216	0.071	0.036	0.006	0.011	-0.132	0.077	0.121	0.337	0.277	0.29	0.178	0.172	0.302	0.368	0.338	0.344	0.338	0.332	0.195	0.578	0.56	0.584	0.537	0.483	0.497
ENSG00000127252.7	HRASLS	0.526	0.525	0.498	0.592	0.598	0.611	0.398	0.347	0.396							0.267	0.266	0.21	0.272	0.267	0.128	0.169	0.121	0.227	-0.09	0.106	0.076	0.356	0.293	0.287	0.349	0.375	0.345	0.237	0.224	0.174	0.387	0.441	0.392	0.108	0.056	0.135	0.14	0.12	0.095
ENSG00000127311.10	HELB	0.221	0.243	0.257	0.157	0.207	0.171	-0.008	0.043	0.01	0.234	0.048	-0.097	0.103	0.178	0.024	0.132	0.105	0.072	0.194	0.269	0.125	0.053	0.095	-0.016	0.011	0.001	-0.071	0.171	0.282	0.198	0.061	0.145	0.079	0.209	0.269	0.171	0.379	0.307	0.113	0.193	0.211	0.094	0.201	0.16	0.212
ENSG00000127314.18	RAP1B	0.224	0.258	0.193	0.297	0.275	0.237				0.127	-0.067	-0.16	0.134	0.097	0.042	0.409	0.367	0.288	0.242	0.276	0.234	0.109	0.087	0.049	0.229	0.032	0.02	0.073	0.135	0.106	-0.07	-0.022	0.036	0.265	0.291	0.258	0.102	0.062	0.109	0.085	-0.051	-0.038	0.098	0.023	0.016
ENSG00000127318.11	IL22	0.076	0.107	0.041	0.068	0.162	0.027	-0.022	0.013	-0.119	0.008	0.015	0.101	0.054	-0.006	-0.098	0.218	0.243	0.208	0.205	0.116	-0.023	-0.046	-0.056	-0.033	-0.077	0	0.016	-0.069	-0.008	0.03	0.093	0.103	-0.009	0.113	0.1	0.049	0.113	0.025	0.059	-0.024	0.04	0.129	0.074	0.127	0.054
ENSG00000127324.9	TSPAN8	0.248	0.23	0.264	0.244	0.234	0.128	0.003	-0.02	0.006	0.141	0.096	0.245	0.048	0.026	0.065	0.221	0.191	0.065	0.026	0.074	0.079	-0.272	-0.004	0.182	-0.096	-0.032	0.13	0.262	0.305	0.24	0.228	0.255	0.203	0.282	0.276	0.231	0.238	0.247	0.305	0.311	0.154	0.292	0.349	0.067	0.422
ENSG00000127325.19	BEST3	0.086	0.099	0.029	0.101	0.01	-0.052	0.123	0.094	0.03	-0.094	0.172	-0.091	0.15	0.103	0.021	0.068	0.08	0.072	0.062	0.017	0.054	-0.04	-0.003	0.059	-0.083	0.025	0.009	0.296	0.308	0.349	0.164	0.172	0.256	0.323	0.297	0.188	0.386	0.29	0.309	0.116	0.083	0.111	0.125	0.076	0.078
ENSG00000127328.22	RAB3IP	0.245	0.286	0.268	0.209	0.173	0.157	0.202	0.207	0.111	0.387	0.39	0.209	0.193	0.266	0.097	0.238	0.232	0.166	0.009	0.027	-0.006	-0.007	-0.055	0.198	0.006	0.035	-0.02	0.385	0.367	0.383	0.357	0.371	0.296	0.241	0.219	0.236	0.449	0.411	0.273	0.115	-0.035	0.02	0.029	-0.095	0.1
ENSG00000127329.16	PTPRB	0.47	0.469	0.505	0.508	0.45	0.328	0.344	0.467	0.419	0.381	0.296	0.343	0.382	0.267	0.357	0.31	0.293	0.259	0.162	0.209	0.068	0.128	0.011	0.14	0.065	-0.05	0.06	0.253	0.345	0.254	-0.071	-0.046	0.074	0.357	0.352	0.29	0.409	0.394	0.316	0.252	0.256	0.113	0.223	0.156	0.208
ENSG00000127334.11	DYRK2	0.418	0.427	0.387	0.47	0.468	0.405	0.08	0.099	0.052	-0.05	-0.013	0.07	0.074	0.092	0.043	0.205	0.22	0.18	0.116	0.116	-0.012	-0.015	-0.133	0.072	-0.082	0.033	-0.09	0.173	0.237	0.21	-0.062	-0.014	0.049	0.134	0.155	0.154	0.113	0.113	0.13	0.087	0.143	0.029	0.104	0.156	0.061
ENSG00000127337.7	YEATS4	0.322	0.286	0.244	0.35	0.379	0.182				0.47	0.418	0.319	0.35	0.315	0.167	0.202	0.178	0.194	0.047	0.078	0.101	-0.018	0.207	0.015	-0.039	0.175	0.162	0.317	0.345	0.332	0.267	0.338	0.269	0.338	0.295	0.295	0.249	0.313	0.306	0.139	0.182	0.067	0.177	0.159	0.008
ENSG00000127362.2	TAS2R3	0.185	0.165	0.111	0.061	-0.051	-0.024	-0.102	0.042	-0.011	0.143	-0.114	0.021	0.048	0.034	-0.036	-0.001	0.032	-0.074	0.083	0.084	-0.046	0.019	0.163	0.006	-0.02	-0.12	-0.043	-0.021	0.159	-0.069	0.029	-0.021	-0.086	0.024	0.086	-0.063	0.029	-0.009	0.025	-0.042	0.062	0.065	-0.188	-0.036	0.083
ENSG00000127364.4	TAS2R4	0.248	0.267	0.22	0.067	0.098	-0.072	-0.113	0.059	-0.065	0.064	0.06	0.054	0.054	0.058	0.116	0.25	0.179	0.135	0.042	0.154	0.101	0.035	0.011	-0.005	0.098	-0.167	0.004	0.23	0.13	0.059	0.075	0.052	-0.069	0.272	0.312	0.072	0.204	0.149	-0.044	0.132	-0.018	0.197	0.135	0.086	0.066
ENSG00000127366.5	TAS2R5	0.199	0.149	0.172	-0.131	-0.038	-0.178	-0.088	0.038	0.015	0.09	0.131	0.114	0.201	0.103	0.094	0.276	0.271	0.242	0.197	0.185	-0.001	0.148	0.07	0.159	-0.028	-0.055	0.101	0.135	0.166	0.109	0.024	0.127	0.088	0.289	0.291	0.236	0.252	0.262	0.111	0.085	0.05	0.089	-0.006	0.123	0.053
ENSG00000127377.10	CRYGN	0.248	0.231	0.164	0.285	0.223	0.166	0.295	0.238	0.156	0.381	0.383	0.404	0.237	0.158	0.217	0.091	0.092	0.06	0.161	0.165	-0.024	-0.056	-0.094	0.182	0.047	-0.061	0.018	0.214	0.257	0.114	-0.057	0.073	0.036	0.185	0.081	0.177	0.133	0.164	0.15	0.103	0.089	0.127	0.016	-0.023	0.006
ENSG00000127399.15	LRRC61	0.281	0.277	0.234	0.215	0.235	0.142	0.057	-0.04	0.096	0.335	0.378	0.204	0.101	0.108	-0.074	0.223	0.207	0.194	0.07	0.129	0.172	0.004	0.053	0.033	0.063	-0.014	0.031	0.153	0.148	0.146	0.238	0.284	0.078	0.257	0.226	0.14	0.268	0.249	0.153	0.186	0.248	0.211	0.277	0.268	0.031
ENSG00000127412.7	TRPV5	0.117	0.041	0.024	0.162	0.102	0.031	-0.061	-0.001	-0.063	0.197	0.054	0.131	0.034	0.048	0.071	0.035	0.06	-0.02	0.052	-0.03	0.091	-0.044	0.215	0.143	0.105	0.059	-0.007	0.148	0.122	0.086	0.027	0.021	0.022	0.106	-0.01	0.086	0.101	0.051	0.104	0.183	0.019	0.011	0.041	-0.015	0.038
ENSG00000127415.13	IDUA	0.44	0.462	0.414	0.47	0.502	0.365	0.225	0.255	0.172	0.299	0.299	0.345	0.125	0.148	0.172	0.3	0.294	0.317	0.054	0.018	0.008	0.016	0.108	0.092	0.103	0.011	-0.03	0.301	0.328	0.254	0.304	0.307	0.346	0.227	0.241	0.27	-0.048	0.038	0.159	0.284	0.246	0.192	0.31	0.244	0.141
ENSG00000127418.15	FGFRL1	0.255	0.25	0.185	0.138	0.079	0.078	0.123	0.069	-0.017	0.242	0.34	0.337	0.227	0.243	0.197	0.271	0.219	0.208	0.187	0.212	0.082	-0.113	-0.204	0.064	0.15	0.083	0.142	0.193	0.309	0.159	0.16	0.196	0.081	0.27	0.288	0.192	0.288	0.27	0.204	-0.049	-0.181	-0.031	0.023	-0.007	-0.172
ENSG00000127419.17	TMEM175	0.389	0.393	0.329	0.405	0.389	0.226	0.05	0.094	0.073	0.405	0.405	0.385	0.246	0.237	0.239	0.319	0.297	0.255	0.107	0.033	0.138	0.044	0.031	0.1	0.144	-0.095	-0.037	0.251	0.26	0.241	0.166	0.127	0.117	0.295	0.3	0.222	0.189	0.304	0.274	0.224	0.141	0.131	0.237	0.198	-0.152
ENSG00000127423.11	AUNIP	0.665	0.647	0.653	0.633	0.652	0.644				0.454	0.475	0.472	0.449	0.415	0.324	0.278	0.258	0.238	0.281	0.25	0.136	-0.276	-0.041	-0.022	-0.189	0.105	0.101	0.383	0.304	0.322	0.205	0.232	0.101	0.33	0.301	0.256	0.58	0.525	0.463	0.632	0.584	0.539	0.664	0.577	0.584
ENSG00000127445.14	PIN1	0.322	0.361	0.316	0.004	0.069	0.121	-0.049	-0.066	-0.041	0.245	0.419	0.132	0.071	0.008	-0.033	0.193	0.208	0.062	-0.045	-0.022	-0.006	-0.113	0.109	0.124	-0.004	0.039	0.043	0.286	0.32	0.123	0.093	0.087	0.075	0.071	0.094	0.036	0.103	0.129	0.054	0.005	0.027	0.092	0.017	-0.023	-0.281
ENSG00000127452.9	FBXL12	0.344	0.338	0.206	0.116	0.11	0.029	0.104	0.109	0.079	0.166	0.128	0.023	0.029	0.064	-0.091	0.377	0.339	0.28	0.375	0.283	0.248	-0.186	-0.078	0.059	-0.09	0.094	0.045	0.116	0.126	-0.022	0.081	0.097	0.026	0.154	0.146	0.101	0.181	0.099	-0.046	0.188	0.18	-0.016	0.118	0.134	-0.12
ENSG00000127463.15	EMC1	0.349	0.336	0.247	0.019	0.105	-0.091				0.034	0.041	0.173	0.089	0.077	-0.059	0.099	0.075	0.085	0.081	0.011	-0.073	-0.034	0.121	-0.101	-0.006	-0.096	0.049	0.216	0.181	0.16	0.137	0.213	0.007	0.229	0.184	0.061	0.154	0.15	0.108	0.304	0.395	0.162	0.249	0.273	0.227
ENSG00000127472.11	PLA2G5	0.28	0.253	0.219	0.459	0.515	0.38	0.388	0.281	0.238	0.196	0.158	0.136	0.218	0.234	0.182	0.36	0.357	0.342	0.376	0.202	0.187	0.012	0.091	0.043	0.129	-0.053	0.154	0.228	0.142	0.139	-0.042	-0.002	-0.049	0.402	0.427	0.342	0.535	0.517	0.487	0.291	0.298	0.271	0.117	0.138	0.128
ENSG00000127481.15	UBR4	0.227	0.282	0.28	-0.18	-0.104	-0.145	-0.12	-0.023	0.011	-0.037	-0.029	0.092	-0.069	-0.113	-0.028	0.312	0.318	0.226	0.054	-0.009	-0.09	-0.063	-0.144	0.067	-0.037	-0.047	-0.042	0.211	0.299	0.183	0.016	-0.008	-0.038	0.282	0.271	0.218	0.004	0.106	-0.115	0.058	0.199	0.169	0.184	0.191	0.114
ENSG00000127483.19	HP1BP3	0.214	0.241	0.201	0.033	0.025	-0.18	0.175	0.184	0.154	-0.083	-0.14	-0.035	0.194	0.113	0.086	0.342	0.373	0.272	0.063	0.053	-0.075	-0.189	0.077	-0.163	-0.161	-0.081	0.124	0.273	0.391	0.181	0.031	0.131	-0.115	0.256	0.239	0.07	0.082	0.038	0.111	0.036	0.001	-0.04	0.086	0.096	0.026
ENSG00000127507.18	EMR2	0.433	0.464	0.428	0.531	0.573	0.54	0.484	0.417	0.4							0.509	0.505	0.466	0.351	0.357	0.332	0.262	0.16	0.2	0.259	0.004	0.141	0.238	0.236	0.34	0.166	0.172	0.154	0.4	0.377	0.359	0.531	0.541	0.501	0.268	0.112	0.125	0.455	0.223	0.211
ENSG00000127511.10	SIN3B	0.3	0.301	0.209	0.055	0.104	0.022	-0.003	0.072	0.067	0.218	0.172	0.142	0.154	0.108	0.242	0.194	0.181	0.123	0.217	0.094	0.124	-0.024	-0.137	0.24	-0.095	-0.057	-0.022	-0.016	-0.027	-0.028	0.039	0.053	-0.018	0.351	0.344	0.215	-0.02	-0.059	-0.086	0.137	0.08	-0.013	0.198	0.147	-0.083
ENSG00000127515.3	OR7A10	-0.012	-0.024	-0.015	-0.019	0.008	-0.008	-0.077	-0.078	-0.144				0.01	0.013	0.028	0.061	0.034	-0.011				-0.254	-0.155	0.048	0.053	-0.031	-0.032	0.118	-0.039	0.052	0.109	-0.008	0.065	0.051	0.028	0.032	-0.012	0.032	-0.023	-0.12	-0.028	0.087	0.056	0.031	0.017
ENSG00000127526.15	SLC35E1	0.104	0.102	0.07	-0.04	-0.049	0.114	-0.009	-0.008	-0.003	0.042	0.091	0.052	0.065	0.024	-0.005	0.213	0.265	0.182	0.027	-0.05	-0.04	0.016	0	0.123	0.013	0.072	-0.017	-0.047	-0.048	-0.037	-0.062	-0.011	-0.142	0.174	0.212	0.083	0.194	0.103	-0.011	0.131	-0.006	0.092	0.084	-0.026	-0.06
ENSG00000127527.14	EPS15L1	0.266	0.242	0.171	0.385	0.373	0.198	0.264	0.205	0.17	0.306	0.425	0.311	0.068	0.165	0.113	0.174	0.172	0.101	0.1	0.046	-0.075	-0.066	-0.127	0.042	-0.05	-0.193	-0.066	0.153	0.219	0.069	0.128	0.148	0.068	0.389	0.366	0.215	0.261	0.163	0.076	0.035	0.021	0.072	0.051	-0.058	-0.068
ENSG00000127528.6	KLF2	0.467	0.492	0.473	0.363	0.418	0.325	0.33	0.346	0.26	0.426	0.381	0.514	0.328	0.335	0.326	0.356	0.381	0.434	0.306	0.121	0.304	0.295	0.033	0.114	0.176	-0.081	0.004	0.244	0.265	0.19	-0.095	-0.087	-0.009	0.327	0.328	0.357	0.373	0.407	0.282	0.385	0.347	0.256	0.247	0.256	0.137
ENSG00000127529.7	OR7C2	-0.057	0.019	0.082	0.006	-0.096	0.001	-0.051	-0.046	0.094	-0.021	-0.048	0.031	0.092	-0.038	0.027	0.004	0.114	-0.04				0.21	-0.163	0.216	0.074	-0.046	-0.026	0.09	0.103	0.078	-0.058	0.025	-0.006	0.051	0.008	-0.002	-0.026	0.01	0.006	0.071	0.047	-0.07	-0.048	-0.038	0.004
ENSG00000127530.4	OR7C1	0.227	0.252	0.116	0.147	0.215	0.054				0.121	0.072	0.027	-0.08	-0.041	0.004	0.008	-0.109	0.037	0.012	0.045	-0.023	-0.137	-0.036	-0.057	0.026	-0.03	0.091	0.19	0.193	0.095	0.015	0.06	0.068	0.254	0.273	0.15	0.271	0.177	0.054	0.05	0.039	-0.087	0.084	-0.043	0.007
ENSG00000127533.4	F2RL3	0.278	0.314	0.309	0.218	0.149	0.189	0.207	0.136	0.072	0.374	0.342	0.243	0.257	0.304	0.166	0.372	0.387	0.401	0.252	0.212	0.203	-0.061	-0.038	0.132	0.018	-0.018	-0.098	0.093	0.238	0.119	0.045	0.037	0.146	0.269	0.257	0.243	0.272	0.279	0.188	0.104	0.11	0.132	-0.006	0.077	0.054
ENSG00000127540.12	UQCR11	0.147	0.186	0.136	-0.008	-0.053	-0.016	0.162	0.098	0.078	0.253	0.223	0.063	0.065	0.028	-0.049	0.652	0.675	0.665	0.025	0.071	0.141	-0.02	0.133	-0.116	-0.063	0.034	0.142	0.328	0.317	0.243	0.135	0.125	0.11	0.301	0.306	0.168	0.046	0.101	0.043	0.079	0.033	0.13	0.065	0.075	-0.048
ENSG00000127554.13	GFER	0.26	0.281	0.253	0.086	0.114	0.04	0.22	0.219	0.113	0.334	0.256	0.217	0.054	-0.012	0.01	0.333	0.349	0.341	-0.061	-0.059	-0.041	-0.238	-0.097	0.16	-0.19	0.076	0.1	0.383	0.36	0.314	0.004	0.017	0.035	0.194	0.235	0.201	0.36	0.317	0.097	0.087	0.05	0.076	0.056	0.117	-0.078
ENSG00000127561.15	SYNGR3	0.201	0.175	0.147	0.148	0.143	-0.031	0.083	0.092	0.044	0.09	0.01	-0.063	-0.025	-0.063	-0.148	0.282	0.293	0.311	0.246	0.191	0.166	0.014	-0.108	-0.023	-0.025	0.028	0.09	0.491	0.446	0.456	0.282	0.294	0.285	0.139	0.192	0.122	0.253	0.14	0.076	0.216	0.153	0.091	0.254	0.173	0.229
ENSG00000127564.17	PKMYT1	0.481	0.441	0.459	0.386	0.354	0.387	0.148	0.116	0.213	0.446	0.433	0.473	0.338	0.244	0.235	0.269	0.266	0.234	0.031	0.051	-0.031	-0.39	-0.131	0.095	-0.177	0.081	0.136	0.243	0.193	0.182	0.089	0.011	-0.004	0.167	0.164	0.08	0.322	0.235	0.085	0.592	0.531	0.522	0.608	0.52	0.526
ENSG00000127578.7	WFIKKN1	0.256	0.22	0.169	0.036	0.138	0.104	0.257	0.267	0.189	0.199	0.103	0.208	0.213	0.174	0.113	0.106	0.097	0.069	-0.105	-0.111	-0.052	-0.002	0.181	0.042	-0.019	0.019	-0.023	0.381	0.295	0.209	0	-0.057	-0.095	0.178	0.276	0.219	0.066	-0.018	0.077	0.07	0.025	-0.057	0.141	0.077	0.038
ENSG00000127580.17	WDR24	0.286	0.297	0.242	0.244	0.222	0.145	0.316	0.312	0.255	0.269	0.354	0.255	0.108	0.098	0.022	0.274	0.274	0.254	-0.208	-0.183	-0.063	-0.086	-0.133	0.322	0.067	0.007	-0.039	0.137	0.114	0.032	-0.015	-0.096	-0.133	-0.039	0.023	0.058	0.037	0.027	-0.041	0.169	0.129	0.114	0.051	-0.005	-0.117
ENSG00000127585.12	FBXL16	0.404	0.401	0.412	0.497	0.468	0.366	0.322	0.333	0.283	0.241	0.237	0.176	0.028	0.005	0.037	0.396	0.376	0.362	0.252	0.246	0.231	-0.138	-0.188	0.081	-0.002	0.008	0.028	0.15	0.11	0.076	0.03	0.11	-0.003	0.088	0.063	0.072	0.07	0.069	0.05	0.224	0.187	0.208	0.089	0.062	0.176
ENSG00000127586.17	CHTF18	0.362	0.345	0.338	0.166	0.163	0.211	0.031	-0.049	0.06	0.239	0.205	0.072	0.237	0.191	0.162	0.265	0.293	0.237	-0.007	0.048	0.07	-0.325	-0.036	0.228	-0.201	0.085	0.142	0.411	0.355	0.349	0.246	0.251	0.184	0.363	0.383	0.296	0.364	0.335	0.331	0.341	0.258	0.278	0.498	0.312	0.282
ENSG00000127588.5	GNG13	0.284	0.252	0.262	0.269	0.231	0.143	0.134	0.144	0.039	0.103	0.139	0.187	-0.029	-0.098	-0.021	0.186	0.178	0.212	-0.066	-0.071	0.003	-0.037	-0.214	-0.172	0.066	-0.028	0.057	0.176	0.333	0.091	-0.008	-0.038	-0.111	0.059	0.067	0.003	0.233	0.246	0.148	0.03	0.104	0.099	0.077	-0.037	-0.027
ENSG00000127589.4	TUBBP1	0.503	0.485	0.426	0.445	0.462	0.392				0.234	0.261	0.09	0.164	0.201	0.125	0.208	0.202	0.077	-0.005	-0.036	-0.022	-0.236	-0.123	-0.006	-0.219	0.125	-0.031	0.084	0.067	-0.022	0.076	0.153	0.026	0.068	0.058	-0.008	0.082	0.142	0.115	0.133	0.156	0.022	-0.024	0	-0.095
ENSG00000127603.30	MACF1	0.292	0.3	0.282	0.222	0.114	0.15	0.005	0.019	0.06	0.186	0.145	0.243	0.102	0.058	0.212	0.449	0.462	0.471	0.102	0.059	0.154	0.006	-0.242	0.029	0.138	0.014	0.028	0.419	0.432	0.419	0.202	0.207	0.25	0.318	0.364	0.297	0.197	0.297	0.218	-0.001	-0.079	0.044	-0.058	-0.268	0.08
ENSG00000127616.19	SMARCA4	0.334	0.351	0.26	0.119	0.095	0.22				0.215	0.121	0.244	0.2	0.16	0.03	0.255	0.253	0.075	0.153	0.128	0.015	-0.235	-0.243	0.33	-0.194	0.042	0.059	0.111	0.206	0.075	0.043	0.14	-0.108	0.239	0.205	0.133	0.057	0.114	0.026	0.142	0.116	-0.033	0.147	0.073	-0.173
ENSG00000127663.15	KDM4B	0.645	0.649	0.576	0.672	0.685	0.562				0.52	0.516	0.384	0.19	0.252	0.206	0.25	0.264	0.124	0.012	-0.007	-0.002	-0.159	-0.309	0.088	-0.094	-0.14	-0.041	0.163	0.166	0.099	0.105	0.124	-0.024	0.359	0.363	0.302	0.042	0.026	0.02	0.039	0.014	0.047	0.186	0.11	0.007
ENSG00000127666.10	TICAM1	0.233	0.179	0.138	0.073	0.036	0.14	0.078	0.043	0.054	0.264	0.177	0.075	-0.048	-0.012	-0.179	0.175	0.19	0.04	-0.003	-0.067	-0.054	0.062	-0.069	-0.049	0.162	-0.06	0.001	0.251	0.211	0.133	0.166	0.173	0.205	0.302	0.336	0.214	0.462	0.406	0.125	0.203	0.039	0.04	0.11	0.093	-0.144
ENSG00000127720.8	METTL25	0.283	0.312	0.276	0.296	0.317	0.204				0.203	0.251	0.17	0.147	0.178	0.133	0.143	0.202	0.135	-0.021	0.174	0.141	-0.005	0.159	-0.174	-0.029	-0.034	-0.001	0.239	0.263	0.129	0.153	0.241	0.163	0.231	0.154	0.141	0.166	0.062	0.206	-0.053	-0.071	0.175	-0.068	-0.09	0.044
ENSG00000127743.6	IL17B	0.269	0.3	0.284	0.216	0.202	0.295	0.304	0.239	0.219	0.09	0.249	0.362	0.175	0.221	0.167	0.268	0.192	0.23	0.245	0.28	0.149	0.244	0.183	0.197	0.002	0.006	0.024	0.043	0.154	0.07	-0.01	-0.08	-0.031	-0.005	0.028	-0.124	0.009	0.076	-0.01	0.134	0.142	0.132	-0.042	0.029	0.101
ENSG00000127774.7	EMC6	0.273	0.257	0.259	0.1	0.112	0.106				0.399	0.207	0.197	0.008	-0.038	0.021	0.577	0.575	0.574	-0.046	-0.025	0.071	-0.066	0.288	-0.293	-0.012	-0.007	0.031	0.194	0.189	0.154	-0.073	-0.05	-0.051	0.062	0.068	0.04	0.105	0.004	0.035	0.119	0.151	0.106	0.269	0.271	0.003
ENSG00000127780.3	OR1E2	-0.004	-0.099	-0.026	-0.025	-0.013	-0.069				0.115	0.021	-0.071	0.011	0.045	0.013	-0.02	-0.08	-0.048	0.038	0.022	0.136	0.031	0.03	-0.009	0.047	0.056	-0.037	0.036	-0.014	0.012	0.042	0.085	0.011	-0.04	0.011	0.006	0.044	0.057	0.035	-0.023	-0.014	0.063	-0.024	0.03	0.02
ENSG00000127804.13	METTL16	0.239	0.216	0.185	0.35	0.245	0.134				0.061	0.052	0.131	0.212	0.136	0.082	0.104	0.101	0.002	-0.078	0.055	0.034	0.044	0.131	-0.057	-0.044	-0.111	-0.041	0.054	0.082	0.158	0.006	0.042	0.055	0.253	0.268	0.172	0.204	0.041	0.098	-0.066	-0.094	0.078	-0.004	-0.114	0.129
ENSG00000127824.14	TUBA4A	0.421	0.4	0.371	0.393	0.364	0.374	0.39	0.345	0.324	0.497	0.495	0.482	0.165	0.131	0.143	0.225	0.196	0.083	0.32	0.191	-0.035	0.145	0.034	-0.239	0.179	0.001	0	0.62	0.627	0.545	0.473	0.47	0.465	0.458	0.434	0.319	0.525	0.493	0.345	0.2	0.162	0.007	0.205	0.126	0.005
ENSG00000127831.11	VIL1	0.056	0.043	0.033	0.13	0.067	-0.039				0.054	0.182	-0.065	0.112	-0.02	0.009	0.541	0.496	0.475	0.607	0.612	0.547	-0.128	0.002	0.061	-0.028	0.007	0.009	0.238	0.193	0.058	0.323	0.328	0.181	0.359	0.363	0.326	0.327	0.315	0.322	0.194	0.106	0.368	0.25	0.098	0.262
ENSG00000127837.10	AAMP	0.166	0.219	0.059	0.208	0.176	0.184	-0.075	-0.034	-0.09	0.182	0.334	0.23	0.109	0.116	-0.066	0.112	0.151	-0.009	0.104	0.134	-0.074	-0.184	-0.108	-0.144	0.129	-0.057	0.055	0.124	0.064	0.061	-0.063	-0.081	0.019	0.158	0.153	0.029	0.001	0.031	-0.124	-0.081	-0.069	0.079	-0.102	-0.1	-0.074
ENSG00000127838.14	PNKD	0.262	0.262	0.145	0.312	0.253	0.174	0.045	0	0.007	0.099	0.035	-0.034	0.017	0.073	0.021	0.23	0.241	0.111	0.191	0.218	0.114	0.097	0.181	0.089	0.333	-0.087	-0.002	0.291	0.238	0.163	0.092	0.12	0.156	0.356	0.35	0.305	0.396	0.35	0.26	0.334	0.158	0.166	0.215	0.101	0.081
ENSG00000127863.16	TNFRSF19	0.338	0.32	0.337	0.574	0.55	0.562	0.177	0.189	0.139	0.457	0.55	0.535	0.219	0.217	0.204	0.176	0.094	0.117	0.232	0.204	0.173	-0.073	0.117	-0.011	-0.068	0.036	0.145	0.324	0.356	0.319	0.396	0.369	0.353	0.243	0.206	0.248	0.302	0.315	0.274	0.373	0.333	0.299	0.206	0.087	0.167
ENSG00000127870.17	RNF6	0.214	0.237	0.208	0.123	0.105	0.028	-0.176	-0.112	-0.053	0.15	0.199	0.058	0.048	0.078	-0.16	0.457	0.463	0.398	0.121	0.148	0.192	0.123	-0.075	-0.059	0.27	-0.041	-0.041	0.182	0.174	0.102	-0.06	0.067	0.065	0.318	0.305	0.197	0.27	0.163	0.102	-0.011	-0.043	-0.123	0.06	-0.07	0.008
ENSG00000127884.5	ECHS1	0.183	0.242	0.062	0.041	0.001	0.017	0.095	0.067	-0.001	0.16	0.093	0.101	0.133	0.101	0.019	0.285	0.312	0.105	0.036	0.149	0.136	0.185	0.288	-0.046	0.299	-0.044	-0.031	0.187	0.249	0.113	0.077	0.075	0.136	0.356	0.328	0.093	0.039	0.049	0.002	0.002	0.021	0.023	-0.063	-0.1	-0.094
ENSG00000127903.14	ZNF835	0.228	0.204	0.211	0.172	0.23	0.032	0.086	0.18	0.073	0.186	0.364	0.347	0.15	0.143	0.153	0.302	0.278	0.184	0.363	0.309	0.076	-0.002	0.003	0.066	-0.023	-0.016	0.156	0.313	0.256	0.089	0.04	0.1	0.007	0.163	0.179	0.178	0.273	0.149	0.104	0.003	0.08	0.157	0.014	0.003	0.011
ENSG00000127914.18	AKAP9	0.354	0.382	0.361	0.324	0.3	0.202	0.125	0.203	0.219	0.047	0.017	0.185	0.143	0.096	0.089	0.316	0.345	0.305	0.01	0.004	-0.011	-0.174	-0.169	0.025	-0.055	-0.017	-0.061	0.234	0.294	0.19	0.068	0.14	0.137	0.36	0.338	0.256	0.042	0.009	0.051	0.054	0.107	-0.02	-0.127	0	0.1
ENSG00000127920.6	GNG11	0.467	0.462	0.468	0.522	0.535	0.499	0.386	0.403	0.39	0.435	0.467	0.524	0.395	0.364	0.408	0.373	0.366	0.399	0.396	0.382	0.429	0.03	0.102	-0.02	0.158	0.055	-0.065	0.242	0.272	0.16	0.104	0.072	0.052	0.386	0.375	0.317	0.442	0.433	0.404	0.234	0.243	0.149	0.076	0.048	0.12
ENSG00000127922.9	SHFM1	0.443	0.467	0.386	0.389	0.383	0.232	0.119	0.144	0.145							0.422	0.435	0.282	0.085	0.083	0.114	0.072	0.087	0.061	0.047	0.068	0.002	0.313	0.338	0.26	0.147	0.167	0.076	0.307	0.308	0.201	0.255	0.335	0.343	0.303	0.25	0.121	0.292	0.328	0.177
ENSG00000127928.13	GNGT1	0.204	0.216	0.165	0.081	0.104	0.035	-0.01	-0.048	-0.048	0.107	0.029	-0.025	0.048	-0.021	-0.011	0.213	0.139	0.084	0.197	0.198	-0.003	0.006	-0.128	0.024	-0.056	-0.014	0.028	0.374	0.349	0.319	0.328	0.374	0.221	0.306	0.326	0.312	0.424	0.359	0.359	0.029	0.134	0.046	0.198	0.126	0.077
ENSG00000127946.17	HIP1	0.381	0.366	0.286	0.362	0.372	0.197	0.098	0.15	0.099	0.323	0.308	0.398	0.101	0.129	0.066	0.406	0.435	0.418	0.36	0.309	0.331	-0.227	-0.302	-0.137	-0.12	0.018	0.01	0.375	0.438	0.291	0.325	0.402	0.377	0.19	0.155	0.132	0.134	0.102	-0.084	0.35	0.362	0.257	0.297	0.184	0.2
ENSG00000127947.16	PTPN12	0.302	0.312	0.212	0.304	0.256	0.094	0.081	0.074	0.125	0.192	0.11	0.114	0.198	0.152	0.085	0.348	0.357	0.324	0.233	0.136	0.152	0.019	-0.12	0.039	0.092	0.056	-0.074	0.232	0.234	0.05	0.038	0.064	0.043	0.296	0.22	0.127	0.187	0.167	0.12	0.225	0.14	-0.082	0.199	0.134	0.005
ENSG00000127948.16	POR	0.413	0.416	0.344	0.296	0.289	0.281	0.106	0.117	0.183	0.454	0.396	0.346	0.11	0.03	-0.024	0.264	0.225	0.169	0.206	0.27	0.044	-0.146	-0.089	-0.019	0.091	0.099	0.089	0.214	0.268	0.044	0.051	0.075	0.08	0.132	0.168	0.095	0.238	0.268	0.03	0.004	0.053	0.052	0.044	0.028	-0.074
ENSG00000127951.8	FGL2	0.513	0.504	0.543	0.464	0.502	0.542	0.474	0.395	0.294	0.667	0.557	0.539	0.456	0.421	0.46	0.48	0.457	0.462	0.422	0.428	0.453	0.361	0.169	-0.01	0.172	-0.003	0.108	0.307	0.356	0.335	0.281	0.257	0.213	0.496	0.473	0.52	0.516	0.426	0.534	0.321	0.259	0.321	0.307	0.151	0.25
ENSG00000127952.17	STYXL1	0.129	0.143	0.06	0.033	0.116	0.006	0.081	0.093	0.078	0.052	0.025	-0.057	0.093	0.04	-0.019	0.176	0.275	0.096	0.041	0.076	0.062	0.082	0.242	-0.169	0.062	0.085	-0.055	0.267	0.292	0.185	-0.042	0.002	-0.158	0.278	0.274	0.121	0.143	0.139	0.165	0.132	0.014	0.005	0.006	-0.01	0.017
ENSG00000127954.13	STEAP4	0.287	0.231	0.291	0.325	0.394	0.271	0.21	0.201	0.139	0.319	0.326	0.32	0.357	0.341	0.422	0.408	0.413	0.355	0.378	0.26	0.194	0.053	-0.056	0.137	-0.011	-0.12	0.015	0.33	0.306	0.29	0.43	0.431	0.424	0.369	0.331	0.306	0.291	0.302	0.308	0.437	0.388	0.325	0.393	0.369	0.35
ENSG00000127955.17	GNAI1	0.421	0.391	0.328	0.462	0.407	0.254	0.217	0.285	0.171	0.223	0.124	0.207	0.057	-0.055	0.093	0.294	0.285	0.284	0.258	0.234	0.17	0.073	0.117	0.202	0.069	0.02	0.058	0.421	0.367	0.302	0.265	0.3	0.282	0.419	0.413	0.361	0.307	0.285	0.33	0.052	-0.071	0.137	0.033	-0.025	0.113
ENSG00000127957.18	PMS2P3	0.258	0.284	0.195	-0.245	-0.179	-0.116				-0.055	-0.043	-0.14	0.054	-0.005	-0.047	0.334	0.36	0.322	0.246	0.279	0.29	-0.048	0.087	0.212	-0.028	0.093	-0.042	0.369	0.365	0.347	0.337	0.397	0.306	0.358	0.373	0.313	0.218	0.142	0.094	0.062	0.01	0.05	0.126	0.047	-0.05
ENSG00000127980.16	PEX1	0.228	0.254	0.215	-0.032	-0.027	-0.172	0.069	0.111	0.02	0.034	0.059	0.169	0.114	0.079	-0.037	0.28	0.307	0.197	0.074	0.11	0.079	-0.087	0.068	0.025	-0.147	0.033	0.08	0.48	0.457	0.395	0.331	0.362	0.353	0.307	0.325	0.239	0.428	0.381	0.358	0.195	0.176	0.059	-0.048	0.007	0.064
ENSG00000127989.14	MTERF1	0.176	0.195	0.073	-0.012	0.03	0.013				0.05	0.076	0.115	0.073	0.043	0.054	0.333	0.315	0.295	0.121	0.075	0.201	0.016	0.141	-0.063	-0.081	0.064	-0.038	0.357	0.34	0.327	0.336	0.386	0.326	0.227	0.247	0.186	0.247	0.285	0.361	0.237	0.26	0.112	0.019	0.11	0.132
ENSG00000127990.19	SGCE	0.314	0.294	0.254	0.332	0.326	0.346	0.162	0.134	0.028	0.391	0.439	0.339	0.199	0.17	0.182	0.347	0.334	0.343	0.437	0.364	0.328	0.102	-0.132	0.021	0.091	-0.08	0.025	0.32	0.327	0.287	0.376	0.361	0.39	0.305	0.277	0.251	0.058	0.07	0.146	0.114	0.04	0.166	0.131	0.025	0.138
ENSG00000127993.16	RBM48	0.206	0.199	0.092	-0.047	-0.05	-0.068				0.054	0.115	-0.087	0.165	0.07	0.086	0.205	0.209	0.195	-0.049	0.011	-0.049	0.137	0.268	-0.049	-0.081	0.058	-0.096	0.209	0.143	0.035	0.109	0.166	0.254	0.162	0.171	0.089	0.265	0.193	0.212	-0.027	0.051	-0.001	-0.063	-0.046	0.113
ENSG00000127995.17	CASD1	0.478	0.476	0.459	0.467	0.514	0.351	0.342	0.403	0.322	0.239	0.225	0.163	0.247	0.216	0.232	0.287	0.275	0.335	0.085	0.182	0.224	-0.067	0.183	0.005	-0.1	-0.11	-0.034	0.344	0.329	0.223	0.122	0.188	0.108	0.256	0.243	0.162	0.142	0.181	0.307	0.187	0.15	0.073	0.153	-0.133	0.253
ENSG00000128000.17	ZNF780B	0.229	0.227	0.211	0.322	0.272	0.102	-0.058	0.084	0.027	0.145	0.066	-0.023	0.199	0.168	0.094	0.238	0.241	0.19	0.119	0.123	-0.022	-0.045	0.079	0.185	-0.282	0.033	0.08	0.442	0.481	0.339	0.345	0.369	0.279	0.277	0.284	0.248	0.147	0.162	0.158	0.174	-0.016	0.072	0.07	0.048	-0.011
ENSG00000128011.5	LRFN1	0.357	0.332	0.308	0.138	0.159	0.268	0.08	-0.006	0.016	0.088	-0.034	0.018	0.164	0.178	0.191	0.123	0.105	0.17	0.11	0.054	0.019	-0.151	-0.058	0.174	-0.168	-0.063	0.03	0.387	0.437	0.319	0.198	0.233	0.264	0.276	0.283	0.226	0.304	0.217	0.137	0.094	0.112	0.04	0.151	0.127	0.126
ENSG00000128016.7	ZFP36	0.425	0.425	0.388	0.287	0.275	0.192	0.276	0.245	0.136	0.385	0.278	0.304	0.138	0.14	0.113	0.093	0.15	0.108	0.019	-0.043	0.057	0.085	-0.053	0.265	0.309	0.009	-0.019	0.193	0.168	0.061	0.281	0.356	0.281	0.288	0.299	0.245	0.317	0.292	0.127	0.31	0.246	0.084	0.21	0.255	0.148
ENSG00000128039.12	SRD5A3	0.326	0.294	0.286	0.277	0.162	0.155	0.218	0.126	0.11	0.402	0.393	0.261	0.274	0.211	0.147	0.448	0.41	0.417	0.399	0.368	0.313	0.137	0.087	0.049	0.157	-0.008	-0.038	0.23	0.076	0.208	-0.074	-0.018	0.012	0.282	0.257	0.226	0.116	0.13	0.17	0.2	0.102	0.205	0.141	0.018	0.108
ENSG00000128040.11	SPINK2	0.164	0.219	0.152	0.093	0.091	0.125	0.265	0.202	0.182	0.342	0.342	0.306	0.121	0.086	0.095	0.229	0.229	0.127	0.241	0.234	0.193	0.037	0.215	0.031	-0.021	0.049	0.038	0.289	0.242	0.149	0.073	0.104	0.132	0	0.038	0.044	0.015	-0.027	0.051	0.236	0.233	0.218	0.104	0.039	0.178
ENSG00000128045.7	RASL11B	0.272	0.256	0.114	0.17	0.133	0.075	0.471	0.444	0.428	0.305	0.062	-0.029	0.21	0.207	0.113	0.087	0.078	0.062	0.002	0.066	-0.019	0.086	0.065	0.179	-0.068	0.053	-0.029	0.171	0.091	-0.067	0.087	-0.114	0.011	0.094	0.069	-0.075	0.238	-0.043	0.015	0.209	0.091	0.087	0.129	-0.022	0.017
ENSG00000128050.9	PAICS	0.482	0.476	0.396	0.376	0.404	0.157	0.295	0.327	0.252	0.367	0.432	0.301	0.349	0.305	0.153	0.306	0.293	0.136	0.161	0.07	0.131	-0.16	-0.012	-0.07	-0.152	0.067	0.11	0.285	0.24	0.245	0.205	0.296	0.078	0.269	0.254	0.142	0.348	0.367	0.299	0.513	0.491	0.116	0.391	0.455	0.277
ENSG00000128052.10	KDR	0.253	0.235	0.267	0.388	0.213	0.165	0.133	0.184	0.185	0.433	0.389	0.48	0.201	0.073	0.252	0.362	0.373	0.345	0.187	0.062	0.16	0.053	0.027	0.03	0.222	-0.025	-0.037	0.206	0.324	0.301	-0.042	0.038	0.077	0.339	0.346	0.241	0.403	0.368	0.402	0.315	0.274	0.171	0.107	0.079	0.087
ENSG00000128059.8	PPAT	0.445	0.423	0.398	0.346	0.318	0.321	0.173	0.179	0.121	0.355	0.385	0.383	0.335	0.332	0.222	0.326	0.299	0.229	0.098	0.039	0.063	0.026	-0.011	0.046	-0.002	0.083	0.128	0.329	0.258	0.269	0.271	0.313	0.223	0.241	0.245	0.175	0.244	0.323	0.303	0.492	0.447	0.344	0.457	0.472	0.354
ENSG00000128159.12	TUBGCP6	0.374	0.372	0.364	0.289	0.315	0.116	-0.031	0.012	0.029	0.064	0.268	0.091	0.21	0.189	0.185	0.199	0.194	0.103	0.049	0.048	0.057	0.001	0.029	0.411	0.04	-0.003	0.043	0.174	0.128	0.089	0.231	0.209	0.173	0.376	0.417	0.379	-0.178	-0.098	-0.132	0.298	0.265	0.269	0.317	0.278	0.106
ENSG00000128165.9	ADM2	0.423	0.396	0.41	0.188	0.154	0.202	0.136	0.093	0.128	0.221	0.153	0.285	0.119	0.097	0.122	0.169	0.164	0.084	-0.036	-0.004	-0.134	0.022	-0.09	0.019	0.016	0.056	-0.03	0.501	0.486	0.41	0.241	0.252	0.257	0.184	0.212	0.131	0.123	0.094	0.042	0.112	0.028	0.007	0.073	0.043	-0.005
ENSG00000128185.10	DGCR6L	0.257	0.318	0.199	0.049	0.063	0.125	0.064	0.014	-0.07	0.036	0.136	0.018	0.137	0.115	0.128	0.154	0.154	0.001	-0.146	-0.074	0.126	0.001	0.207	0.066	0.022	-0.013	0.129	0.184	0.23	0.096	0.078	0.137	-0.035	0.155	0.113	0.053	0.242	0.306	0.187	0.092	0.109	0.104	0.02	0.022	-0.02
ENSG00000128191.16	DGCR8	0.274	0.277	0.226	0.09	0.13	-0.039	0.095	0.056	0.033	-0.124	-0.064	0.083	0.155	0.089	0.054	0.118	0.115	0.054	0.082	0.079	0.079	-0.086	-0.213	0.116	-0.037	0.03	0.182	0.259	0.206	0.122	0.137	0.166	0.005	0.418	0.4	0.296	0.227	0.184	0.272	0.141	0.05	0.106	0.164	0.108	-0.022
ENSG00000128203.7	ASPHD2	0.228	0.219	0.22	0.243	0.237	0.295	0.314	0.284	0.19	0.526	0.441	0.44	0.312	0.363	0.337	0.574	0.553	0.516	0.478	0.495	0.431	-0.156	0	0.055	-0.136	0.08	0.113	0.269	0.262	0.234	0.243	0.28	0.303	0.258	0.22	0.179	0.306	0.344	0.368	0.024	-0.036	0.012	0.021	0.025	0.085
ENSG00000128218.8	VPREB3	0.458	0.44	0.453	0.518	0.502	0.531	0.509	0.433	0.333	0.395	0.373	0.473	0.304	0.297	0.305	0.279	0.336	0.257	0.418	0.443	0.427	-0.076	0.182	-0.02	-0.028	0.011	0.042	0.46	0.511	0.447	0.108	0.107	0.157	0.274	0.322	0.311	0.315	0.266	0.222	0.287	0.208	0.205	0.183	0.071	0.152
ENSG00000128228.5	SDF2L1	0.317	0.336	0.305	0.01	0.014	0.133				0.29	0.382	0.366	0.126	0.039	-0.024	0.391	0.388	0.327	-0.136	-0.092	0.147	-0.07	0.162	0.013	0.209	0.129	0.046	0.177	0.18	0.111	0.021	0.002	-0.212	0.176	0.167	0.101	0.059	0.05	0.074	0.024	0	0.104	0.168	0.095	-0.176
ENSG00000128242.13	GAL3ST1	0.219	0.199	0.128	0	-0.008	0.023	0.195	0.106	0.123	0.013	0.046	-0.05	0.192	0.157	0.145	0.265	0.288	0.358	0.161	0.164	0.149	0.149	0.032	0.157	0.131	-0.086	-0.021	0.171	0.168	0.135	0.025	-0.007	-0.005	0.264	0.241	0.205	0.286	0.293	0.104	0.323	0.231	0.319	0.371	0.272	0.384
ENSG00000128245.15	YWHAH	0.301	0.307	0.165	0.407	0.412	0.019	0.248	0.192	0.15	0.251	0.153	0.032	0.184	0.132	-0.096	0.302	0.273	0.071	0.125	0.111	0.232	0.235	0.077	0.019	0.234	0.104	0.071	0.046	0.103	0.036	-0.091	-0.104	-0.013	0.112	0.112	-0.025	0.196	0.173	0.11	0.336	0.215	-0.02	0.18	0.1	-0.075
ENSG00000128250.5	RFPL1	0.058	0.045	-0.036	-0.005	0.04	-0.059	0.165	0.18	-0.017	0.073	-0.036	-0.117	0.015	0.037	0.084	-0.001	-0.009	-0.046	-0.002	-0.019	0.02	-0.084	0.155	0.103	0.017	-0.054	0.048	0.019	0.027	0.002	-0.024	0.041	-0.018	0.071	0.027	-0.002	-0.075	-0.1	0.022	0.072	-0.015	-0.002	0.004	-0.057	0.015
ENSG00000128253.15	RFPL2	0.047	-0.007	0.057	-0.022	0.04	0.029	-0.062	-0.095	-0.046	-0.024	-0.011	0.115	0.042	-0.11	0.093	0.079	0.078	0.143	0.083	0.011	0.123	0.034	0.21	0.094	-0.002	0.007	-0.065	-0.146	-0.047	-0.03	0.014	0.05	0.086	0.199	0.149	0.143	0.197	0.052	-0.024	-0.091	0.008	-0.037	0.019	0.034	-0.053
ENSG00000128254.16	C22orf24	0.107	0.016	0.027	0.065	0.055	-0.026	-0.066	-0.043	0							0.108	0.067	0.066	0.026	-0.045	0.005	-0.075	0.352	-0.145	-0.016	-0.026	0.019	0.066	0.057	-0.052	-0.075	-0.087	0.052	0.195	0.194	0.069	0.179	0.052	0.13	0.078	0.012	0.007	0.124	0.058	0.019
ENSG00000128262.8	POM121L9P	0.233	0.279	0.2	0.215	0.21	0.144	0.136	0.182	0.136	0.388	0.254	0.22	0.123	0.095	-0.027	0.198	0.21	0.047	0.192	0.177	0.131	0.096	0.19	0.247	-0.053	-0.044	-0.006	0.158	0.115	0.038	-0.025	-0.065	0.054	0.308	0.287	0.252	0.263	0.254	0.183	0.32	0.277	0.15	0.11	0.099	0.076
ENSG00000128266.9	GNAZ	0.304	0.272	0.255	0.387	0.367	0.248	0.211	0.257	0.141	0.175	-0.047	0.081	0.253	0.268	0.262	0.167	0.152	0.087	0.154	0.117	0.097	-0.073	-0.176	0.018	0.014	0.026	0.008	0.478	0.463	0.442	0.535	0.555	0.486	0.391	0.393	0.419	0.519	0.436	0.472	0.135	0.076	0.053	0.123	0.035	0.112
ENSG00000128268.12	MGAT3	0.458	0.428	0.406	0.383	0.422	0.316	0.416	0.398	0.329	0.46	0.429	0.355	0.132	0.178	0.147	0.225	0.235	0.157	0.257	0.22	0.101	-0.217	-0.211	0.142	0.022	-0.033	-0.01	0.472	0.496	0.506	0.258	0.277	0.311	0.311	0.243	0.247	0.163	0.139	0.157	0.066	0.118	0.187	0.177	0.063	0.214
ENSG00000128271.22	ADORA2A	0.091	0.12	0.001	0.065	0.107	0.101	0.145	0.077	0.096	-0.094	-0.023	-0.046	0.037	0.175	0.045	0.055	0.161	0.065	0.078	0.109	0.062	0.104	-0.123	-0.008	0.083	0.005	0.117	0.172	0.195	0.047	0.077	0.1	-0.001	0.171	0.085	0.069	0.104	0.002	0.052	-0.083	-0.036	-0.001	0.019	0.002	0.033
ENSG00000128272.15	ATF4	0.386	0.408	0.24	0.218	0.183	0.24	0.137	0.118	0.167	0.237	0.198	0.154	0.13	0.093	0.068	0.193	0.221	0	-0.053	-0.016	0.027	0.076	0.113	0.145	0.08	0.047	-0.063	0.138	0.236	0.07	-0.035	0.01	-0.059	0.131	0.147	0.054	0.065	0.115	0.111	0.014	0.082	-0.005	0.097	0.1	0.014
ENSG00000128274.17	A4GALT	0.198	0.224	0.239	-0.03	0.044	0.095	-0.035	-0.046	-0.012	0.119	0.231	0.273	0.149	0.162	0.139	0.437	0.411	0.466	0.515	0.434	0.506	0.155	-0.104	0.107	0.242	-0.007	0.017	0.215	0.238	0.176	0.129	0.123	0.185	0.452	0.437	0.406	0.435	0.444	0.387	0.245	0.161	0.043	0.255	0.162	0.198
ENSG00000128276.10	RFPL3	-0.021	-0.008	-0.032	-0.048	-0.041	0.047	-0.02	-0.118	-0.067	0.047	-0.03	-0.086	0.045	0.005	0.066	0.002	0	-0.027	0.052	-0.002	-0.037	-0.004	0.07	0.115	-0.009	-0.066	-0.101	-0.027	0.063	-0.025	-0.007	0.04	-0.068	-0.063	0.061	0.008	0.001	-0.034	-0.116	-0.055	0.016	0.084	0.08	-0.019	-0.114
ENSG00000128283.7	CDC42EP1	0.533	0.505	0.458	0.216	0.301	0.284	0.315	0.237	0.264	0.386	0.179	0.297	0.115	0.123	0.027	0.439	0.446	0.312	0.246	0.323	0.176	0.06	-0.017	0.25	0.174	-0.01	-0.021	0.073	0.101	0.024	0.016	-0.038	0.031	0.248	0.248	0.183	0.345	0.355	0.22	0.377	0.345	0.18	0.269	0.22	0.106
ENSG00000128284.19	APOL3	0.449	0.442	0.465	0.416	0.472	0.498	0.417	0.361	0.202	0.575	0.529	0.51	0.454	0.478	0.471	0.573	0.574	0.573	0.456	0.477	0.524	0.313	0.268	0.136	0.113	0	0.047	0.42	0.386	0.452	0.482	0.482	0.481	0.426	0.413	0.434	0.546	0.524	0.523	0.318	0.169	0.136	0.32	0.075	0.182
ENSG00000128285.4	MCHR1	0.156	0.143	0.111	0.107	0.206	0.058	0.15	0.01	0.001	-0.194	-0.103	0.06	0.086	0.037	0.176	0.268	0.299	0.22	0.303	0.25	0.002	-0.14	-0.136	0.061	0.086	0.044	-0.031	0.063	0.077	0.147	0.054	0.025	-0.019	0.321	0.33	0.224	0.424	0.356	0.37	0.319	0.153	0.209	0.323	0.18	0.093
ENSG00000128294.16	TPST2	0.303	0.269	0.267	0.116	0.151	0.144	0.24	0.252	0.02	0.368	0.289	0.122	0.313	0.325	0.166	0.264	0.171	0.204	0.104	0.08	0.244	0.354	0.167	0.101	0.166	0.065	0.114	0.173	0.228	0.066	-0.102	-0.116	-0.092	0.276	0.316	0.253	0.414	0.362	0.354	0.209	0.219	0.06	0.066	0.064	-0.052
ENSG00000128298.17	BAIAP2L2	0.486	0.474	0.429	0.178	0.262	0.215	0.313	0.299	0.261	0.088	0.159	0.201	0.152	0.121	0.036	0.235	0.222	0.206	0.118	0.08	-0.033	0.216	0.089	0.159	0	-0.05	-0.051	0.406	0.405	0.36	0.032	0.027	0.121	0.304	0.277	0.227	0.139	0.133	0.106	-0.072	-0.076	0.167	0.042	0.048	0.166
ENSG00000128309.16	MPST	0.347	0.378	0.33	0.01	-0.013	0.112				0.235	0.261	0.317	0.121	0.092	0.052	0.342	0.357	0.308	-0.009	-0.031	0.053	-0.135	0.072	0.178	-0.075	0.064	0.043	0.183	0.239	0.081	-0.063	-0.067	0.053	0.161	0.18	0.084	0.042	0.158	0.1	0.203	0.144	0.228	0.169	0.107	0.154
ENSG00000128310.3	GALR3	0.066	0.112	-0.001	0.067	0.031	-0.112	0.021	0.036	0.107	-0.002	0.03	-0.011	0.057	0.013	-0.052	0.196	0.251	0.117	-0.052	0.054	0.026	0.031	-0.228	-0.169	-0.09	-0.091	-0.068	0.151	0.105	0.059	0.099	0.052	0.023	0.094	0.027	-0.022	0.132	0.165	0.049	0.078	0.089	0.033	0.008	0.163	0.03
ENSG00000128311.14	TST	0.241	0.257	0.206	0.077	0.027	0.175				0.029	0.086	0.32	0.155	0.059	0.086	0.257	0.323	0.167	0.117	0.136	0.194	-0.028	0.211	-0.051	0.11	-0.049	0.084	0.107	0.17	0.021	-0.057	-0.04	0.032	0.191	0.211	0.222	0.178	0.264	0.166	0.443	0.312	0.324	0.304	0.093	0.321
ENSG00000128313.2	APOL5	0.131	0.154	0.089	0.013	0.104	0.086	0.18	0.165	0.023	0.157	0.061	-0.026	0.047	0.072	0.115	-0.047	-0.008	0.05	-0.08	0.003	-0.001	0.085	0.037	0.072	0.012	-0.042	0.006	-0.047	-0.032	-0.032	-0.012	-0.013	0.001	0.015	0.009	-0.022	0.02	0.056	0.124	-0.034	-0.014	-0.047	0.013	-0.06	0.025
ENSG00000128322.7	IGLL1	0.313	0.313	0.288	0.419	0.388	0.302	0.592	0.448	0.307	0.062	0.046	0.11	0.168	0.176	0.131	0.241	0.293	0.153	0.077	0.065	0.033	0.078	-0.024	0.038	-0.055	0.088	0.014	0.108	0.209	0.122	-0.02	-0.004	0.047	0.398	0.36	0.338	0.302	0.195	0.222	0.217	0.101	0.059	0.076	0.019	0.137
ENSG00000128335.14	APOL2	0.322	0.298	0.286	0.314	0.366	0.341	0.439	0.393	0.279	0.416	0.317	0.396	0.327	0.355	0.295	0.505	0.51	0.451	0.419	0.421	0.47	0.287	0.205	0.16	0.137	0.029	-0.044	0.32	0.319	0.251	0.296	0.333	0.201	0.155	0.139	0.193	0.423	0.347	0.208	0.351	0.248	0.045	0.245	0.211	0.166
ENSG00000128340.15	RAC2	0.441	0.464	0.458	0.493	0.527	0.523	0.609	0.518	0.453	0.633	0.659	0.704	0.45	0.469	0.462	0.393	0.418	0.337	0.308	0.324	0.335	0.347	0.123	0.066	0.255	0.02	-0.08	0.267	0.252	0.105	0.21	0.186	0.202	0.409	0.378	0.35	0.551	0.484	0.433	0.358	0.243	0.11	0.287	0.088	0.169
ENSG00000128342.5	LIF	0.397	0.355	0.363	0.148	0.115	0.207	0.22	0.162	0.095	0.346	0.349	0.474	0.2	0.206	0.183	0.166	0.183	0.139	0.219	0.215	0.179	0.2	0.146	0.189	0.295	-0.038	0.045	0.325	0.375	0.318	0.338	0.408	0.404	0.317	0.314	0.289	0.459	0.457	0.425	0.157	0.08	0.063	0.063	0.001	0.201
ENSG00000128346.11	C22orf23	0.452	0.402	0.418	0.386	0.361	0.102	-0.016	0.025	-0.012	0.13	0.001	0.136	0.24	0.219	0.192	0.351	0.299	0.299	0.133	0.042	0.077	0.185	-0.166	0.277	0.049	0.02	0.013	0.134	0.139	0.056	0.158	0.141	0.141	0.44	0.441	0.462	0.369	0.372	0.394	-0.095	-0.073	-0.082	-0.023	-0.048	0.08
ENSG00000128383.13	APOBEC3A	0.434	0.434	0.406	0.406	0.42	0.413	0.405	0.379	0.362	0.295	0.295	0.174	0.279	0.316	0.316	0.358	0.357	0.39	0.323	0.334	0.245	-0.077	0.151	0.101	0.028	-0.062	0.009	0.415	0.438	0.423	0.42	0.42	0.48	0.313	0.308	0.303	0.403	0.391	0.443	0.183	0.166	-0.016	0.078	0.026	-0.009
ENSG00000128394.17	APOBEC3F	0.325	0.304	0.326	0.294	0.329	0.42	0.505	0.426	0.282	0.307	0.355	0.343	0.31	0.329	0.261	0.378	0.406	0.402	0.167	0.275	0.259	0.157	0.176	0.171	0.119	-0.043	0.061	0.331	0.347	0.268	0.188	0.241	0.348	0.152	0.107	0.099	0.018	0.18	0.015	0.239	0.232	0.125	0.253	0.13	0.115
ENSG00000128408.9	RIBC2	0.307	0.291	0.303	0.343	0.275	0.339	0.19	0.11	0.114	0.323	0.23	0.266	0.183	0.237	0.154	0.115	0.146	0.085	0.152	0.24	0.156	0.004	0.073	0.154	0.084	0.063	0.063	0.426	0.438	0.373	0.27	0.273	0.276	0.225	0.239	0.134	0.276	0.219	0.28	0.12	0.123	-0.033	0.192	0.06	-0.033
ENSG00000128422.17	KRT17	0.534	0.512	0.521	0.457	0.433	0.418	0.35	0.268	0.24	0.377	0.254	0.372	0.318	0.233	0.355	0.137	0.135	0.146	0.152	0.153	0.156	0.121	0.238	0.063	0.048	-0.087	0.016	0.467	0.511	0.313	0.325	0.344	0.326	0.569	0.541	0.494	0.586	0.596	0.535	0.086	-0.056	0.046	0.129	-0.005	0.15
ENSG00000128438.10	TBC1D27	0.395	0.4	0.307	0.408	0.366	0.228										0.199	0.162	0.084	0.31	0.201	0.219	0.024	-0.243	0.257	-0.073	0.038	0.043	0.271	0.269	0.09	0.166	0.196	0.098	0.209	0.254	0.255	0.31	0.221	0.294	0.25	0.232	0.168	0.134	0.186	0.145
ENSG00000128463.13	EMC4	0.155	0.14	0.074	-0.012	-0.006	-0.04				0.066	0	0.039	0.139	0.151	0.069	0.351	0.372	0.305	-0.042	-0.004	0.046	-0.003	0.189	0.048	0.146	0.053	0.002	0.059	0.022	0.087	-0.066	-0.036	0.002	0.138	0.101	0.037	-0.04	0.083	0.032	-0.013	-0.076	0.063	0.027	0.079	-0.035
ENSG00000128482.16	RNF112	0.308	0.336	0.249	0.182	0.041	-0.005				0.005	0.057	0.058	0.034	0.058	0.108	0.075	0.081	0.074	0.306	0.224	0.057	-0.102	-0.166	0.072	0.013	0.049	-0.004	0.189	0.145	-0.021	0.054	0.042	0	0.199	0.276	0.157	0.059	0.034	-0.008	0.046	0.01	0.125	0.068	0.026	0.058
ENSG00000128487.17	SPECC1	0.244	0.218	0.207	0.457	0.474	0.343				0.426	0.44	0.383	0.298	0.225	0.182	0.325	0.346	0.311	0.265	0.246	0.289	-0.062	-0.214	0.042	-0.171	-0.059	0.042	0.458	0.399	0.351	0.21	0.154	0.123	0.348	0.386	0.306	0.494	0.477	0.508	0.313	0.32	0.203	0.18	0.172	0.274
ENSG00000128510.12	CPA4	0.532	0.524	0.512	0.689	0.662	0.616				0.441	0.366	0.429	0.136	0.108	0.143	0.072	0.023	0.049	0.13	0.07	0.044	0.088	0.083	0.165	0.199	0.049	0.037	0.568	0.568	0.556	0.53	0.55	0.554	0.362	0.345	0.308	0.377	0.373	0.27	0.366	0.255	0.313	0.197	0.169	0.143
ENSG00000128512.23	DOCK4	0.268	0.297	0.276	0.283	0.265	0.231	0.051	0.02	-0.015	0.077	0.078	0.373	0.159	0.095	0.158	0.488	0.475	0.434	0.338	0.274	0.271	0.213	-0.036	-0.098	0.168	-0.06	0.072	0.16	0.175	0.156	-0.034	-0.006	0.057	0.354	0.372	0.303	0.326	0.285	0.303	0.114	0.127	0.129	0.054	0.086	-0.014
ENSG00000128513.16	POT1	0.211	0.221	0.167	0.163	0.185	0.002	-0.03	-0.027	-0.022	0.031	0.074	0.126	0.153	0.171	-0.008	0.237	0.221	0.21	-0.141	-0.092	-0.045	0.038	0.163	-0.199	-0.082	0.051	0.072	0.265	0.259	0.214	0.275	0.307	0.21	0.311	0.377	0.288	-0.052	0.036	0.145	0.314	0.346	0.206	0.353	0.309	0.266
ENSG00000128519.3	TAS2R16	0.003	0.022	0.045	0.069	-0.007	0.048	-0.113	0.009	-0.165				-0.003	-0.05	-0.008	-0.108	-0.065	0.071							-0.013	-0.019	0.032	-0.03	-0.038	-0.03	-0.05	-0.001	0.048	0.078	-0.051	0.07	0.065	0.05	0.072	-0.114	-0.116	-0.104	0.029	0.017	-0.032
ENSG00000128524.5	ATP6V1F	0.314	0.343	0.178	0.057	0.086	0.254				0.224	0.066	0.07	0.055	-0.006	-0.045	0.327	0.362	0.255	-0.056	0.001	0.083	-0.014	0.193	0.068	0.215	0.12	0.031	0.113	0.27	-0.007	-0.083	-0.056	-0.014	0.234	0.235	0.083	0.008	0.073	-0.03	0.063	0.179	0.102	0.111	0.203	0.038
ENSG00000128534.8	LSM8	0.166	0.166	0.039	0.034	0.107	-0.031	0.133	0.09	0.086	0.287	0.114	-0.047	0.068	-0.018	-0.073	0.527	0.509	0.424	0.061	0.061	0.03	-0.135	-0.111	0.053	-0.261	0.077	-0.024	0.468	0.488	0.423	0.405	0.43	0.338	0.404	0.402	0.312	0.201	0.228	0.287	0.237	0.128	0.032	0.094	0.026	0.11
ENSG00000128536.16	CDHR3	0.378	0.342	0.325	0.492	0.593	0.515	0.215	0.249	0.221	0.247	0.198	0.191	0.12	0.111	0.066	0.145	0.141	0.075	0.06	0.03	0.016	0.108	0.199	-0.052	-0.117	0.059	0.047	0.298	0.301	0.244	0.304	0.29	0.204	0.083	0.074	0.087	0.096	0.136	0.127	0.289	0.304	0.225	0.306	0.166	0.329
ENSG00000128563.13	PRKRIP1	0.303	0.373	0.284	-0.022	0.007	-0.002	0.06	0.02	0.016	0.124	0.179	0.059	0.105	0.101	0.113	0.406	0.381	0.272	0.199	0.243	0.217	-0.168	0.06	0.01	0.01	0.062	0.071	0.313	0.364	0.278	0.185	0.208	0.064	0.305	0.356	0.221	0.117	0.135	0.048	0.141	0.085	0.106	0.095	0.157	-0.054
ENSG00000128564.7	VGF	0.347	0.304	0.246	0.247	0.26	0.209	0.125	0.079	0.148	0.222	0.38	0.353	0.147	0.184	0.079	0.106	0.117	0.113	0.057	0.018	0.007	-0.174	-0.087	0.194	0.043	0.015	-0.061	0.182	0.137	0.262	0.161	0.11	0.224	0.209	0.215	0.147	0.295	0.205	0.231	0.301	0.272	0.206	0.307	0.341	0.213
ENSG00000128567.17	PODXL	0.226	0.229	0.184	0.191	0.073	0.046				0.2	0.035	0.305	0.048	0.046	0.105	0.463	0.444	0.398	0.278	0.239	0.122	0.091	-0.085	0.092	0.155	0.042	0.104	0.183	0.327	0.224	0.097	0.187	0.204	0.381	0.341	0.297	0.38	0.384	0.366	0.139	0.168	0.128	0.014	0.038	-0.057
ENSG00000128573.26	FOXP2	0.201	0.221	0.166	0.361	0.338	0.126	-0.019	0.138	0.13	0.193	0.258	0.079	0.129	0.091	0.147	0.21	0.162	0.144	0.105	0.048	0.104	-0.019	0.002	0.116	0.057	0.014	0.065	0.422	0.369	0.324	0.274	0.284	0.242	0.265	0.234	0.163	0.272	0.257	0.309	0.143	0.087	0.124	0.082	0.073	0.128
ENSG00000128578.10	STRIP2	0.024	0.042	0.076	0.005	-0.063	-0.052				-0.012	-0.012	0.054	0.032	0.051	-0.011	0.305	0.29	0.288	0.343	0.345	0.264	0.051	-0.121	-0.051	-0.049	0.092	0.043	0.389	0.357	0.312	0.178	0.228	0.212	0.28	0.257	0.189	0.165	0.135	0.092	0.331	0.307	0.301	0.405	0.402	0.441
ENSG00000128581.17	IFT22	0.361	0.337	0.23	0.247	0.291	0.283				0.129	0.142	0.01	0.024	0.008	0.014	0.021	0.13	0.069	-0.088	0.029	0.009	-0.034	0.141	-0.099	0.002	0.129	0.148	0.394	0.401	0.338	0.308	0.312	0.233	0.29	0.259	0.178	0.249	0.189	0.219	0.004	0.061	0.07	-0.028	0	-0.006
ENSG00000128585.18	MKLN1	0.236	0.302	0.206	0.033	-0.002	-0.12	-0.093	-0.131	-0.162	-0.06	0.045	0.189	0.046	0.097	0.095	0.26	0.279	0.134	0.002	-0.034	0.012	0.055	-0.169	-0.149	-0.124	0.133	-0.006	0.313	0.366	0.246	-0.013	0.007	-0.022	0.199	0.194	0.154	0.115	0.07	0.14	0.002	0.208	0.026	-0.075	-0.017	0.016
ENSG00000128590.5	DNAJB9	0.317	0.237	0.238	0.372	0.273	0.16	0.185	0.205	-0.026	0.458	0.393	0.116	0.196	0.211	0.095	0.207	0.198	0.23	0.247	0.248	0.165	0.051	0.328	-0.082	0.145	0.113	-0.015	0.161	0.26	0.071	-0.047	-0.006	-0.092	0.401	0.349	0.284	0.324	0.342	0.295	0.159	0.051	0.039	0.061	0.04	0.024
ENSG00000128591.16	FLNC	0.498	0.476	0.479	0.377	0.32	0.392	0.39	0.35	0.251	0.614	0.623	0.538	0.434	0.387	0.413	0.354	0.367	0.374	0.331	0.253	0.288	0.252	0.007	0.025	0.192	0.061	0.114	0.332	0.378	0.436	0.193	0.243	0.379	0.355	0.312	0.24	0.253	0.229	0.223	0.314	0.286	0.345	0.395	0.323	0.337
ENSG00000128594.8	LRRC4	0.109	0.089	0.123	0.152	0.108	0.077	0.181	0.129	0.079	0.289	0.244	0.227	0.109	0.1	0.16	0.279	0.175	0.224	0.247	0.164	0.165	-0.028	-0.028	0.029	-0.02	0.051	0.08	0.444	0.419	0.42	0.218	0.272	0.289	0.511	0.466	0.44	0.485	0.502	0.477	0.197	0.157	0.008	-0.002	-0.093	-0.082
ENSG00000128595.17	CALU	0.507	0.504	0.395	0.602	0.544	0.428	0.395	0.245	0.191	0.467	0.42	0.481	0.257	0.25	0.128	0.421	0.431	0.333	0.334	0.33	0.301	0.069	0.072	-0.129	0.162	0.136	0.062	0.299	0.349	0.159	0.132	0.132	0.031	0.293	0.277	0.183	0.391	0.372	0.342	0.505	0.503	0.163	0.538	0.494	0.204
ENSG00000128596.17	CCDC136	0.229	0.189	0.16	0.132	0.145	0.112	0.118	0.183	0.068	0.192	0.3	-0.048	0.092	0.109	0.079	0.314	0.246	0.259	0.384	0.311	0.167	0.094	-0.101	0.005	-0.095	0.077	0.02	0.402	0.435	0.323	0.359	0.343	0.282	0.465	0.463	0.429	0.347	0.291	0.232	0.235	0.131	0.065	0.055	0.052	-0.005
ENSG00000128602.11	SMO	0.524	0.518	0.453	0.287	0.291	0.275	0.361	0.26	0.261	0.291	0.171	0.358	0.259	0.242	0.169	0.326	0.273	0.259	0.355	0.284	0.26	-0.027	0.061	-0.231	-0.12	0.027	0.076	0.347	0.402	0.34	0.311	0.306	0.329	0.469	0.41	0.37	0.454	0.416	0.344	0.218	0.181	0.219	0.198	0.12	0.196
ENSG00000128604.20	IRF5	0.352	0.336	0.337	0.168	0.283	0.3	0.191	0.187	0.148	0.479	0.469	0.376	0.295	0.271	0.211	0.203	0.263	0.197	0.314	0.302	0.393	0.377	0.153	0.212	0.307	-0.077	0.03	0.211	0.207	0.26	0.046	0.088	0.108	0.163	0.055	0.145	0.241	0.133	-0.052	0.322	0.164	0.306	0.326	0.114	0.142
ENSG00000128606.13	LRRC17	0.714	0.66	0.66	0.801	0.795	0.817	0.614	0.594	0.593	0.694	0.576	0.613	0.419	0.425	0.415	0.3	0.251	0.253	0.213	0.201	0.234	0.004	0.037	-0.065	-0.039	-0.102	0.021	0.36	0.346	0.348	0.377	0.313	0.443	0.354	0.352	0.276	0.471	0.502	0.474	0.115	0.005	0.046	0.015	0.027	0.16
ENSG00000128607.14	KLHDC10	0.222	0.218	0.162	0.099	0.097	-0.217	0.039	0.101	-0.007	0.312	0.264	0.235	0.072	0.102	-0.02	0.326	0.321	0.246	0.127	0.133	-0.027	-0.083	-0.051	0.005	-0.058	0.093	0.036	0.133	0.192	0.126	-0.057	-0.025	-0.038	0.021	0.078	0.124	0.024	0.121	0.08	0.072	-0.049	-0.06	-0.004	-0.06	0.084
ENSG00000128609.16	NDUFA5	0.309	0.298	0.215	0.22	0.289	0.126	0.206	0.163	0.083	0.141	0.17	0.109	0.068	0.128	0.168	0.47	0.443	0.439	-0.025	-0.043	0.036	-0.166	0.187	-0.233	-0.045	0.018	0.053	0.32	0.299	0.282	0.288	0.303	0.29	0.164	0.157	-0.009	0.066	0.162	0.188	-0.106	0.025	0.05	-0.054	0.006	0.075
ENSG00000128610.12	FEZF1	0.113	0.056	0.015	0.218	0.124	0.031				0.058	0.046	0.049	-0.028	-0.089	0.025	0.242	0.243	0.19	0.127	0.088	0.126	-0.132	-0.066	0.104	-0.033	-0.038	-0.03	0.374	0.375	0.283	0.209	0.195	0.129	0.33	0.312	0.298	0.37	0.364	0.334	0.148	0.173	0.2	0.218	0.209	0.203
ENSG00000128617.2	OPN1SW	0.04	-0.006	0.009	-0.042	-0.015	-0.055	0.06	0.055	0.054	0.029	-0.019	0.002	0.09	-0.035	0.005	-0.038	-0.006	0.065	0.011	-0.025	-0.025	0.029	0.046	0.026	0.052	-0.039	0.057	0.036	0.099	0.05	0.156	0.014	0.036	0.034	0.007	-0.003	0.082	0.051	0.015	0.001	0.113	0.186	-0.008	-0.004	0.068
ENSG00000128626.12	MRPS12	0.389	0.414	0.307	0.163	0.17	0.158	0.049	0	0.167	0.463	0.348	0.356	0.14	0.151	-0.036	0.337	0.361	0.288	0.083	0.118	0.052	-0.082	0.079	0.02	0.018	0.104	0.095	0.156	0.236	0.067	0.066	0.006	0.075	0.138	0.194	0.067	0.098	0.103	0.058	0.205	0.227	0.151	0.377	0.349	-0.001
ENSG00000128641.19	MYO1B	0.323	0.273	0.27	0.468	0.425	0.318	0.056	0.02	0.073	0.27	0.264	0.229	0.143	0.073	0.172	0.277	0.242	0.188	-0.094	-0.121	-0.012	0.1	-0.223	0.027	0.144	0.143	0.009	0.49	0.467	0.401	0.354	0.355	0.282	0.307	0.328	0.15	0.348	0.358	0.336	0.151	0.073	0.209	0.119	-0.005	0.059
ENSG00000128645.15	HOXD1	0.151	0.166	0.13	0.015	0.13	0.08	0.294	0.215	0.239	0.045	0.029	-0.024	0.28	0.352	0.141	0.324	0.373	0.357	0.154	0.053	0.085	0.168	-0.007	0.041	-0.051	-0.018	0.068	0.136	0.149	0.128	0.076	0.134	-0.033	0.13	0.06	0.067	0.119	0.103	-0.01	0.321	0.317	0.327	0.374	0.303	0.344
ENSG00000128652.11	HOXD3	0.315	0.327	0.276	0.139	0.117	0.019	0.237	0.21	0.22	0.369	0.43	0.159	0.328	0.303	0.248	0.191	0.177	0.115	0.093	0.192	0.12	0.199	0.085	0.1	-0.144	0.017	0.115	0.129	0.202	0.117	0.094	0.104	0.03	0.17	0.143	0.167	0.164	0.098	-0.012	-0.026	-0.008	0.123	-0.018	0.012	0.11
ENSG00000128654.14	MTX2	0.18	0.193	0.041	0.17	0.139	0.046	0.14	0.09	-0.077	0.244	0.301	0.008	0.114	0.133	0.056	0.257	0.268	0.109	0.034	-0.003	-0.001	-0.143	-0.151	0.208	-0.017	0.044	-0.054	0.108	0.165	0.168	0.037	0.125	0.052	0.276	0.262	0.066	0.304	0.269	0.17	0.076	-0.037	0.083	0.001	-0.032	-0.021
ENSG00000128655.18	PDE11A	0.37	0.373	0.29	0.243	0.304	0.1	0.232	0.243	0.172	0.365	0.329	0.034	0.243	0.281	0.208	0.173	0.167	0.128	0.183	0.158	0.039	0.042	0.102	-0.093	-0.007	0.031	-0.023	0.188	0.117	0.002	0.124	0.125	0.167	0.2	0.161	0.062	0.335	0.062	0.169	0.045	0.074	0.107	0.042	0.052	0.068
ENSG00000128656.15	CHN1	0.394	0.332	0.362	0.548	0.525	0.392	0.279	0.261	0.181	0.508	0.407	0.346	0.255	0.146	0.244	0.379	0.358	0.339	0.188	0.232	0.175	-0.011	-0.203	-0.235	0.047	0.058	0.035	0.242	0.243	0.154	0.037	0.006	0.125	0.349	0.345	0.259	0.479	0.427	0.499	0.206	0.162	0.117	0.243	0.153	0.068
ENSG00000128683.14	GAD1	0.204	0.156	0.135	0.214	0.272	0.195	0.207	0.16	0.104	0.273	0.279	0.251	0.061	-0.004	0.069	0.342	0.334	0.289	0.197	0.199	0.177	-0.108	-0.017	-0.003	-0.163	0.082	-0.009	0.257	0.23	0.15	0.292	0.208	0.214	0.195	0.189	0.123	0.112	0.181	0.151	0.092	0.11	0.144	0.175	0.094	0.052
ENSG00000128692.8	EIF2S2P4	0.267	0.309	0.199	0.449	0.479	0.046				0.208	0.342	0.039	0.153	0.206	0.085	0.218	0.18	0.246	0.238	0.241	0.127	0.049	-0.283	0.025	-0.075	0.107	-0.004	-0.006	0.061	0.019	0.005	0.172	0.038	0.119	0.161	0.12	0.022	0.02	0.066	0.137	0.152	0.066	-0.004	0.087	-0.041
ENSG00000128694.12	OSGEPL1	0.288	0.266	0.151	0.223	0.289	0.013	0.137	0.105	0.113	0.188	0.124	0.175	0.193	0.127	0.092	0.135	0.196	0.168	-0.035	-0.015	0.008	0.012	0.163	0.003	-0.011	-0.021	0.025	0.424	0.395	0.383	0.254	0.278	0.298	0.311	0.275	0.173	0.165	0.192	0.224	-0.082	-0.104	0.096	-0.097	-0.143	0.071
ENSG00000128699.14	ORMDL1	0.305	0.292	0.126	0.016	0.03	-0.089	0.114	0.031	0.026	0.196	0.219	0.023	-0.007	0.072	0.019	0.211	0.259	0.19	-0.006	0.006	0.007	0.007	0.206	0.01	-0.057	-0.079	0.024	0.365	0.347	0.347	0.088	0.16	0.097	0.315	0.342	0.185	0.166	0.082	0.178	0.095	0.053	0.084	0.028	-0.066	0.088
ENSG00000128708.13	HAT1	0.135	0.103	0.037	0.114	0.062	0.044	0.049	0.064	0.052	-0.089	0.022	0.016	0.069	0.005	0.005	0.243	0.258	0.111	-0.061	-0.048	-0.064	0.003	0.073	-0.315	-0.103	0.049	0.131	0.271	0.228	0.239	0.131	0.297	0.155	0.243	0.212	0.104	0.156	0.225	0.253	0.3	0.337	0.199	0.385	0.383	0.181
ENSG00000128709.13	HOXD9	0.343	0.356	0.37	0.322	0.239	0.215	0.249	0.198	0.199	0.461	0.534	0.532	0.303	0.31	0.334	0.076	0.059	0.088	0.181	0.094	0.189	0.027	-0.062	-0.038	-0.078	0.05	0.132	0.172	0.174	0.075	0.068	0.097	0.058	0.23	0.242	0.234	0.209	0.169	-0.028	0.249	0.22	0.26	0.166	0.178	0.144
ENSG00000128710.6	HOXD10	0.251	0.252	0.25	0.167	0.135	0.181	0.266	0.273	0.22	0.318	0.362	0.276	0.148	0.177	0.146	0.284	0.253	0.315	0.335	0.311	0.323	0.007	-0.014	0.194	-0.047	0.032	0.095	0.061	-0.045	0.021	0.032	0.099	0.09	0.215	0.191	0.209	0.189	0.118	0.012	0.366	0.349	0.233	0.249	0.226	0.213
ENSG00000128713.14	HOXD11	0.147	0.222	0.139	0.11	0.155	0.117	0.108	0.059	-0.02	0.085	0.133	0.129	0.066	0.214	0.105	0.289	0.252	0.291	0.296	0.23	0.197	0.063	0.125	-0.118	-0.085	-0.002	0.026	0.046	-0.019	0.084	0.056	0.119	0.187	0.202	0.242	0.282	0.172	0.098	0.009	0.361	0.329	0.217	0.238	0.188	0.143
ENSG00000128714.6	HOXD13	0.344	0.355	0.317	0.334	0.375	0.358	0.138	0.156	0.08	0.255	0.282	0.123	0.2	0.136	0.142	0.012	0.003	0.116	0.163	0.173	0.094	0.006	0.072	0.146	-0.037	0.02	0.078	0.259	0.232	0.169	0.282	0.297	0.344	0.291	0.298	0.316	0.387	0.401	0.361	0.311	0.321	0.269	0.223	0.136	0.18
ENSG00000128731.18	HERC2	0.219	0.215	0.234	0.072	0.099	-0.021	-0.062	0.021	0.08	0.047	0.026	0.227	0.053	-0.034	0.107	0.384	0.359	0.295	0.158	0.08	0.075	-0.048	-0.234	0.066	0.004	-0.023	-0.039	0.151	0.186	0.201	0.042	0.039	-0.121	0.32	0.356	0.283	0.008	0.07	-0.152	0.106	0.091	0.022	0.154	0.172	-0.025
ENSG00000128739.23	SNRPN	0.266	0.293	0.218	0.041	0.13	0.054	0.077	0.094	0.106	0.031	0.192	0.352	0.124	0.118	0.191	0.489	0.499	0.496	0.05	-0.041	0.012	-0.142	0.043	-0.151	0.017	-0.021	-0.04	0.312	0.272	0.303	0.199	0.225	0.133	0.295	0.256	0.226	0.286	0.237	0.289	0.071	0.198	0.109	0.077	0.09	0.121
ENSG00000128789.21	PSMG2	0.274	0.334	0.148	0.221	0.242	0.062	0.105	0.102	0.109	0.166	0.207	-0.005	0.157	0.123	0.048	0.316	0.276	0.152	0.094	0.201	0.224	-0.128	0.158	0.014	0.053	0.046	-0.074	0.273	0.236	0.144	0.019	0.086	-0.151	0.171	0.159	0.031	-0.042	0.034	0.105	-0.024	-0.044	0.138	0.119	0.113	0.006
ENSG00000128791.12	TWSG1	0.298	0.296	0.29	0.319	0.321	0.198	-0.044	-0.081	-0.05	0.348	0.246	0.214	0.288	0.21	0.277	0.512	0.494	0.504	0.386	0.375	0.376	0.207	0.092	-0.162	0.161	0.027	0.076	0.124	0.203	0.094	0.087	0.16	-0.05	0.06	0.075	0.071	0.1	0.137	0.145	0.255	0.2	0.089	0.312	0.239	0.031
ENSG00000128805.15	ARHGAP22	0.506	0.521	0.482	0.356	0.483	0.435	0.4	0.333	0.319	0.359	0.369	0.294	0.129	0.15	0.047	0.278	0.24	0.215	0.309	0.286	0.186	0.261	-0.05	0.281	0.218	-0.049	0.055	0.35	0.267	0.162	0.176	0.133	0.215	0.387	0.36	0.324	0.457	0.503	0.481	0.125	0.092	0.005	0.118	-0.023	0.228
ENSG00000128815.19	WDFY4	0.466	0.487	0.486	0.485	0.47	0.494	0.411	0.385	0.226	0.513	0.504	0.521	0.39	0.364	0.337	0.472	0.491	0.407	0.302	0.259	0.323	0.154	0.022	0.175	0.156	-0.012	0.028	0.254	0.366	0.377	0.282	0.319	0.344	0.397	0.407	0.368	0.458	0.455	0.403	0.357	0.271	0.075	0.216	0.16	0.09
ENSG00000128829.12	EIF2AK4	0.19	0.247	0.166	0.185	0.106	0.055	0.048	0	0.038	0.021	0.099	0.21	-0.049	-0.156	-0.065	0.108	0.073	0.004	0.001	0.078	0.016	0.158	0.107	-0.139	0.146	-0.045	-0.058	0.278	0.292	0.203	0.023	-0.049	-0.017	0.178	0.165	0.074	-0.065	0.008	-0.046	0.063	0.09	-0.062	0.038	0.111	0.055
ENSG00000128833.13	MYO5C	0.563	0.571	0.533	0.581	0.611	0.497	0.506	0.472	0.461	0.385	0.406	0.485	0.186	0.207	0.097	0.28	0.267	0.27	0.221	0.183	0.063	-0.067	0.031	-0.11	-0.105	0.067	0.081	0.532	0.548	0.528	0.396	0.447	0.394	0.281	0.279	0.264	0.252	0.243	0.221	0.339	0.128	0.284	0.352	0.04	0.276
ENSG00000128849.11	CGNL1	0.35	0.313	0.317	0.521	0.452	0.441	0.057	0.086	0.028	0.257	0.151	0.349	0.137	0.065	0.182	0.241	0.253	0.273	0.193	0.119	0.087	0.127	-0.13	-0.126	0.048	0.045	0.041	0.275	0.374	0.299	0.293	0.315	0.261	0.388	0.423	0.302	0.448	0.443	0.43	0.437	0.416	0.372	0.419	0.268	0.324
ENSG00000128872.10	TMOD2	0.285	0.235	0.225	0.349	0.256	0.23	0.018	0.042	0.039	0.372	0.311	0.112	0.112	0.081	0.046	0.326	0.337	0.305	0.335	0.275	0.328	-0.051	-0.059	-0.204	-0.088	-0.031	0.001	0.186	0.213	0.11	0.141	0.144	0.106	0.243	0.226	0.172	0.247	0.221	0.139	0.169	0.056	0.084	0.104	0.061	0.064
ENSG00000128881.17	TTBK2	0.365	0.389	0.339	0.365	0.312	0.194	-0.03	0.047	0.149	0.304	0.213	0.176	0.227	0.142	0.166	0.342	0.308	0.273	0.296	0.221	0.217	-0.156	-0.153	-0.017	0.1	0.006	-0.122	0.374	0.407	0.353	0.35	0.328	0.268	0.345	0.351	0.269	0.334	0.221	0.109	0.094	-0.056	-0.021	-0.083	0.017	0.022
ENSG00000128886.12	ELL3	0.101	0.062	0.008	0.112	0.191	-0.034	0.097	0.054	-0.047	0.196	-0.02	0.208	0.106	0.164	0.01	0.461	0.411	0.299	0.018	0.066	0.036	-0.094	-0.067	0.066	-0.009	-0.034	-0.025	0.119	0.183	0.091	0.09	0.01	0.03	0.142	0.114	0.07	-0.006	0.055	0.031	-0.006	-0.005	-0.001	0.015	0.063	-0.017
ENSG00000128891.16	C15orf57	0.377	0.4	0.273	0.37	0.445	0.272	0.217	0.194	0.187							0.228	0.233	0.244	-0.026	0.053	0.047	0	0.148	-0.05	0.092	0.019	-0.089	0.148	0.114	0.091	0.097	-0.104	-0.088	0.151	0.173	0.168	0.225	0.127	0.016	0.05	0.221	0.293	0.084	0.058	0.034
ENSG00000128908.17	INO80	0.222	0.296	0.222	0.035	0.068	0.053	-0.103	0.018	0.052	0.058	0.028	0.119	-0.003	-0.087	-0.109	0.273	0.282	0.168	0.057	0.026	0.002	-0.039	-0.22	0.116	0.01	0.038	-0.186	0.196	0.232	0.117	0.076	0.117	0.03	0.211	0.284	0.146	0.096	0.11	-0.005	-0.087	-0.018	0.082	-0.041	-0.124	-0.024
ENSG00000128915.12	ICE2	0.361	0.389	0.366	0.471	0.449	0.287				0.229	0.113	0.2	0.101	0.095	0.002	0.107	0.129	0.119	-0.055	0.001	0.053	-0.216	0.074	-0.155	-0.191	0.015	-0.087	0.426	0.383	0.358	0.151	0.206	0.165	0.281	0.34	0.274	0.128	0.239	0.392	-0.007	-0.077	-0.059	0.026	-0.012	0.099
ENSG00000128917.8	DLL4	0.322	0.328	0.329	0.377	0.36	0.197	0.227	0.199	0.152	0.301	0.394	0.376	0.238	0.207	0.295	0.131	0.146	0.171	0.207	0.145	0.103	0.106	-0.168	0.078	0.085	0.133	-0.105	0.259	0.3	0.223	0.108	0.168	-0.035	0.304	0.313	0.176	0.413	0.38	0.194	0.254	0.229	0.263	-0.11	-0.11	-0.066
ENSG00000128918.15	ALDH1A2	0.404	0.399	0.386	0.445	0.347	0.362	0.117	0.193	0.129	0.633	0.632	0.336	0.312	0.303	0.219	0.111	0.14	0.198	-0.042	-0.091	0.016	0.113	0.159	0.045	0.044	-0.001	0.014	0.022	0.024	-0.062	-0.087	-0.025	-0.042	0.153	0.199	0.138	0.413	0.279	0.171	0.017	-0.076	-0.003	-0.002	0.053	0.086
ENSG00000128923.11	FAM63B	0.417	0.449	0.422	0.35	0.287	0.23	0.192	0.169	0.267							0.463	0.483	0.474	0.459	0.415	0.431	0.006	-0.008	-0.036	0.143	0.064	-0.079	0.228	0.266	0.216	-0.032	0.053	0.019	0.174	0.171	0.14	0.123	0.196	0.183	-0.086	-0.061	-0.135	0.064	0.037	-0.036
ENSG00000128928.10	IVD	0.618	0.588	0.523	0.675	0.652	0.545	0.405	0.372	0.34	0.408	0.398	0.435	0.21	0.301	0.253	0.228	0.189	0.129	-0.012	0.098	0.235	0.162	-0.023	-0.142	0.099	0.058	0.007	0.459	0.458	0.423	0.374	0.404	0.381	0.164	0.176	0.117	0.065	0.006	-0.127	0.344	0.358	0.263	0.291	0.165	0.224
ENSG00000128944.13	KNSTRN	0.609	0.602	0.592	0.626	0.614	0.543				0.413	0.474	0.375	0.391	0.358	0.259	0.205	0.218	0.176	0.096	0.129	0.151	-0.171	-0.143	0.004	-0.22	0.055	0.054	0.298	0.221	0.235	0.314	0.354	0.258	0.399	0.381	0.304	0.389	0.453	0.449	0.502	0.491	0.417	0.489	0.514	0.438
ENSG00000128951.14	DUT	0.257	0.28	0.208	0.299	0.258	0.025	0.127	0.12	0.05	0.102	0.157	0.073	0.092	0.064	0.18	0.222	0.246	0.192	0.009	0.054	0.138	-0.18	0.254	-0.08	-0.198	-0.047	0.029	0.361	0.379	0.313	0.271	0.341	0.204	0.252	0.215	0.183	0.245	0.263	0.291	0.06	0.059	0.076	0.134	0.171	-0.034
ENSG00000128965.13	CHAC1	0.536	0.536	0.494	0.534	0.51	0.515	0.29	0.26	0.263	0.377	0.332	0.332	0.257	0.238	0.172	0.149	0.146	0.112	0.016	0.046	0.058	0.158	0.052	0.167	-0.003	0.13	0.012	0.136	0.272	0.088	0.212	0.317	0.294	0.189	0.157	0.021	0.147	0.161	0.044	0.201	0.233	0.179	0.328	0.261	0.163
ENSG00000128973.13	CLN6	0.248	0.254	0.156	0.287	0.358	0.183	-0.015	0.002	0.063	0.244	0.343	0.147	0.142	0.152	-0.054	0.144	0.122	0.037	0.091	0.096	0.024	0.1	0.017	0.027	0.041	0.051	-0.068	0.199	0.223	0.182	0.223	0.111	0.024	0.203	0.203	0.175	0.329	0.268	0.097	0.151	0.078	0.11	0.221	0.208	0.08
ENSG00000128989.11	ARPP19	0.365	0.396	0.302	0.235	0.186	-0.016	0.198	0.248	0.206	0.054	0.226	0.109	0.077	0.03	-0.014	0.357	0.332	0.298	0.246	0.298	0.288	0.078	0.159	-0.107	-0.06	0.047	-0.007	0.118	0.23	0.14	-0.07	0.021	-0.094	0.116	0.097	0.126	-0.02	0.036	0.235	0.01	-0.003	0.065	0.002	0.094	0.022
ENSG00000129003.19	VPS13C	0.335	0.38	0.334	0.293	0.261	0.284	0.068	0.138	0.096	0.068	0.037	0.075	0.256	0.223	0.288	0.281	0.28	0.313	0.001	0.016	-0.011	0.04	-0.036	-0.178	-0.033	-0.048	-0.118	0.185	0.293	0.293	-0.038	0.053	-0.05	0.231	0.271	0.206	0.131	0.219	0.234	0.132	0.001	0.106	0.13	-0.164	0.205
ENSG00000129007.14	CALML4	-0.004	0.062	-0.014	0.034	0.004	-0.063	0.223	0.129	0.12	-0.099	-0.042	0.101	-0.109	0.108	0.083	0.155	0.219	0.108	0.033	0.04	-0.031	-0.128	0.074	-0.059	-0.022	0.021	-0.024	-0.098	0.033	0.021	0.029	-0.039	-0.018	0.093	0.179	0.089	0.055	-0.048	-0.017	-0.025	0.07	0.085	-0.01	0.047	0.063
ENSG00000129009.13	ISLR	0.525	0.481	0.489	0.482	0.476	0.565	0.365	0.272	0.246	0.549	0.468	0.423	0.197	0.237	0.217	0.331	0.325	0.364	0.45	0.363	0.458	0.189	-0.102	0.241	0.199	-0.016	-0.094	0.332	0.385	0.307	0.233	0.206	0.362	0.42	0.419	0.379	0.515	0.53	0.557	0.264	0.228	0.26	0.139	0.112	0.176
ENSG00000129028.9	THAP10	0.319	0.324	0.255	0.218	0.201	0.146	0.322	0.304	0.191	0.071	0.097	0.245	0.134	0.142	0.099	0.242	0.224	0.204	0.117	0.121	0.115	-0.15	-0.016	-0.127	-0.057	0.083	-0.029	0.366	0.377	0.336	0.268	0.25	0.268	0.151	0.172	0.186	0.062	0.084	0.173	0.183	0.022	0.022	0.201	0.119	-0.004
ENSG00000129038.16	LOXL1	0.571	0.534	0.532	0.553	0.54	0.453				0.547	0.497	0.493	0.375	0.35	0.381	0.352	0.362	0.346	0.364	0.261	0.333	0.134	0.078	0.145	0.117	0.014	0.023	0.412	0.41	0.351	0.359	0.3	0.425	0.347	0.358	0.318	0.498	0.502	0.48	0.336	0.287	0.195	-0.054	0.034	-0.024
ENSG00000129048.7	ACKR4	0.389	0.39	0.403	0.637	0.623	0.546				0.563	0.42	0.55	0.475	0.408	0.435	0.357	0.309	0.218	0.371	0.364	0.257	0.162	0.135	0.123	-0.046	0.054	-0.004	0.374	0.384	0.358	0.237	0.29	0.24	0.136	0.191	0.109	0.075	0.069	0.056	0.173	0.085	0.234	0.123	0.041	0.111
ENSG00000129055.13	ANAPC13	0.321	0.301	0.198	0.162	0.097	-0.05	0.204	0.201	0.181	0.01	0.14	0.276	0.086	0.127	0.149	0.265	0.241	0.195	-0.157	-0.147	0.066	0.114	0.277	-0.094	0.021	0.094	0.118	0.066	0.131	0.076	0.019	0.041	-0.108	0.211	0.161	0.087	0.105	0.224	0.141	-0.012	-0.098	0.051	-0.097	-0.072	0.023
ENSG00000129071.10	MBD4	0.316	0.27	0.17	0.093	0.15	0.086	0.27	0.224	0.194	-0.156	-0.106	0.069	0.153	0.092	-0.028	0.283	0.253	0.166	-0.104	-0.038	0.093	0.219	0.199	-0.028	0.269	0.138	0.02	0.361	0.34	0.247	0.155	0.225	0.175	0.225	0.194	0.063	0.16	0.096	0.077	0.191	0.11	0.025	0.22	0.185	-0.017
ENSG00000129083.13	COPB1	0.259	0.292	0.195	0.137	0.108	0.102	0.105	0.076	0.112	0.125	0.01	0.127	-0.088	-0.078	-0.158	0.171	0.174	0.119	-0.101	0.046	0.149	0.068	0.093	-0.148	-0.022	0.103	0.012	0.145	0.15	0.027	0.01	-0.057	-0.167	0.188	0.176	0.149	-0.095	-0.022	0.183	-0.038	0.008	0.066	0.015	0.028	-0.084
ENSG00000129084.18	PSMA1	0.212	0.252	0.186	0.159	0.069	0.087	0.072	0.065	0.056	0.039	0.03	0.153	0.179	0.179	0.056	0.476	0.484	0.457	0.046	0.034	0.121	-0.06	0.088	-0.167	-0.087	-0.002	0.068	0.318	0.408	0.342	0.028	0.105	-0.031	0.144	0.109	0.01	0.032	0.147	0.265	-0.002	-0.02	0.124	0.108	0.063	-0.012
ENSG00000129103.19	SUMF2	0.212	0.154	0.103	0.196	0.232	0.032	-0.048	0.02	-0.066	0.061	0.047	-0.079	0.138	0.062	-0.027	0.182	0.213	0.24	-0.01	-0.04	0.035	0.201	0.199	0.066	0.001	-0.043	0.024	0.177	0.159	0.026	0.018	-0.002	-0.09	0.279	0.238	0.032	0.343	0.334	0.134	-0.004	-0.027	0.016	0.018	-0.07	0.109
ENSG00000129116.19	PALLD	0.499	0.455	0.447	0.658	0.599	0.555				0.53	0.503	0.557	0.445	0.43	0.33	0.513	0.511	0.498	0.359	0.303	0.368	0.222	0.116	-0.187	0.137	0.068	0.058	0.252	0.329	0.211	0.077	0.098	0.14	0.355	0.329	0.222	0.233	0.265	0.24	0.231	0.234	0.171	0.162	0.115	0.081
ENSG00000129128.13	SPCS3	0.232	0.222	0.12	0.142	0.198	0.196	0.215	0.29	0.095	0.139	0.204	-0.2	0.236	0.193	0.009	0.204	0.185	0.11	0.021	0.13	0.209	-0.03	0.171	-0.083	-0.029	-0.018	0.047	0.102	0.083	0.132	-0.097	-0.012	-0.111	0.442	0.401	0.29	0.354	0.365	0.387	-0.1	-0.006	-0.034	-0.042	-0.032	0.072
ENSG00000129151.9	BBOX1	0.546	0.529	0.505	0.403	0.371	0.398	0.416	0.368	0.415	0.46	0.312	0.333	0.171	0.079	0.152	0.056	0	-0.008	-0.05	-0.001	0.031	0.096	0.148	-0.146	0.037	0.09	0.127	0.498	0.521	0.477	-0.121	-0.114	-0.082	0.227	0.185	0.202	0.233	0.211	0.129	-0.073	-0.121	0.273	-0.038	0.011	0.017
ENSG00000129152.4	MYOD1	0.008	0.046	0.038	0.101	0.062	0.023	0.073	0.109	0.042	0.101	-0.047	0.037	0.006	0.014	0.073	0.01	0.124	-0.028	-0.031	-0.018	0.09	-0.002	-0.084	-0.053	0.035	0.04	0.046	0.25	0.244	0.325	0.279	0.241	0.293	0.173	0.123	0.142	0.264	0.196	0.233	0.164	0.223	0.176	0.047	0.075	0.05
ENSG00000129158.11	SERGEF	0.274	0.287	0.219	0.039	0.136	0.083	0.098	0.109	0.092	-0.09	0.163	0.271	0.108	0.119	0.145	0.138	0.166	0.095	0.124	0.029	-0.005	-0.022	0.07	-0.07	0.076	0.115	-0.061	0.241	0.292	0.251	0.202	0.126	0.151	0.189	0.173	0.065	0.185	0.175	0.234	0.117	0.157	0.14	-0.073	0.019	0.022
ENSG00000129159.9	KCNC1	0.32	0.26	0.208	0.468	0.408	0.274	0.111	0.137	0.114	0.302	0.111	0.107	0.146	0.13	0.095	-0.021	-0.001	-0.01	0.002	-0.067	-0.065	-0.129	0.04	0.131	-0.019	-0.055	0.048	0.052	0.078	0.184	0.026	-0.018	0.052	0.076	0.17	0.06	0.24	0.038	0.15	0.095	0.101	-0.006	0.042	0.02	0.023
ENSG00000129167.9	TPH1	0.22	0.225	0.258	0.295	0.294	0.214	-0.035	0.078	0.069	0.226	0.231	0.13	0.136	0.112	0.11	0.065	0.08	0.018	0.056	0.107	0.086	0.052	0.078	-0.027	0.013	-0.044	-0.106	0.229	0.229	0.05	0.184	0.125	0.041	0.3	0.338	0.176	0.394	0.36	0.316	0.041	0.056	0.167	0.06	0.009	0.081
ENSG00000129170.10	CSRP3	0.056	-0.02	-0.027	-0.083	0.061	0.024	-0.009	-0.133	-0.05	-0.157	-0.046	-0.093	0.02	0.002	-0.021	-0.07	-0.016	-0.116	-0.024	-0.017	0	0.065	-0.006	0.073	0.006	-0.04	0.105	0.358	0.396	0.467	0.244	0.296	0.399	-0.034	0.028	0.027	0.064	0.049	0.073	-0.041	-0.024	-0.015	0.004	-0.006	0.001
ENSG00000129173.13	E2F8	0.558	0.537	0.569	0.529	0.505	0.499	0.233	0.167	0.18	0.233	0.241	0.334	0.282	0.265	0.26	0.149	0.101	0.095	0.221	0.197	-0.01	-0.158	-0.046	0.063	-0.059	0.028	0.165	0.37	0.348	0.308	0.301	0.342	0.344	0.219	0.237	0.192	0.424	0.367	0.41	0.468	0.483	0.44	0.514	0.427	0.408
ENSG00000129187.14	DCTD	0.233	0.219	0.151	0.198	0.201	0.224	0.09	0.087	0.05	0.066	0.126	-0.128	0.116	0.068	0.059	0.04	0.089	0.016	-0.089	-0.057	0.024	0.032	0.055	-0.074	0.155	0.004	0.091	0.074	0.012	0.045	0.094	0.064	-0.082	0.176	0.194	0.044	0.274	0.236	0.084	0.144	0.146	0.037	-0.009	-0.185	-0.081
ENSG00000129194.8	SOX15	0.155	0.144	0.143	0.161	0.109	0.192	0.103	0.101	0.015	-0.121	0.011	-0.026	0.009	-0.031	-0.032	0.162	0.136	0.128	0.167	0.147	0.061	-0.232	0.084	0.023	-0.195	0.032	0.073	0.498	0.471	0.411	0.338	0.36	0.35	0.517	0.478	0.456	0.366	0.328	0.261	0.196	0.223	0.023	0.192	0.185	0.182
ENSG00000129195.16	FAM64A	0.698	0.681	0.683	0.679	0.675	0.699	0.502	0.483	0.415							0.266	0.244	0.094	0.189	0.146	0.009	-0.28	0.036	0.114	-0.335	0.116	0.157	0.529	0.473	0.443	0.472	0.463	0.39	0.414	0.368	0.372	0.484	0.478	0.462	0.581	0.526	0.542	0.662	0.649	0.6
ENSG00000129197.14	RPAIN	0.397	0.4	0.357	0.262	0.32	0.256	0.234	0.161	0.062	0.017	0.147	0.034	0.199	0.094	0.133	0.053	0.07	0.021	0.056	-0.034	-0.022	-0.194	0.181	-0.017	-0.223	-0.08	-0.078	0.418	0.395	0.322	0.24	0.295	0.252	0.419	0.403	0.351	0.468	0.409	0.409	0.296	0.095	0.264	0.369	0.066	0.213
ENSG00000129204.17	USP6	0.212	0.166	0.041	0.253	0.144	0.029	0.076	0.119	0.083	0.065	0.005	0.038	0.109	0.019	0.08	-0.013	0	0.085	0.052	0.07	0.014	0.03	0.118	-0.055	0.044	-0.004	0.094	0.224	0.225	0.142	0.057	0.04	0.098	0.214	0.185	0.141	0.199	0.065	0.105	0.071	0.185	-0.03	0.05	-0.053	0.102
ENSG00000129214.15	SHBG	0.064	0.135	0.036	0.104	0.058	0.06	0.211	0.133	0.034	0.01	0.132	-0.075	-0.002	0.013	0.018	0.059	0.028	0.028	0.043	0	0.007	-0.104	-0.061	0.008	-0.012	0.004	0.032	0.189	0.108	0.01	-0.046	-0.008	-0.051	0.136	-0.016	-0.008	0.058	0.023	-0.093	0.136	0.103	-0.064	0.077	-0.007	0.015
ENSG00000129219.14	PLD2	0.388	0.361	0.299	0.159	0.242	0.23	0.139	0.171	0.125	0.222	0.215	0.341	-0.03	-0.067	-0.038	0.31	0.28	0.202	0.152	0.144	0.058	0.139	-0.078	-0.029	0.091	-0.016	0.029	0.488	0.475	0.425	0.407	0.469	0.476	0.286	0.285	0.207	0.121	0.078	-0.016	0.063	0.079	-0.023	0.089	0.084	0.057
ENSG00000129221.16	AIPL1	0.087	0.143	0.07	-0.019	0.06	-0.049	-0.053	-0.039	-0.105	-0.108	0.094	-0.027	0.105	-0.026	0.006	0.118	0.063	-0.002	0	-0.047	0.005	-0.056	0.237	0.115	-0.005	-0.033	0	0.152	0.071	-0.078	-0.002	0.049	-0.014	0.019	0.124	0.057	0.084	0.027	-0.028	-0.018	-0.116	-0.068	-0.042	-0.051	0.094
ENSG00000129226.14	CD68	0.076	0.004	0.026	-0.075	0.102	0.105	0.481	0.403	0.368	-0.07	0.257	0.133	0.152	0.062	0.096	-0.102	-0.018	-0.091	0.099	-0.033	0.095	-0.025	-0.062	-0.015	-0.025	0.025	-0.025	0.013	-0.029	0.001	0.094	-0.048	0.006	0.107	-0.009	0.021	0.044	0.043	0.02	0.089	0.042	-0.061	0.038	-0.054	0.033
ENSG00000129235.11	TXNDC17	0.32	0.326	0.253	0.012	0.048	0.056	0.015	-0.011	-0.021	0.275	0.255	0.144	0.008	-0.061	0.016	0.198	0.224	0.126	0.119	0.197	0.081	-0.093	0.083	0.001	-0.003	-0.013	0.075	0.375	0.474	0.34	0.105	0.115	0.088	0.341	0.362	0.267	0.31	0.262	0.273	0.158	0.119	0.086	-0.001	-0.008	0.016
ENSG00000129244.9	ATP1B2	0.327	0.317	0.337	0.188	0.115	0.127	0.297	0.306	0.173	0.587	0.594	0.558	0.22	0.21	0.291	0.284	0.262	0.172	0.262	0.133	0.077	-0.087	-0.067	-0.182	-0.004	-0.007	-0.012	0.148	0.216	0.088	-0.097	-0.089	-0.045	0.197	0.277	0.228	0.333	0.28	0.199	0.368	0.377	0.341	0.336	0.276	0.259
ENSG00000129245.12	FXR2	0.277	0.272	0.165	0.302	0.261	0.146	-0.035	0.033	0.07	-0.042	0.012	0.088	0.219	0.24	0.093	0.317	0.28	0.215	0.118	0.148	-0.015	-0.178	-0.168	0.095	-0.075	0.073	0.037	0.064	0.108	0.066	-0.036	-0.009	0.101	0.227	0.26	0.157	0.26	0.158	0.107	0.149	-0.001	0.027	0.063	-0.05	0.111
ENSG00000129250.12	KIF1C	0.343	0.359	0.267	0.329	0.343	0.254	0.188	0.121	0.167	0.054	0.06	0.223	0.122	0.109	0.069	0.267	0.262	0.21	0.091	0.116	-0.006	0.082	-0.233	-0.021	0.341	-0.061	-0.072	0.41	0.45	0.454	0.293	0.343	0.286	0.325	0.393	0.298	0.24	0.225	0.085	0.235	0.18	0.107	0.104	-0.061	0.117
ENSG00000129255.16	MPDU1	0.27	0.253	0.137	0.033	-0.003	0.059	-0.005	0.09	0.064	0.147	0.099	0.199	0.033	0.069	0.065	0.377	0.411	0.252	0.254	0.384	0.331	-0.138	0.092	0.078	-0.078	0.141	-0.009	0.14	0.215	0.06	-0.103	-0.063	-0.069	0.148	0.11	0.083	0.222	0.167	0.04	0.127	-0.022	0.176	0.032	-0.168	0.113
ENSG00000129292.21	PHF20L1	0.341	0.328	0.271	0.255	0.252	0.169	0	0.026	0.041	0.282	0.309	0.284	0.163	0.164	0.109	0.309	0.338	0.307	0.019	0.021	0.13	-0.078	-0.204	0.002	-0.127	0.059	0.047	0.092	0.219	0.034	0.045	0.08	-0.117	0.22	0.194	0.12	0.161	0.164	0.275	0.143	0.169	0.08	0.232	0.065	0.06
ENSG00000129295.9	LRRC6	0.437	0.411	0.409	0.489	0.476	0.404	0.402	0.374	0.343							0.337	0.276	0.353	0.301	0.316	0.273	0.163	0.137	-0.055	0.149	-0.032	0.071	0.317	0.324	0.237	0.268	0.226	0.169	0.232	0.209	0.171	0.348	0.336	0.382	0.197	0.212	0.13	0.089	0.146	0.074
ENSG00000129315.11	CCNT1	0.337	0.369	0.353	0.137	0.177	0.071	-0.111	-0.005	0.047	0.232	0.204	0.296	0.018	-0.006	0.005	0.191	0.184	0.188	-0.088	0.015	-0.111	0.069	0.108	-0.088	-0.044	0.031	-0.03	0.477	0.512	0.42	0.071	0.177	0.172	0.313	0.338	0.316	0.276	0.305	0.273	0.162	0.194	0.062	0.273	0.331	0.14
ENSG00000129317.15	PUS7L	0.241	0.327	0.287	0.283	0.247	0.122				0.187	0.28	0.328	-0.002	0.018	0.006	0.283	0.27	0.207	-0.089	-0.081	0.008	0.175	0.148	-0.071	-0.078	-0.134	0	0.221	0.246	0.079	-0.095	0.04	0.051	0.214	0.156	0.113	0.223	0.147	0.326	-0.035	0.054	0.012	0.119	0.098	0.142
ENSG00000129347.21	KRI1	0.306	0.303	0.263	0.201	0.15	0.309	0.064	0.014	0.084	0.168	0.32	0.115	0.22	0.166	0.076	0.354	0.37	0.237	0.182	0.21	0.085	-0.185	-0.248	0.262	-0.075	-0.086	0.061	0.236	0.247	0.124	0.076	0.111	0.045	0.405	0.394	0.338	0.26	0.28	0.267	0.032	0.11	0.07	0.11	0.15	-0.102
ENSG00000129351.17	ILF3	0.489	0.481	0.279	0.238	0.224	0.012	0.257	0.269	0.261	0.006	0.04	0.033	0.317	0.235	0.055	0.328	0.331	0.052	0.261	0.229	-0.052	-0.308	-0.157	0.15	-0.326	0.053	0.046	0.303	0.349	0.218	0.149	0.29	0.087	0.425	0.426	0.232	0.333	0.323	0.167	0.132	0.147	0.044	0.246	0.274	-0.125
ENSG00000129353.15	SLC44A2	0.223	0.218	0.055	0.115	-0.005	0.109	0.001	0.052	-0.011	0.149	0.051	0.224	0.071	0.042	-0.038	0.256	0.237	0.141	0.142	0.106	0.009	-0.108	-0.036	-0.039	0.116	0.001	0.074	0.137	0.248	0.213	-0.087	0.042	0.014	0.138	0.133	0.041	0.164	0.115	0.031	0.184	0.053	0.045	0.217	0.035	-0.003
ENSG00000129354.12	AP1M2	0.351	0.356	0.305	0.296	0.274	0.172	0.305	0.271	0.236	0.39	0.373	0.236	0.101	0.053	-0.05	0.267	0.289	0.087	0.244	0.173	-0.075	-0.022	-0.244	-0.014	0.029	-0.087	0.031	0.122	0.235	0.099	0.069	0.044	0.034	0.182	0.165	0.039	0.21	0.167	0.112	0.16	0.032	0.077	0.087	-0.033	-0.08
ENSG00000129355.7	CDKN2D	0.406	0.374	0.382	0.335	0.404	0.306	0.172	0.083	0.08	0.227	0.283	0.183	0.271	0.186	0.155	0.126	0.139	0.021	-0.09	-0.13	-0.078	-0.296	-0.192	0.118	0.012	0.057	0.09	0.263	0.284	0.151	-0.012	-0.021	0.002	0.144	0.154	0.049	0.222	0.21	0.193	0.304	0.292	0.168	0.436	0.398	0.16
ENSG00000129422.14	MTUS1	0.366	0.362	0.355	0.122	0.217	0.22	0.287	0.273	0.194	0.364	0.449	0.496	0.219	0.257	0.419	0.28	0.271	0.249	0.155	0.045	0.078	0.141	-0.091	-0.055	0.271	-0.099	0.014	0.43	0.435	0.374	0.089	0.135	0.18	0.287	0.272	0.221	0.359	0.315	0.233	0.392	0.209	0.372	0.355	0.057	0.213
ENSG00000129437.11	KLK14	0.255	0.206	0.177	0.047	0.026	-0.032	0.053	0.027	0.08	0.263	0.219	0.099	0.108	0.128	0.057	0.037	0.097	0.12	-0.044	-0.106	0.071	-0.036	-0.004	0.024	-0.13	0.02	-0.03	0.369	0.367	0.312	0.259	0.246	0.322	0.062	0.017	0.101	0.013	0.059	0.029	0.245	0.093	0.258	0.332	0.112	0.356
ENSG00000129450.8	SIGLEC9	0.364	0.364	0.39	0.199	0.264	0.276	0.251	0.204	0.197	0.478	0.434	0.372	0.238	0.162	0.195	0.541	0.533	0.487	0.474	0.447	0.462	0.237	0.082	0.081	0.321	0.042	0.005	0.291	0.31	0.207	0.191	0.207	0.216	0.434	0.433	0.447	0.468	0.39	0.387	0.275	0.186	0.235	0.207	0.173	0.015
ENSG00000129451.12	KLK10	0.453	0.405	0.366	0.228	0.188	0.136	0.386	0.345	0.27	0.29	0.14	0.146	0.258	0.215	0.214	0.316	0.328	0.379	0.323	0.306	0.269	0.037	0.055	0.009	0.156	-0.05	-0.026	0.483	0.486	0.423	0.504	0.511	0.556	0.404	0.384	0.291	0.356	0.372	0.344	-0.002	-0.052	0.046	0.09	-0.011	0.252
ENSG00000129455.15	KLK8	0.412	0.374	0.337	0.448	0.438	0.292	0.426	0.362	0.384	0.382	0.166	0.103	0.204	0.087	0.179	0.029	0.052	0.155	0.13	0.097	0.056	-0.074	-0.217	0.019	0.011	-0.106	0.025	0.56	0.546	0.524	0.511	0.52	0.566	0.332	0.309	0.277	0.189	0.199	0.14	0.187	0.196	0.123	0.137	0.104	0.088
ENSG00000129460.16	NGDN	0.219	0.179	0.106	0.238	0.136	0.159	0.068	-0.085	-0.018	0.03	0.037	0.152	0.147	0.115	0.048	0.151	0.165	0.165	-0.063	0.011	0.16	-0.163	0.103	0.022	-0.223	0.061	0.079	0.223	0.175	0.072	0.095	0.105	0.178	0.178	0.125	0.02	0.186	0.173	0.144	0.122	0.162	0.049	0.116	0.056	0.015
ENSG00000129465.16	RIPK3	0.434	0.411	0.41	0.404	0.415	0.371	0.302	0.295	0.213	0.332	0.453	0.367	0.395	0.436	0.373	0.211	0.27	0.187	0.158	0.105	0.026	0.055	0.178	0.281	0.078	0.043	0.104	0.165	0.258	0.194	0.221	0.233	0.105	0.278	0.238	0.263	0.409	0.313	0.31	0.333	0.296	0.289	0.336	0.268	0.145
ENSG00000129467.14	ADCY4	0.482	0.494	0.524	0.45	0.442	0.335	0.334	0.405	0.334	0.394	0.423	0.516	0.287	0.311	0.421	0.225	0.219	0.201	0.267	0.198	0.233	0.13	-0.184	-0.049	0.067	-0.049	0.052	0.15	0.129	0.135	0.097	-0.005	0.148	0.246	0.281	0.246	0.248	0.227	0.243	0.305	0.3	0.237	0.148	0.126	0.011
ENSG00000129472.15	RAB2B	0.237	0.227	0.18	0.173	0.19	0.051	-0.029	0.105	0.017	-0.018	-0.15	-0.002	0.041	0.078	0.151	0.253	0.266	0.177	0.34	0.432	0.309	-0.138	0.159	-0.02	-0.215	0.002	-0.033	0.213	0.169	0.076	-0.003	-0.045	0.027	0.13	0.121	0.121	0.141	0.099	0.136	0.096	0.092	0.15	0.019	-0.062	0.037
ENSG00000129473.11	BCL2L2	0.31	0.3	0.296	0.241	0.244	0.178	0.166	0.238	0.235	0.185	0.119	0.36	0.147	0.09	0.171	0.306	0.32	0.261	0.294	0.23	0.241	-0.135	-0.291	0.104	0.127	-0.038	-0.173	0.2	0.18	0.181	0.219	0.297	0.152	0.423	0.424	0.374	0.345	0.268	0.104	0.126	0.081	0.003	-0.09	-0.108	-0.019
ENSG00000129474.16	AJUBA	0.345	0.292	0.326	0.178	0.225	0.224				0.295	0.468	0.354	0.298	0.278	0.244	0.225	0.223	0.125	0.255	0.202	0.162	0.042	0.049	-0.039	-0.01	0.039	0.044	0.363	0.345	0.209	0.257	0.228	0.116	0.351	0.33	0.309	0.422	0.37	0.302	-0.037	-0.165	-0.049	0.049	-0.039	0.22
ENSG00000129480.13	DTD2	0.266	0.296	0.207	-0.035	-0.052	0.049				0.228	0.146	0.028	0.056	0.067	0.074	0.186	0.199	0.256	-0.124	-0.058	0.065	-0.083	0.153	-0.378	-0.077	0	0.025	0.316	0.378	0.211	0.116	0.179	0.2	0.337	0.323	0.235	0.158	0.165	0.258	0.133	0.157	0.163	0.186	0.13	-0.032
ENSG00000129484.14	PARP2	0.314	0.267	0.206	0.335	0.205	0.225	0.143	0.017	0.074	0.196	0.198	0.07	0.118	0.118	0.1	0.26	0.21	0.158	0.19	0.312	0.222	-0.212	0.051	0.014	-0.295	0.025	0.01	0.281	0.255	0.25	0.228	0.208	0.115	0.26	0.208	0.143	0.302	0.261	0.293	0.339	0.279	0.193	0.365	0.268	0.136
ENSG00000129493.15	HEATR5A	0.261	0.292	0.251	-0.111	-0.189	0.005	0.021	-0.018	0.072	0.147	0.154	0.201	0.021	0.112	0.055	0.315	0.274	0.314	0.118	0.203	0.176	0.179	-0.106	-0.27	-0.094	0.021	0.096	0.103	0.119	0.039	-0.005	-0.05	0.156	0.142	0.05	0.165	0.144	0.109	0.145	0.193	0.16	0.146	0.164	0.121	0.052
ENSG00000129514.8	FOXA1	0.788	0.758	0.698	0.768	0.729	0.678	0.661	0.609	0.557	0.636	0.518	0.374	0.435	0.435	0.399	0.372	0.35	0.375	0.258	0.206	0.225	-0.068	-0.099	-0.108	-0.045	-0.023	-0.003	0.604	0.594	0.581	0.43	0.458	0.428	0.408	0.362	0.293	0.247	0.347	0.336	0.215	0.17	0.122	0.191	0.051	0.019
ENSG00000129515.20	SNX6	0.211	0.245	0.165	0.081	0.153	0.214				0.088	0.007	-0.013	0.008	0.007	0.019	0.359	0.335	0.274	0.138	0.257	0.272	0.071	0.12	-0.104	0.096	0.002	-0.069	0.271	0.272	0.046	-0.062	-0.013	0.031	0.369	0.34	0.232	0.205	0.147	0.163	0.289	0.258	0.154	0.38	0.377	0.128
ENSG00000129518.9	EAPP	0.493	0.502	0.357	0.3	0.222	0.29	0.352	0.322	0.28	0.314	0.199	0.042	0.217	0.265	0.24	0.184	0.188	0.146	-0.027	0.065	0.198	-0.02	0.134	-0.037	-0.192	-0.107	-0.049	0.131	0.11	-0.056	0.06	0.026	-0.046	0.25	0.195	0.136	0.104	0.076	0.191	-0.011	-0.069	0.002	-0.035	-0.07	-0.043
ENSG00000129521.15	EGLN3	0.309	0.301	0.304	0.409	0.431	0.312	0.312	0.2	0.136	0.286	0.19	0.165	0.262	0.252	0.209	0.44	0.452	0.437	0.308	0.326	0.353	0.211	0.13	-0.01	0.149	0.074	-0.075	0.04	-0.062	0.066	-0.176	-0.128	-0.157	0.317	0.318	0.272	0.361	0.349	0.319	0.412	0.439	0.37	0.368	0.35	0.372
ENSG00000129534.14	MIS18BP1	0.216	0.263	0.236	0.169	0.254	0.152				0.065	0.169	0.125	0.108	0.066	0.125	0.315	0.306	0.329	-0.006	0.079	-0.002	-0.053	-0.033	0.122	-0.09	0.022	0.003	0.376	0.388	0.263	0.164	0.19	0.201	0.261	0.237	0.196	0.371	0.366	0.415	0.326	0.246	0.145	0.357	0.323	0.149
ENSG00000129535.13	NRL	0.272	0.269	0.189	0.247	0.164	0.088	0.154	0.127	0.098	0.058	0.226	0.166	0.231	0.261	0.182	0.152	0.143	-0.065	0.002	-0.02	0.033	-0.022	-0.138	-0.004	-0.045	0.047	-0.082	0.215	0.184	0.05	-0.045	-0.003	0.082	0.141	0.173	0.056	0.175	0.061	0.086	0.181	0.057	0.019	0.162	-0.04	0.063
ENSG00000129538.14	RNASE1	0.221	0.231	0.169	0.139	0.239	0.202				0.131	0.13	0.141	0.125	0.115	0.15	0.313	0.353	0.234	0.231	0.26	0.353	0.098	-0.031	0.22	0.237	-0.079	-0.227	0.215	0.262	0.113	0.11	0.148	0.144	0.392	0.401	0.349	0.462	0.418	0.269	0.526	0.513	0.307	0.481	0.369	0.366
ENSG00000129559.13	NEDD8	0.158	0.188	0.14	0.045	-0.032	0.08	0.148	0.031	-0.032	0.064	0.096	0.214	-0.005	0.039	0.022	0.502	0.509	0.458	-0.086	-0.083	0.096	-0.123	0.155	-0.007	0.006	0.042	0.065	0.334	0.382	0.247	0.052	0.114	-0.008	0.191	0.176	0.059	0.174	0.171	0.234	0.07	0.029	0.043	0.099	0.13	0.033
ENSG00000129562.11	DAD1	0.211	0.242	0.064	0.161	-0.015	0.171	0.088	0.086	0.043	-0.071	0.03	0.018	0.15	0.176	0.052	0.251	0.275	0.194	-0.101	0.02	0.216	0.056	0.202	-0.165	0.114	0.095	0.006	0.189	0.282	0.002	-0.073	-0.042	-0.154	0.305	0.316	0.147	0.013	0.062	0.136	0.036	0.049	0.071	0.072	0.093	-0.027
ENSG00000129566.13	TEP1	0.312	0.321	0.289	0.198	0.198	0.214	0.084	0.164	-0.041	0.016	-0.001	0.183	0.249	0.196	0.248	0.289	0.265	0.259	0.133	0.13	0.084	0.041	0.023	0.206	0.098	-0.029	0.047	0.187	0.21	0.199	0.194	0.198	0.108	0.421	0.46	0.34	0.372	0.369	0.251	0.103	0.111	-0.011	0.093	0.021	-0.073
ENSG00000129595.14	EPB41L4A	0.425	0.408	0.424	0.347	0.373	0.342	0.375	0.352	0.32	0.264	0.116	0.267	0.293	0.289	0.261	0.18	0.194	0.053	0.299	0.208	0.234	-0.01	0.195	-0.016	-0.102	-0.066	0.035	0.318	0.357	0.278	0.004	0.136	0.091	0.189	0.122	0.058	0.219	0.125	0.14	0.444	0.357	0.396	0.466	0.387	0.336
ENSG00000129596.5	CDO1	0.36	0.342	0.392	0.442	0.354	0.363	0.305	0.337	0.336	0.456	0.591	0.557	0.298	0.3	0.281	0.371	0.378	0.396	0.54	0.381	0.34	0.196	0.102	-0.207	-0.047	0.118	0.121	0.235	0.297	0.167	0.197	0.117	0.167	0.179	0.191	0.142	0.202	0.194	0.111	0.114	0.146	0.044	0.189	0.291	0.199
ENSG00000129625.13	REEP5	0.576	0.565	0.482	0.373	0.382	0.035	0.56	0.495	0.44	0.154	0.167	0.032	0.333	0.346	0.278	0.237	0.258	0.074	-0.093	0.206	0.154	0.204	0.161	-0.259	0.162	0.021	-0.068	0.292	0.33	0.109	0.049	0.044	-0.092	0.27	0.222	0.114	0.405	0.333	0.22	0.177	0.145	0.183	0.165	-0.006	0.218
ENSG00000129636.13	ITFG1	0.4	0.372	0.342	0.322	0.249	0.04				0.153	0.094	0.104	0.17	0.107	0.161	0.204	0.185	0.182	-0.053	0.047	0.085	-0.024	0.017	-0.218	0.004	0.019	-0.003	0.225	0.27	0.216	0.067	0.141	0.002	0.176	0.213	0.123	0.215	0.186	-0.004	0.206	-0.134	0.145	0.161	-0.096	0.163
ENSG00000129646.14	QRICH2	0.41	0.411	0.36	0.23	0.248	0.273	0.056	0.087	0.073	-0.182	-0.073	0.134	0.179	0.135	0.183	0.08	0.099	0.034	-0.013	-0.113	-0.157	0.129	0.195	0.115	-0.081	-0.007	-0.022	0.395	0.404	0.329	0.394	0.419	0.277	0.399	0.406	0.312	0.226	0.259	0.304	0.087	0.006	0.133	0.083	0.04	0.011
ENSG00000129654.8	FOXJ1	0.156	0.149	0.191	0.134	0.032	0.007	0.194	0.137	0.144	0.277	0.355	0.219	0.025	0.01	0.06	0.173	0.137	0.155	-0.145	-0.071	-0.002	0.141	0.074	-0.114	-0.017	0.058	0.182	0.376	0.364	0.371	0.207	0.239	0.263	0.293	0.236	0.265	0.276	0.323	0.293	0.316	0.34	0.245	0.272	0.296	0.196
ENSG00000129657.16	SEC14L1	0.292	0.267	0.143	0.229	0.226	0.077	0.26	0.252	0.236	0.279	0.26	0.135	-0.052	-0.099	-0.003	0.433	0.43	0.356	0.236	0.167	0.177	-0.1	-0.12	0.018	-0.032	-0.074	-0.093	0.213	0.347	0.199	-0.079	0.011	-0.016	0.204	0.21	0.125	0.173	0.192	0.002	0.16	0.042	0.069	0.208	0.197	0.151
ENSG00000129667.13	RHBDF2	0.56	0.542	0.484	0.391	0.444	0.452	0.456	0.417	0.426	0.45	0.35	0.351	0.331	0.292	0.183	0.286	0.279	0.172	0.226	0.162	0.141	0.471	0.105	0.166	0.385	-0.111	0.019	0.274	0.179	0.125	0.284	0.291	0.178	0.393	0.373	0.347	0.417	0.447	0.317	0.327	0.239	0.212	0.483	0.357	0.289
ENSG00000129673.10	AANAT	0.339	0.37	0.215	0.236	0.338	0.142	0.051	0.064	-0.019	0.419	0.337	0.125	0.126	0.095	0.004	0.226	0.117	0.079	0.14	0.154	0.031	-0.087	0.088	0.062	-0.03	-0.151	0.161	0.094	0.047	0.098	0.096	0.093	0.07	0.19	0.24	0.162	0.176	0.167	0.041	0.121	0.132	0.113	0.011	0.013	0.148
ENSG00000129675.16	ARHGEF6	0.29	0.262	0.254	0.165	0.161	0.065	-0.045	0.103	0.05	0.109	0.332	0.165	0.263	0.194	0.274	0.486	0.494	0.448	0.438	0.351	0.448	0.032	-0.043	-0.307	0.047	0.029	0.056	0.386	0.411	0.39	0.287	0.245	0.295	0.439	0.432	0.412	0.531	0.488	0.504	0.441	0.344	0.163	0.441	0.284	0.233
ENSG00000129680.16	MAP7D3	0.495	0.493	0.45	0.543	0.518	0.497	0.299	0.344	0.249	0.424	0.429	0.421	0.175	0.081	0.118	0.301	0.305	0.28	0.177	0.217	0.107	-0.09	0.006	-0.257	0.022	-0.023	0.093	0.221	0.253	0.213	0.154	0.213	0.106	0.11	0.144	0.121	0.112	0.066	0.101	0.388	0.172	0.143	0.277	0.097	0.217
ENSG00000129682.16	FGF13	0.164	0.153	0.11	0.182	0.11	0.099	0.131	0.045	0.078	0.203	0.169	0.07	0.109	0.031	0.149	0.071	0.134	0.191	0.079	0.026	0.062	-0.04	0.058	0.072	0.007	-0.068	-0.032	0.23	0.237	0.127	0.266	0.279	0.215	0.173	0.209	0.148	0.271	0.295	0.29	0.005	0.036	0.064	0.036	0.014	0.076
ENSG00000129691.16	ASH2L	0.193	0.135	0.111	0.307	0.116	0.031	0.277	0.157	0.12	0.265	0.298	0.329	-0.004	0.013	-0.103	0.1	0.143	0.064	0.074	0.074	0.133	0.129	0.265	-0.146	0.029	-0.067	-0.089	0.215	0.158	0.182	0.114	0.182	0.227	0.215	0.202	0.076	0.154	0.119	0.215	0.063	0.058	-0.007	0.014	-0.039	-0.055
ENSG00000129696.13	TTI2	0.049	0.07	0.074	0.106	-0.005	0.123				0.119	0.087	0.052	0.179	0.042	0.064	0.346	0.346	0.292	0.125	0.172	0.307	-0.02	0.151	-0.146	-0.014	0.009	-0.065	0.333	0.307	0.282	0.135	0.243	0.269	0.319	0.302	0.242	0.156	0.169	0.149	0.145	0.115	0.069	0.108	0.064	0.119
ENSG00000129744.3	ART1	0.044	0.057	0.019	0.057	0.065	-0.004	-0.023	0.015	-0.076	0.166	0.153	0.078	0.196	0.088	-0.018	-0.063	0.059	-0.024	-0.032	0.045	-0.006	-0.184	-0.035	0.128	-0.058	-0.031	-0.047	0.192	0.196	0.164	-0.007	0.011	0.048	0.011	0.062	-0.009	0.086	0.075	-0.011	0.153	-0.001	-0.012	-0.086	0.019	0.004
ENSG00000129749.3	CHRNA10	0.207	0.231	0.159	0.071	0.103	0.06	0	0.065	0.038	-0.209	-0.22	-0.068	0.233	0.221	0.084	0.257	0.245	0.115	-0.071	0	0.023	-0.098	-0.078	-0.034	-0.039	0.006	-0.044	0.134	0.137	0.158	0.114	0.136	0.16	0.252	0.242	0.194	0.188	0.024	0.105	0.111	0.154	0.043	-0.067	0.033	0.025
ENSG00000129757.14	CDKN1C	0.402	0.396	0.372	0.248	0.233	0.271	0.284	0.255	0.175	0.333	0.463	0.458	0.267	0.237	0.265	0.141	0.17	0.268	0.315	0.138	0.183	0.018	0.124	0.016	-0.005	-0.055	0.043	0.149	0.184	0.132	-0.048	-0.018	0.032	0.204	0.225	0.24	0.276	0.236	0.244	0.126	0.06	-0.009	0.05	0.131	0.034
ENSG00000129810.15	SGOL1	0.679	0.663	0.676	0.615	0.642	0.606	0.258	0.213	0.277							0.188	0.178	0.129	0.264	0.19	0.089	-0.029	0.021	0.11	-0.118	0.015	0.09	0.515	0.526	0.482	0.315	0.299	0.288	0.487	0.427	0.4	0.547	0.492	0.516	0.597	0.585	0.492	0.623	0.593	0.567
ENSG00000129816.5	TTTY1B																0.012	0.112	0.065	0.008	-0.009	0.045				0.037	0.038	0.082				-0.047	0.023	0	-0.018	-0.011	0.034	-0.031	0.004	-0.133	-0.182	-0.131	0.094
ENSG00000129824.16	RPS4Y1	0.113	0.115	0.13	-0.15	-0.092	-0.072	0.047	0	0.021	0.055	-0.001	0.02	-0.026	0.004	-0.003	0.085	0.097	0.139	0.068	0.047	0.09	-0.004	0.047	-0.062	-0.087	-0.146	-0.055	0.23	0.225	0.232	0.222	0.198	0.267	0.055	0.02	0.001	0.005	-0.006	0.254	0.218	0.135	0.325	0.195	0.189	0.093
ENSG00000129845.5	TTTY1	-0.066	-0.01	-0.031																			-0.229	-0.108	0.014	-0.033	-0.017	0.002	-0.087	0.12	-0.019	-0.013	-0.017	-0.023	0.156	-0.021	0.037				-0.149	0.082	-0.034
ENSG00000129862.7	VCY1B	0.045	-0.029	-0.008							0.077	-0.164	-0.106	-0.075	-0.05	0.006							-0.214	0.16	-0.108	-0.062	0	0.112	0.158	-0.095	0.088	-0.034	0.022	0.065	-0.054	-0.066	-0.067	-0.037	-0.039	-0.076	0.08	-0.03	-0.024	0.06	0.013	-0.021
ENSG00000129864.6	VCY	-0.01	0.032	0.042	0.006	0.011	0.008	0.004	-0.014	-0.018	-0.071	0.036	0.181	0.059	0.026	-0.099	-0.007	-0.07	-0.006							-0.095	0.013	-0.008	0.11	0.038	-0.065	0.012	0.068	-0.016	0.048	-0.031	0.037	-0.041	0.003	-0.03	0.079	0.029	-0.014	0.02	-0.031	0.002
ENSG00000129873.7	CDY2B	0.064	-0.084	-0.022										-0.012	-0.02	0.014	-0.116	-0.031	0.023													-0.031	0.011	-0.013	-0.035	0.064	0.02	-0.006	-0.05	-0.044	0.341	0.153	0.248	0.012	0.029	-0.078
ENSG00000129910.8	CDH15	0.171	0.115	0.129	0.074	0.113	0.002	0.178	0.128	0.082	-0.004	-0.1	-0.029	0.165	0.116	0.079	0.072	0.115	0.067	0.094	0.139	0.043	-0.134	-0.124	0.045	-0.038	0.026	-0.047	0.327	0.423	0.404	0.059	0.062	0.146	0.313	0.34	0.21	0.323	0.177	0.133	0.271	0.225	0.253	0.174	0.157	0.164
ENSG00000129911.9	KLF16	0.254	0.294	0.246	0.067	0.012	0.047	0.126	0.065	0.051	0.236	0.255	0.289	0.097	0.115	0.033	0.159	0.126	0.036	0.06	0.01	-0.001	0.006	-0.17	-0.09	0.06	-0.016	0.008	0.243	0.252	0.192	-0.069	0.005	0.117	0.209	0.212	0.154	0.253	0.206	0.027	0.298	0.305	0.2	0.471	0.403	0.12
ENSG00000129925.11	TMEM8A	0.272	0.263	0.188	0.149	0.149	0.198	0.124	0.08	0.093							0.236	0.195	0.172	0.067	0.099	0.054	-0.028	-0.191	0.22	0.182	0.089	0.049	0.231	0.31	0.086	0.148	0.219	0.023	0.386	0.396	0.295	0.453	0.417	0.182	0.195	0.11	0.037	0.015	0.045	-0.187
ENSG00000129932.10	DOHH	0.272	0.336	0.307	0.01	-0.052	0.079	-0.044	-0.07	0.045	0.219	0.274	0.098	0.038	0.075	-0.012	0.256	0.272	0.165	-0.04	-0.08	0.01	-0.144	-0.385	0.212	0.155	-0.095	-0.012	0.247	0.267	0.178	0.091	0.003	0.027	0.161	0.196	0.076	0.161	0.156	-0.055	0.065	0.102	0.162	-0.004	0.148	-0.182
ENSG00000129933.21	MAU2	0.242	0.226	0.177	0.209	0.296	0.14				0.104	0.067	0.059	0.271	0.25	0.119	0.343	0.312	0.239	0.303	0.19	0.171	-0.024	-0.14	0.233	-0.115	-0.053	-0.022	0.306	0.333	0.219	0.183	0.266	-0.014	0.354	0.292	0.222	0.041	0.087	-0.057	0.213	0.1	0.083	0.097	0.062	-0.04
ENSG00000129946.10	SHC2	0.513	0.517	0.487	0.477	0.464	0.472	0.452	0.421	0.394	0.338	0.308	0.27	0.417	0.338	0.437	0.17	0.196	0.284	0.135	0.125	0.134	-0.095	0.007	0.214	-0.074	-0.033	-0.056	0.336	0.344	0.276	0.396	0.353	0.269	0.224	0.245	0.202	0.123	-0.006	-0.065	0.276	0.23	0.167	0.1	0.103	0.046
ENSG00000129951.19	LPPR3	0.416	0.418	0.398	0.386	0.374	0.309	0.441	0.417	0.349							0.157	0.184	0.112	-0.022	0.069	0.009	0.118	0.01	0.29	0.002	0.036	0.048	0.036	0.137	0.108	0.034	0.082	-0.041	0.267	0.295	0.273	0.338	0.266	0.298	-0.043	0.086	0.022	-0.099	0.053	0.003
ENSG00000129965.15	INS-IGF2										0.012	0.044	-0.105	-0.008	-0.001	0.032
ENSG00000129968.17	ABHD17A	0.326	0.375	0.313	0.014	0.084	0.103				0.168	0.379	0.276	0.214	0.192	0.087	0.185	0.229	0.116	-0.173	-0.141	0.056	-0.118	0.049	0.075	0.119	-0.069	0.035	0.244	0.317	0.171	0.006	0.037	-0.055	0.194	0.233	0.129	-0.05	-0.01	-0.079	0.239	0.204	0.133	0.035	0.11	-0.156
ENSG00000129988.6	LBP	0.441	0.402	0.41	0.453	0.428	0.439	0.271	0.209	0.213	0.65	0.562	0.527	0.176	0.128	0.125	0.114	0.057	0.082	0.175	0.084	0.082	0.096	0.229	0.067	0.045	-0.041	-0.012	0.067	0.171	0.066	0.157	0.251	0.272	0.085	0.076	0.058	0.324	0.238	0.271	0.123	0.096	0.126	0.176	0.125	0.171
ENSG00000129990.15	SYT5	0.225	0.168	0.179	0.146	0.131	-0.016	0.083	-0.055	-0.066	0.066	-0.136	0.071	0.066	0.02	0.118	0.073	0.069	-0.016	0.108	0.011	0.001	-0.098	-0.069	-0.137	-0.001	-0.007	0.071	0.024	0.13	0.079	0.159	0.146	0.184	-0.01	0.017	-0.012	0.168	0.084	0.024	0.216	0.219	0.224	0.247	0.184	0.098
ENSG00000129991.13	TNNI3	0.162	0.134	0.095	0.082	0.018	-0.037	0.19	0.136	0.039	0.271	0.177	-0.039	0.038	0.053	0.032	0.043	0.062	-0.001	-0.032	-0.002	-0.051	-0.073	-0.234	0.045	-0.031	-0.019	-0.044	0.163	0.158	0.229	-0.028	-0.082	0.035	0.107	0.136	-0.005	0.169	0.143	0.073	0.143	0.161	0.236	0.197	0.025	0.103
ENSG00000129993.15	CBFA2T3	0.311	0.316	0.306	0.25	0.269	0.225	0.299	0.304	0.257	0.294	0.295	0.287	0.395	0.376	0.325	0.388	0.399	0.453	0.372	0.385	0.465	0.067	-0.108	0.053	-0.064	0.051	-0.075	0.232	0.19	0.223	0.107	0.118	0.119	0.262	0.248	0.214	0.172	0.158	0.034	0.306	0.258	0.158	0.086	0.013	0.027
ENSG00000130005.13	GAMT	0.593	0.58	0.539	0.663	0.649	0.546	0.532	0.511	0.471	0.577	0.512	0.489	0.216	0.191	0.24	0.13	0.142	0.131	0.294	0.214	0.141	-0.033	0.169	-0.065	0.017	-0.092	-0.015	0.262	0.253	0.256	0.262	0.277	0.278	0.308	0.277	0.189	0.304	0.297	0.216	0.126	0.11	0.124	-0.005	-0.043	-0.047
ENSG00000130021.15	HDHD1	0.144	0.128	0.109	0.142	0.126	0.04										0.202	0.181	0.053	0.199	0.188	0.07	0.082	-0.045	0.107	-0.019	0.194	0.007	0.152	0.15	0.071	0.206	0.149	0.028	0.104	0.047	0.001	0.158	0.101	0.095	0.113	-0.034	0.013	0.068	-0.021	0.057
ENSG00000130023.16	ERMARD	0.314	0.331	0.268	0.274	0.304	0.047				0.262	0.324	0.215	0.29	0.312	0.24	0.214	0.215	0.218	-0.037	-0.009	0.197	-0.037	-0.004	0.007	-0.034	-0.028	-0.08	0.207	0.25	0.2	0.143	0.142	0.189	0.163	0.137	0.037	-0.062	-0.057	0.174	0.136	0.196	0.062	0.131	0.107	0.075
ENSG00000130024.15	PHF10	0.192	0.206	0.14	-0.065	-0.045	-0.06	0.148	0.157	0.092	0.076	0.161	0.127	0.304	0.253	0.144	0.303	0.306	0.255	0.223	0.21	0.094	-0.028	0.001	-0.17	-0.139	0.022	0.029	0.464	0.427	0.426	0.155	0.188	0.062	0.297	0.256	0.153	0.376	0.297	0.285	0.167	0.035	-0.055	0.16	0.083	0.16
ENSG00000130032.17	PRRG3	0.281	0.222	0.213	0.302	0.296	0.231				0.259	0.352	0.437	0.217	0.121	0.223	0.171	0.219	0.106	0.128	0.117	0.004	-0.014	-0.065	-0.019	-0.057	-0.042	0.036	0.311	0.352	0.211	-0.144	-0.187	-0.209	0.284	0.235	0.218	0.293	0.203	0.192	-0.04	0.009	-0.037	0.009	0.046	0.039
ENSG00000130035.9	GALNT8	0.189	0.19	0.11	0.008	0.061	0.132	-0.058	0.028	-0.049	0.13	0.263	0.221	0.071	0.04	0.121	0.376	0.428	0.438	0.5	0.473	0.6	0.085	0.009	-0.004	-0.14	-0.028	0.066	0.217	0.182	0.135	0.15	0.109	0.07	0.187	0.123	0.097	0.228	0.157	0.13	-0.01	-0.032	0.064	0.054	0.065	0.028
ENSG00000130037.5	KCNA5	0.19	0.219	0.079	0.13	0.105	0.144	0.191	0.204	0.156	0.424	0.359	0.254	0.258	0.266	0.18	0.289	0.257	0.092	0.261	0.213	-0.009	0.226	-0.146	-0.105	0.008	-0.007	0.038	0.155	0.199	0.118	0.157	0.016	0.064	0.225	0.223	0.234	0.325	0.205	0.196	0.312	0.363	0.229	0.31	0.205	0.271
ENSG00000130038.10	CRACR2A	0.413	0.373	0.342	0.483	0.502	0.403				0.483	0.519	0.418	0.078	0.141	0.12	0.272	0.262	0.274	0.262	0.132	0.188	0.061	-0.03	0.101	0.142	0.037	0.009	0.053	0.135	-0.024	0.142	0.209	0.126	0.067	0.091	-0.006	-0.024	0.039	0.069	0.148	0.079	0.252	0.229	0.161	0.185
ENSG00000130045.16	NXNL2	0.549	0.547	0.529	0.601	0.625	0.548	0.507	0.496	0.4	0.404	0.396	0.361	0.02	0.041	0.081	-0.049	0.043	0.034	0.173	0.016	0.027	0.206	0.124	-0.159	-0.006	0.021	0.017	0.234	0.255	0.002	0.046	0.058	-0.011	0.043	0.111	0.07	0.113	0.071	-0.007	0.037	0.138	0.005	-0.018	0.066	0.009
ENSG00000130052.13	STARD8	0.483	0.459	0.462	0.43	0.424	0.414	0.343	0.372	0.246	0.426	0.423	0.425	0.31	0.267	0.287	0.446	0.45	0.452	0.453	0.35	0.326	0.098	-0.177	0.139	0.253	-0.02	-0.049	0.284	0.354	0.317	0.17	0.233	0.262	0.404	0.423	0.35	0.483	0.442	0.411	0.259	0.277	0.178	0.168	0.221	0.131
ENSG00000130054.5	FAM155B	0.299	0.281	0.288	0.329	0.312	0.212	0.126	0.065	0.07							0.25	0.228	0.3	0.275	0.265	0.21	-0.076	-0.028	0.183	-0.029	-0.016	0.089	0.2	0.28	0.204	0.121	0.07	0.124	0.272	0.269	0.221	0.472	0.455	0.443	0.018	0.039	-0.037	0.11	0.056	0.016
ENSG00000130055.14	GDPD2	0.086	0.082	0.061	0.111	0.111	0.004	0.016	-0.112	-0.05	0.061	0.164	0.046	0.241	0.172	0.08	0.153	0.2	0.136	0.015	0.032	0.068	0.15	0.113	0.056	0.115	0.059	0.041	0.409	0.371	0.37	0.365	0.411	0.438	0.355	0.357	0.361	0.257	0.264	0.264	-0.01	0.126	0.055	-0.05	0.018	0.172
ENSG00000130066.16	SAT1	0.371	0.327	0.236	0.346	0.359	0.116	0.323	0.273	0.226	0.412	0.184	-0.02	0.06	0.156	-0.017	0.032	0.12	0.042	-0.049	0.006	0.163	0.213	0.089	0.045	0.31	0.049	-0.024	0.112	0.237	0.149	0.062	0.062	-0.113	0.267	0.252	0.174	0.333	0.391	0.321	0.132	0.129	0.049	0.184	0.202	-0.138
ENSG00000130119.17	GNL3L	0.35	0.416	0.346	0.132	0.149	0.206	0.141	0.205	0.125	-0.078	-0.041	0.185	-0.008	-0.011	-0.134	0.305	0.348	0.327	0.312	0.259	0.124	0.187	-0.017	0.075	-0.069	-0.046	0.046	0.211	0.292	0.137	-0.1	-0.082	-0.018	0.091	0.205	0.009	0.177	0.131	0.155	0.143	0.141	0.039	0.12	0.133	-0.041
ENSG00000130147.16	SH3BP4	0.416	0.41	0.348	0.316	0.365	0.375	0.273	0.255	0.215	0.4	0.359	0.32	0.262	0.249	0.267	0.137	0.097	0.108	0.254	0.199	-0.095	-0.171	-0.09	0.287	-0.152	-0.039	0.12	0.254	0.343	0.195	0.255	0.321	0.248	0.165	0.178	0.116	0.297	0.213	0.074	-0.005	-0.068	0.093	-0.01	-0.077	0.221
ENSG00000130150.12	MOSPD2	0.207	0.249	0.24	0.087	-0.015	-0.038	-0.133	-0.087	-0.069	-0.087	0.022	-0.038	0.171	0.062	0.09	0.247	0.266	0.163	0.002	0.03	0.026	0.055	-0.005	-0.134	0.217	-0.006	-0.048	0.189	0.228	0.195	-0.09	0.038	0.032	0.065	0.022	0.01	0.019	-0.01	0.026	-0.028	-0.043	-0.046	0.092	0.03	-0.013
ENSG00000130158.14	DOCK6	0.32	0.333	0.289	0.246	0.239	0.142	0.146	0.082	0.13	0.159	0.245	0.287	0.351	0.389	0.43	0.329	0.326	0.241	0.223	0.191	0.133	-0.064	-0.045	0.37	-0.029	-0.027	-0.055	0.167	0.211	0.144	0.112	0.181	0.159	0.272	0.304	0.224	0.023	0.103	-0.092	0.117	0.158	0.103	0.108	0.052	-0.018
ENSG00000130159.14	ECSIT	0.285	0.311	0.242	0.064	0.024	0.129	0.027	-0.009	0.032	0.102	0.184	0.211	0.049	0.056	0.008	0.136	0.139	0.058	0.051	0.062	0.027	-0.19	0.072	0.018	-0.252	0.016	0.071	0.251	0.342	0.164	0.233	0.231	0.152	0.229	0.273	0.089	0.403	0.347	0.237	-0.064	-0.086	0.01	0.012	0.039	-0.098
ENSG00000130164.14	LDLR	0.222	0.202	0.143	0.249	0.294	0.104	0.113	0.089	0.087	0.266	0.33	0.324	0.046	0.055	0.16	0.163	0.2	0.107	0.021	-0.098	-0.082	-0.116	-0.159	-0.061	0.035	0.034	0	0.26	0.279	0.154	0.153	0.166	0.143	0.303	0.34	0.242	0.424	0.376	0.312	0.113	-0.03	0.026	0.059	-0.041	-0.025
ENSG00000130165.10	ELOF1	0.235	0.265	0.184	-0.057	-0.1	0.123	-0.014	-0.055	-0.039	0.15	0.142	0.023	0.027	0.017	0.015	0.079	0.148	-0.086	-0.029	-0.034	0.128	-0.132	0.094	0.067	-0.113	0.078	0.226	0.225	0.321	0.089	-0.031	-0.051	0.033	0.03	0.122	-0.056	0.183	0.115	-0.103	0.077	0.151	0.046	0.021	-0.009	-0.099
ENSG00000130167.14	TSPAN16	0.023	0.117	-0.036	0.001	0.007	0.09				-0.013	0.007	0.014	-0.022	0.054	-0.035	0	-0.067	0.058	-0.023	0.022	-0.01	0.05	0.233	0.116	-0.014	0.006	-0.019	0.118	0.118	0.132	0.031	0.011	0.032	0.031	0.108	0.047	-0.011	-0.062	0.092	0.054	-0.097	-0.03	0.003	-0.044	-0.038
ENSG00000130173.13	C19orf80	0.272	0.262	0.222	0.327	0.293	0.276										0.069	-0.002	0.05	0.054	0.067	-0.003	0.051	-0.225	-0.261	-0.07	-0.026	-0.023	0.084	-0.074	-0.095	0.02	0.065	0.028	0.085	0.053	0.085	-0.02	0.026	-0.037	-0.043	-0.077	-0.067	0.112	-0.015	-0.024
ENSG00000130175.10	PRKCSH	0.313	0.335	0.166	0.027	-0.048	0.068				0.041	0.096	0.049	0.074	0.117	-0.052	0.252	0.28	-0.027	0.163	0.154	0.004	-0.051	-0.148	0.305	0.062	-0.061	0.064	0.241	0.286	0.067	0.197	0.247	-0.062	0.126	0.171	0.016	0.114	-0.021	-0.199	0.041	0.12	-0.007	0.171	0.143	-0.123
ENSG00000130176.8	CNN1	0.493	0.47	0.49	0.597	0.577	0.648	0.5	0.381	0.346	0.567	0.583	0.69	0.409	0.384	0.402	0.382	0.389	0.425	0.495	0.374	0.474	0.061	0.117	0.192	0.17	0.022	0.084	0.277	0.335	0.276	0.113	0.14	0.27	0.337	0.34	0.317	0.538	0.515	0.492	0.227	0.268	0.253	0.083	0.135	0.259
ENSG00000130177.16	CDC16	0.098	0.108	0.007	0.094	0.1	-0.015	0.034	0.033	0.057	0.1	0.193	0.254	0.079	0.073	0.033	0.371	0.384	0.316	0.224	0.239	0.063	-0.116	0.193	-0.079	-0.059	-0.021	-0.099	0.262	0.273	0.102	0.119	0.077	-0.041	0.167	0.172	-0.046	0.001	-0.029	-0.015	-0.114	-0.007	0.103	0.079	0.073	-0.091
ENSG00000130182.8	ZSCAN10	-0.033	0.022	-0.053	0.01	0.022	0.084	0.012	-0.052	-0.04	-0.058	0.017	-0.033	-0.083	-0.084	0.022	0.042	0.06	-0.081	-0.016	-0.043	0.017	0.109	0.051	0.129	-0.031	0.06	-0.006	0.066	0.033	-0.031	-0.009	-0.039	0.041	0.069	0.129	0.045	0.111	0.173	0.042	-0.064	-0.132	0.002	-0.043	-0.022	-0.046
ENSG00000130193.8	THEM6	0.244	0.264	0.223	0.222	0.137	0.224				0.37	0.366	0.401	0.253	0.061	0.056	0.212	0.174	0.126	0.07	0.017	0.1	-0.001	-0.043	0.198	0.013	0.026	0.059	0.296	0.292	0.349	0.244	0.249	0.17	0.134	0.129	0.069	0.093	0.104	0.108	0.174	0.053	0.217	0.101	0.01	0.088
ENSG00000130202.10	PVRL2	0.485	0.493	0.357	0.481	0.458	0.292	0.319	0.305	0.259							0.237	0.255	0.105	0.025	-0.002	-0.005	0.138	-0.01	0.079	0.187	0.085	0.074	0.214	0.283	0.077	0.076	0.097	-0.014	0.349	0.337	0.234	0.322	0.333	0.237	0.042	-0.021	-0.017	0.12	0.179	-0.197
ENSG00000130203.10	APOE	0.388	0.415	0.421	0.132	0.154	0.264				0.437	0.359	0.447	0.234	0.281	0.227	0.506	0.522	0.499	0.461	0.434	0.488	0.303	0.01	-0.08	0.156	-0.05	-0.053	0.315	0.282	0.164	0.258	0.293	0.127	0.391	0.405	0.403	0.29	0.281	0.179	0.289	0.191	0.151	0.188	0.232	-0.226
ENSG00000130204.13	TOMM40	0.464	0.496	0.406	0.422	0.434	0.342	0.2	0.198	0.263	0.464	0.35	0.457	0.202	0.215	0.073	0.189	0.195	-0.008	0.12	0.106	0.137	-0.208	-0.147	0.269	-0.17	0.12	0.164	0.227	0.183	0.124	0.028	0.003	-0.047	0.107	0.108	0.009	0.247	0.22	-0.014	0.473	0.443	0.219	0.634	0.596	0.144
ENSG00000130208.9	APOC1	0.416	0.436	0.44	0.363	0.345	0.374	0.369	0.274	0.293	0.409	0.237	0.337	0.276	0.316	0.337	0.485	0.484	0.485	0.434	0.398	0.455	0.083	0.149	-0.015	0.209	0.016	0.049	0.316	0.295	0.235	0.211	0.254	0.217	0.36	0.375	0.398	0.28	0.226	0.169	0.319	0.239	0.208	0.065	0.088	-0.104
ENSG00000130222.11	GADD45G	0.411	0.442	0.402	0.126	0.112	0.213	0.151	0.135	0.091	0.205	0.034	-0.089	0.066	0.069	0.03	0.173	0.161	0.181	0.133	0.159	0.112	-0.109	-0.061	0.118	-0.041	0.101	0.005	0.273	0.305	0.267	0.148	0.156	0.147	0.285	0.325	0.34	0.221	0.212	0.201	0.231	0.158	0.208	0.28	0.166	0.043
ENSG00000130224.15	LRCH2	0.405	0.392	0.37	0.552	0.478	0.362	0.293	0.284	0.201	0.531	0.489	0.335	0.298	0.179	0.244	0.394	0.381	0.283	0.416	0.34	0.236	-0.097	0.014	0.01	-0.082	0.038	0.071	0.192	0.236	0.095	0.096	0.191	0.021	0.266	0.291	0.271	0.258	0.295	0.231	-0.025	0.021	0.036	0.04	-0.066	0.13
ENSG00000130226.17	DPP6	0.135	0.138	0.041	0.121	0.085	0.028	0.152	0.151	0.14	0.027	0.158	0.113	0.012	0.062	0.043	0.122	0.142	0.116	0.046	0.085	-0.016	-0.205	-0.11	0.127	-0.196	0.061	0.062	0.029	-0.037	0.088	-0.017	-0.102	0.052	0.102	0.126	0.079	0.306	0.143	0.085	-0.059	0.139	-0.037	0.035	-0.07	-0.056
ENSG00000130227.17	XPO7	0.196	0.201	0.146	0.222	0.189	-0.069	-0.017	0.014	0.043	-0.11	-0.023	0.029	0.037	0.082	0.006	0.276	0.261	0.14	-0.035	-0.049	0.025	0.088	-0.028	-0.085	-0.223	0.026	0.017	0.392	0.385	0.335	0.156	0.251	0.008	0.119	0.056	0.055	0.052	0.05	0.134	0.233	0.153	-0.076	0.13	0.075	-0.05
ENSG00000130234.12	ACE2	0.311	0.339	0.165	0.278	0.281	0.087	0.406	0.348	0.387	0.283	0.303	0.173	0.188	0.12	0.079	0.496	0.448	0.454	0.289	0.327	0.307	0.148	0.204	0.066	0.048	0.079	-0.001	0.111	0.054	0.107	0.109	0.127	-0.017	0.133	0.093	0.034	0.191	0.037	0.124	0.242	0.231	0.281	0.413	0.355	0.383
ENSG00000130244.12	FAM98C	0.338	0.379	0.305	0.148	0.205	0.114	0.098	0.129	0.12	0.318	0.404	0.3	0.15	0.055	0.099	0.262	0.278	0.186	-0.046	-0.02	0.029	-0.234	0.05	0.015	-0.116	-0.007	0.053	0.341	0.348	0.299	0.234	0.236	0.177	0.237	0.265	0.14	0.127	0.086	-0.016	0.026	-0.006	0.075	0.057	0.066	0.02
ENSG00000130254.12	SAFB2	0.296	0.328	0.246	0.121	0.194	0.122	-0.015	0.084	0.135	0.006	0.215	0.099	0.123	0.187	0.161	0.341	0.394	0.187	0.046	0.072	0.034	-0.015	-0.334	0.148	0.005	0.005	-0.05	0.24	0.231	0.1	0.226	0.268	0.034	0.424	0.427	0.366	0.027	0.025	-0.063	0.009	0.036	0.046	0.11	0.068	-0.163
ENSG00000130255.13	RPL36	0.282	0.343	0.208	-0.001	0.026	0.275	0.06	-0.04	0.04	0.083	0.106	0.097	-0.049	-0.001	-0.068	0.184	0.23	0.074	0.058	-0.001	0.003	-0.203	0.161	0.061	0	0.05	-0.063	0.243	0.306	0.104	-0.04	-0.037	-0.085	0.078	0.155	-0.018	0.066	0.082	0.183	0.003	0.097	0.023	0.073	0.008	-0.179
ENSG00000130270.16	ATP8B3	0.242	0.261	0.159	0.091	0.023	0.027	0.27	0.229	0.181	0.164	0.022	-0.009	0.22	0.201	0.204	0.277	0.289	0.213	0.368	0.313	0.207	0.27	0.026	0.064	0.076	0.004	0.073	0.186	0.332	0.196	-0.005	0.02	0.017	0.156	0.163	0.171	0.311	0.232	0.319	0.187	0.057	0.308	0.218	0.066	0.157
ENSG00000130283.9	GDF1	0.028	-0.091	0.028				0.187	0.025	0.057	0	-0.027	0.01	0.034	0.04	0.02							0.005	-0.596	0.328	0.008	-0.023	0.001	0.025	0.024	0.02							-0.057	0	-0.005	0.394	-0.181	0.027	-0.012	-0.007	0.006
ENSG00000130287.14	NCAN	0.309	0.296	0.246	0.224	0.214	0.088	0.145	0.19	0.056	0.058	0.036	0.065	0.257	0.217	0.211	0.013	-0.043	-0.084	-0.009	0.015	-0.029	-0.066	-0.26	0.124	-0.084	0.175	0.154	0.045	0.025	0.04	-0.017	0.071	0.051	0.074	0.099	0.036	0.198	0.112	0.097	0.053	-0.011	-0.114	0.03	-0.003	0.077
ENSG00000130294.17	KIF1A	0.415	0.446	0.415	0.471	0.477	0.448	0.217	0.207	0.185	0.18	-0.013	0.121	0.267	0.26	0.264	0.121	0.076	0.109	0.052	0.052	-0.082	-0.008	-0.24	0.098	0.152	0.005	0.024	0.222	0.247	0.212	0.273	0.231	0.202	0.439	0.459	0.453	0.535	0.518	0.496	0.361	0.239	0.301	0.291	0.217	0.234
ENSG00000130299.17	GTPBP3	0.374	0.372	0.343	0.212	0.228	0.343	0.223	0.136	0.228	-0.021	0.001	-0.01	0.248	0.198	0.151	0.189	0.202	0.033	0.037	0.006	-0.001	-0.096	0.02	0.179	-0.124	-0.017	0.024	0.403	0.408	0.319	0.14	0.132	0.172	0.381	0.37	0.284	0.314	0.22	0.167	0.141	0.075	0.125	0.26	0.17	0.008
ENSG00000130300.9	PLVAP	0.322	0.326	0.27	0.235	0.286	0.156	0.199	0.2	0.2	0.443	0.42	0.407	0.21	0.188	0.305	0.257	0.272	0.228	0.292	0.122	0.207	0.017	-0.069	0.199	0.138	-0.032	-0.172	0.085	0.217	0.141	-0.069	-0.044	0.059	0.299	0.293	0.168	0.371	0.355	0.172	0.291	0.19	0.097	0.119	0.075	0.077
ENSG00000130303.13	BST2	0.233	0.236	0.209	0.139	0.158	0.198	0.214	0.208	0.008	-0.054	0.033	-0.039	0.186	0.215	0.114	0.437	0.481	0.41	0.35	0.424	0.452	0.225	0.25	-0.073	0.047	-0.07	0.05	0.337	0.369	0.314	0.18	0.211	0.104	0.305	0.291	0.247	0.351	0.294	0.286	0.265	0.247	0.095	0.125	0.132	-0.083
ENSG00000130304.17	SLC27A1	0.495	0.486	0.462	0.447	0.487	0.317	0.3	0.3	0.266	0.476	0.546	0.548	0.303	0.392	0.294	0.226	0.221	0.15	0.196	0.137	0.077	0.037	-0.073	0.083	0.118	-0.108	0.044	0.412	0.421	0.228	0.165	0.135	0.191	0.302	0.336	0.225	0.194	0.256	0.105	0.453	0.433	0.359	0.445	0.416	0.282
ENSG00000130305.17	NSUN5	0.328	0.336	0.274	0.13	0.132	0.166	-0.065	-0.024	0.033	0.13	0.189	0.063	0.051	-0.039	-0.133	0.255	0.256	0.158	0.215	0.196	0.183	-0.254	-0.006	0.253	0.098	0.077	0.049	0.219	0.23	0.098	0.08	0.029	0.071	0.154	0.198	0.057	0.288	0.208	-0.09	0.193	0.16	0.081	0.19	0.108	-0.044
ENSG00000130307.12	USHBP1	0.501	0.522	0.541	0.541	0.53	0.289	0.236	0.196	0.227	0.316	0.484	0.378	0.328	0.332	0.36	0.288	0.216	0.204	0.261	0.168	0.117	0.083	-0.023	-0.03	-0.032	-0.024	0.087	0.137	0.217	0.076	0.01	-0.022	0.086	0.192	0.329	0.107	0.339	0.306	0.151	0.341	0.396	0.083	0.128	0.187	0.07
ENSG00000130309.11	COLGALT1	0.566	0.558	0.451	0.398	0.404	0.346				0.398	0.297	0.157	0.167	0.068	0.031	0.166	0.185	0.122	-0.065	-0.026	0.224	0.167	-0.016	0.347	0.162	0.027	0.022	0.275	0.185	-0.02	0.184	0.191	0.021	0.163	0.219	0.028	0.302	0.211	0.068	0.49	0.426	0.244	0.518	0.423	0.134
ENSG00000130311.11	DDA1	0.404	0.43	0.318	0.187	0.216	0.216	0.178	0.136	0.2	0.07	-0.017	0.09	0.052	0.025	0.03	0.136	0.19	0.025	-0.075	-0.133	-0.116	-0.106	0.068	0.215	-0.057	-0.002	0.121	0.178	0.263	0.007	-0.061	-0.063	-0.084	0.063	0.128	-0.005	0.165	0.079	-0.028	0.071	0.097	0.083	0.204	0.178	-0.027
ENSG00000130312.7	MRPL34	0.262	0.302	0.206	-0.005	-0.028	0.041	0.066	0.01	0.057	0.143	0.163	0.156	-0.01	0.022	0.006	0.233	0.311	0.161	0.076	0.043	0.104	-0.03	0.181	-0.118	0.222	-0.086	0.07	0.396	0.444	0.296	0.146	0.196	0.093	0.262	0.313	0.158	0.145	0.161	0.031	-0.005	-0.001	0.062	0.044	0.016	-0.127
ENSG00000130313.7	PGLS	0.223	0.277	0.178	0.04	0.015	0.171	0.065	-0.049	-0.063	0.02	0.115	0.181	0.005	0.089	0.02	0.339	0.372	0.279	0.199	0.178	0.032	-0.026	-0.036	0.079	0.011	-0.026	-0.055	0.223	0.255	0.119	-0.07	-0.067	-0.028	0.056	0.138	0.035	0.113	0.085	-0.029	0.045	0.039	0.11	0.027	0.017	-0.087
ENSG00000130332.15	LSM7	0.38	0.431	0.354	-0.011	-0.021	0.093	0.022	0.017	0.087	0.203	0.203	0.11	0.026	0.027	-0.005	0.32	0.344	0.213	0.197	0.139	0.165	-0.268	0.059	0.195	-0.167	0.136	0.014	0.239	0.339	0.223	0.096	0.129	0.037	0.263	0.287	0.081	0.148	0.156	0.145	0.103	0.06	0.034	0.204	0.069	-0.177
ENSG00000130338.13	TULP4	0.308	0.318	0.302	0.091	0.098	0.03	0.177	0.154	0.136	0.152	0.085	0.087	0.085	0.114	0.002	0.206	0.161	0.139	0.328	0.299	0.092	-0.005	-0.26	0.246	-0.024	-0.088	-0.067	0.169	0.266	0.207	-0.036	0.101	0.042	0.262	0.29	0.152	0.065	0.003	0.001	0.055	0.105	0.109	0.037	-0.066	-0.018
ENSG00000130340.16	SNX9	0.374	0.367	0.25	0.389	0.472	0.224	0.214	0.154	0.17	0.378	0.305	0.203	0.269	0.266	0.262	0.244	0.233	0.132	0.214	0.223	0.154	0.197	-0.096	-0.037	0.235	-0.074	-0.025	0.325	0.301	0.209	-0.024	-0.032	0.054	0.198	0.194	0.186	0.329	0.373	0.269	0.138	0.153	0.091	0.07	0.078	0.111
ENSG00000130347.13	RTN4IP1	0.392	0.383	0.357	0.462	0.459	0.317	0.314	0.31	0.309	0.397	0.295	0.251	0.142	0.095	0.041	0.221	0.211	0.091	0.071	0.022	0.023	-0.023	-0.012	-0.136	0.013	0.003	-0.081	0.225	0.212	0.184	0.09	0.067	0.156	0.177	0.126	0.016	0.054	0.126	0.209	0.171	-0.001	0.07	0.19	0.069	0.106
ENSG00000130348.11	QRSL1	0.307	0.313	0.243	0.369	0.385	0.232	-0.002	0.046	0.036	0.346	0.281	0.141	0.046	-0.005	-0.025	0.313	0.296	0.221	0.145	0.148	0.145	0.001	0.013	-0.031	-0.16	0.018	0.113	0.063	0.026	0.001	0.095	0.181	0.078	0.117	0.102	0.1	0.075	0.067	0.198	0.207	0.247	0.1	0.256	0.225	0.159
ENSG00000130349.10	C6orf203	0.303	0.303	0.233	0.343	0.282	0.249	0.119	0.098	0.139							0.299	0.284	0.227	0.057	0.033	-0.008	-0.047	-0.01	-0.22	-0.196	0.039	-0.001	0.352	0.311	0.232	0.182	0.17	0.175	0.17	0.142	0.037	0.071	0.091	0.168	0.066	0.006	0.172	0.011	-0.054	0.093
ENSG00000130363.12	RSPH3	0.422	0.433	0.402	0.272	0.243	0.145	0.205	0.198	0.127	0.219	0.146	0.113	0.121	0.14	0.026	0.16	0.168	0.106	0.067	0.116	-0.019	0.181	-0.066	-0.19	0.006	0.005	-0.018	0.213	0.209	0.167	-0.053	0.012	0.005	0.23	0.243	0.159	0.071	0.106	0.106	0.115	-0.059	0.024	0.085	-0.089	0.053
ENSG00000130368.7	MAS1	0.021	0.024	-0.019	0.019	-0.022	-0.022	-0.057	0.013	-0.078	0.073	-0.098	-0.034	0.062	-0.097	-0.001	-0.016	0.087	0.069	0.028	0.004	0.029	0.149	0.164	-0.058	-0.014	-0.088	-0.059	-0.114	-0.044	0.077	0.015	-0.073	-0.092	0.031	0.093	0.066	0.03	0.042	0.054	-0.076	-0.083	-0.079	-0.009	-0.015	-0.031
ENSG00000130377.13	ACSBG2	0.171	0.169	0.079	0.034	0.104	0.024	-0.011	0.078	-0.004	0.142	0.187	-0.098	-0.01	0.102	-0.003	0.045	0.084	0.025	0.108	0.018	-0.055	-0.062	-0.109	0.029	-0.108	0.106	0.082	0.137	0.112	0.068	0.04	-0.066	0.063	0.157	0.04	0.1	0.191	0.073	0.095	0.125	0.056	-0.019	0.183	0.065	0.021
ENSG00000130382.9	MLLT1	0.16	0.176	0.077	0.066	0.062	0.155	0.005	0.045	0.047	0.359	0.288	0.208	0.078	0.111	-0.01	0.21	0.196	0.085	0.14	0.086	-0.009	-0.127	-0.22	0.189	-0.116	-0.037	0.007	0.278	0.282	0.226	0.047	0.073	0.01	0.284	0.301	0.224	0.171	0.092	-0.081	0.168	0.181	0.028	0.202	0.153	-0.116
ENSG00000130383.7	FUT5	0.073	0.071	0.043	0.18	0.147	0.047	-0.044	0.016	0.042	0.154	0.08	-0.032	0.143	0.132	-0.052	0.029	-0.012	0.01	-0.008	-0.078	-0.061	-0.045	-0.02	0.146	0.026	-0.023	0.006	-0.052	0.172	0.022	0.031	0.062	0.003	0.06	-0.009	-0.035	-0.018	0.045	-0.006	-0.121	0.022	0.049	-0.013	-0.025	-0.04
ENSG00000130385.6	BMP15	0	0.064	0.009	-0.002	-0.04	-0.001	0.047	-0.003	-0.134	-0.023	0.085	-0.066	-0.039	0.075	0.03	-0.003	-0.003	0.038	0.086	0.065	0.034	0.03	0.073	0.002	-0.022	0.026	-0.045	0.079	0.022	0.006	-0.015	0.01	0.012	0.02	0.04	-0.016	0.06	0.019	0.002	-0.084	-0.013	0.018	-0.002	0.032	-0.007
ENSG00000130396.20	MLLT4	0.16	0.181	0.169	0.022	0.013	-0.142	0.04	0.065	0.112							0.393	0.418	0.3	0.245	0.198	0.004	-0.105	-0.109	-0.039	-0.114	0.034	0.02	0.257	0.327	0.285	0.049	0.166	0.164	0.231	0.264	0.178	0.256	0.178	0.013	0.035	-0.057	-0.087	0.146	-0.164	0.231
ENSG00000130402.13	ACTN4	0.291	0.251	0.152	0.066	0.052	0.072	0.194	0.095	0.103	0.212	0.191	0.299	0.129	0.153	-0.022	0.218	0.236	0.064	0.217	0.092	-0.042	-0.153	-0.321	0.177	0.035	-0.079	0.103	0.191	0.185	0.059	-0.129	-0.143	-0.09	0.292	0.308	0.13	0.231	0.217	0.045	0.052	0.082	-0.014	0.085	0.029	0.012
ENSG00000130413.15	STK33	0.384	0.332	0.209	0.204	0.15	0.07	0.145	0.161	0.172	0.209	0.249	-0.005	0.161	0.081	0.041	0.057	0.019	-0.087	0.054	0.1	0.02	0.036	-0.026	-0.029	-0.25	-0.05	0.187	0.355	0.317	0.219	0.152	0.143	0.11	0.268	0.274	0.187	0.267	0.236	0.392	0.364	0.326	0.249	0.308	0.165	0.232
ENSG00000130414.13	NDUFA10	0.207	0.234	0.13	0.12	0.186	-0.001	0.305	0.177	0.197	0.375	0.222	0.173	0.118	0.215	0.101	0.27	0.271	0.114	0.399	0.28	0.068	-0.004	0.074	-0.036	0.046	0.002	-0.052	0.222	0.158	0.198	0.034	0.042	0.157	0.237	0.185	0.024	-0.039	0.016	0.034	-0.045	-0.1	0.026	0.039	-0.014	0.04
ENSG00000130427.3	EPO	0.235	0.239	0.202	0.213	0.17	0.194				-0.091	-0.086	-0.076	0.118	0.093	0.097	-0.022	0.057	0.172	0.002	0.039	-0.018	0.076	0.075	-0.051	-0.005	0.037	0.103	0.111	0.217	0.118	0.133	0.171	0.178	0.11	0.145	-0.016	0.177	0.099	0.104	0.049	0.058	0.011	0.005	-0.048	0.042
ENSG00000130429.15	ARPC1B	0.353	0.306	0.26	0.224	0.245	0.105	0.21	0.215	0.226	0.342	0.339	0.289	0.158	0.081	0.111	0.471	0.497	0.498	0.092	0.086	0.138	0.002	-0.041	0.104	0.098	-0.002	0.043	0.095	0.12	0.028	-0.021	0.049	0.094	0.202	0.157	0.16	0.242	0.291	0.127	0.189	-0.006	0.011	0.235	0.066	0.061
ENSG00000130433.7	CACNG6	0.297	0.225	0.217	0.305	0.215	0.27				0.085	0.049	-0.007	-0.096	-0.099	-0.062	0.052	-0.047	-0.001	0.088	0.151	0.039	-0.123	0.037	-0.038	0.056	0.009	0.039	0.315	0.359	0.421	0.135	0.152	0.284	0.07	0.102	0.1	0.177	0.152	0.138	0.2	0.177	0.102	0.084	0.126	0.059
ENSG00000130449.6	ZSWIM6	0.334	0.329	0.293	0.56	0.573	0.449	0.162	0.249	0.196	0.271	0.194	0.231	0.168	0.14	0.186	0.268	0.264	0.14	0.076	0.071	0.084	0.156	0.058	0.016	0.097	0.018	0.071	0.275	0.323	0.282	0.074	0.2	0.097	0.242	0.227	0.176	0.019	0.041	0.093	-0.055	-0.008	0.011	0.078	0.085	-0.01
ENSG00000130475.14	FCHO1	0.348	0.344	0.354	0.337	0.394	0.405	0.314	0.235	0.237	0.373	0.472	0.478	0.247	0.262	0.149	0.052	0.093	0.058	0.104	0.05	0.076	0.081	0.081	0.173	0.197	-0.118	-0.045	0.319	0.295	0.31	0.047	0.066	0.01	0.182	0.164	0.134	0.389	0.311	0.121	0.187	0.049	0.137	0.199	-0.007	0.105
ENSG00000130477.15	UNC13A	0.309	0.255	0.247	0.38	0.316	0.29	-0.093	-0.056	-0.066	-0.2	-0.104	-0.067	-0.011	-0.007	0.005	0.183	0.187	0.174	0.126	0.12	0.057	-0.233	-0.118	0.179	-0.043	0.076	0.002	0.141	0.192	0.172	0.155	0.1	0.249	0.179	0.194	0.126	0.219	0.094	0.078	0.195	0.163	0.094	0.281	0.16	0.133
ENSG00000130479.11	MAP1S	0.203	0.225	0.178	-0.05	-0.032	0.11	-0.081	-0.114	-0.038	0.166	0.172	0.242	-0.035	0.032	-0.018	0.287	0.291	0.181	-0.041	-0.065	-0.094	0.044	-0.092	0.122	0.082	0.029	0.011	0.423	0.431	0.327	0.465	0.477	0.413	0.21	0.244	0.195	0.17	0.113	-0.091	0.152	0.161	0.09	0.153	0.091	-0.156
ENSG00000130487.9	KLHDC7B	0.514	0.495	0.495	0.572	0.631	0.606	0.516	0.484	0.467	0.293	0.322	0.272	0.418	0.406	0.409	0.478	0.483	0.464	0.357	0.369	0.311	-0.036	0.034	0.241	-0.044	0.061	0.051	0.173	0.14	0.123	0.044	0.013	0.099	0.327	0.306	0.303	0.345	0.373	0.39	0.36	0.184	0.316	0.357	0.171	0.374
ENSG00000130508.11	PXDN	0.435	0.362	0.351	0.511	0.478	0.58	0.35	0.175	0.142	0.508	0.568	0.607	0.325	0.256	0.251	0.448	0.457	0.468	0.344	0.274	0.343	0.035	-0.101	0.231	0.012	0.02	0.04	0.262	0.374	0.287	0.222	0.249	0.391	0.317	0.35	0.218	0.4	0.432	0.412	0.178	0.173	0.088	0.362	0.243	0.07
ENSG00000130511.16	SSBP4	0.29	0.329	0.287	0.075	0.088	0.165	0.057	0.102	0.062	0.119	0.268	0.264	0.128	0.164	0.116	0.317	0.311	0.27	0.069	0.049	0.079	-0.127	0.023	0.01	-0.061	0.002	0.005	0.308	0.319	0.304	0.283	0.293	0.214	0.084	0.129	0.087	0.052	0.062	-0.047	0.14	0.155	0.192	0.104	0.102	-0.226
ENSG00000130513.6	GDF15	0.433	0.419	0.375	0.473	0.406	0.3				0.3	0.329	0.412	0.21	0.239	0.261	0.166	0.215	0.197	0.063	0.029	0.007	0.006	-0.013	0.112	0.194	0.021	-0.102	0.404	0.389	0.434	0.326	0.324	0.286	0.265	0.228	0.214	0.109	0.108	0.204	0.427	0.365	0.404	0.396	0.306	0.336
ENSG00000130517.14	PGPEP1	0.593	0.566	0.549	0.596	0.589	0.528	0.305	0.371	0.225	0.326	0.46	0.231	0.31	0.381	0.316	0.338	0.293	0.231	0.284	0.236	0.197	-0.096	-0.135	0.035	-0.016	-0.014	0.039	0.506	0.513	0.484	0.361	0.354	0.359	0.288	0.273	0.267	0.294	0.298	0.226	0.382	0.371	0.282	0.316	0.151	0.223
ENSG00000130518.17	KIAA1683	0.328	0.332	0.329	0.139	0.228	0.079	0.277	0.286	0.222							0.174	0.204	0.07	0.061	0.082	0.006	0.074	0.093	-0.033	-0.073	0.065	-0.057	0.418	0.417	0.319	0.194	0.195	0.185	0.171	0.246	0.199	0.167	0.186	0.13	0.24	0.204	0.138	0.362	0.251	0.239
ENSG00000130520.11	LSM4	0.404	0.428	0.299	0.135	0.11	0.199	0.088	0.094	0.147	0.216	0.199	0.041	0.182	0.098	0.049	0.22	0.256	0.125	0.014	-0.004	0.01	-0.243	0.113	-0.014	-0.191	0.184	0.214	0.331	0.39	0.275	0.193	0.27	0.051	0.274	0.325	0.164	0.211	0.26	0.298	0.015	0.077	0.161	0.347	0.262	0.005
ENSG00000130522.6	JUND	0.26	0.316	0.186	0.089	0.064	0.121				0.177	0.348	0.315	0.007	0.106	0.057	0.14	0.167	0.143	-0.061	-0.146	-0.082	-0.113	-0.06	0.125	-0.036	-0.043	0.097	0.171	0.248	0.101	-0.13	-0.147	-0.069	0.194	0.2	0.17	0.124	0.107	-0.031	0.169	0.188	0.023	0.149	0.244	-0.162
ENSG00000130528.12	HRC	0.368	0.359	0.334	0.397	0.366	0.32				0.364	0.401	0.417	0.362	0.369	0.354	0.166	0.18	0.244	0.184	0.104	0.097	0.015	-0.243	0.148	0.105	-0.071	-0.077	0.355	0.392	0.458	0.135	0.19	0.352	0.272	0.279	0.166	0.275	0.156	0.113	0.141	-0.084	0.094	0.138	-0.083	0.037
ENSG00000130529.16	TRPM4	0.473	0.469	0.417	0.476	0.482	0.264	0.266	0.287	0.286	0.498	0.438	0.209	0.424	0.392	0.338	0.263	0.309	0.295	0.239	0.178	0.104	0.046	-0.121	0.358	0.159	-0.106	-0.041	0.132	0.167	0.099	0.245	0.339	0.313	0.348	0.332	0.285	0.284	0.307	0.165	0.247	0.221	0.21	0.171	0.125	0.118
ENSG00000130538.6	OR11H1	0.086	0.026	0.03	-0.01	0.042	0.047				-0.023	0.003	-0.011	0.082	0.063	-0.03	-0.009	0.082	-0.025	0.065	0.054	0.07	0.124	0.119	0.046	0.022	-0.003	-0.014	-0.089	0.107	0.005	-0.018	-0.014	-0.007	0.012	-0.061	0.067	0.068	-0.043	0.08				-0.035	0.033	-0.02
ENSG00000130540.14	SULT4A1	0.373	0.377	0.326	0.14	0.181	0.243	0.069	0.051	0.115	0.231	0.042	0.028	0.188	0.176	0.206	0.025	0.054	-0.005	0.101	0.072	0.051	-0.156	-0.161	-0.081	0.008	0.09	0.077	0.18	0.198	0.158	0.291	0.305	0.102	0.203	0.198	0.09	0.439	0.288	0.304	0.078	0.025	0.112	0.175	0.121	0.082
ENSG00000130544.12	ZNF557	0.169	0.163	0.127	0.107	0.167	-0.026	0.046	0.018	0.057	-0.047	-0.011	-0.002	0.034	-0.003	-0.051	0.189	0.217	0.191	-0.066	-0.008	-0.05	0.051	0.249	0.105	-0.266	0.066	0.005	0.315	0.299	0.144	0.348	0.378	0.248	0.31	0.331	0.275	0.179	0.175	0.253	0.078	0.111	0.018	0.086	0.009	0.014
ENSG00000130545.16	CRB3	0.254	0.288	0.168	0.244	0.147	0.194	0.161	0.185	0.039	0.411	0.306	0.242	0.096	-0.005	-0.066	0.268	0.313	0.205	0.15	0.132	0.027	0.24	0.016	-0.017	-0.012	0.056	0.042	0.247	0.309	0.304	0.046	0.065	0.145	0.201	0.156	0.175	0.146	0.171	-0.038	0.307	0.24	0.27	0.233	0.201	0.005
ENSG00000130558.20	OLFM1	0.297	0.293	0.273	0.489	0.463	0.295	0.299	0.243	0.202	0.109	0.175	0.34	0.16	0.166	0.212	0.284	0.306	0.281	0.318	0.268	0.272	-0.155	-0.082	-0.002	-0.063	0.032	0.085	0.374	0.393	0.39	0.183	0.183	0.178	0.326	0.268	0.284	0.288	0.266	0.204	0.384	0.36	0.34	0.229	0.128	0.137
ENSG00000130559.19	CAMSAP1	0.17	0.22	0.194	0.116	0.171	0.086	-0.038	-0.007	-0.063	-0.092	-0.002	0.22	0.086	0.053	-0.045	0.281	0.308	0.221	0.249	0.158	0.011	-0.206	-0.367	0.103	-0.113	0.068	0.061	0.136	0.273	0.217	0.054	0.18	0.155	0.315	0.287	0.242	0.249	0.202	0.121	0.323	0.259	0.177	0.343	0.347	0.232
ENSG00000130560.9	UBAC1	0.32	0.376	0.23	0.113	0.175	0.178	0.14	0.185	0.159	0.251	0.178	0.18	0.154	0.129	-0.003	0.16	0.208	0.085	-0.028	0.066	0.123	-0.058	0.009	-0.122	0.091	-0.003	-0.004	0.155	0.274	0.156	0.056	0.105	0.003	0.239	0.238	0.085	0.178	0.149	0.032	0.272	0.187	0.106	0.364	0.307	0.037
ENSG00000130561.17	SAG	0.102	0.067	-0.029	0.237	0.138	0.069	0.382	0.289	0.078	0.15	-0.028	0.008	0.117	0.074	0.025	0.038	0.025	0.056	-0.008	0.012	0.006	-0.063	-0.018	0.003	-0.052	-0.046	-0.06	-0.058	0.035	0.001	0.042	0.027	-0.01	0.033	0.035	0.054	0	-0.008	0.051	-0.06	-0.111	0.1	-0.007	0.043	0.023
ENSG00000130584.12	ZBTB46	0.188	0.16	0.163	0.059	0.041	0.038	0.102	0.103	0.131	0.172	0.099	0.303	0.152	0.095	0.169	0.39	0.374	0.326	0.368	0.291	0.238	-0.103	-0.108	-0.158	0.123	-0.059	0.001	0.279	0.325	0.199	0.118	0.083	0.26	0.382	0.384	0.307	0.43	0.398	0.358	0.187	0.183	0.125	0.107	0.099	0.006
ENSG00000130589.16	HELZ2	0.256	0.236	0.225	0.159	0.206	0.213				-0.091	-0.051	0.123	0.126	0.197	0.004	0.228	0.259	0.258	0.207	0.138	0.178	0.042	-0.161	0.011	-0.034	-0.02	0.031	0.484	0.45	0.419	0.271	0.278	0.309	0.32	0.337	0.3	0.206	0.292	0.268	0.015	-0.05	-0.03	0.103	0.055	-0.11
ENSG00000130590.14	SAMD10	0.268	0.273	0.196	0.052	0.143	0.009	0.047	-0.093	-0.069	-0.001	0.087	0.061	0.18	0.085	-0.027	0.378	0.345	0.33	0.355	0.36	0.302	-0.151	-0.043	0.068	-0.181	0.062	0.103	0.292	0.338	0.338	0.23	0.295	0.212	0.301	0.312	0.3	0.403	0.362	0.259	-0.054	-0.031	0.019	-0.049	-0.009	-0.023
ENSG00000130592.17	LSP1	0.487	0.487	0.5	0.379	0.382	0.412	0.338	0.307	0.218	0.537	0.553	0.56	0.177	0.192	0.168	0.535	0.571	0.525	0.47	0.463	0.529	0.208	0.098	0.135	0.223	-0.029	0.028	0.149	0.186	0.087	0.298	0.243	0.342	0.368	0.38	0.389	0.491	0.388	0.464	0.42	0.321	0.242	0.268	0.196	0.09
ENSG00000130595.19	TNNT3	0.364	0.391	0.408	0.282	0.212	0.224	0.264	0.29	0.266	0.269	0.355	0.355	0.168	0.223	0.218	0.16	0.134	0.171	0.331	0.214	0.03	-0.187	-0.242	-0.119	0.031	0.039	-0.03	0.252	0.356	0.427	0.205	0.24	0.412	0.099	0.104	0.119	0.208	0.157	0.073	0.015	0.026	0.002	0.009	0.085	0.092
ENSG00000130598.16	TNNI2	0.427	0.424	0.411	0.218	0.332	0.233	0.245	0.258	0.179	0.276	0.301	0.263	0.191	0.167	0.17	0.285	0.356	0.258	0.267	0.213	0.205	-0.077	0.006	-0.008	0.115	-0.002	0.034	0.278	0.342	0.404	0.229	0.305	0.406	0.191	0.159	0.155	0.291	0.205	0.098	0.241	0.251	0.346	-0.083	-0.064	0.037
ENSG00000130600.19	H19	0.366	0.337	0.363	0.214	0.274	0.147	0.135	0.102	0.214	0.1	0.098	0.086	0.376	0.347	0.397	0.117	0.103	0.146	0.222	0.225	0.235	-0.014	0.048	0.045	-0.041	0.019	0.114	-0.008	0.09	0.151	0.016	0.053	0.123	0.127	0.089	0.046	0.218	0.147	0.011	0.277	0.238	0.208	0.326	0.241	0.265
ENSG00000130612.16	CYP2G1P	0.259	0.208	0.275	0.307	0.291	0.284				0.222	0.116	0.118	0.164	0.227	0.076	0.022	0.052	0.018	-0.005	-0.039	0.007	-0.126	0.098	-0.104	-0.012	-0.023	-0.045	0.027	0.063	0.01	0.032	0.001	0.089	0.114	0.064	0.088	0.073	0.1	0.09	-0.032	0.08	0.182	0.125	0.063	0.051
ENSG00000130635.16	COL5A1	0.583	0.511	0.516	0.674	0.642	0.656	0.502	0.359	0.224	0.487	0.341	0.41	0.417	0.329	0.416	0.393	0.415	0.403	0.257	0.176	0.246	0.137	-0.05	0.218	0.151	0.002	-0.118	0.412	0.444	0.347	0.298	0.336	0.425	0.481	0.484	0.412	0.527	0.577	0.582	0.294	0.196	0.234	0.4	0.323	0.226
ENSG00000130638.17	ATXN10	0.185	0.196	0.092	0.179	0.149	-0.118	0.194	0.172	0.088	0.213	0.182	0.328	0.097	0.159	-0.003	0.087	0.127	0.054	-0.098	-0.041	0.051	0.029	0.286	0.049	-0.04	0.062	-0.059	0.346	0.341	0.226	0.172	0.258	0.081	0.223	0.226	0.161	0.3	0.327	0.251	0.024	-0.071	0.067	-0.065	-0.2	0.073
ENSG00000130640.13	TUBGCP2	0.183	0.217	0.092	0.135	0.112	0.133	-0.003	-0.018	0.059	0.249	0.281	0.192	0.18	0.118	0.004	0.234	0.213	0.023	-0.081	-0.046	-0.044	-0.078	-0.15	0.159	0.133	-0.075	-0.065	0.125	0.128	0.103	-0.042	0.005	-0.018	0.171	0.152	0.08	0.222	0.212	0.088	-0.014	0.027	0.01	-0.047	0.03	-0.145
ENSG00000130643.9	CALY	0.175	0.145	0.098	0.041	0.002	-0.068	0.094	0.038	0.006	0.384	0.262	0.079	0.125	0.086	0.15	0.02	0.004	-0.051	0.222	0.164	-0.157	0.065	0.003	-0.175	0.005	0.069	0.1	0.14	0.043	0.056	0.098	0.035	0.076	0.232	0.165	0.116	0.328	0.249	0.119	0.149	0.034	0.078	0.161	0.031	0.088
ENSG00000130649.10	CYP2E1	0.27	0.269	0.189	0.031	0.133	-0.081	0.11	0.156	0.033	0.112	0.157	0.076	0.097	0.064	0.033	0.179	0.065	0.065	0.037	0.057	-0.016	-0.03	-0.124	-0.144	-0.098	-0.016	-0.021	0.33	0.349	0.327	0.207	0.234	0.237	0.079	0.121	0.057	0.191	0.045	0.056	0.229	0.125	0.12	0.077	0.047	0.063
ENSG00000130653.16	PNPLA7	0.487	0.482	0.49	0.518	0.53	0.397	0.35	0.351	0.36	0.45	0.484	0.426	0.316	0.377	0.379	0.192	0.128	0.086	0.035	0.041	0.049	0.056	0.031	0.118	0.114	0.001	0.099	0.258	0.274	0.161	0.11	0.097	0.028	0.294	0.312	0.285	0.055	0.057	0.059	0.233	0.178	0.198	0.403	0.2	0.256
ENSG00000130656.6	HBZ	0.053	-0.004	0.095	0.014	0.078	-0.032	0.083	0.032	-0.004	-0.004	0.13	0.067	0.006	-0.021	-0.002	0.286	0.304	0.209	-0.178	-0.164	-0.099	-0.066	0.014	-0.016	0.038	-0.008	0.025	0.047	0.121	-0.053	0.006	0.014	-0.074	-0.046	0.027	-0.048	-0.01	0.039	0.069	0.077	0.063	0.045	0.015	0.003	0.016
ENSG00000130669.17	PAK4	0.181	0.208	0.085	0.119	0.043	0.105	0.061	0.012	0.039	0.424	0.144	0.054	0.183	0.079	-0.05	0.176	0.148	0.088	0.05	0.067	-0.006	-0.168	-0.026	0.244	-0.136	-0.003	0.114	0.155	0.232	0.168	0.227	0.185	0.143	0.06	0.084	0.02	0.083	0.023	-0.136	0.148	0.09	-0.04	0.292	0.228	-0.064
ENSG00000130675.15	MNX1	0.221	0.221	0.157	0.226	0.141	0.189	0.085	0.103	0.05	0.276	0.263	0.124	0.077	-0.042	0.055	0.345	0.327	0.322	0.209	0.21	0.142	-0.023	0.04	0.073	-0.137	-0.015	0.044	0.222	0.242	0.174	0.309	0.313	0.177	0.281	0.273	0.17	0.388	0.289	0.276	0.24	0.099	0.153	0.309	0.088	0.142
ENSG00000130684.14	ZNF337	0.276	0.254	0.234	0.22	0.286	0.054	0.168	0.197	0.186	0.269	0.109	0.348	0.128	0.103	0.071	0.401	0.347	0.352	0.35	0.31	0.186	-0.077	-0.04	0.194	-0.104	0.039	0.065	0.298	0.301	0.286	0.26	0.299	0.107	0.478	0.442	0.361	0.21	0.136	0.141	0.157	0.149	0.069	0.161	0.122	0.107
ENSG00000130695.16	CEP85	0.365	0.338	0.305	0.288	0.349	0.184				-0.004	0.021	0.123	0.254	0.294	0.026	0.16	0.096	0.143	0.135	0.104	-0.091	-0.199	-0.009	0.176	-0.031	0.021	0.089	0.365	0.415	0.264	0.312	0.364	0.237	0.353	0.327	0.235	0.613	0.509	0.452	0.269	0.237	0.207	0.18	0.175	0.103
ENSG00000130699.18	TAF4	0.369	0.345	0.277	0.041	0.086	-0.005	0.103	0.013	-0.009	0.469	0.46	0.31	0.224	0.119	0.048	0.639	0.605	0.595	0.475	0.45	0.452	-0.226	0.057	-0.121	-0.158	0.04	-0.037	0.319	0.32	0.182	0.083	0.091	0.009	0.28	0.274	0.175	0.284	0.212	0.07	0.223	0.181	0.091	0.207	0.143	-0.01
ENSG00000130700.7	GATA5	0.104	0.11	0.067	0.046	0.049	0.059	0.102	0.035	0.073	0.197	0.08	0.107	0.06	0.092	0.045	0.101	0.051	0.045	0.029	0.074	-0.026	-0.247	0.154	0.041	-0.037	-0.052	-0.078	0.016	0.014	0.122	0.013	0.027	0.061	0.059	0.114	0.072	0.272	0.195	0.147	0.414	0.425	0.355	0.272	0.25	0.148
ENSG00000130701.4	RBBP8NL	0.252	0.258	0.186	0.055	0.023	0.091				0.242	0.029	0.046	0.107	0	0.036	0.405	0.387	0.432	0.434	0.408	0.45	-0.162	0.051	-0.146	0.02	0.069	-0.061	0.428	0.417	0.445	0.354	0.407	0.343	0.269	0.311	0.27	0.409	0.366	0.275	0.201	0.092	0.111	0.197	0.011	0.009
ENSG00000130702.15	LAMA5	0.247	0.258	0.24	0.162	0.223	0.087	0.104	0.13	0.106	0.3	0.252	0.235	0.112	0.144	0.101	0.143	0.14	0.178	0.118	0.057	0.058	-0.186	-0.17	0.192	0.077	-0.081	-0.071	-0.005	0.111	-0.025	0.173	0.128	0.002	0.454	0.476	0.388	0.068	0.083	-0.012	0.01	0.05	-0.025	0.153	0.091	-0.117
ENSG00000130703.17	OSBPL2	0.301	0.297	0.211	0.037	0.035	-0.06	0.019	-0.036	0.045	0.346	0.339	0.262	0.126	0.106	-0.069	0.495	0.475	0.385	0.556	0.517	0.377	0.113	-0.171	0.068	-0.004	0.121	-0.038	0.282	0.315	0.236	0.188	0.234	0.155	0.313	0.349	0.222	0.14	0.066	-0.176	0.142	-0.08	0.065	0.143	-0.142	0.073
ENSG00000130706.13	ADRM1	0.409	0.413	0.334	0.217	0.187	0.247	0.033	0.041	0.124	0.237	0.062	0.26	0.112	0.06	-0.096	0.446	0.421	0.387	0.27	0.237	0.322	-0.202	-0.23	0.165	0.121	0.014	-0.03	0.256	0.335	0.059	-0.056	0.011	-0.057	0.178	0.191	-0.002	0.134	0.104	-0.045	0.152	0.221	0.089	0.296	0.27	-0.129
ENSG00000130707.18	ASS1	0.47	0.461	0.423	0.546	0.55	0.555	0.372	0.347	0.331	0.442	0.439	0.455	0.14	0.169	0.08	0.275	0.297	0.141	0.111	0.145	0.218	0.281	0.154	0.165	0.175	0.033	-0.001	0.074	0.147	0.12	0.05	0.047	0.111	0.215	0.225	0.182	0.158	0.122	0.171	0.285	0.163	0.105	0.264	0.149	0.141
ENSG00000130711.5	PRDM12	0.149	0.126	0.045	0.161	0.115	-0.075	0.039	-0.055	0.002	0.121	0.068	-0.008	0.078	0.015	0.015	0.001	0.12	-0.015	0.05	-0.045	-0.033	0.135	-0.144	0.009	-0.002	0.017	0.044	0.092	0.145	0.052	0.022	-0.036	-0.03	0.094	0.127	0.05	0.255	0.193	0.189	0.104	-0.032	0.011	0.028	-0.075	-0.002
ENSG00000130713.16	EXOSC2	0.376	0.364	0.246	0.356	0.417	0.304	0.284	0.218	0.2	0.23	0.337	0.285	0.307	0.234	0.095	0.242	0.248	0.152	0.109	0.075	0.144	-0.143	0.142	0.061	-0.269	0.004	0.015	0.182	0.166	0.2	0.218	0.286	0.049	0.429	0.403	0.286	0.469	0.393	0.348	0.33	0.33	0.107	0.298	0.336	0.254
ENSG00000130714.18	POMT1	0.283	0.302	0.173	0.183	0.158	-0.105	0.206	0.203	0.145	0.211	0.197	0.085	0.134	0.206	0.118	0.216	0.179	0.1	0.157	0.119	0.112	-0.182	-0.166	0.185	-0.166	-0.005	0.084	0.27	0.317	0.23	0.258	0.243	0.141	0.23	0.26	0.176	0.147	0.084	-0.017	0.106	0.194	0.204	0.099	0.114	0.006
ENSG00000130717.13	UCK1	0.228	0.298	0.143	0.152	0.117	0.159	-0.011	-0.015	0.018	0.105	0.132	0.125	0.166	0.179	0.122	0.16	0.145	0.031	0	0.083	0.228	-0.124	-0.086	-0.105	-0.005	0.083	0.171	0.186	0.25	0.092	0.283	0.308	0.236	0.192	0.257	0.141	0.033	0.095	-0.041	-0.038	-0.018	0	0.009	0.072	-0.171
ENSG00000130720.13	FIBCD1	0.293	0.299	0.269	0.178	0.2	0.213	0.135	0.077	0.071	0.331	0.29	0.297	0.334	0.218	0.291	0.155	0.111	0.154	0.057	0.027	0.058	-0.057	-0.252	0.051	0.167	0.035	-0.021	0.25	0.3	0.275	0.161	0.195	0.144	0.217	0.21	0.199	0.249	0.21	0.209	0.212	0.179	0.19	0.09	-0.002	0.025
ENSG00000130723.21	PRRC2B	0.201	0.208	0.281	-0.017	-0.022	0.074										0.258	0.258	0.175	0.123	0.05	-0.089	-0.075	-0.194	0.008	-0.084	-0.038	-0.017	0.298	0.386	0.307	0.022	0.091	-0.034	0.352	0.335	0.293	0.283	0.172	0.009	0.203	0.162	0.115	0.114	0.095	-0.018
ENSG00000130724.9	CHMP2A	0.336	0.378	0.27	0.187	0.255	0.118	0.194	0.192	0.272	0.208	0.104	0.076	0.061	0.03	0.106	0.105	0.184	0.04	0.136	0.094	0.028	-0.165	0.138	-0.003	0.015	0.052	0.029	0.252	0.343	0.106	-0.051	-0.079	-0.176	0.024	0.076	0.055	0.048	-0.028	-0.064	0.111	0.027	0.114	0.005	-0.008	-0.079
ENSG00000130725.8	UBE2M	0.298	0.341	0.202	0.064	0.083	0.132	-0.058	-0.059	0.012	0.247	0.203	0.167	0.068	0.063	0.039	0.195	0.228	0.06	-0.015	0.033	0.084	-0.276	0.142	0.018	0.04	0.083	0.064	0.239	0.315	0.129	-0.003	-0.026	-0.095	0.067	0.06	-0.038	-0.063	-0.142	-0.118	0.27	0.311	0.061	0.421	0.418	-0.128
ENSG00000130726.12	TRIM28	0.206	0.246	0.119	0.185	0.205	0.142	-0.114	-0.146	0.029	0.195	0.28	0.191	0.208	0.211	0.104	0.178	0.184	0.086	0.134	0.13	-0.041	-0.266	-0.016	0.156	-0.27	0.006	0.149	0.192	0.144	0.13	0.11	0.221	-0.005	0.142	0.109	0.012	0.276	0.11	-0.168	0.255	0.339	0.042	0.403	0.408	-0.049
ENSG00000130731.16	C16orf13	0.265	0.294	0.184	0.041	0.054	0.105	0.13	0.119	0.054							0.42	0.408	0.333	0.043	0.037	0.115	-0.221	0.111	0.076	-0.018	-0.009	-0.037	0.285	0.286	0.16	0.069	0.059	-0.066	0.085	0.136	0.018	0.004	0.018	-0.228	0.121	0.091	0.134	0.063	0.12	0.008
ENSG00000130733.11	YIPF2	0.311	0.297	0.216	0.05	0.016	0.212	0.032	-0.02	0.124	0.319	0.064	0.191	0.038	0.048	-0.132	0.259	0.281	0.193	0.097	0.093	0.13	-0.046	0.206	-0.032	0.127	0.011	0.069	0.148	0.194	-0.001	-0.1	-0.113	-0.065	0.218	0.166	0.113	0.266	0.202	0.102	-0.017	-0.007	0.11	0.1	0.151	-0.201
ENSG00000130734.10	ATG4D	0.292	0.288	0.238	0.241	0.287	0.235				0.256	0.392	0.353	0.244	0.16	0.107	0.303	0.329	0.235	0.021	0.021	0.016	-0.256	-0.046	0.192	-0.175	0.122	0.138	0.357	0.385	0.251	0.129	0.154	0.101	0.345	0.379	0.273	0.439	0.396	0.107	0.183	0.199	-0.036	0.199	0.142	-0.236
ENSG00000130741.11	EIF2S3	0.173	0.16	0.072	-0.024	-0.078	-0.045	0.137	0.173	0.142	0.162	0.191	0.057	0.101	0.156	-0.102	0.194	0.235	0.065	0.107	0.105	0.027	0.15	0.233	0.062	0.097	0.104	0.079	0.16	0.091	0.075	-0.019	0.124	-0.031	0.069	0.096	-0.034	0.015	-0.022	0.099	-0.031	0.035	0.035	0.009	0.089	0.022
ENSG00000130748.7	TMEM160	0.22	0.295	0.22	-0.061	-0.008	0.01	0.019	-0.075	0.005	0.099	0.028	0.021	-0.082	-0.112	-0.084	0.584	0.581	0.621	-0.081	-0.073	-0.014	-0.161	0.219	-0.064	0.019	0.018	0.081	0.277	0.366	0.26	0.038	0.047	-0.006	0.169	0.128	0.108	-0.102	-0.085	-0.078	0.019	-0.014	-0.026	0.025	0.018	-0.222
ENSG00000130749.10	ZC3H4	0.094	0.153	0.058	0.054	0.207	0.218	0.127	0.148	0.175	0.068	-0.01	0.131	0.017	0.092	0.091	0.142	0.161	0.091	0.178	0.172	-0.031	-0.075	-0.279	0.262	-0.254	-0.129	-0.028	0.127	0.203	0.116	-0.019	0.112	-0.018	0.236	0.238	0.173	0.06	-0.014	-0.072	0.114	0.068	-0.066	0.108	0.009	-0.075
ENSG00000130751.10	NPAS1	0.452	0.465	0.41	0.454	0.492	0.359	0.385	0.345	0.292	0.083	0.083	0.059	0.049	0.062	0.129	0.311	0.3	0.265	-0.012	-0.055	-0.021	0.043	0.14	-0.017	0.007	0.019	0.087	0.258	0.237	0.198	0.061	0.092	0.069	0.298	0.285	0.242	0.283	0.244	0.183	0.084	0.126	0.105	0.094	0.079	0.072
ENSG00000130755.13	GMFG	0.453	0.483	0.48	0.486	0.5	0.524				0.619	0.616	0.659	0.36	0.367	0.387	0.544	0.533	0.506	0.474	0.517	0.522	0.297	0.226	0.047	0.344	0.033	0.018	0.371	0.386	0.229	0.164	0.172	0.143	0.462	0.463	0.479	0.516	0.452	0.459	0.392	0.341	0.216	0.274	0.191	0.173
ENSG00000130758.8	MAP3K10	0.318	0.322	0.253	0.13	0.114	0.177	-0.065	0.001	0.004	0.014	0.127	0.048	0.097	0.098	0.067	0.152	0.192	0.08	-0.116	-0.144	-0.127	-0.225	-0.158	0.161	-0.007	0.085	0.125	0.128	-0.012	-0.099	0.049	0.025	0.043	0.258	0.301	0.202	-0.084	-0.038	-0.044	0.266	0.144	0.158	0.34	0.24	0.182
ENSG00000130762.15	ARHGEF16	0.29	0.306	0.22	0.382	0.306	0.339	0.227	0.181	0.141	0.358	0.18	0.12	0.104	0.05	0.051	0.153	0.156	0.071	0.029	-0.018	-0.12	0.13	-0.115	-0.023	0.044	0.019	0.046	0.332	0.333	0.304	0.343	0.344	0.171	0.159	0.174	0.043	0.138	0.118	-0.08	0.061	-0.001	0.015	0.033	-0.121	0.085
ENSG00000130764.10	LRRC47	0.269	0.276	0.13	0.105	0.13	0.072	0.059	0.094	0.097	0.075	0.041	0.076	0.208	0.183	-0.086	0.137	0.191	0.074	0.026	0.032	-0.029	-0.182	-0.109	0.139	-0.007	-0.022	0.13	0.237	0.284	0.013	-0.008	-0.033	0.009	0.171	0.168	-0.055	0.171	0.209	0.016	-0.009	-0.124	0.043	0.014	-0.058	-0.023
ENSG00000130766.5	SESN2	0.119	0.152	0.057	0.066	0.071	-0.027	0.161	0.118	0.028	0.016	0.118	0.132	0.126	0.074	-0.038	0.2	0.269	0.261	0.049	0.016	0.094	0.231	-0.154	0.081	0.186	0.042	-0.07	0.325	0.332	0.315	0.282	0.332	0.243	0.249	0.232	0.158	0.305	0.316	0.226	0.207	0.185	0.125	0.165	0.163	0.037
ENSG00000130768.15	SMPDL3B	0.314	0.288	0.251	0.309	0.241	0.358	0.208	0.092	0.089	0.286	0.095	0.167	0.146	0.082	0.138	0.354	0.383	0.394	0.227	0.224	0.129	-0.068	0.082	0.051	-0.037	-0.013	-0.004	0.384	0.404	0.397	0.154	0.158	0.21	0.51	0.492	0.462	0.519	0.473	0.488	0.333	0.253	0.285	0.231	0.179	0.109
ENSG00000130770.18	ATPIF1	0.242	0.276	0.178	0.052	0.085	0.026	0.088	0.069	0.034							0.079	0.146	-0.051	0.052	0.005	0.066	-0.099	0.182	0.09	-0.043	0.086	0.119	0.354	0.48	0.232	0.006	0.048	-0.024	0.209	0.196	-0.021	0.194	0.239	0.243	0.116	0.098	0.11	-0.032	-0.075	0.031
ENSG00000130772.14	MED18	0.214	0.2	0.185	0.092	0.124	0.101	0.088	0.003	-0.046	-0.142	0.065	-0.051	0.15	0.191	0.059	0.359	0.414	0.376	0.002	0.086	0.217	0.077	0.123	0.001	0.067	0.021	-0.051	0.25	0.301	0.13	0.106	0.198	0.148	0.355	0.369	0.253	-0.069	0.053	0.009	-0.064	-0.202	0.062	-0.087	-0.161	-0.018
ENSG00000130775.16	THEMIS2	0.551	0.556	0.547	0.517	0.551	0.573				0.685	0.643	0.613	0.278	0.322	0.157	0.527	0.515	0.486	0.472	0.436	0.458	0.317	0.052	0.163	0.344	-0.049	0.101	0.273	0.283	0.225	0.298	0.407	0.342	0.461	0.465	0.471	0.458	0.415	0.446	0.285	0.194	0.117	0.299	0.146	0.184
ENSG00000130779.21	CLIP1	0.178	0.205	0.195	0.158	0.127	0.001	-0.056	-0.038	-0.011	-0.095	0.007	0.109	0.052	0.002	-0.073	0.444	0.451	0.419	0.314	0.233	0.22	0.113	-0.239	-0.006	0.11	0.073	0.014	0.387	0.38	0.336	0.342	0.384	0.336	0.316	0.342	0.285	0.23	0.219	0.17	0.247	0.287	0.138	0.203	0.224	0.125
ENSG00000130783.14	CCDC62	0.085	0.176	-0.004	0.139	0.122	-0.116	-0.113	-0.003	-0.024	-0.084	-0.078	-0.023	0.073	0.032	0.017	-0.025	-0.025	0.022	-0.008	0.009	0.069	0.147	0.006	-0.178	0.077	0.131	-0.115	0.044	0.085	0.126	-0.086	0.013	-0.007	0.134	0.088	0.008	0.075	0.078	0.159	0.002	0.084	-0.034	0.032	0.016	0.058
ENSG00000130787.14	HIP1R	0.211	0.239	0.15	0.087	0.11	0.136	0.071	-0.029	0.044	-0.033	0.055	0.123	0.033	0.085	0.103	0.129	0.148	0.066	0.035	0.004	-0.085	-0.16	-0.264	0.082	-0.051	-0.043	-0.114	0.278	0.292	0.176	0.09	0.131	0.013	0.286	0.301	0.246	0.223	0.112	-0.079	0.001	-0.018	0.171	-0.036	-0.082	-0.057
ENSG00000130803.15	ZNF317	0.12	0.141	0.109	0.023	0.049	0.002	0.036	0.077	-0.033	-0.143	-0.14	-0.05	-0.044	-0.074	-0.125	0.212	0.263	0.08	0.219	0.086	0.003	-0.187	-0.231	0.043	-0.194	0.111	0.071	0.155	0.264	0.163	0.107	0.168	0.103	0.226	0.219	0.174	0.188	0.18	0.086	0.019	0.068	0.001	0.106	0.091	-0.01
ENSG00000130810.20	PPAN	0.3	0.307	0.268	0.01	-0.053	0.096	0.23	0.171	0.249	0.205	0.121	0.151	0.185	0.124	0.063	0.267	0.297	0.178	0.183	0.127	0.05	-0.093	-0.263	-0.065	-0.099	-0.002	-0.027	0.258	0.294	0.189	-0.008	-0.037	-0.052	0.361	0.371	0.336	0.367	0.28	0.31	0.061	0.012	0.059	0.073	0.121	0.042
ENSG00000130811.12	EIF3G	0.301	0.321	0.219	0.023	0.006	0.198				0.249	0.343	0.219	0.037	0.015	-0.051	0.184	0.21	0.049	0.126	0.04	0.072	-0.109	-0.035	0.115	-0.055	-0.023	0.197	0.251	0.306	0.088	-0.05	-0.036	-0.097	-0.014	0.04	0.023	0.086	0.088	-0.011	-0.046	0.048	-0.013	0.077	0.053	-0.194
ENSG00000130812.10	ANGPTL6	0.329	0.349	0.319	0.145	0.255	0.168	0.284	0.237	0.171	0.254	0.232	0.025	0.223	0.228	0.023	0.208	0.225	0.024	0.138	0.184	0.094	-0.055	0.155	0.148	0.075	0.118	0.044	0.311	0.253	0.137	-0.053	0.019	0.021	0.301	0.315	0.273	0.281	0.232	0.184	0.101	0.058	0.233	0.055	-0.099	0.07
ENSG00000130813.18	C19orf66	0.274	0.289	0.268	-0.015	0.039	0.119	0.261	0.172	0.13							0.24	0.27	0.14	0.172	0.113	0.221	0.132	0.089	-0.018	0.013	0.042	0.041	0.467	0.47	0.38	0.362	0.381	0.317	0.217	0.251	0.169	0.219	0.331	0.118	0.223	0.218	0.11	0.195	0.299	-0.096
ENSG00000130816.17	DNMT1	0.452	0.43	0.367	0.359	0.385	0.251	0.271	0.292	0.231	0.062	0.145	0.105	0.212	0.181	0.032	0.278	0.279	0.155	0.105	0.056	-0.022	-0.195	-0.255	0.204	-0.178	0.072	0.128	0.327	0.337	0.258	0.221	0.309	0.275	0.272	0.276	0.184	0.325	0.362	0.338	0.357	0.3	0.091	0.23	0.184	0.05
ENSG00000130818.12	ZNF426	0.159	0.194	0.186	0.259	0.205	0.163	-0.06	0.045	-0.012	-0.06	-0.02	0.019	0.013	-0.007	-0.004	0.182	0.151	0.145	0.04	0.068	0.041	-0.18	0.045	0.027	-0.211	0.047	0.092	0.252	0.249	0.122	0.131	0.195	0.182	0.07	0.111	0.099	0.026	-0.005	-0.023	0.024	0.068	0.03	0.02	-0.042	-0.046
ENSG00000130821.17	SLC6A8	0.454	0.436	0.398	0.351	0.336	0.206	0.261	0.238	0.216	0.09	0.116	0.152	0.224	0.284	0.107	0.171	0.212	0.196	0.069	0.013	0.022	-0.145	-0.143	0.066	-0.018	0.074	-0.03	0.386	0.358	0.321	0.39	0.391	0.277	0.463	0.439	0.405	0.536	0.525	0.374	0.264	0.245	0.201	0.363	0.298	0.199
ENSG00000130822.16	PNCK	0.081	0.111	0.066	0.064	0.003	0.043	0.143	0.044	0.013	0.07	0.025	0.175	0.199	0.124	0.082	0.183	0.168	0.207	0.201	0.103	0.022	-0.134	-0.07	-0.24	0.05	-0.034	0.005	0.548	0.543	0.544	0.382	0.388	0.371	0.323	0.32	0.31	0.328	0.322	0.316	0.235	0.203	0.068	0.183	0.075	0.107
ENSG00000130826.18	DKC1	0.648	0.646	0.532	0.595	0.61	0.391	0.285	0.274	0.269	0.568	0.625	0.386	0.336	0.361	0.119	0.48	0.475	0.313	0.317	0.303	0.134	-0.224	0.03	0.052	-0.268	0.094	0.15	0.171	0.088	0.152	0.105	0.261	-0.049	0.407	0.373	0.267	0.571	0.51	0.479	0.39	0.458	0.123	0.381	0.377	0.189
ENSG00000130827.6	PLXNA3	0.078	0.095	0.039	0.068	0.1	0.11	0.064	0.005	0.001	0.225	0.136	0.123	0.042	-0.005	-0.159	0.254	0.237	0.147	0.198	0.133	0.032	-0.065	-0.088	0.203	-0.043	0.01	0.051	0.139	0.132	0.063	0.226	0.268	0.051	0.369	0.419	0.322	-0.042	-0.141	-0.073	0.166	0.09	0.076	0.249	0.17	-0.08
ENSG00000130829.18	DUSP9	0.54	0.534	0.494	0.52	0.551	0.479				0.171	0.083	0.207	0.208	0.196	0.203	0.097	0.158	0.136	-0.013	-0.025	-0.029	-0.079	-0.091	0.002	-0.147	0.009	0.055	0.349	0.368	0.38	0.253	0.238	0.204	0.217	0.178	0.202	0.232	0.212	0.054	0.114	0.116	0.153	0.187	0.097	0.167
ENSG00000130830.15	MPP1	0.312	0.286	0.331	0.256	0.299	0.211				0.542	0.524	0.371	0.245	0.17	0.143	0.483	0.431	0.473	0.465	0.392	0.45	0.244	0.118	0	0.351	-0.012	-0.085	0.316	0.288	0.125	0.069	0.179	0.031	0.361	0.319	0.34	0.376	0.368	0.305	0.362	0.131	0.17	0.208	0.174	0.081
ENSG00000130844.19	ZNF331	0.183	0.177	0.17	-0.007	0.006	-0.069	-0.02	0.096	0.097	-0.072	-0.04	-0.062	0.06	0.005	0.04	0.22	0.26	0.272	0.362	0.336	0.272	0.183	0.106	0.104	-0.049	0.011	-0.041	0.348	0.363	0.318	0.249	0.271	0.256	0.263	0.287	0.232	0.31	0.273	0.257	0.154	0.179	0.159	-0.015	0.029	0.07
ENSG00000130856.17	ZNF236	0.329	0.348	0.332	0.476	0.407	0.205	0.245	0.24	0.244	0.118	0.108	0.106	0.158	0.115	0.06	0.336	0.308	0.197	0.191	0.206	0.068	-0.158	-0.266	0.135	0.003	-0.021	-0.065	0.357	0.429	0.324	-0.006	0.105	0.049	0.334	0.35	0.254	0.042	-0.008	0.185	0.179	0.104	0.187	0.249	0.1	0.098
ENSG00000130876.11	SLC7A10	0.261	0.26	0.26	0.38	0.274	0.365	0.195	0.247	0.153	0.149	0.189	0.202	0.183	0.115	0.18	0.104	0.074	0.04	0.29	0.186	-0.052	-0.13	0.1	-0.052	0.038	-0.022	-0.045	0.136	0.172	0.203	0.04	0.074	0.029	0.145	0.146	0.058	0.263	0.202	0.19	0.236	0.256	0.282	0.192	0.232	0.323
ENSG00000130881.14	LRP3	0.288	0.312	0.218	-0.012	0.003	0.064				0.023	0.05	0.108	0.031	-0.008	0.014	0.332	0.326	0.355	0.281	0.248	0.22	-0.276	-0.012	0.121	-0.158	0.04	0.115	0.436	0.454	0.458	0.385	0.373	0.41	0.271	0.259	0.195	0.222	0.209	0.23	0.226	0.204	0.108	0.088	0.115	-0.043
ENSG00000130921.8	C12orf65	0.35	0.352	0.264	0.198	0.204	0.114	0.214	0.119	0.115							0.388	0.443	0.269	0.038	0.177	0.153	-0.365	-0.244	0.033	-0.269	0.096	-0.033	0.287	0.31	0.299	0.303	0.355	0.228	0.352	0.367	0.261	0.424	0.421	0.317	0.083	0.01	0.063	0.091	0.06	0.092
ENSG00000130935.10	NOL11	0.415	0.372	0.322	0.458	0.447	0.29	0.197	0.163	0.113	0.29	0.281	0.265	0.225	0.286	0.022	0.166	0.189	0.133	0.012	-0.032	0.012	-0.214	-0.039	-0.214	-0.154	0.022	0.011	0.112	0.111	0.046	0.174	0.235	0.037	0.433	0.419	0.299	0.448	0.46	0.42	0.279	0.29	0.028	0.384	0.374	0.131
ENSG00000130939.20	UBE4B	0.205	0.238	0.21	0.013	0.087	0.072	0.039	0.042	-0.038	-0.02	-0.078	0.167	0.005	-0.049	-0.064	0.192	0.233	0.198	0.105	0.109	-0.061	0.112	-0.157	0.037	0.003	-0.171	0.009	0.067	0.224	0.039	0.138	0.168	-0.001	0.145	0.16	0.07	0.034	0.134	0.021	-0.049	-0.097	0.017	-0.027	-0.116	0.051
ENSG00000130940.15	CASZ1	0.496	0.485	0.464	0.539	0.577	0.43	0.246	0.282	0.2	0.375	0.342	0.166	0.118	0.166	0.143	0.155	0.111	0.133	-0.029	-0.019	-0.095	0.171	-0.1	-0.167	-0.018	-0.003	-0.052	0.12	0.235	0.186	0.103	0.166	0.106	0.288	0.324	0.359	0.059	0.01	-0.01	0.332	0.222	0.13	0.422	0.296	0.266
ENSG00000130943.7	PKDREJ	0.249	0.271	0.146	0.257	0.449	0.025	-0.044	0.023	0.084	0.154	-0.105	0.08	-0.068	0.088	0.049	0.007	0.089	0.056	0.092	0.059	-0.021	0.133	0.045	0.053	0.132	0.035	0.008	0.207	0.096	0.179	0.181	0.118	0.034	0.087	0.042	0.008	0.029	0.016	0.046	-0.057	0.105	-0.016	0.021	-0.03	0.011
ENSG00000130948.10	HSD17B3	0.025	-0.037	-0.013	0.051	-0.005	0.032	0.102	0.066	-0.002	-0.059	0.078	0.107	0.009	-0.022	0.032	-0.066	0.063	0.016	-0.035	-0.011	0.097	-0.058	0	-0.076	-0.023	0.029	0.086	0.054	0.074	-0.031	0.014	0.071	-0.08	0.097	0.084	0.015	0.049	-0.004	0.01	-0.091	0	-0.092	-0.029	0.025	-0.036
ENSG00000130950.14	NUTM2F	0.047	-0.055	0.053	0.048	-0.008	-0.003				-0.027	0.029	-0.074	0.036	-0.05	0.045	0.114	-0.018	-0.014	0.092	-0.012	0.042	-0.059	-0.039	0.047	-0.058	-0.022	-0.033	0.073	0.033	0.046	0.046	0	0.012	0.038	-0.008	0.002	0.009	0.055	0.019	0.042	0.032	-0.049	-0.068	-0.056	0.038
ENSG00000130956.14	HABP4	0.385	0.35	0.345	0.355	0.41	0.356	0.308	0.258	0.181	0.542	0.52	0.372	0.171	0.018	0.04	0.216	0.203	0.184	0.363	0.306	0.329	-0.062	-0.258	-0.1	0.107	0.034	-0.018	0.354	0.325	0.265	0.369	0.327	0.285	0.357	0.314	0.333	0.206	0.188	0.136	0.216	0.134	0.02	0.048	-0.013	0.135
ENSG00000130957.5	FBP2	0.157	0.043	0.072	-0.016	0.009	-0.006	-0.044	0.052	-0.074	0.028	-0.044	-0.02	0.027	0.019	0.083	0.114	0.152	0.08	0.215	0.238	0.014	0.198	-0.009	0.06	-0.005	0.07	-0.074	0.112	0.04	0.098	0.127	0.102	0.108	0.179	0.135	0.083	0.216	0.159	0.186	-0.098	-0.054	0.012	0.011	0.002	0.061
ENSG00000130958.13	SLC35D2	0.187	0.22	0.144	-0.041	0.038	0.134	0.112	0.007	-0.053	0.17	0.137	0.122	-0.008	0.007	-0.094	0.537	0.54	0.533	0.137	0.181	0.084	0.085	0.116	-0.061	0.171	-0.012	-0.063	0.166	0.196	0.002	0.18	0.177	0.062	0.275	0.283	0.158	0.263	0.202	0.189	-0.073	0.046	0.012	-0.051	-0.002	0.082
ENSG00000130962.18	PRRG1	0.438	0.435	0.414	0.45	0.5	0.491				0.275	0.17	0.223	0.146	0.099	0.038	0.229	0.274	0.243	0.004	0.033	0.036	0.08	0.036	0.011	0.284	-0.05	-0.097	0.47	0.468	0.456	0.257	0.281	0.258	0.245	0.175	0.197	0.375	0.383	0.336	-0.038	-0.045	-0.158	0.049	-0.081	0.122
ENSG00000130985.17	UBA1	0.213	0.176	0.104	0.085	0.016	0.075	0.087	0.129	0.128	0.018	-0.026	-0.111	0.068	0.064	-0.1	0.131	0.047	-0.065	0.065	0.069	-0.036	-0.165	-0.104	0.142	-0.055	0.155	0.032	0.123	0.121	0.036	-0.179	-0.132	-0.064	0.124	0.165	0.008	0.074	-0.028	-0.124	-0.069	-0.039	-0.033	-0.016	0	-0.127
ENSG00000130988.13	RGN	0.351	0.354	0.238	0.198	0.14	0.194	0.249	0.219	0.158	0.33	0.302	0.222	0.002	-0.007	0.003	0.299	0.219	0.229	0.278	0.143	0.188	0.039	0.2	0.058	0.15	0.006	0.072	0.197	0.229	0.086	0.121	0.112	0.103	0.309	0.336	0.277	0.405	0.428	0.461	0.359	0.359	0.279	0.455	0.395	0.416
ENSG00000130997.16	POLN	0.332	0.363	0.246	0.383	0.424	0.101	0.082	0.121	0.056	0.204	0.271	0.112	0.233	0.253	0.118	0.003	0.011	0.057	0.088	-0.049	-0.111	0.238	0.066	-0.09	-0.058	0.091	0.084	0.147	0.105	0.033	-0.028	-0.033	0.04	0.064	0.124	-0.052	0.066	-0.002	0.045	0.087	-0.032	0.104	-0.026	-0.055	0.005
ENSG00000131002.12	TXLNGY	0.1	0.056	0.036	-0.014	0.038	0.041							0.081	0.063	-0.018	0.011	0.007	0.054	0.031	0.039	0.065	0.078	0.099	-0.041	-0.111	-0.085	-0.014	0.295	0.287	0.283	0.114	0.066	0.14	-0.03	-0.016	0.065	0.024	-0.101	0.084	0.085	-0.099	0.316	0.083	0.106	0.08
ENSG00000131007.9	TTTY9B	0.053	-0.038	0.071	-0.024	-0.048	0.076										-0.121	0.038	0.023							-0.057	0.03	0.035	-0.06	-0.015	0.066	-0.028	0.02	0.015	-0.038	0.005	-0.044	-0.048	0.029	-0.004				-0.009	0.033	0.022
ENSG00000131013.4	PPIL4	0.224	0.235	0.176	0.082	0.153	0.194	-0.03	0.004	0.085	0.112	0.079	0.122	0.097	0.082	-0.021	0.332	0.309	0.251	0.081	0.163	0.206	-0.021	-0.074	0.075	-0.009	-0.077	-0.1	0.2	0.104	0.008	0.059	0.102	0.041	0.202	0.164	0.07	0.181	0.107	0.162	0.134	0.089	-0.025	0.009	-0.021	0.136
ENSG00000131015.5	ULBP2	0.54	0.518	0.502	0.43	0.417	0.419	0.186	0.129	0.146	0.54	0.501	0.521	0.256	0.228	0.192	0.527	0.5	0.438	0.367	0.339	0.236	0.036	0.15	-0.002	0.173	0.061	0.074	0.374	0.365	0.314	0.238	0.238	0.246	0.447	0.427	0.388	0.435	0.471	0.513	0.024	0.097	0.039	0.256	0.1	0.031
ENSG00000131016.17	AKAP12	0.56	0.539	0.549	0.588	0.561	0.62	0.478	0.447	0.376	0.61	0.607	0.51	0.364	0.321	0.4	0.448	0.434	0.437	0.49	0.389	0.467	-0.125	-0.12	-0.03	0.034	0.044	-0.029	0.298	0.342	0.309	0.17	0.173	0.185	0.38	0.37	0.327	0.414	0.423	0.34	0.26	0.235	0.199	0.264	0.178	0.222
ENSG00000131018.24	SYNE1	0.368	0.374	0.343	0.458	0.377	0.401	0.114	0.136	0.05	0.426	0.405	0.309	0.343	0.282	0.311	0.508	0.501	0.478	0.41	0.299	0.36	0.114	-0.273	-0.103	-0.049	0.055	-0.052	0.364	0.406	0.291	0.387	0.377	0.415	0.419	0.442	0.361	0.451	0.466	0.429	0.451	0.423	0.396	0.529	0.469	0.483
ENSG00000131019.11	ULBP3	0.647	0.637	0.617	0.607	0.543	0.616	0.003	0.003	-0.021	0.39	0.268	0.373	0.039	0.041	-0.027	0.269	0.239	0.206	0.116	0.133	0.074	0.024	0.114	-0.105	-0.018	0.092	0.01	0.311	0.283	0.17	0.16	0.133	0.126	0.401	0.384	0.327	0.307	0.313	0.382	0.058	-0.064	0.081	-0.037	-0.058	0.009
ENSG00000131023.13	LATS1	0.264	0.308	0.302	0.002	0.005	-0.03	-0.12	-0.054	0.012	0.079	0.063	0.045	0.115	0.116	0.111	0.238	0.279	0.189	0.094	0.061	0.03	-0.029	0.121	-0.093	-0.151	-0.153	-0.02	0.291	0.362	0.276	-0.046	-0.034	0.014	0.208	0.228	0.127	0.205	0.24	0.127	0.023	0.015	-0.026	0.107	0.095	0.009
ENSG00000131037.15	EPS8L1	0.401	0.419	0.354	0.314	0.261	0.185				0.327	0.272	0.053	0.12	0.079	0.15	0.121	0.119	0.147	-0.137	-0.049	-0.001	-0.232	0.009	-0.01	-0.001	0.047	0.048	0.385	0.421	0.367	0.387	0.439	0.435	0.487	0.451	0.414	0.411	0.409	0.406	0.015	-0.002	0.138	0.027	0.002	0.096
ENSG00000131042.15	LILRB2	0.548	0.544	0.568	0.465	0.52	0.557				0.658	0.612	0.573	0.302	0.318	0.293	0.54	0.528	0.509	0.418	0.418	0.464	0.008	0.009	0.05	0.149	0.076	0.04	0.309	0.314	0.338	0.389	0.486	0.375	0.488	0.483	0.508	0.55	0.496	0.524	0.49	0.097	0.336	0.504	0.125	0.362
ENSG00000131043.12	AAR2	0.289	0.241	0.119	0.003	0.043	0.061				0.28	0.307	0.204	0.112	0.012	-0.026	0.628	0.587	0.547	0.489	0.474	0.365	-0.228	0.034	0.108	-0.197	0.092	0.11	0.067	0.127	0.042	-0.047	-0.003	-0.024	0.204	0.199	0.011	0.218	0.211	0.03	0	-0.098	0.024	0.11	-0.02	0.021
ENSG00000131044.17	TTLL9	0.391	0.389	0.317	0.392	0.427	0.243				0.115	0.212	0.15	0.146	0.202	0.091	0.115	0.075	0.033	0.068	0.08	0.004	0.054	0.009	0.132	-0.04	0.048	-0.001	0.082	0.202	0.105	-0.001	0.005	-0.018	0.052	0.113	0.048	0.142	0.117	0.145	0.265	0.253	0.07	0.269	0.333	0.226
ENSG00000131050.11	BPIFA2	0.113	0.104	0.11	0.07	0	0.105				0.117	0.139	0.091	0.157	0.085	0.063	0.085	0.079	-0.081	0.165	0.181	-0.075	0.159	0.008	0.267	0.003	0.039	0.01	0.294	0.103	0.081	-0.051	-0.137	-0.022	0.26	0.229	0.189	0.219	0.2	0.152	0.286	0.033	0.361	0.334	0.115	0.356
ENSG00000131051.24	RBM39	0.402	0.386	0.272	0.187	0.219	-0.04				0.356	0.225	0.227	0.148	0.099	0.081	0.521	0.526	0.48	0.391	0.437	0.375	-0.116	-0.067	0.134	-0.24	0	0.036	0.258	0.235	0.17	0.09	0.079	-0.136	0.404	0.385	0.292	0.186	0.16	0.096	-0.119	-0.056	0.022	-0.043	0.003	0.114
ENSG00000131055.5	COX4I2	0.358	0.383	0.388	0.239	0.253	0.23	0.336	0.297	0.316	0.258	0.366	0.338	0.23	0.237	0.296	0.196	0.162	0.19	0.255	0.187	0.154	0.066	-0.054	0.064	0.174	0.022	-0.036	0.181	0.202	0.089	-0.01	-0.041	-0.002	0.235	0.29	0.243	0.335	0.298	0.301	0.379	0.381	0.34	0.215	0.192	0.278
ENSG00000131059.12	BPIFA3	0	-0.013	0.02	0.005	0.065	-0.013				0.065	-0.099	0.076	0.14	-0.09	0.039	-0.027	0.038	0.015	-0.007	0.012	0.024	0.117	-0.248	0.052	-0.013	0.034	-0.017	-0.04	-0.085	0.039	0.052	0.01	-0.091	0.046	-0.02	0.068	-0.09	-0.003	0.035	0.062	-0.048	0.136	-0.03	-0.002	0.03
ENSG00000131061.14	ZNF341	0.221	0.205	0.102	0.063	0.09	-0.002	0.026	-0.123	-0.098	0.125	0.186	0.084	0.13	0.04	0.03	0.236	0.233	0.161	0.043	0.03	0.052	-0.097	-0.115	0.028	-0.017	-0.115	0.03	0.131	0.103	0.017	0.002	-0.037	0.04	0.312	0.326	0.195	0.218	0.155	0.072	0.029	0.061	0.042	0.182	0.05	-0.031
ENSG00000131067.17	GGT7	0.396	0.363	0.375	0.338	0.362	0.351	0.165	0.2	0.153	0.192	0.255	0.266	0.214	0.239	0.275	0.588	0.535	0.576	0.603	0.549	0.543	-0.145	0.04	0.11	-0.124	-0.1	-0.009	0.562	0.531	0.5	0.48	0.503	0.49	0.375	0.358	0.304	0.319	0.26	0.157	0.236	0.18	0.256	0.192	0.022	0.129
ENSG00000131068.4	DEFB118	0.077	-0.023	-0.042	-0.061	-0.016	0.039	0.028	0.008	-0.151	-0.072	0.024	0.136	-0.09	0.036	-0.038	0.022	-0.036	-0.001	-0.003	-0.075	-0.044	-0.036	0.077	0.074	-0.048	0.068	-0.038	0.018	-0.033	0.11	-0.022	-0.079	-0.059	0.049	0.201	-0.015	0.001	-0.031	-0.072	0.081	0.056	-0.001	-0.023	-0.015	0.093
ENSG00000131069.20	ACSS2	0.152	0.078	0.094	0.206	0.16	-0.006	0.022	-0.052	0.013	0.361	0.319	0.277	0.169	0.226	0.189	0.346	0.317	0.24	0.422	0.386	0.245	-0.069	-0.11	-0.021	0.107	-0.064	-0.108	0.15	0.215	0.114	0.094	0.136	0.126	0.141	0.169	0.103	0.171	0.232	-0.01	0.294	0.201	0.169	0.271	0.144	0.122
ENSG00000131080.15	EDA2R	0.42	0.428	0.425	0.568	0.586	0.468	0.298	0.296	0.233	0.518	0.431	0.4	0.396	0.389	0.403	0.09	0.079	0.174	0.234	0.13	0.137	0.064	0.064	-0.018	0.22	-0.025	-0.036	0.203	0.245	0.197	0.1	-0.023	0.062	0.214	0.261	0.1	0.383	0.364	0.282	0.386	0.364	0.373	0.388	0.232	0.305
ENSG00000131089.17	ARHGEF9	0.42	0.382	0.271	0.297	0.221	0.063	0.228	0.22	0.151	0.234	0.084	0.206	0.212	0.192	0.137	0.354	0.331	0.248	0.262	0.226	0.124	-0.129	-0.068	0.02	-0.193	0.019	0.042	0.206	0.198	0.142	0.2	0.179	0.147	0.225	0.253	0.131	-0.046	-0.008	-0.045	0.326	0.358	0.195	0.243	0.27	0.203
ENSG00000131094.4	C1QL1	0.255	0.226	0.237	0.298	0.313	0.253	0.142	0.037	0.131	0.273	0.284	0.358	0.332	0.28	0.336	0.292	0.265	0.219	0.057	-0.061	-0.003	0.093	0.08	0.214	-0.027	-0.024	0.027	0.175	0.208	0.188	0.155	0.219	0.294	0.189	0.193	0.13	0.293	0.22	0.147	0.236	0.232	0.156	0.231	0.227	0.178
ENSG00000131095.13	GFAP	0.226	0.263	0.197	0.444	0.332	0.244	0.113	0.144	0.099	0.173	0.438	0.231	0.198	0.232	0.16	0.018	0.121	0.054	0.175	0.187	0.108	0.188	0.067	-0.113	0.107	0.046	0.153	0.042	0.036	0.125	-0.007	-0.012	0.084	-0.028	0.069	0.07	0.097	0.034	0.043	0.033	0.126	-0.033	0.058	0.012	0.045
ENSG00000131096.10	PYY	0.366	0.335	0.282	0.299	0.266	0.1	0.176	0.185	0.135	0.395	0.328	0.206	0.01	0.095	0.117	0.328	0.363	0.37	0.153	0.161	0.081	0.1	-0.035	0.064	-0.076	-0.125	0.045	0.109	0.084	0.016	-0.055	-0.1	0.08	0.017	0.104	0.127	0.063	0.065	0.032	0.09	-0.056	-0.023	-0.007	-0.023	-0.013
ENSG00000131097.7	HIGD1B	0.428	0.426	0.399	0.356	0.423	0.348	0.44	0.451	0.439	0.357	0.384	0.341	0.324	0.329	0.324	0.248	0.193	0.164	0.34	0.301	0.192	0.002	0.076	0.272	0.156	0.04	0.035	0.166	0.233	0.131	0.131	0.072	0.058	0.23	0.271	0.191	0.186	0.175	0.084	0.493	0.489	0.361	0.287	0.245	0.26
ENSG00000131100.13	ATP6V1E1	0.255	0.269	0.144	0.131	0.08	0.04	0.088	0.106	0.024	-0.012	0.043	0.029	0.235	0.198	-0.048	0.22	0.215	0.074	-0.129	0.025	0.167	0.087	0.165	-0.041	0.341	0.018	-0.071	0.182	0.292	0.026	-0.088	-0.074	-0.011	0.209	0.227	0.132	0.186	0.302	0.203	0.054	0.036	0.125	0.004	-0.139	0.049
ENSG00000131115.16	ZNF227	0.199	0.189	0.175	0.277	0.176	0.09	0.091	0.084	0.029	0.029	0.15	0.036	0.054	-0.034	0.071	0.126	0.101	0.15	-0.005	0.041	-0.045	-0.105	-0.04	0.218	-0.278	0.073	0.129	0.459	0.473	0.336	0.297	0.336	0.275	0.188	0.191	0.093	0.255	0.296	0.206	0.286	0.264	0.053	0.157	0.134	0.084
ENSG00000131116.12	ZNF428	0.302	0.371	0.296	0.01	0.096	0.101	0.11	0.064	0.109	0.235	0.127	0.03	-0.005	0.046	0.131	0.465	0.464	0.461	-0.151	-0.122	0.059	-0.179	0.003	0.184	-0.232	-0.041	0.196	0.366	0.361	0.29	0.186	0.165	0.194	0.247	0.288	0.202	0.265	0.249	0.285	-0.043	0.014	0.087	0.11	0.082	-0.12
ENSG00000131126.19	TEX101	-0.022	-0.083	0.064	0.029	0.089	-0.066	-0.097	-0.038	-0.078	0.028	0.105	0.104	0.043	0.043	0.071	0.133	0.136	0.072	0.007	-0.021	0.004	-0.178	0.163	0.054	-0.004	0.023	-0.038	0.245	0.262	0.216	0.181	0.153	0.133	0.12	0.144	0.203	0.062	0.109	0.128	0.303	0.173	0.243	0.19	0.086	0.152
ENSG00000131127.14	ZNF141	0.471	0.477	0.438	0.395	0.401	0.22	-0.005	-0.004	0.039	0.423	0.279	0.376	0.237	0.133	0.2	0.4	0.378	0.399	0.109	0.059	0.087	-0.198	0.12	0.116	-0.118	0.024	0.168	0.444	0.416	0.308	0.228	0.232	0.155	0.293	0.323	0.202	0.35	0.289	0.357	0.137	-0.094	0.139	0.101	-0.07	0.188
ENSG00000131142.13	CCL25	0.458	0.457	0.403	0.52	0.472	0.376	0.102	0.068	0.066	0.539	0.517	0.379	0.365	0.399	0.278	0.115	0.108	0.139	0.086	0.112	0.122	-0.057	0.043	0.107	-0.018	0.022	-0.035	0.301	0.365	0.202	-0.003	-0.046	-0.038	0.384	0.413	0.396	0.435	0.343	0.434	0.246	0.095	-0.016	0.055	0.113	0.066
ENSG00000131143.10	COX4I1	0.356	0.411	0.281	0.206	0.136	0.264				0.081	0.034	0.16	-0.018	0.007	-0.009	0.258	0.304	0.079	0.049	0.04	0.043	0.004	0.1	0.104	0.209	0.105	-0.008	0.255	0.32	0.118	-0.001	-0.017	-0.023	0.123	0.153	-0.014	0.039	0.007	-0.133	-0.023	0.022	0.058	0.022	-0.046	-0.198
ENSG00000131148.9	EMC8	0.537	0.535	0.447	0.493	0.52	0.421				0.081	0.015	0.141	0.157	0.195	0.052	0.333	0.39	0.302	0.038	0.082	0.244	-0.116	0.023	0.134	0.01	0.188	0.125	0.191	0.252	0.181	0.104	0.122	0.048	0.193	0.164	-0.031	0.006	-0.048	-0.152	0.198	0.242	0.195	0.262	0.214	-0.118
ENSG00000131149.19	GSE1	0.467	0.434	0.375	0.241	0.249	0.068				0.538	0.473	0.531	0.105	0.067	-0.042	0.423	0.402	0.33	0.32	0.284	0.084	-0.031	-0.191	0.11	-0.074	0.049	-0.084	0.141	0.253	0.143	-0.076	0.102	-0.084	0.38	0.423	0.361	0.53	0.5	0.313	0.055	-0.019	0.055	0.183	-0.003	0.005
ENSG00000131152.4	RP11-178L8.4
ENSG00000131153.9	GINS2	0.504	0.484	0.499	0.337	0.391	0.379	0.281	0.25	0.245	0.402	0.41	0.51	0.288	0.292	0.231	0.152	0.192	0.154	0.144	0.101	0.152	-0.245	0.004	0.097	-0.266	0.155	0.112	0.394	0.368	0.35	0.438	0.438	0.353	0.382	0.379	0.32	0.407	0.432	0.371	0.514	0.472	0.437	0.62	0.562	0.485
ENSG00000131165.16	CHMP1A	0.344	0.374	0.286	0.151	0.189	0.21	0.036	0.113	0.137	-0.062	-0.003	0.114	0.029	0.016	0.022	0.213	0.228	0.125	0.188	0.183	0.184	-0.137	-0.201	0.097	0.064	0.179	0.083	0.418	0.434	0.181	0.05	0.088	0.163	0.143	0.134	0.067	0.155	0.019	-0.084	0.117	0.142	0.079	0.01	-0.022	-0.07
ENSG00000131171.13	SH3BGRL	0.472	0.436	0.414	0.492	0.54	0.361				0.267	0.284	0.244	0.278	0.327	0.232	0.31	0.324	0.284	0.124	0.183	0.288	0.378	0.193	-0.002	0.18	-0.112	0.042	0.222	0.243	0.103	-0.034	-0.037	-0.074	0.337	0.342	0.177	0.343	0.41	0.416	0.341	0.347	0.177	0.138	0.041	0.103
ENSG00000131174.7	COX7B	0.333	0.363	0.213	0.041	0.093	0.055	-0.029	-0.104	-0.126	0.325	0.287	0.264	0.092	0.137	0.046	0.258	0.288	0.084	0.047	0.024	0.101	0.051	0.235	-0.033	0.127	0.085	0.052	0.266	0.287	0.205	-0.017	0.041	0.013	0.274	0.313	0.068	0.113	0.182	0.182	-0.087	0.057	0.03	0.044	0.119	-0.237
ENSG00000131183.11	SLC34A1	0.104	0.082	-0.011	0.156	0.073	0.028	0.069	0	-0.088	-0.118	0.053	0.031	-0.021	-0.023	0	0.077	-0.018	-0.014	-0.041	0.005	0.019	-0.08	0.059	0.105	-0.005	0.011	0.006	0.074	0.071	0.021	0.027	0.003	0.077	0.185	0.107	-0.018	0.005	0.054	0.014	-0.06	-0.045	0.105	-0.008	-0.018	-0.008
ENSG00000131187.10	F12	0.183	0.198	0.222	0.053	-0.072	0.077				0.326	0.256	0.178	0.134	0.015	0.173	0.36	0.369	0.309	-0.015	-0.04	0.128	-0.202	-0.014	0.195	0.097	0.014	-0.035	0.236	0.278	0.235	0.023	0.086	0.126	0.293	0.321	0.226	0.449	0.368	0.311	0.245	0.265	0.208	0.283	0.252	0.117
ENSG00000131188.12	PRR7	0.354	0.358	0.396	-0.038	-0.043	0.141	0.044	0.055	0.041	0.021	-0.068	-0.091	0.211	0.171	0.244	0.494	0.488	0.507	0.011	-0.024	0.046	-0.117	0.039	-0.05	0.029	0.021	0.029	0.32	0.291	0.274	0.186	0.182	0.125	0.152	0.187	0.136	0.273	0.147	0.114	0.248	0.146	0.159	0.291	0.213	0.179
ENSG00000131196.18	NFATC1	0.337	0.335	0.328	0.266	0.241	0.097	0.182	0.176	0.145	0.312	0.327	0.316	0.199	0.172	0.265	0.569	0.594	0.55	0.456	0.439	0.463	0.318	0.065	0.073	0.042	0.051	0.039	0.185	0.295	0.082	0.051	0.083	0.205	0.282	0.242	0.252	0.029	0.024	-0.029	0.4	0.406	0.266	0.103	0.087	0.063
ENSG00000131203.13	IDO1	0.645	0.625	0.632	0.702	0.731	0.761	0.675	0.595	0.608	0.52	0.476	0.514	0.409	0.45	0.432	0.525	0.491	0.512	0.332	0.369	0.409	-0.071	-0.088	0.14	0.01	-0.058	-0.002	0.33	0.347	0.414	0.43	0.451	0.49	0.416	0.382	0.402	0.348	0.307	0.43	0.248	0.113	0.073	0.266	0.101	0.059
ENSG00000131233.10	GJA9	-0.041	0.011	0.012	-0.011	0.164	0.041	0.052	-0.011	-0.047	-0.005	-0.092	-0.144	0.03	0.052	0.01	-0.096	0.028	-0.055	-0.027	-0.017	-0.036	-0.172	-0.003	-0.028	0.028	-0.027	-0.045	0.03	0.114	-0.01	-0.035	-0.046	0.053	-0.045	0.074	-0.105	0.012	-0.044	-0.002	-0.021	-0.029	-0.072	-0.005	0.006	-0.049
ENSG00000131236.18	CAP1	0.412	0.408	0.222	0.484	0.48	0.239	0.29	0.198	0.14	0.248	0.172	0.018	0.129	0.13	0.071	0.313	0.327	0.131	0.004	0.167	0.13	0.319	0.119	-0.134	0.292	0.077	0.017	0.454	0.446	0.233	0.076	0.123	0.106	0.436	0.443	0.225	0.613	0.62	0.374	0.188	0.062	0.076	0.032	0.006	-0.017
ENSG00000131238.18	PPT1	0.265	0.273	0.195	0.139	0.027	-0.085	0.165	0.133	0.114	0.017	-0.041	-0.046	-0.083	-0.063	-0.058	0.31	0.331	0.232	0.012	0.189	0.228	0.203	0.28	-0.221	0.284	0.053	0.078	0.357	0.395	0.17	0.271	0.329	0.243	0.319	0.301	0.138	0.119	0.082	0.116	-0.029	0.042	0.091	0.165	0.078	0.128
ENSG00000131242.18	RAB11FIP4	0.269	0.245	0.247	0.278	0.303	0.212	0.13	0.126	0.136	0.12	0.141	0.083	0.081	0.126	-0.037	0.365	0.336	0.283	0.495	0.445	0.253	-0.006	-0.098	0.096	-0.046	0.043	0.049	0.033	0.142	0.108	0.102	0.13	-0.037	0.321	0.351	0.338	0.425	0.4	0.382	0.17	0.166	0.08	0.271	0.147	0.071
ENSG00000131263.13	RLIM	0.219	0.279	0.228	0.027	0.048	0.009	-0.126	-0.087	-0.055	0.145	0.204	0.101	0.085	0.082	0.009	0.204	0.228	0.148	0.135	0.167	0.063	0.034	-0.09	0.031	0	0.007	0.019	0.283	0.358	0.166	-0.056	0.031	-0.002	0.075	0.076	0.034	-0.012	0.038	0.176	-0.136	0.009	-0.072	0.046	0.134	-0.002
ENSG00000131264.3	CDX4	-0.036	0.051	-0.046	0	0.06	0.053	-0.015	0.025	-0.198				0.009	-0.027	0.016	-0.031	0.041	0.006	-0.088	0.001	-0.046	0.043	-0.035	0.094	0.065	-0.004	-0.054	-0.149	-0.032	-0.041	0.002	0.001	0.042	-0.077	-0.067	-0.059	-0.087	-0.001	-0.004	0.112	0.076	-0.035	-0.024	-0.035	0.059
ENSG00000131269.19	ABCB7	0.187	0.219	0.151	0.1	0.033	-0.03	-0.022	0.008	0.042	-0.12	-0.157	-0.18	0.046	-0.029	-0.04	0.172	0.163	0.087	0.092	0.054	0.018	-0.013	0.065	-0.209	-0.166	0.099	0.171	0.272	0.209	0.204	0.062	0.196	-0.079	0.187	0.214	0.136	0.057	0.04	0.272	-0.159	-0.076	-0.044	-0.062	0.007	-0.002
ENSG00000131323.16	TRAF3	0.265	0.237	0.301	0.375	0.343	0.182	0.279	0.194	0.174	0.134	0.224	0.004	0.095	0.077	-0.06	0.211	0.195	0.18	0.211	0.19	0.114	0.031	-0.28	0.028	0.113	-0.008	0.048	0.147	0.167	0.065	0.085	0.096	-0.003	0.188	0.215	0.197	0.181	0.161	0.075	0.24	0.215	0.169	0.337	0.263	0.127
ENSG00000131351.15	HAUS8	0.534	0.525	0.48	0.571	0.54	0.569	0.327	0.272	0.299	0.434	0.407	0.323	0.191	0.177	0.136	0.116	0.124	-0.052	0.05	0.066	-0.049	-0.28	-0.017	0.106	-0.265	0.052	0.124	0.385	0.405	0.382	0.346	0.365	0.334	0.405	0.404	0.272	0.432	0.4	0.304	0.239	0.232	0.145	0.308	0.222	0.134
ENSG00000131355.15	EMR3	0.128	0.109	0.084	-0.004	-0.009	-0.006	0.024	0.148	0.048							0.429	0.424	0.41	0.3	0.35	0.276	0.197	0.008	0.108	0.092	-0.007	-0.054	0	0.093	0.062	0.041	0.113	0.097	0.316	0.333	0.276	0.327	0.26	0.272	0.14	0.153	0.021	0.127	0.02	-0.019
ENSG00000131368.8	MRPS25	0.356	0.363	0.287	-0.041	-0.054	-0.171	0.094	0.08	0.054	0.125	0.058	0.153	0.069	0.079	0.058	0.309	0.328	0.196	0.245	0.177	0.087	-0.066	-0.05	0.171	-0.054	-0.008	0.073	0.356	0.327	0.325	0.076	0.089	0.137	0.199	0.267	0.113	0.214	0.221	0.136	0.423	0.381	0.359	0.299	0.209	0.208
ENSG00000131370.16	SH3BP5	0.271	0.229	0.218	0.097	0.068	0.035	0.217	0.186	0.098	0.002	0.138	0.079	-0.05	-0.035	0.029	0.384	0.397	0.381	0.453	0.365	0.34	0.184	-0.106	0.253	0.253	0.058	-0.005	0.325	0.393	0.337	0.257	0.272	0.246	0.352	0.34	0.267	0.298	0.248	0.196	0.137	0.19	0.082	0.158	0.187	-0.002
ENSG00000131373.15	HACL1	0.219	0.22	0.128	0.181	0.171	-0.08	0.131	0.071	-0.006	0.086	0.234	-0.047	0.158	0.065	0.044	0.241	0.261	0.171	0.116	0.14	0.048	0.114	0.221	0.038	-0.073	0.021	0.12	0.406	0.372	0.383	0.351	0.392	0.289	0.361	0.353	0.284	0.226	0.253	0.337	-0.078	-0.025	0.021	-0.06	-0.009	0.1
ENSG00000131374.14	TBC1D5	0.229	0.255	0.263	0.119	-0.004	-0.121	-0.091	-0.027	-0.071	0.131	-0.033	-0.007	-0.005	-0.009	-0.021	0.248	0.245	0.246	0.322	0.291	0.057	0.174	-0.108	-0.028	0.042	-0.058	0.008	0.325	0.387	0.312	0.071	0.184	0.123	0.125	0.182	0.092	0.105	0.04	0.112	0.039	-0.236	0.028	0.032	-0.181	0.076
ENSG00000131375.10	CAPN7	0.201	0.267	0.229	0.203	0.113	-0.09	0.061	0.048	0.067	0.088	0.147	0.042	0.067	0.02	0.02	0.115	0.154	0.13	-0.016	-0.005	-0.066	-0.009	0.074	-0.095	-0.068	0.036	0.147	0.267	0.337	0.238	0.034	0.081	0.066	0.2	0.24	0.184	0.094	0.105	0.237	-0.051	-0.051	-0.054	0.039	-0.215	0.057
ENSG00000131378.14	RFTN1	0.37	0.343	0.317	0.331	0.404	0.427	0.416	0.371	0.233	0.545	0.53	0.418	0.202	0.197	0.155	0.468	0.49	0.452	0.522	0.467	0.585	0.262	0.087	-0.041	0.13	0.06	0.036	0.425	0.41	0.397	0.393	0.388	0.297	0.467	0.469	0.431	0.533	0.513	0.501	0.508	0.513	0.484	0.387	0.34	0.343
ENSG00000131379.10	C3orf20	-0.026	0.048	0.036	0.011	0.009	-0.009	-0.164	-0.093	-0.075	-0.033	0.065	0.045	-0.04	0.013	-0.026	0.043	0.009	0.049	0.057	0.062	-0.061	0.17	0.068	-0.132	-0.04	-0.001	0.046	0.124	0.037	0.045	-0.037	0.028	0.035	0.147	0.093	0.083	0.119	0.072	0.034	0.051	0.084	0.122	0.066	-0.021	-0.025
ENSG00000131381.12	RBSN	0.204	0.27	0.269	0.262	0.227	-0.064				-0.107	0.044	-0.095	0.022	-0.08	0.012	0.105	0.065	0.03	0.144	0.097	0.09	-0.05	0.099	-0.043	0.057	0.002	0.067	0.036	0.196	0.237	0.118	0.163	0.101	0.142	0.133	0.081	0.045	0.072	0.15	0.281	0.279	0.202	0.322	0.207	0.148
ENSG00000131386.19	GALNT15	0.51	0.479	0.491	0.627	0.654	0.705				0.469	0.511	0.504	0.404	0.376	0.358	0.422	0.421	0.423	0.411	0.283	0.33	0.262	0.183	0.084	0.125	0.004	0.028	0.342	0.416	0.338	0.065	0.081	0.272	0.248	0.264	0.241	0.525	0.45	0.42	0.161	0.161	0.132	0.076	0.068	0.166
ENSG00000131389.17	SLC6A6	0.284	0.264	0.273	0.31	0.18	0.023	0.115	0.083	0.011	0.02	0.048	0.032	0.138	0.126	0.107	0.448	0.395	0.433	0.481	0.467	0.349	0.044	-0.024	0.173	0.17	-0.045	-0.04	0.38	0.458	0.356	0.119	0.187	0.097	0.1	0.13	0.154	0.32	0.245	0.186	-0.012	-0.134	0.032	-0.013	-0.089	0.199
ENSG00000131398.15	KCNC3	0.112	0.131	0.088	0.017	0.104	0.05	-0.035	-0.013	-0.035	0.044	0.156	0.22	-0.068	-0.061	0.03	0.161	0.186	0.138	0.107	0.055	0.1	0.087	-0.03	0.023	0.138	-0.047	-0.049	0.469	0.514	0.376	0.058	0.058	0.109	0.162	0.176	0.208	0.024	0.009	-0.048	0.251	0.296	0.238	0.156	0.112	0.102
ENSG00000131400.8	NAPSA	0.14	0.131	0.093	0.05	0.212	0.029	0.232	0.219	0.016	0.335	0.238	0.198	0.02	0.024	0.101	0.108	0.112	0.07	0.172	0.181	0.133	0.09	0.178	0.065	0.008	-0.039	-0.017	0.14	0.008	0.105	0.125	0.104	0.103	0.354	0.387	0.43	0.352	0.353	0.406	0.619	0.609	0.596	0.523	0.441	0.39
ENSG00000131401.11	NAPSB	0.468	0.475	0.494	0.324	0.36	0.404	0.444	0.386	0.272	0.398	0.386	0.429	0.335	0.359	0.389	0.396	0.46	0.355	0.527	0.503	0.52	0.285	0.006	0.161	0.168	-0.072	0.026	0.325	0.364	0.364	0.259	0.252	0.356	0.347	0.358	0.403	0.441	0.403	0.39	0.485	0.475	0.347	0.343	0.276	0.205
ENSG00000131408.15	NR1H2	0.203	0.28	0.141	-0.009	0.034	0.146	-0.038	-0.051	-0.003	0.03	0.264	0.156	0.083	0.146	0.049	0.135	0.149	0.047	0.102	0.134	0.211	0.069	0.14	0.108	0.093	0.019	-0.001	0.101	0.201	0.025	-0.012	-0.012	-0.006	0.122	0.127	0.11	0.253	0.174	0.003	0.319	0.226	0.082	0.086	0.031	-0.078
ENSG00000131409.13	LRRC4B	0.313	0.334	0.287	-0.018	-0.108	-0.036	0.155	0.167	0.094	0.38	0.438	0.334	0.264	0.244	0.289	0.292	0.294	0.307	0.076	0.057	0.125	-0.223	-0.094	0.067	-0.007	0.053	0.084	0.252	0.276	0.193	0.117	0.107	0.171	0.133	0.157	0.137	0.274	0.24	0.077	0.074	0.191	0.033	0.106	0.046	0.079
ENSG00000131435.13	PDLIM4	0.411	0.405	0.373	0.109	0.151	0.245	0.209	0.131	0.085	0.496	0.474	0.624	0.255	0.219	0.262	0.342	0.335	0.397	0.54	0.361	0.493	-0.034	0.121	-0.004	0.189	0.013	-0.012	0.182	0.216	0.048	0.048	0.087	0.148	0.294	0.295	0.209	0.174	0.211	0.132	0.284	0.19	0.218	0.115	0.043	0.128
ENSG00000131437.16	KIF3A	0.448	0.45	0.409	0.48	0.443	0.417	0.301	0.266	0.272	0.476	0.358	0.28	0.119	0.094	-0.036	0.342	0.356	0.34	0.041	0.089	-0.042	0.044	-0.023	-0.036	-0.063	-0.089	-0.027	0.072	0.072	0.073	0.036	-0.005	-0.063	0.271	0.255	0.132	0.256	0.112	0.179	0.104	-0.093	0.029	0.104	-0.119	0.102
ENSG00000131446.17	MGAT1	0.403	0.377	0.359	0.168	0.218	0.228	0.261	0.219	0.141	0.586	0.483	0.376	0.247	0.214	0.063	0.425	0.464	0.351	0.391	0.426	0.432	0.218	0.086	0.138	0.334	0.026	-0.048	0.231	0.24	0.048	0.191	0.186	0.224	0.384	0.343	0.31	0.544	0.463	0.334	0.171	0.156	0.103	0.056	0.108	-0.197
ENSG00000131459.13	GFPT2	0.482	0.441	0.477	0.551	0.552	0.614	0.417	0.333	0.256	0.593	0.53	0.461	0.176	0.09	0.232	0.465	0.45	0.466	0.514	0.418	0.468	0.204	0.071	0.17	0.27	-0.013	0.007	0.246	0.261	0.221	0.227	0.193	0.233	0.445	0.421	0.375	0.62	0.583	0.607	0.401	0.273	0.238	0.517	0.389	0.434
ENSG00000131462.8	TUBG1	0.351	0.357	0.286	0.404	0.292	0.191	0.148	0.164	0.109	0.171	0.228	0.248	0.189	0.156	0.032	0.219	0.192	0.001	-0.029	0.014	-0.02	-0.303	-0.155	0.102	-0.182	0.048	0.137	0.094	0.156	0.09	-0.01	0.092	-0.028	0.211	0.244	0.032	0.361	0.247	0.168	0.383	0.386	0.153	0.582	0.589	0.179
ENSG00000131467.11	PSME3	0.25	0.275	0.181	0.205	0.183	-0.009	0.094	0.097	0.061	0.243	0.229	0.087	0.172	0.266	-0.047	0.184	0.147	0.113	0.115	0.158	0.088	-0.05	0.032	0.091	-0.214	-0.042	0.103	0.156	0.187	0.033	-0.003	0.03	-0.002	0.325	0.296	0.024	0.378	0.32	0.162	0.23	0.275	0.194	0.438	0.453	0.119
ENSG00000131469.15	RPL27	0.233	0.288	0.078	0.063	0.085	0.171	0.056	-0.012	-0.004	0.034	-0.053	-0.093	-0.029	-0.004	0.011	0.107	0.131	0.045	-0.13	-0.109	-0.025	-0.139	0.152	-0.012	0.062	-0.024	-0.008	0.174	0.235	0.087	-0.075	-0.02	-0.152	0.215	0.249	0.055	-0.001	0.044	0.12	-0.043	0.071	0.137	0.182	0.117	0.022
ENSG00000131470.15	PSMC3IP	0.43	0.435	0.409	0.358	0.344	0.216	0.29	0.214	0.143	0.323	0.267	0.337	0.319	0.295	0.148	0.314	0.322	0.157	0.232	0.242	0.081	-0.361	-0.139	0.002	-0.213	-0.002	0.113	0.405	0.37	0.336	0.234	0.294	0.243	0.442	0.429	0.343	0.591	0.455	0.553	0.49	0.43	0.334	0.549	0.483	0.365
ENSG00000131471.7	AOC3	0.478	0.471	0.52	0.583	0.543	0.551	0.394	0.419	0.432	0.376	0.472	0.509	0.313	0.302	0.386	0.438	0.459	0.49	0.471	0.313	0.424	-0.063	-0.232	0.058	-0.001	-0.038	-0.006	0.233	0.268	0.304	0.034	0.047	0.221	0.392	0.433	0.378	0.514	0.508	0.519	0.525	0.53	0.506	0.352	0.355	0.453
ENSG00000131473.17	ACLY	0.276	0.284	0.253	0.124	0.08	0.024	0.044	0.005	0.064	0.254	0.259	0.181	0.02	0.029	-0.161	0.118	0.166	0.092	0.084	0.163	-0.066	-0.225	-0.203	0.251	-0.18	0.056	0.029	0.214	0.313	0.105	-0.068	-0.063	-0.077	0.241	0.265	0.155	0.439	0.222	0.211	0.261	0.272	0.133	0.461	0.431	0.116
ENSG00000131475.7	VPS25	0.337	0.325	0.221	0.305	0.161	0.099	0.236	0.201	0.157	0.238	0.283	0.263	0.022	-0.044	0.035	0.273	0.307	0.132	0.036	-0.004	0.018	-0.055	0.056	0.072	-0.054	0.016	0.064	0.128	0.277	-0.02	0.005	0.033	-0.044	0.28	0.311	0.098	0.078	0.208	0.2	0.102	0.118	0.207	0.168	0.098	0.051
ENSG00000131477.11	RAMP2	0.472	0.489	0.455	0.513	0.532	0.307	0.29	0.317	0.246	0.271	0.411	0.469	0.288	0.326	0.42	0.28	0.284	0.34	0.413	0.383	0.475	-0.093	0.075	0.098	-0.209	-0.069	-0.047	0.281	0.321	0.262	-0.02	0.025	0.043	0.142	0.164	0.061	0.264	0.269	0.122	0.259	0.302	0.142	0.152	0.169	0.126
ENSG00000131480.9	AOC2	0.214	0.172	0.142	0.15	0.026	0.05	-0.027	0.031	0.022	-0.05	-0.029	-0.012	0.125	0.195	0.223	0.253	0.298	0.178	0.182	0.235	0.06	-0.078	-0.01	0.127	0.001	-0.045	-0.041	0.246	0.229	0.208	0.091	0.113	-0.057	0.252	0.287	0.253	0.314	0.214	0.175	0.039	0.045	0.01	0.214	0.208	0.066
ENSG00000131482.10	G6PC	0.136	0.054	0.037	-0.017	0.084	0.051	0.061	-0.108	-0.065							0.02	0.026	0.023	0.114	0.03	0.019	0.027	-0.071	-0.004	-0.034	0.016	0.031	0.018	-0.02	-0.035	0.014	0.077	0.014	0.031	0.033	0.025	0.04	0.023	-0.036	-0.055	0.034	0.064	0.096	0.158	0.049
ENSG00000131484.4	RP11-798G7.5	0.021	0.046	-0.004	-0.061	-0.032	0.018										0.053	0.065	0.034	0.013	-0.013	-0.024	0.033	0.087	-0.03	0.031	-0.137	-0.096	0.099	-0.022	-0.026	0.086	0.003	0.038	0.021	0.07	0.012	0.108	0.015	0.028	-0.023	-0.082	0.039	-0.012	0.011	0.007
ENSG00000131495.9	NDUFA2	0.352	0.382	0.292	0.189	0.272	0.12	0.196	0.173	0.186	0.092	0.083	0.186	0.007	0.007	0.051	0.433	0.474	0.362	0.054	0.071	0.146	0.005	0.19	-0.061	0.209	0.018	0.025	0.298	0.312	0.232	0.003	0.016	0.071	0.238	0.243	0.126	-0.012	-0.033	0.067	0.113	0.125	0.252	0.008	-0.092	-0.063
ENSG00000131503.21	ANKHD1	0.121	0.147	0.093	0.054	0.102	0.016	-0.087	-0.031	-0.034	0.077	-0.016	0.091	0.123	0.105	0.025	0.158	0.285	0.08	0.044	0.121	0.077	0.129	0.058	0.136	0.004	0.002	-0.08	0.24	0.233	0.235	0.028	0.084	0.093	0.355	0.355	0.214	0.133	0.026	0.091	-0.009	0.097	0.066	0.13	0.133	0.103
ENSG00000131504.17	DIAPH1	0.386	0.379	0.273	0.418	0.408	0.089	0.191	0.134	0.112	0.396	0.217	0.287	0.022	-0.036	-0.088	0.216	0.167	-0.033	0.017	-0.008	-0.078	0.095	-0.037	-0.038	-0.112	0.088	0.027	0.211	0.294	0.321	0.194	0.236	0.281	0.134	0.15	0.113	0.117	0.075	-0.107	0.01	-0.111	-0.077	0.031	-0.001	-0.013
ENSG00000131507.11	NDFIP1	0.536	0.54	0.423	0.362	0.338	0.093	0.398	0.407	0.34	0.246	0.224	0.098	0.312	0.379	0.283	0.193	0.199	0.153	-0.051	-0.032	0.014	-0.013	0.273	-0.133	0.086	0.101	0.001	0.256	0.208	0.069	-0.035	-0.016	0.003	0.332	0.303	0.19	0.267	0.2	0.012	0.227	0.137	0.25	0.213	0.001	0.065
ENSG00000131508.16	UBE2D2	0.234	0.165	0.066	0.182	0.176	-0.076	0.07	0.152	0.039	-0.03	0.076	0.08	0.102	0.095	-0.061	0.306	0.285	0.116	0.133	0.148	0.078	0	0.289	-0.203	-0.082	0.104	0.085	0.143	0.262	0.206	-0.117	-0.049	-0.093	0.228	0.247	0.086	-0.013	-0.091	-0.11	-0.033	-0.063	0.079	-0.054	0.005	0.025
ENSG00000131538.7	TTTY6																			-0.092	-0.033	-0.063													-0.003	-0.046	0.068
ENSG00000131548.7	TTTY6B																									-0.016	0.02	0.016				0.004	-0.037	-0.027
ENSG00000131558.15	EXOC4	0.111	0.127	0.085	-0.123	-0.117	0.016	0.002	0.014	-0.022	0.049	0.18	0.037	-0.094	0.046	-0.141	0.37	0.369	0.201	0.336	0.305	-0.006	-0.174	-0.007	0.031	-0.143	0.06	0.099	-0.058	0.057	0.041	-0.043	0.053	0.029	0.21	0.156	0.131	0.228	0.163	0.123	-0.005	0.072	-0.037	0.09	0.108	0.081
ENSG00000131584.19	ACAP3	0.205	0.225	0.172	0.078	0.091	0.025	0.068	-0.019	-0.041	0.237	0.104	0.034	0.107	0.119	0.073	0.181	0.236	0.211	-0.009	-0.041	-0.086	-0.198	-0.099	0.33	-0.171	-0.121	0.088	0.332	0.326	0.209	0.068	0.088	0.134	0.329	0.378	0.294	0.031	0.011	-0.071	0.105	0.075	0.066	0.022	0.057	-0.057
ENSG00000131591.18	C1orf159	0.32	0.329	0.309	0.034	0.076	0.074	-0.005	-0.041	-0.031	0.067	-0.033	-0.068	-0.01	-0.032	-0.007	0.296	0.321	0.337	0.022	-0.017	-0.06	-0.132	0.097	0.136	-0.122	-0.035	0.009	0.32	0.28	0.238	0.147	0.098	0.138	0.313	0.322	0.205	0.166	0.145	0.146	0.03	0.006	-0.01	0.142	0.07	-0.158
ENSG00000131620.17	ANO1	0.436	0.424	0.402	0.464	0.469	0.322	0.424	0.411	0.311	0.487	0.471	0.404	0.283	0.27	0.358	0.467	0.426	0.43	0.379	0.368	0.266	-0.052	0.042	-0.009	0.038	-0.053	0.043	0.23	0.224	0.231	0.168	0.273	0.287	0.358	0.342	0.314	0.254	0.339	0.353	0.13	0.012	-0.014	-0.022	0.098	0.165
ENSG00000131626.19	PPFIA1	0.186	0.215	0.146	0.159	0.116	0.07	-0.02	-0.024	0.02	0.233	0.161	0.176	0.163	0.218	0.139	0.038	0.12	0.017	0.158	0.137	0.082	-0.018	-0.06	0.071	0.017	0.002	0.063	0.127	0.126	0.27	0.328	0.309	0.322	0.159	0.181	0.161	0.249	0.182	0.177	0.186	0.24	-0.007	0.328	0.323	-0.001
ENSG00000131634.14	TMEM204	0.507	0.497	0.486	0.442	0.461	0.441	0.433	0.399	0.437	0.528	0.526	0.532	0.4	0.34	0.371	0.32	0.317	0.355	0.49	0.432	0.53	0.089	-0.081	0.242	0.184	-0.031	-0.124	0.246	0.294	0.149	0.271	0.221	0.188	0.392	0.396	0.304	0.476	0.466	0.383	0.408	0.381	0.29	0.228	0.308	0.152
ENSG00000131650.14	KREMEN2	0.255	0.249	0.256	0.17	0.191	0.09	0.155	0.129	0.111	0.228	0.27	0.172	0.076	-0.004	0.104	0.333	0.331	0.321	0.051	0.052	0.048	0.053	-0.034	0.094	0.005	0.027	0.077	0.164	0.133	0.218	0.308	0.301	0.216	0.253	0.25	0.165	0.185	0.115	0.068	0.327	0.304	0.276	0.372	0.241	0.267
ENSG00000131652.14	THOC6	0.266	0.265	0.186	0.088	0.047	-0.022	0.145	0.07	0.066	0.206	0.178	0.1	0.037	0.075	0.043	0.171	0.169	0.144	0.012	0.032	0.169	-0.097	0.128	0.267	0.05	0.035	0.047	0.266	0.189	0.106	-0.252	-0.231	-0.232	0.068	-0.018	-0.024	0.198	0.167	-0.147	0.117	-0.034	0.096	0.106	0.109	0.037
ENSG00000131653.13	TRAF7	0.15	0.14	0.044	-0.015	-0.065	0.095	0.034	0.159	0.109	0.238	0.236	0.137	0.268	0.287	-0.056	0.226	0.211	0.169	0.115	0.139	-0.017	-0.141	-0.297	0.077	-0.077	0.035	0.092	0.174	0.27	0.157	0.035	-0.046	0.029	0.228	0.252	0.173	0.219	0.19	-0.109	0.05	0.039	0.1	0.203	0.173	-0.018
ENSG00000131668.14	BARX1	0.42	0.425	0.404	0.32	0.373	0.36	0.257	0.239	0.161	0.211	0.098	0.222	0.196	0.183	0.126	0.003	-0.02	-0.042	0.026	0.031	0.008	0.035	0.033	0.126	0.016	0.011	-0.077	0.324	0.274	0.317	0.211	0.183	0.245	0.25	0.225	0.23	0.377	0.364	0.333	0.246	0.176	0.207	0.321	0.183	0.239
ENSG00000131669.10	NINJ1	0.445	0.451	0.35	0.352	0.35	0.338	0.286	0.308	0.212	0.126	0.212	0.086	-0.006	-0.003	-0.012	0.311	0.303	0.256	0.062	0.054	0.288	0.364	0.186	0.014	0.408	0.068	-0.006	0.299	0.325	0.194	0.233	0.271	0.193	0.349	0.325	0.314	0.336	0.256	0.141	0.331	0.268	0.083	0.109	0.145	-0.044
ENSG00000131686.15	CA6	0.336	0.328	0.28	0.219	0.181	0.114	0.09	0.093	0.063	0.054	0.055	0.167	0.038	0.031	-0.026	0.068	-0.145	-0.087	-0.036	-0.034	-0.005	0.109	0.056	0.126	-0.036	-0.039	-0.003	0.061	0.052	0.038	-0.063	0.1	-0.09	0.214	0.146	-0.03	0.128	0.022	0.052	0.121	0.009	0.165	0.188	0.084	0.072
ENSG00000131697.18	NPHP4	0.159	0.173	0.172	0.058	0.091	0.003	0.045	0.052	-0.013	-0.048	-0.056	0.03	-0.024	0.027	-0.061	0.174	0.196	0.106	0.088	0.061	0.04	0.076	0.014	0.087	0.025	-0.031	0.029	0.012	0.106	0.081	0.072	0.037	0.14	0.321	0.271	0.191	0.235	0.08	0.167	0.13	0.187	0.134	0.104	0.053	0.085
ENSG00000131711.15	MAP1B	0.272	0.291	0.219	0.337	0.289	0.324	0.261	0.151	0.07	0.164	0.235	0.182	0.195	0.157	0.246	0.393	0.395	0.401	0.387	0.278	0.35	0.135	-0.099	-0.153	0.309	0.015	-0.115	0.397	0.485	0.377	0.484	0.48	0.511	0.382	0.337	0.267	0.346	0.281	0.254	0.172	0.139	0.156	0.058	0.043	0.064
ENSG00000131721.6	RHOXF2	-0.034	-0.015	-0.003	0.031	0.042	-0.021				0.108	-0.075	-0.033	-0.052	0.023	-0.005	0.01	0.018	-0.058	-0.037	-0.013	-0.03	-0.101	0.061	0.154	0.027	-0.019	-0.067	0.097	-0.04	0.01	0.045	0.019	0.044	0.037	0.047	0.035	0.017	0.047	-0.031	-0.091	-0.01	0.104	-0.028	-0.069	-0.004
ENSG00000131724.11	IL13RA1	0.474	0.448	0.318	0.472	0.463	0.302	0.368	0.315	0.196	0.114	0.112	-0.021	0.219	0.22	0.176	0.222	0.217	0.138	-0.056	0.003	0.064	0.304	0.067	0.014	0.363	-0.017	0.067	0.405	0.394	0.295	0.045	0.117	-0.002	0.27	0.237	0.159	0.414	0.376	0.419	0.171	0.11	0.021	-0.003	-0.079	-0.029
ENSG00000131725.14	WDR44	0.304	0.318	0.263	0.145	0.149	0.085	0.049	0.154	0.213	-0.088	-0.147	-0.226	0.091	0.066	0.03	0.378	0.38	0.367	0.123	0.131	0.125	0.012	-0.133	0.026	0.233	-0.024	0.035	0.358	0.386	0.317	0.14	0.146	0.145	0.086	0.05	0.107	0.271	0.246	0.234	-0.072	0.037	-0.117	-0.028	0.09	0.026
ENSG00000131730.16	CKMT2	0.262	0.299	0.244	0.349	0.323	0.222				0.276	0.44	0.317	0.164	0.135	0.167	0.314	0.247	0.306	0.387	0.368	0.38	0.055	0.113	0.083	-0.011	-0.011	0.079	0.257	0.292	0.35	0.049	0.09	0.117	0.267	0.276	0.199	0.096	0.057	0.096	0.183	0.139	0.11	0.248	0.117	0.116
ENSG00000131732.12	ZCCHC9	0.176	0.083	0.122	0.029	0.15	0.121	0.089	0.071	0.078	-0.051	-0.061	-0.149	-0.077	0.008	0.056	0.248	0.256	0.161	-0.086	-0.071	0.006	0.067	0.126	0.03	-0.038	0.008	-0.046	0.103	0.229	0.197	-0.022	0.162	0.013	0.171	0.17	0.124	0.052	0.027	0.071	0.002	0.077	0.04	0.014	-0.004	-0.025
ENSG00000131737.5	KRT34	0.236	0.238	0.131	0.206	0.223	0.075	0.094	0.029	0.029	0.12	-0.069	0.048	0.272	0.254	0.197	0.029	-0.047	-0.036	0.14	-0.008	0.012	-0.073	-0.051	-0.058	0.085	-0.042	0.076	0.264	0.253	0.235	0.2	0.255	0.265	0.231	0.211	0.211	0.16	0.169	0.118	0.018	0.083	-0.108	-0.003	0.036	0.013
ENSG00000131738.11	KRT33B	0.16	0.122	0.057	0.169	0.24	-0.004	0.026	0.022	-0.041	0.129	0.181	0.118	0.026	-0.007	0.008	-0.068	0.01	-0.091	-0.02	0.024	0.098	-0.039	0.139	0.123	0.018	-0.01	-0.007	0.128	0.113	-0.048	0.107	0.06	0.05	0.145	0.134	0.023	0.179	0.073	0.111	0.083	0.116	-0.003	0.032	0.029	-0.021
ENSG00000131746.13	TNS4	0.257	0.249	0.263	0.265	0.215	0.236	0.19	0.168	0.126	0.187	0.262	0.272	0.283	0.264	0.395	0.245	0.287	0.212	0.082	0.077	0.013	0.076	0.021	-0.032	0.091	-0.005	0.062	0.455	0.431	0.346	0.335	0.35	0.298	0.54	0.543	0.504	0.464	0.465	0.377	0.31	0.264	0.305	0.267	0.237	0.335
ENSG00000131747.15	TOP2A	0.525	0.506	0.532	0.6	0.57	0.496	0.324	0.252	0.187	0.353	0.294	0.378	0.388	0.384	0.295	0.225	0.262	0.172	0.132	0.072	-0.072	-0.361	-0.118	0.175	-0.33	0.099	0.201	0.511	0.486	0.391	0.481	0.494	0.406	0.43	0.392	0.34	0.631	0.482	0.532	0.597	0.565	0.501	0.7	0.658	0.617
ENSG00000131748.16	STARD3	0.355	0.343	0.314	0.257	0.125	0.226	0.213	0.177	0.092	0.277	0.434	0.003	0.098	0.106	0.013	0.212	0.131	0.255	0.156	0.148	0.19	0.098	-0.126	0.358	0.064	-0.076	0.025	0.114	0.179	-0.055	0.046	0.083	0.059	0.027	0.069	-0.078	0.187	0.056	-0.004	0.066	-0.012	0.135	0.173	0.052	-0.067
ENSG00000131759.18	RARA	0.57	0.563	0.472	0.644	0.605	0.439	0.404	0.367	0.349	0.449	0.409	0.222	0.169	0.208	0.276	0.25	0.159	0.185	0.22	0.1	0.226	-0.123	-0.063	0.272	-0.054	-0.081	-0.02	0.266	0.255	0.159	0.114	0.145	0.176	0.381	0.355	0.221	0.38	0.364	0.203	0.283	0.266	0.22	0.085	0.175	0
ENSG00000131771.14	PPP1R1B	0.285	0.243	0.273	0.259	0.241	0.264	0.099	0.086	0.125	0.074	0.037	0.179	0.056	0.022	0.042	0.26	0.245	0.206	0.307	0.257	0.172	0.15	0.15	0.083	-0.016	0.013	0.084	0.308	0.324	0.311	0.282	0.277	0.262	0.256	0.296	0.308	0.385	0.301	0.263	0.428	0.395	0.435	0.216	0.219	0.124
ENSG00000131773.14	KHDRBS3	0.571	0.549	0.497	0.465	0.41	0.344	0.253	0.243	0.254	0.486	0.467	0.388	0.085	0.078	0.172	0.484	0.426	0.427	0.554	0.53	0.383	-0.026	0.083	0.22	-0.11	0.002	-0.035	0.326	0.28	0.326	0.275	0.283	0.246	0.041	0.08	-0.004	0.259	0.132	0.217	0.121	0.052	0.064	0.111	-0.013	0.048
ENSG00000131778.19	CHD1L	0.147	0.16	0.038	-0.097	-0.025	-0.036	0.41	0.311	0.29	0.176	0.061	0.099	0.183	0.082	0.046	0.085	0.166	0.203	-0.11	-0.048	-0.065	-0.025	-0.048	0.055	0.026	-0.059	-0.002	0.067	0.089	-0.007	0.054	0.088	0.001	0.338	0.347	0.217	0.259	0.241	0.075	0.113	-0.088	-0.049	0.02	-0.044	0.042
ENSG00000131779.11	PEX11B	0.303	0.222	0.141	0.039	-0.003	0.049	0.171	0.121	0.055	0.179	0.074	-0.042	0.117	0.074	-0.1	0.166	0.147	0.098	-0.119	-0.042	0.038	-0.079	0.141	0.028	-0.133	0.059	0.045	0.173	0.22	0.13	0.039	0.032	0.054	0.225	0.265	0.079	0.085	0.097	-0.018	0.333	0.264	0.133	0.199	0.015	0.253
ENSG00000131781.13	FMO5	0.542	0.496	0.524	0.438	0.429	0.396	0.41	0.383	0.307	0.207	0.187	0.139	0.371	0.383	0.374	0.142	0.186	0.179	0.244	0.312	0.17	-0.071	0.066	-0.178	0	-0.029	0.069	0.167	0.153	0.063	0.056	0.109	-0.031	0.347	0.346	0.288	0.352	0.357	0.302	0.553	0.45	0.533	0.541	0.395	0.534
ENSG00000131788.16	PIAS3	0.25	0.274	0.217	0.295	0.353	0.238	0.315	0.278	0.19	0.519	0.534	0.402	0.14	0.16	0.032	0.423	0.429	0.401	0.193	0.129	0.031	-0.055	-0.151	-0.144	-0.058	-0.081	-0.047	0.222	0.244	0.112	0.038	0.129	0.122	0.174	0.129	0.059	0.155	-0.032	-0.225	0.169	0.082	-0.036	0.007	-0.08	0.046
ENSG00000131791.8	PRKAB2	0.275	0.279	0.259	0.31	0.364	0.182	0.063	0.013	0.01	0.183	0.301	0.304	0.249	0.202	0.126	0.226	0.265	0.241	0.217	0.255	0.05	0.017	0.015	-0.062	0.05	0.028	0.045	0.138	0.24	0.226	0.062	0.16	0.099	0.138	0.11	0.102	0.268	0.21	0.132	0.194	0.204	0.086	-0.082	-0.006	0.052
ENSG00000131797.12	CLUHP3	0.392	0.356	0.379	0.297	0.309	0.223				0.2	0.275	0.246	0.274	0.228	0.105	0.253	0.319	0.252	0.378	0.355	0.211	-0.196	0.049	0.204	-0.039	-0.049	0	0.271	0.263	0.301	0.135	0.162	0.096	0.399	0.41	0.362	0.212	0.174	0.161	0.396	0.355	0.406	0.437	0.318	0.375
ENSG00000131808.11	FSHB	-0.006	-0.04	-0.002	0.014	0.005	0.092	-0.052	-0.119	-0.063	-0.042	-0.013	0.044	-0.048	-0.06	-0.006	-0.008	0.036	0.061				0.015	-0.024	0.053	-0.055	0.036	0.076	-0.098	0.054	0.021	-0.066	-0.023	-0.031	0.099	0.044	0.022	0.031	-0.048	0.032	-0.059	-0.113	-0.004	-0.009	0.014	0.053
ENSG00000131828.14	PDHA1	0.545	0.561	0.428	0.595	0.582	0.246				0.278	0.264	0.217	0.179	0.182	0.026	0.397	0.358	0.205	0.423	0.386	0.236	-0.127	-0.143	-0.081	-0.071	0.115	0.06	0.193	0.244	0.191	0.152	0.193	0.087	0.224	0.176	0.05	0.384	0.266	0.069	-0.077	-0.164	-0.004	-0.054	-0.01	-0.082
ENSG00000131831.18	RAI2	0.566	0.554	0.549	0.563	0.572	0.525	0.525	0.564	0.47	0.419	0.5	0.54	0.465	0.496	0.483	0.231	0.175	0.243	0.32	0.226	0.3	-0.004	-0.008	-0.109	-0.026	-0.003	0.019	0.418	0.448	0.386	0.2	0.221	0.241	0.327	0.359	0.314	0.339	0.351	0.346	0.466	0.457	0.35	0.382	0.31	0.271
ENSG00000131844.16	MCCC2	0.581	0.58	0.528	0.554	0.544	0.422	0.394	0.369	0.334	0.356	0.313	0.155	0.258	0.227	0.177	0.293	0.246	0.109	0.246	0.233	0.064	0.195	-0.015	-0.224	-0.185	-0.047	0.079	0.371	0.381	0.278	0.096	0.163	0.04	0.192	0.24	0.183	0.317	0.269	0.112	0.116	-0.136	0.022	-0.026	-0.112	-0.036
ENSG00000131845.15	ZNF304	0.289	0.306	0.306	0.111	0.101	0.043	0.158	0.222	0.201	0.144	0.218	0.195	0.13	0.071	0.156	0.272	0.313	0.285	0.458	0.407	0.365	-0.217	0.184	0.063	-0.268	-0.005	0.17	0.17	0.238	0.096	-0.13	-0.092	-0.108	0.238	0.195	0.107	0.147	0.109	-0.011	0.051	0.04	0.03	-0.012	0.035	-0.04
ENSG00000131848.9	ZSCAN5A	0.24	0.243	0.148	0.043	0.069	-0.039	0.148	0.156	0.051	0.038	0.045	0.006	0.009	0.032	0.048	0.099	0.095	0.065	0.022	0.072	-0.064	0.065	0.101	0.015	-0.082	-0.064	0.003	0.108	0.047	0.026	0.06	-0.031	0.035	0.074	0.084	0.125	0.009	-0.051	-0.036	0.186	0.105	-0.001	0.046	0.067	0.07
ENSG00000131849.12	ZNF132	0.345	0.35	0.308	0.289	0.317	0.208	0.054	0.081	0.115	0.284	0.185	0.299	0.229	0.171	0.184	0.104	0.167	0.185	0.279	0.366	0.244	-0.138	0.126	-0.005	-0.241	0.013	0.019	0.32	0.299	0.272	0.114	0.109	0.114	0.102	0.116	0.089	0.261	0.166	0.07	0.119	0.143	-0.013	0.054	0.064	0.062
ENSG00000131864.10	USP29	0.011	-0.003	-0.013	0.072	-0.051	0.155	0.019	-0.015	-0.105	-0.017	0.037	0.076	-0.042	-0.08	0.064	0.017	0.015	-0.039	-0.047	-0.058	0.018	-0.031	0.061	0.082	0.088	-0.059	-0.039	0.029	-0.003	-0.042	0.09	0.024	0.01	0.039	-0.017	0.032	0.077	-0.038	0.124	-0.003	0.009	0.047	0.014	-0.049	0.074
ENSG00000131871.15	VIMP	0.255	0.243	0.181	0.167	0.19	0.014										0.138	0.138	0.053	0.059	0.27	0.269	-0.123	0.028	-0.017	0.152	0.06	-0.105	0.139	0.178	0.09	-0.108	-0.127	-0.13	0.164	0.135	0.128	0.131	0.105	0.064	0.028	0.063	0.136	0.1	0.099	0.031
ENSG00000131873.7	CHSY1	0.331	0.316	0.246	0.13	0.093	0.064	0.139	0.087	0.052	0.314	0.281	0.171	0.164	0.11	0.075	0.497	0.499	0.433	0.457	0.406	0.442	-0.007	-0.008	0.062	0.137	0.038	-0.036	0.222	0.343	0.202	0.022	0.062	0.142	0.271	0.282	0.146	0.381	0.355	0.177	0.207	0.272	0.132	0.325	0.294	0.254
ENSG00000131876.17	SNRPA1	0.519	0.519	0.437	0.479	0.497	0.312	0.291	0.332	0.288	0.371	0.413	0.335	0.361	0.297	0.226	0.29	0.321	0.106	0.071	0.102	0.179	-0.216	0.048	0.069	-0.051	0.021	-0.057	0.279	0.204	0.248	0.117	0.096	-0.049	0.28	0.273	0.156	0.262	0.203	0.08	0.439	0.402	0.19	0.384	0.343	0.249
ENSG00000131885.17	KRT17P1	0.295	0.242	0.108	0.258	0.31	0.01				0.091	0.067	0.15	0.1	0.072	0.076	0.025	0.047	0.024	0.11	-0.03	-0.093	-0.078	-0.02	0.018	0.003	0.044	0.077	0.43	0.462	0.409	0.324	0.412	0.405	0.325	0.326	0.185	0.067	0.103	0.032	0.002	-0.01	-0.037	-0.028	-0.036	0.019
ENSG00000131899.11	LLGL1	0.27	0.234	0.217	0.095	0.1	0.068	-0.013	0.071	0.064	-0.087	0.012	0.045	0.151	0.192	0.055	0.285	0.284	0.283	-0.003	0.003	0.023	0.094	-0.085	-0.024	0.054	-0.088	0.037	0.149	0.208	0.07	-0.241	-0.199	-0.159	0.181	0.222	0.105	0.225	0.175	0.091	0.16	0.142	-0.113	0.22	0.187	0.021
ENSG00000131910.5	NR0B2	0.101	0.122	0.066	-0.085	-0.009	0.013	-0.069	-0.133	-0.078	-0.034	0.036	0.07	-0.024	-0.032	-0.025	0.233	0.178	0.214	0.368	0.281	0.288	0.054	0.024	-0.149	0.039	-0.041	0.026	0.097	0.07	0.033	0.11	-0.027	-0.029	0.345	0.358	0.298	0.185	0.215	0.142	0.216	0.203	0.235	0.335	0.246	0.401
ENSG00000131914.11	LIN28A	0.209	0.165	0.126	0.137	0.093	0.076	-0.054	-0.076	0.009	0.294	0.195	0.128	0.13	0.143	0.033	0.181	0.228	0.2	0.075	0.043	-0.007	-0.128	-0.039	0.045	-0.102	-0.019	0.029	-0.031	0.177	0.01	0.053	0.031	0.025	0.171	0.044	0.078	0.206	0.174	0.14	0.178	0.102	0.052	0.195	0.152	0.021
ENSG00000131931.8	THAP1	0.1	0.152	0.104	0.112	0.05	0.087	0.035	0.031	0.01	0.175	0.177	0.091	0.007	0.046	-0.067	0.319	0.287	0.28	0.004	0.089	0.143	0.015	0.102	-0.002	0.065	0.042	-0.026	0.155	0.083	0.093	0.095	0.072	0.007	0.23	0.192	0.162	-0.095	-0.092	0.001	-0.004	-0.049	0.081	0.017	0.083	-0.059
ENSG00000131941.8	RHPN2	0.143	0.073	0.156	0.035	0.015	-0.061	-0.117	-0.022	0.002	0.259	0.196	0.1	0.162	0.097	-0.007	0.156	0.162	0.135	0.163	0.04	-0.012	0.032	0.103	-0.188	0.005	0.039	0.124	0.285	0.343	0.368	0.274	0.291	0.32	0.321	0.317	0.254	0.448	0.428	0.403	0.237	0.275	0.175	0.205	0.177	0.127
ENSG00000131943.18	C19orf12	0.416	0.377	0.302	0.315	0.317	0.226	0.341	0.306	0.311	0.448	0.344	0.148	-0.046	-0.116	-0.018	0.254	0.27	0.247	0.191	0.226	0.16	-0.029	0.117	0.01	-0.096	0.055	0.11	0.248	0.175	0.043	0.283	0.208	0.25	0.101	0.052	-0.028	0.144	0.091	0.126	0.143	0.007	-0.017	0.05	0.089	-0.018
ENSG00000131944.10	C19orf40	0.252	0.239	0.228	0.297	0.186	0.081	-0.001	-0.021	0.008							0.346	0.376	0.38	-0.002	0.071	0.105	0	0.049	-0.004	-0.066	0.061	0.022	0.253	0.205	0.204	0.255	0.209	0.209	0.277	0.231	0.243	0.167	0.209	0.151	0.33	0.369	0.259	0.429	0.39	0.261
ENSG00000131951.11	LRRC9	0.029	0.06	0.008	-0.01	0.049	-0.051				0.042	0.116	-0.171	0.032	-0.014	0.009	0.06	0.16	0.089	-0.007	0.094	0.043	-0.034	0.011	-0.005	-0.017	0.08	-0.031	0.154	0.119	-0.021	0.125	0.173	0.056	0.183	0.166	0.05	0.222	0.191	0.069	0.065	-0.084	0.003	-0.013	-0.015	0.06
ENSG00000131966.14	ACTR10	0.298	0.295	0.231	0.071	-0.012	0.045	0.301	0.213	0.24	0.099	0.201	0.05	0.277	0.279	0.272	0.242	0.235	0.242	-0.07	0.166	0.188	-0.007	0.139	0.028	-0.033	0.058	0.037	0.331	0.363	0.172	0.068	0.154	-0.073	0.343	0.236	0.098	0.103	0.142	0.023	-0.082	-0.03	-0.026	-0.046	-0.101	0.006
ENSG00000131969.15	ABHD12B	0.218	0.193	0.139	0.171	0.157	0.118	0.132	0.137	0.138	0.216	0.164	0.189	0.078	0.067	-0.015	0.04	-0.008	0.025	-0.043	-0.025	0.001	-0.024	-0.188	0.208	-0.006	0.012	-0.015	0.179	0.159	0.142	0.127	0.068	0.112	-0.057	-0.071	0.043	0.176	0.069	0.029	0.142	0.077	-0.1	0.002	-0.082	-0.022
ENSG00000131979.20	GCH1	0.489	0.49	0.449	0.549	0.549	0.464	0.364	0.324	0.226	0.466	0.435	0.285	0.375	0.387	0.314	0.382	0.344	0.275	0.29	0.405	0.322	0.073	0.123	0.081	0.094	0.047	0.095	0.259	0.258	0.342	0.087	0.161	0.123	0.371	0.306	0.315	0.291	0.326	0.35	0.405	0.332	0.322	0.481	0.374	0.253
ENSG00000131981.16	LGALS3	0.473	0.426	0.373	0.493	0.483	0.459	0.183	0.196	0.159	0.35	0.235	0.274	0.345	0.308	0.283	0.217	0.185	0.07	0.178	0.152	0.016	-0.037	0.062	0.039	0.1	0.088	0.025	0.161	0.143	0.084	-0.021	-0.031	-0.034	0.385	0.351	0.252	0.339	0.298	0.182	0.201	0.104	0.122	0.23	0.143	0.112
ENSG00000131982.5	UBE2L2	-0.029	0.079	0.077	-0.035	-0.042	0.003				-0.001	0.005	-0.041	0	0.009	-0.011	-0.117	-0.096	0.031	0.047	0.041	0.054	0.141	-0.195	0.012	-0.053	-0.061	-0.029	-0.098	0.039	-0.037	-0.013	-0.033	-0.028	0.031	-0.024	0.019	-0.011	0.095	0.11	0.066	0.019	0.074	0.191	0.078	0.019
ENSG00000132000.13	PODNL1	0.516	0.461	0.479	0.516	0.559	0.547	0.406	0.304	0.205	0.533	0.38	0.53	0.41	0.34	0.393	0.246	0.28	0.228	0.227	0.089	0.24	0.091	0.151	0.395	0.091	-0.091	0.066	0.452	0.449	0.372	0.157	0.185	0.25	0.462	0.461	0.432	0.616	0.624	0.638	0.265	0.226	0.2	0.05	0.008	0.063
ENSG00000132002.9	DNAJB1	0.106	0.131	0.031	0.15	0.069	0.082	0.091	0.123	0.097	0.329	0.38	0.28	0.27	0.126	0.169	0.131	0.098	0.119	0.054	0.078	0.009	-0.011	0.2	0.006	0.157	0.135	0.011	0.079	0.147	0.023	-0.04	0.084	0.033	0.274	0.287	0.165	0.254	0.242	0.068	0.067	-0.019	-0.018	0.161	0.135	-0.048
ENSG00000132003.9	ZSWIM4	0.318	0.326	0.354	0.172	0.213	0.254				0.469	0.259	0.373	0.037	0.045	0.058	0.308	0.245	0.255	0.114	0.022	0.027	-0.146	-0.038	-0.027	-0.055	-0.064	0.059	0.299	0.312	0.372	0.134	0.204	0.099	0.185	0.194	0.139	0.143	0.166	-0.015	0.117	0.125	0.068	0.189	0.171	0.064
ENSG00000132004.13	FBXW9	0.235	0.259	0.204	0.121	0.131	0.144	0.054	-0.031	-0.032	0.379	0.157	0.269	0.144	0.093	0.077	0.27	0.255	0.131	0.09	0.05	0.031	-0.149	0.057	0.033	0.03	0.054	0.178	0.2	0.262	0.128	0.16	0.095	0.136	0.123	0.132	0.065	0.274	0.199	0.145	0.02	0.011	0.118	0.053	0.089	-0.181
ENSG00000132005.9	RFX1	0.346	0.363	0.245	0.211	0.236	0.214	0.1	0.16	0.15	0.277	0.327	0.298	0.086	0.169	0.137	0.234	0.228	0.167	0.012	-0.02	-0.073	0.018	-0.21	0.151	-0.044	-0.143	-0.008	0.297	0.283	0.139	0.064	0.075	0.049	0.202	0.243	0.178	-0.039	-0.091	-0.206	0.256	0.14	0.068	0.12	0.089	-0.157
ENSG00000132010.16	ZNF20	0.245	0.31	0.17	0.293	0.331	0.111	0.181	0.161	0.16	0.162	0.164	-0.121	0.108	0.135	0.051	0.054	0.052	0.074	0.048	0.087	-0.048	-0.041	-0.009	0.199	-0.062	0.003	0.041	0.235	0.202	0.14	0.144	0.041	0.066	0.122	0.098	-0.025	0.074	-0.036	0.03	0.075	0.14	0.018	0.01	-0.001	0.048
ENSG00000132016.11	C19orf57	0.322	0.332	0.315	0.285	0.292	0.266	0.181	0.204	0.153							0.333	0.329	0.293	0.352	0.284	0.166	-0.155	-0.092	0.071	-0.189	0.09	0.171	0.43	0.47	0.442	0.244	0.259	0.267	0.126	0.146	0.128	0.357	0.306	0.361	0.254	0.21	0.115	0.185	0.177	0.092
ENSG00000132017.10	DCAF15	0.386	0.426	0.344	0.214	0.225	0.301				0.246	0.272	0.25	0.029	0.035	0.074	0.243	0.244	0.112	0.08	0.055	-0.014	-0.256	-0.071	0.31	-0.234	-0.026	0.077	0.177	0.202	-0.025	-0.014	-0.087	0.059	0.205	0.222	0.061	0.137	0.135	-0.023	0.175	0.082	0.06	0.283	0.228	-0.102
ENSG00000132024.17	CC2D1A	0.281	0.298	0.233	0.186	0.172	0.186	-0.023	-0.031	-0.042	0.169	0.263	0.242	0.157	0.138	0.107	0.382	0.389	0.268	0.321	0.288	0.208	-0.034	-0.111	0.181	-0.17	-0.092	0.137	0.21	0.314	0.108	0.204	0.217	0.061	0.273	0.297	0.16	0.21	0.148	-0.079	0.144	0.106	0.064	0.196	0.199	-0.226
ENSG00000132026.14	RTBDN	0.312	0.247	0.273	0.38	0.384	0.35	0.161	0.136	0.101	0.054	0.04	0.114	-0.108	-0.002	-0.06	0.12	0.176	0.019	0.05	0.023	-0.079	0.169	0.083	0.102	0.026	0.007	-0.026	0.143	0.133	0.152	0.15	0.059	0.08	0.148	0.146	0.074	-0.053	-0.008	-0.008	0.062	0.132	0.023	0.139	0.082	0.086
ENSG00000132031.13	MATN3	0.556	0.552	0.565	0.645	0.664	0.583	0.527	0.512	0.469	0.475	0.497	0.392	0.274	0.285	0.253	0.357	0.364	0.396	0.334	0.251	0.272	0.059	0.105	0.125	0.065	-0.111	0.086	0.353	0.369	0.306	0.229	0.223	0.303	0.23	0.186	0.198	0.205	0.254	0.427	0.271	0.256	0.398	0.137	0.168	0.212
ENSG00000132109.10	TRIM21	0.336	0.324	0.261	0.363	0.392	0.347	0.315	0.271	0.188	0.33	0.377	0.299	0.261	0.347	0.265	0.245	0.307	0.145	0.206	0.27	0.291	0.256	0.151	0.03	0.161	-0.043	-0.015	0.513	0.534	0.486	0.27	0.271	0.208	0.308	0.312	0.273	0.328	0.28	0.267	0.126	0.137	0.075	0.109	0.058	-0.048
ENSG00000132122.12	SPATA6	0.498	0.477	0.479	0.505	0.534	0.5	0.253	0.296	0.302	0.452	0.458	0.421	0.317	0.387	0.327	0.202	0.245	0.274	0.162	0.091	0.043	-0.151	-0.011	-0.083	-0.162	0.055	0.209	0.45	0.461	0.412	0.335	0.328	0.335	0.304	0.295	0.2	0.493	0.44	0.436	0.452	0.428	0.417	0.47	0.367	0.365
ENSG00000132128.16	LRRC41	0.296	0.256	0.137	0.112	0.098	0.105	0.094	0.074	0.104	0.084	-0.085	0.158	0.06	0.116	0.047	0.071	0.077	0.103	0.213	0.197	-0.013	-0.078	-0.09	-0.139	-0.052	0.085	0.104	0.177	0.152	0.012	-0.123	-0.126	-0.035	0.088	0.073	0.061	0.252	0.131	-0.09	-0.008	-0.062	-0.011	0.043	0.088	-0.011
ENSG00000132141.14	CCT6B	0.193	0.203	0.149	0.169	0.156	0.087	0.136	0.083	0.106	0.04	0.003	0.092	0.154	0.089	0.061	0.042	0.017	0.008	0.156	0.14	0.034	0.225	-0.005	-0.038	-0.027	0.014	-0.024	0.274	0.293	0.269	0.087	0.061	0.067	0.233	0.238	0.201	0.023	0.064	0.157	0.339	0.313	0.311	0.257	0.242	0.189
ENSG00000132153.15	DHX30	0.288	0.25	0.225	0.341	0.296	0.247	0.08	0.029	0.107	0.053	0.14	0.166	0.069	0.083	-0.015	0.219	0.173	0.029	0.034	0.049	-0.096	-0.284	-0.092	0.167	-0.096	0.086	0.187	0.235	0.254	0.207	0.171	0.237	0.147	0.288	0.31	0.187	0.254	0.2	0.134	-0.007	-0.1	0.072	0.1	0.02	-0.215
ENSG00000132155.13	RAF1	0.184	0.257	0.232	0.154	0.084	-0.068	0.169	0.176	-0.019	-0.127	-0.108	-0.208	0.026	0.01	-0.048	0.047	0.044	0.088	-0.013	-0.155	-0.089	-0.134	-0.026	0.004	-0.124	0.079	0.131	0.215	0.322	0.23	0.079	0.16	0.058	-0.002	0.027	0.052	-0.059	-0.027	0.019	0.002	-0.045	0.007	0.007	-0.022	-0.025
ENSG00000132164.10	SLC6A11	0.542	0.542	0.468	0.635	0.607	0.467	-0.045	-0.044	0.006	0.459	0.435	0.438	0.048	0.01	0.024	0.05	-0.063	-0.047	0.003	0.043	0.012	-0.151	-0.017	-0.001	-0.038	0.043	0.08	0.593	0.566	0.555	0.47	0.52	0.524	0.22	0.209	0.221	0.044	-0.013	-0.007	-0.091	-0.044	0.087	-0.004	-0.055	-0.028
ENSG00000132170.23	PPARG	0.315	0.32	0.348	0.357	0.255	0.141	0.201	0.272	0.192	0.24	0.294	0.314	0.343	0.326	0.364	0.359	0.344	0.31	0.416	0.443	0.283	-0.002	0.139	0.238	0.109	-0.006	0.075	0.423	0.365	0.32	0.304	0.3	0.261	0.204	0.187	0.184	0.243	0.273	0.133	0.184	-0.007	0.136	0.179	0.042	0.148
ENSG00000132182.12	NUP210	0.382	0.36	0.337	0.505	0.526	0.315	0.242	0.17	0.169	0.319	0.315	0.162	0.302	0.283	0.194	0.104	0.182	0.059	0.135	0.117	-0.01	-0.299	-0.037	0.215	-0.085	0.076	0.153	0.559	0.552	0.543	0.478	0.549	0.525	0.365	0.366	0.274	0.428	0.431	0.388	0.338	0.189	0.088	0.37	0.297	0.054
ENSG00000132185.18	FCRLA	0.504	0.502	0.503	0.617	0.575	0.584	0.391	0.369	0.358	0.607	0.574	0.664	0.402	0.39	0.39	0.31	0.347	0.183	0.501	0.487	0.327	0.05	-0.084	0.019	-0.024	-0.002	0.115	0.18	0.31	0.196	0.119	0.146	0.198	0.36	0.406	0.393	0.471	0.387	0.431	0.317	0.205	0.114	0.212	0.117	0.255
ENSG00000132196.15	HSD17B7	0.301	0.245	0.305	0.341	0.336	0.087	0.241	0.176	0.12	0.061	-0.021	0.057	0.043	-0.048	-0.059	0.254	0.241	0.221	0.206	0.106	-0.108	-0.081	0.144	-0.014	0.035	-0.013	-0.071	0.434	0.426	0.425	0.336	0.328	0.277	0.322	0.338	0.29	0.23	0.214	0.285	0.141	0.006	0.167	0.213	0.005	0.187
ENSG00000132199.20	ENOSF1	0.316	0.291	0.269	0.246	0.368	0.195	0.174	0.137	0.068	0.243	0.227	0.266	0.112	0.169	0.071	0.261	0.256	0.191	0.217	0.215	0.193	0.124	0.005	-0.005	0.122	-0.047	-0.082	0.336	0.265	0.321	0.207	0.217	0.076	0.348	0.357	0.275	0.215	0.227	0.205	0.175	0.291	0.179	0.134	0.068	0.033
ENSG00000132204.14	LINC00470	-0.044	-0.021	-0.041	0.005	0.03	-0.077				-0.055	0.058	0.056	-0.008	-0.013	-0.017	-0.015	0.003	-0.051	-0.013	-0.036	-0.002	0.055	0.122	-0.042	0.004	-0.008	-0.049	0.102	0.171	-0.098	0.19	0.246	0.136	0.192	0.134	0.028	0.21	0.149	0.003	0.228	0.185	0.088	0.228	0.137	0.066
ENSG00000132205.11	EMILIN2	0.426	0.439	0.465	0.354	0.449	0.485	0.478	0.409	0.43	0.525	0.506	0.339	0.121	0.081	0.054	0.435	0.418	0.328	0.417	0.387	0.305	-0.03	-0.006	0.229	0.066	-0.052	0.006	0.225	0.275	0.178	0.258	0.311	0.279	0.346	0.336	0.263	0.434	0.429	0.317	0.227	0.105	0.231	0.393	0.209	0.124
ENSG00000132207.18	SLX1A	0.041	-0.007	0.027	0.15	0.013	-0.013				0.017	0.056	0.04	-0.058	0.048	0.03	0.012	0.097	-0.007	0.028	-0.052	-0.016	-0.185	-0.163	0.066	-0.024	0.026	-0.049	0.098	-0.015	0.025	0.021	-0.04	-0.041	0.032	0.079	-0.004	-0.055	-0.066	0.063	0.039	-0.001	0.118	-0.002	-0.126	-0.019
ENSG00000132254.13	ARFIP2	0.476	0.472	0.383	0.45	0.435	0.285	0.317	0.297	0.244	0.415	0.333	0.256	0.126	0.18	0.102	0.192	0.177	0.157	0.139	0.085	-0.03	-0.154	0.085	0.092	-0.034	0.043	0.021	0.226	0.256	0.196	-0.128	-0.051	-0.117	0.217	0.18	0.101	0.021	0.083	0.103	-0.05	-0.154	0.057	-0.006	0.018	-0.037
ENSG00000132256.19	TRIM5	0.258	0.22	0.218	0.282	0.261	0.179	0.126	0.111	0.058	0.272	0.21	0.311	0.139	0.193	0.2	0.19	0.205	0.149	0.052	0.077	0.068	0.21	0.164	0.102	0.029	0.058	0.043	0.487	0.483	0.442	0.323	0.302	0.267	0.31	0.299	0.212	0.37	0.385	0.377	0.193	0.184	0.101	0.259	0.152	0.099
ENSG00000132259.13	CNGA4	0.116	0.14	0.072	0.192	0.219	0.112	0.048	0.095	0.065	-0.062	0.007	0.042	0.036	0.087	0.024	0.014	0.019	0.046	0.025	0.077	-0.073	-0.052	0.064	0.056	0.025	-0.031	0.073	0.071	-0.038	-0.011	0.039	0.023	-0.007	0.092	0.16	0.151	0.097	0.075	0.051	0.223	0.255	0.067	0.254	0.261	0.178
ENSG00000132274.16	TRIM22	0.449	0.429	0.414	0.445	0.444	0.425	0.491	0.411	0.341	0.362	0.381	0.386	0.388	0.439	0.407	0.503	0.492	0.464	0.491	0.439	0.56	0.374	0.215	-0.006	0.204	-0.085	-0.052	0.42	0.418	0.463	0.349	0.349	0.297	0.332	0.341	0.334	0.483	0.459	0.486	0.398	0.403	0.284	0.411	0.352	0.205
ENSG00000132275.11	RRP8	0.218	0.235	0.168	0.299	0.325	0.114				0.161	0.209	0.118	0.142	0.235	0.055	0.139	0.187	0.197	0.22	0.218	0.125	-0.134	0.045	-0.135	-0.102	-0.103	-0.056	0.151	0.239	0.148	0.114	-0.024	0.155	0.201	0.122	0.037	0.129	0.239	0.059	0.135	0.087	0.137	0.211	0.04	0.158
ENSG00000132286.12	TIMM10B	0.328	0.333	0.264	0.161	0.211	0.077				0.247	0.079	0.133	0.028	0.047	-0.005	0.313	0.282	0.232	0.285	0.261	0.116	0.105	0.128	-0.126	0.081	-0.037	-0.174	0.097	0.132	0.125	-0.028	-0.006	-0.025	0.205	0.187	0.156	0.093	0.187	0.247	0.226	0.085	0.238	0.171	0.049	0.162
ENSG00000132294.15	EFR3A	0.357	0.398	0.343	-0.019	0.01	-0.099				0.11	0.165	0.116	0.107	0.054	0.012	0.277	0.253	0.198	0.053	0.102	0.268	0.228	0.096	-0.214	0.131	0.029	-0.035	0.214	0.299	0.121	-0.044	0.063	-0.009	0.319	0.266	0.179	0.039	0.029	0.183	-0.011	0.001	0.033	0.03	0.031	0.02
ENSG00000132297.12	HHLA1	0.046	0.021	-0.014	0.005	-0.049	-0.061	-0.114	-0.084	-0.091	-0.042	0.051	0.104	-0.008	-0.037	0.087	-0.071	0.022	0.05	-0.044	0.031	-0.011	-0.113	-0.092	0.004	-0.05	0.009	-0.037	-0.025	-0.024	-0.046	0.022	0.001	-0.081	-0.062	-0.017	-0.007	0.026	-0.046	0.11	0.009	0.037	0.017	0.019	0.021	-0.038
ENSG00000132300.19	PTCD3	0.339	0.376	0.159	0.318	0.337	0.057	0.037	0.036	0	0.013	0.219	0.107	0.288	0.295	-0.002	0.239	0.257	0.163	0.268	0.262	0.219	0.03	0.207	-0.253	-0.216	0.031	-0.003	0.301	0.277	0.185	0.209	0.271	0.176	0.37	0.325	0.209	0.377	0.412	0.3	0.18	0.206	0.078	0.381	0.403	0.157
ENSG00000132305.21	IMMT	0.31	0.347	0.125	0.374	0.353	-0.007	0.093	0.053	0.099	0.243	0.105	-0.033	0.331	0.346	-0.134	0.11	0.149	0.039	0.085	0.043	-0.003	0.085	0.023	-0.096	0.024	0.124	0.106	0.238	0.352	0.241	0.228	0.311	0.03	0.323	0.303	0.091	0.301	0.239	0.125	0.183	0.33	0.024	0.297	0.396	0.053
ENSG00000132313.15	MRPL35	0.238	0.266	0.117	0.031	0.104	-0.091	-0.108	-0.04	0.024	0.145	0.099	0.099	0.209	0.231	-0.033	0.243	0.222	0.124	0.148	0.071	0.184	0.093	0.158	-0.27	-0.052	0.061	0.127	0.258	0.28	0.249	0.039	0.137	0.087	0.33	0.313	0.105	0.159	0.184	0.212	0.234	0.298	0.042	0.204	0.284	0.163
ENSG00000132321.17	IQCA1	0.325	0.341	0.327	0.356	0.394	0.418	0.332	0.259	0.236							0.269	0.285	0.169	0.269	0.185	0.067	-0.112	0.263	0.026	-0.006	0.033	0.08	0.188	0.172	0.102	0.264	0.206	0.225	0.18	0.131	0.086	0.094	0.101	0.09	0.117	0.113	0.158	0.043	0.032	-0.016
ENSG00000132323.9	ILKAP	0.328	0.334	0.212	0.173	0.116	0.193	0.076	0.042	0.037	0.067	0.097	-0.232	0.08	0.113	0.098	0.19	0.19	0.057	0.204	0.203	0.097	-0.066	0.045	-0.133	0.022	-0.023	-0.01	0.345	0.332	0.207	0.079	0.026	0.006	0.202	0.212	0.068	0.022	-0.057	-0.086	0.151	-0.001	-0.074	0.11	0.03	0.059
ENSG00000132326.12	PER2	0.482	0.498	0.418	0.599	0.628	0.52	0.323	0.348	0.372	0.365	0.366	0.272	0.164	0.162	0.218	0.151	0.133	0.111	0.194	0.148	0.071	0.193	0.08	0.047	0.104	-0.045	-0.027	0.26	0.272	0.309	0.075	0.168	0.145	0.298	0.243	0.121	0.205	0.124	0.032	0.238	-0.042	0.034	0.24	0.043	0.103
ENSG00000132329.11	RAMP1	0.363	0.353	0.314	0.339	0.308	0.215	0.355	0.318	0.324	0.175	0.199	0.235	0.021	0.014	0.032	0.482	0.458	0.464	0.543	0.54	0.465	-0.016	0.101	-0.005	0.153	-0.088	0.048	0.291	0.275	0.204	0.194	0.18	0.248	0.216	0.199	0.143	0.252	0.262	0.221	0.155	0.113	0.037	-0.061	-0.005	-0.051
ENSG00000132330.18	SCLY	0.224	0.158	0.091	0.073	0.103	0.036	0.1	0.142	0.109	-0.01	-0.067	-0.081	0.185	0.086	0.015	0.313	0.245	0.359	0.315	0.203	0.058	-0.028	-0.043	0.133	-0.075	-0.064	-0.025	0.194	0.103	0.003	0.113	0.047	0.043	0.341	0.288	0.11	0.262	0.064	0.099	0.009	-0.059	0.087	0.06	0.039	0.105
ENSG00000132334.17	PTPRE	0.246	0.27	0.262	0.047	0.109	0.142	0.158	0.125	0.082	0.444	0.485	0.402	0.337	0.257	0.348	0.276	0.264	0.159	0.215	0.204	0.085	0.19	-0.158	0.113	0.136	0.01	-0.082	0.442	0.441	0.416	0.235	0.279	0.232	0.385	0.393	0.351	0.516	0.501	0.496	0.464	0.487	0.317	0.219	0.199	0.134
ENSG00000132341.12	RAN	0.48	0.483	0.306	0.491	0.536	0.228	0.239	0.299	0.262	0.438	0.498	0.329	0.357	0.379	0.011	0.224	0.265	0.084	-0.037	0.026	0.047	-0.228	0.019	-0.055	-0.185	0.238	0.155	0.227	0.34	0.12	-0.059	0.075	-0.166	0.347	0.312	0.117	-0.018	-0.02	0.141	0.439	0.432	0.217	0.439	0.464	0.078
ENSG00000132356.11	PRKAA1	0.339	0.337	0.293	0.389	0.314	0.21	0.174	0.202	0.143	0.315	0.242	0.351	0.027	0.044	0.088	0.282	0.224	0.214	-0.011	0.008	0.012	0.149	0.208	-0.027	0.026	-0.051	0.074	0.274	0.264	0.111	0.162	0.221	0.126	0.15	0.172	0.129	0.178	0.279	0.275	-0.026	-0.059	-0.018	-0.004	-0.17	0.153
ENSG00000132357.14	CARD6	0.431	0.418	0.41	0.523	0.484	0.458	0.379	0.385	0.268	0.563	0.437	0.396	0.172	0.163	0.115	0.298	0.315	0.313	0.226	0.224	0.239	0.279	0.094	0.191	0.277	-0.003	0.129	0.513	0.493	0.431	0.386	0.397	0.373	0.428	0.405	0.39	0.6	0.539	0.593	0.199	0.129	0.047	0.312	0.18	0.236
ENSG00000132359.15	RAP1GAP2	0.162	0.085	0.177	0.379	0.24	0.223	-0.144	-0.121	-0.095	0.07	-0.087	0.161	0.056	0.004	-0.007	0.289	0.249	0.199	0.149	0.144	-0.037	-0.019	-0.035	0.015	0.004	-0.015	-0.016	0.09	0.123	0.067	-0.006	0.031	0.096	0.145	0.106	0.148	0.15	0.064	0.119	0.203	0.107	0.077	0.151	0.155	0.194
ENSG00000132361.18	CLUH	0.368	0.38	0.304	0.169	0.196	0.182				0.192	0.144	0.292	0.171	0.125	0.039	0.155	0.137	0.015	0.021	0.016	-0.021	-0.055	-0.305	0.156	0.063	-0.09	-0.014	0.056	0.088	0.157	0.067	0.01	0.117	0.217	0.234	0.165	0.177	0.058	-0.07	0.101	-0.002	-0.016	0.131	0.039	-0.128
ENSG00000132376.20	INPP5K	0.195	0.17	0.128	0.203	0.162	0.145	0.051	0.188	0.035	0.112	0.135	0.217	0.046	0.039	0.083	0.346	0.364	0.296	0.339	0.367	0.199	0.135	0.123	-0.079	0.067	-0.056	0.017	0.163	0.235	0.058	-0.073	-0.041	0.042	0.147	0.213	0.054	0.193	0.189	0.006	0.32	0.164	0.143	0.26	0.06	0.145
ENSG00000132382.15	MYBBP1A	0.425	0.417	0.335	0.198	0.172	0.177	0.148	0.227	0.227	-0.126	0.006	0.036	0.167	0.172	0.048	0.182	0.218	0.045	0.107	0.034	-0.023	-0.12	-0.021	0.151	-0.071	-0.129	0.026	0.071	0.023	0.065	0.08	0.009	0.007	0.237	0.235	0.169	0.186	0.102	0.035	0.107	-0.05	0.051	0.1	0.119	0.071
ENSG00000132383.12	RPA1	0.344	0.352	0.248	0.375	0.336	0.107	0.052	-0.035	-0.007	-0.158	-0.11	0.066	0.235	0.234	0.08	0.349	0.377	0.195	0.103	0.276	0.014	-0.029	0.074	-0.215	-0.053	0.054	0.06	0.324	0.326	0.258	0.096	0.129	0.012	0.428	0.397	0.287	0.446	0.381	0.25	0.005	0.05	0.077	0.12	0.178	-0.015
ENSG00000132386.11	SERPINF1	0.534	0.494	0.515	0.643	0.62	0.591	0.46	0.407	0.319	0.552	0.474	0.414	0.356	0.342	0.348	0.441	0.438	0.44	0.393	0.3	0.375	0.25	0.213	0.062	0.253	-0.06	-0.077	0.248	0.286	0.246	0.202	0.21	0.301	0.26	0.284	0.175	0.396	0.417	0.412	0.273	0.197	0.105	0.145	0.036	0.084
ENSG00000132388.12	UBE2G1	0.128	0.157	0.101	0.101	0.096	-0.068	-0.076	-0.026	-0.038	-0.255	-0.189	-0.171	0.118	0.115	-0.052	0.349	0.316	0.301	0.213	0.299	0.297	0.042	-0.01	-0.019	-0.049	-0.062	-0.031	0.168	0.227	0.159	0.081	0.237	0.11	0.229	0.275	0.154	0.088	0.075	0.093	0.133	0.182	0.059	0.174	0.261	0.112
ENSG00000132394.11	EEFSEC	0.161	0.197	0.106	0.188	0.149	0.178	0.092	0.023	0.021	-0.198	0.045	0.128	0.064	0.084	0.058	0.282	0.207	0.095	0.123	0.056	-0.053	-0.151	-0.044	0.306	-0.272	0.047	0.03	0.16	0.154	0.096	0.138	0.207	-0.033	0.122	0.101	0.022	0.219	0.22	0.032	-0.032	0.022	0.034	0.047	0.071	-0.15
ENSG00000132405.19	TBC1D14	0.283	0.318	0.337	0.234	0.158	0.206	0.078	0.143	0.099	0.234	0.034	0.181	-0.106	-0.089	-0.057	0.148	0.157	0.138	-0.124	-0.053	-0.084	0.053	-0.049	-0.076	0.034	-0.072	-0.053	0.261	0.321	0.299	-0.067	-0.071	0.037	0.241	0.231	0.208	0.13	0.054	-0.001	0.119	0.078	-0.041	-0.113	-0.145	0.067
ENSG00000132406.12	TMEM128	0.503	0.474	0.383	0.531	0.49	0.24	0.373	0.374	0.335	0.39	0.323	0.254	0.188	0.191	0.18	0.121	0.178	0.058	-0.087	-0.1	0.132	-0.112	0.145	-0.052	0.071	0.106	-0.035	0.172	0.173	0.162	0.101	0.094	0.02	0.294	0.243	0.102	0.026	0.12	0.255	0.031	-0.163	0.079	0.098	-0.136	-0.012
ENSG00000132423.12	COQ3	0.428	0.438	0.363	0.403	0.448	0.234	0.31	0.305	0.28	0.18	0.229	0.194	0.125	0.141	0.127	0.324	0.301	0.157	0.159	0.153	0.211	-0.174	0.152	-0.034	-0.275	0.05	-0.005	0.298	0.251	0.226	0.036	0.154	0.082	0.275	0.231	0.151	0.272	0.34	0.366	0.281	0.171	0.161	0.335	0.275	0.172
ENSG00000132424.16	PNISR	0.283	0.261	0.218	-0.038	-0.018	-0.098				-0.147	0.005	-0.017	0.235	0.166	0.136	0.391	0.391	0.376	-0.035	0.078	0.026	-0.043	-0.099	-0.04	-0.162	-0.059	0.038	0.326	0.331	0.301	0.128	0.166	0.097	0.43	0.441	0.381	0.28	0.214	0.32	0.173	0.12	0.217	0.21	0.002	0.181
ENSG00000132429.10	POPDC3	0.378	0.387	0.353	0.479	0.512	0.328	0.255	0.247	0.234	0.268	0.283	0.032	0.331	0.244	0.24	0.097	0.121	0.066	0.076	0.073	-0.003	0.021	0.003	0.257	0.136	-0.013	0.054	0.351	0.363	0.335	0.186	0.163	0.287	0.226	0.169	0.126	0.306	0.286	0.227	0.384	0.371	0.386	0.326	0.364	0.276
ENSG00000132432.14	SEC61G	0.429	0.445	0.282	0.302	0.337	0.178				0.415	0.317	0.17	0.122	-0.007	0.006	0.283	0.32	0.161	-0.132	-0.09	0.065	-0.196	0.081	0.109	-0.13	0.059	-0.001	0.254	0.293	0.2	-0.01	0.019	-0.191	0.211	0.221	0.098	0.132	0.154	0.133	0.207	0.178	0.002	0.324	0.319	0.075
ENSG00000132434.9	LANCL2	0.257	0.296	0.101	0.18	0.181	0.309	-0.034	-0.005	0.032	0.091	0.12	0.016	-0.041	-0.046	-0.057	0.178	0.148	0.111	0.062	0.037	0.105	-0.014	0.053	0.102	-0.182	-0.037	0.081	0.062	0.019	0.01	0.254	0.224	0.091	0.159	0.141	0.075	0.112	0.104	0.097	-0.019	-0.034	-0.064	0.05	0.118	0.016
ENSG00000132436.11	FIGNL1	0.429	0.438	0.4	0.201	0.248	0.226	0.06	0.099	0.099	0.156	0.169	0.155	0.169	0.212	0.068	0.254	0.262	0.212	0.12	0.082	0.052	-0.186	-0.175	-0.109	-0.297	0.119	0.023	0.457	0.438	0.424	0.461	0.437	0.365	0.289	0.278	0.184	0.38	0.366	0.405	0.287	0.24	0.245	0.366	0.267	0.302
ENSG00000132437.18	DDC	0.23	0.199	0.15	0.294	0.288	0.075	0.241	0.212	0.211	0.319	0.322	0.233	0.158	0.073	0.067	0.496	0.444	0.457	0.43	0.431	0.435	0.099	0.068	0.166	-0.014	-0.022	-0.007	0.384	0.338	0.308	0.27	0.239	0.272	0.223	0.23	0.236	0.198	0.252	0.188	0.184	0.117	0.201	0.161	0.039	0.258
ENSG00000132446.7	FTHL17	0.22	0.189	0.169	0.372	0.376	0.235	0.021	0.02	0.002	0.526	0.36	0.108	0.125	0.116	0.01	0.024	0.04	0.118	0.009	-0.041	0.04	0.039	0.178	-0.294	-0.015	0.03	-0.017	0.008	-0.033	-0.024	-0.037	-0.066	-0.009	0.07	0.049	-0.009	0.005	0.104	0.082	0.16	0.088	0.078	0.189	0.154	0.075
ENSG00000132463.14	GRSF1	0.28	0.297	0.157	0.216	0.279	0.022	-0.026	0.039	0.005	0.465	0.435	0.177	0.204	0.204	0.004	0.226	0.227	0.159	0.091	0.054	0.209	0.21	0.071	-0.255	0.018	0.068	0.064	0.104	0.224	0.155	0.039	0.107	-0.118	0.141	0.12	0.062	-0.009	0.051	0.13	0.194	0.185	0.03	0.071	0.105	0.091
ENSG00000132464.13	ENAM	-0.016	-0.003	0.077	0.027	0.107	0.025				0.031	0.105	0.151	0.058	0.027	0.046	0.006	-0.094	-0.054	-0.092	0.003	0.035	0.2	0.059	0.231	-0.032	0.058	-0.018	0.049	-0.002	-0.006	0.026	-0.07	-0.104	0.016	0.035	0.019	0.056	-0.015	0.051	0.197	0.046	0.04	0.255	0.107	0.121
ENSG00000132465.12	IGJ	0.541	0.546	0.586	0.57	0.51	0.628										0.503	0.541	0.453	0.392	0.479	0.408	0.199	0.119	0.161	0.141	0.033	0.146	0.273	0.349	0.318	0.16	0.228	0.259	0.475	0.498	0.5	0.492	0.418	0.438	0.416	0.365	0.267	0.277	0.21	0.275
ENSG00000132466.19	ANKRD17	0.212	0.287	0.244	0.079	0.063	0.002	-0.12	-0.068	-0.036	-0.042	0.123	0.225	-0.006	-0.016	0.033	0.204	0.204	0.07	0.052	-0.041	-0.101	-0.029	-0.237	0.018	-0.07	-0.017	-0.021	0.257	0.288	0.15	-0.06	-0.007	0.051	0.169	0.09	0.062	0.051	0.112	0.085	0.09	0.121	0.052	-0.119	-0.045	0.024
ENSG00000132467.4	UTP3	0.148	0.171	0.116	-0.009	-0.035	0.036	0.121	0.048	0.088	-0.059	0.205	0.062	0.098	0.117	-0.019	0.274	0.275	0.101	-0.047	0.015	0.048	-0.099	-0.337	-0.101	0.196	0.088	-0.125	0.179	0.267	0.145	-0.04	0.069	0.047	0.152	0.143	0.068	0.075	0.147	0.114	-0.071	0.01	-0.016	-0.112	-0.087	0.07
ENSG00000132470.14	ITGB4	0.323	0.299	0.232	0.106	0.227	0.192	0.16	0.1	0.091	0.032	0.028	0.217	0.108	0.095	0.181	0.133	0.168	0.033	0.004	-0.028	-0.035	0.101	0.024	-0.033	0.179	-0.082	0.069	0.364	0.318	0.228	0.198	0.202	0.091	0.547	0.526	0.454	0.527	0.508	0.407	0.191	-0.038	-0.051	0.225	0.064	0.112
ENSG00000132471.12	WBP2	0.248	0.239	0.167	0.297	0.319	0.173	0.024	0.082	0.069	0.011	0.096	0.253	0.094	0.092	-0.055	0.131	0.133	0.004	0.043	0.014	0.016	0.102	-0.071	-0.036	0.238	-0.163	-0.114	0.089	0.188	0.063	-0.142	-0.084	0.131	0.024	0.044	0.045	0.13	0.164	-0.178	0.219	0.121	0.117	0.167	0.092	0.057
ENSG00000132475.10	H3F3B	0.219	0.205	0.055	0.315	0.263	0.036	0.114	0.137	0.053							0.369	0.416	0.167	-0.149	-0.033	0.038	-0.109	0.025	-0.029	0.078	-0.062	0.058	0.211	0.346	0.022	-0.091	0.024	-0.098	0.081	0.072	-0.019	0.017	0.257	0.097	0.028	0.024	0.051	0.116	-0.004	0.025
ENSG00000132478.10	UNK	0.287	0.265	0.204	0.318	0.347	0.139	0.162	0.148	0.197	0.241	0.226	0.337	0.204	0.064	0.125	0.185	0.183	0.094	0.094	0.062	0.059	-0.126	0.07	0.174	-0.249	-0.163	-0.018	0.221	0.242	0.12	0.157	0.231	0.019	0.409	0.417	0.331	0.365	0.327	0.346	0.173	0.093	0.075	0.275	0.057	0.034
ENSG00000132481.7	TRIM47	0.46	0.46	0.397	0.17	0.266	0.256	0.271	0.264	0.294	0.166	0.071	0.152	0.193	0.205	0.113	0.292	0.35	0.18	0.151	0.154	0.134	-0.019	-0.034	-0.009	0.062	0.116	0.072	0.104	0.113	0.075	0.005	0.056	-0.12	0.352	0.367	0.256	0.445	0.434	0.334	0.223	0.152	0.092	0.151	0.04	-0.041
ENSG00000132485.14	ZRANB2	0.321	0.325	0.197	0.086	-0.023	-0.111				0.094	0.083	-0.069	0.264	0.248	0.181	0.27	0.247	0.245	-0.146	-0.155	0.013	-0.073	0.292	-0.206	-0.042	0.002	0.049	0.268	0.237	0.256	-0.047	0.092	-0.026	0.252	0.28	0.108	0.149	0.207	0.237	0.041	0.012	0.212	0.132	0.027	0.233
ENSG00000132507.18	EIF5A	0.422	0.468	0.274	0.272	0.231	0.244	0.222	0.266	0.294	0.361	0.285	0.349	0.204	0.153	0.084	0.294	0.331	0.146	0.023	0.082	0.204	-0.142	0.151	-0.002	-0.033	0.048	-0.016	0.307	0.372	0.194	0.087	0.19	0.068	0.148	0.138	0.053	0.266	0.258	0.165	0.291	0.261	-0.002	0.314	0.397	-0.027
ENSG00000132510.10	KDM6B	0.204	0.184	0.158	0.146	0.167	0.154	0.051	0.081	0.088	0.137	0.245	0.087	0.038	0.08	0.138	0.232	0.271	0.194	0.012	-0.059	-0.06	-0.068	0.055	0.13	0.061	-0.073	-0.104	0.189	0.317	0.201	0.083	0.157	0.149	0.309	0.321	0.266	-0.023	-0.081	-0.152	0.165	0.056	0.117	0.136	0.092	0.027
ENSG00000132514.14	CLEC10A	0.473	0.473	0.519	0.459	0.457	0.578	0.47	0.463	0.353	0.555	0.514	0.575	0.265	0.243	0.28	0.508	0.511	0.485	0.462	0.474	0.432	0.232	0.112	0.188	0.142	0.054	-0.003	0.337	0.354	0.37	0.302	0.296	0.386	0.378	0.378	0.437	0.431	0.361	0.367	0.402	0.331	0.305	0.311	0.215	0.19
ENSG00000132517.15	SLC52A1	0.172	0.145	0.163	0.194	0.256	0.154				0.008	0.083	0.183	-0.028	0.006	-0.042	0.164	0.197	0.138	0.09	0.1	0.111	0.017	0.211	0.038	0.08	0.058	-0.017	0.284	0.305	0.292	0.194	0.188	0.131	0.414	0.377	0.382	0.23	0.198	0.283	0.319	0.29	0.309	0.324	0.283	0.33
ENSG00000132518.7	GUCY2D	0.202	0.223	0.162	0.11	0.109	0.025	0.183	0.062	0.061	0.183	0.176	0.161	0.193	0.28	0.17	0.084	0.118	0.153	0.035	0.152	0.012	0.013	-0.224	-0.058	0.02	0.014	-0.009	0.156	0.223	-0.005	0.07	0.087	0.01	0.184	0.146	0.07	0.093	0.04	-0.053	0.256	0.29	0.103	0.157	0.062	0.091
ENSG00000132522.16	GPS2	0.24	0.268	0.163	-0.061	0.078	0.002	-0.035	-0.019	0.017	0.158	0.049	-0.096	0.019	-0.067	-0.046	0.536	0.545	0.517	-0.101	-0.12	-0.096	-0.138	0.036	-0.021	0.014	-0.051	0.015	0.114	0.179	-0.004	-0.164	-0.152	-0.063	0.31	0.271	0.111	0.032	-0.028	0.034	0.091	0.135	0.073	0.066	0.053	0.036
ENSG00000132530.17	XAF1	0.318	0.326	0.29	0.23	0.265	0.264	0.331	0.293	0.219	0.139	0.107	0.119	0.313	0.366	0.289	0.421	0.422	0.378	0.394	0.399	0.415	0.206	0.157	-0.008	-0.027	-0.042	0.023	0.395	0.411	0.436	0.306	0.32	0.28	0.248	0.255	0.231	0.266	0.334	0.307	0.241	0.169	0.089	0.2	0.069	-0.001
ENSG00000132535.21	DLG4	0.431	0.434	0.384	0.417	0.446	0.304	0.023	0.035	-0.014	0.323	0.424	0.254	0.21	0.257	0.256	0.21	0.19	0.213	0.348	0.279	0.265	-0.082	-0.114	-0.098	-0.063	-0.144	-0.111	0.357	0.365	0.306	0.035	0.005	0.084	0.187	0.218	0.208	0.12	0.097	0.03	0.2	0.253	0.096	0.097	0.079	0.013
ENSG00000132541.11	HRSP12	0.346	0.344	0.268	0.289	0.238	0.049	0.101	0.139	0.124							0.399	0.358	0.304	0.056	0.045	0.174	0.011	-0.003	-0.31	0.024	0.003	0.047	0.261	0.224	0.21	-0.023	0.084	-0.116	0.177	0.2	0.031	-0.007	0.164	0.288	0.04	-0.053	-0.087	0.024	0.068	0.04
ENSG00000132549.18	VPS13B	0.359	0.358	0.35	0.325	0.252	0.093	0.063	0.035	0.224	0.412	0.295	0.31	0.088	0.115	0.097	0.334	0.379	0.28	0.24	0.207	0.133	0.009	-0.115	-0.091	-0.151	0.017	0.12	0.2	0.277	0.26	-0.013	-0.01	0	0.251	0.288	0.215	-0.031	0.011	0.14	-0.074	-0.052	0.06	0.011	-0.058	0.02
ENSG00000132554.20	RGS22	0.455	0.431	0.446	0.607	0.558	0.536	0.506	0.487	0.455	0.277	0.148	0.146	0.218	0.173	0.232	-0.052	0.091	-0.045	0.035	0.155	-0.028	0.037	-0.07	-0.142	-0.078	-0.075	0.073	0.016	0.229	-0.047	0.077	0.038	0.046	0.115	0.127	0.057	0.081	0.125	0.006	0.257	0.321	0.235	0.243	0.23	0.211
ENSG00000132561.14	MATN2	0.348	0.329	0.339	0.298	0.194	0.219	0.146	0.203	0.136	0.355	0.471	0.409	0.114	0.177	0.218	0.228	0.263	0.284	0.143	0.273	0.169	0.025	-0.008	0.004	0.091	0.057	0.167	0.22	0.283	0.182	0.264	0.222	0.246	0.322	0.306	0.291	0.378	0.348	0.219	0.117	-0.091	0.156	0.058	-0.073	0.187
ENSG00000132563.16	REEP2	0.323	0.287	0.309	0.171	0.214	0.213	0.193	0.083	0.117	0.173	0.175	0.165	0.16	0.148	0.134	0.271	0.242	0.202	0.381	0.343	0.251	0.001	-0.032	-0.038	0.007	0.007	0.084	0.399	0.362	0.373	0.277	0.234	0.297	0.369	0.38	0.375	0.48	0.414	0.414	0.255	0.19	0.188	0.198	0.188	0.143
ENSG00000132570.15	PCBD2	0.563	0.534	0.5	0.66	0.622	0.508	0.274	0.232	0.139	0.337	0.318	0.223	0.203	0.227	0.107	0.247	0.261	0.201	0.242	0.218	0.069	0.187	0.131	-0.277	-0.05	0.086	-0.065	0.368	0.397	0.373	0.17	0.179	0.142	0.218	0.23	0.153	0.191	0.148	0.081	0.245	0.184	0.236	0.265	0.032	0.122
ENSG00000132581.10	SDF2	0.308	0.316	0.175	0.063	0.193	0.03	0.159	0.131	0.155	0.325	0.216	0.107	0.001	-0.065	0.043	0.216	0.184	0.178	-0.007	0.023	0.016	-0.037	0.218	-0.035	-0.044	0.032	0.101	0.179	0.196	0.07	-0.025	-0.008	-0.042	0.296	0.297	0.166	0.151	0.099	0.149	0.138	0.082	0.211	-0.094	-0.032	0.037
ENSG00000132589.16	FLOT2	0.224	0.22	0.103	0.097	0.196	0.18	-0.019	-0.11	0.024	0.04	-0.066	0.029	0.123	0.107	0.064	0.186	0.17	0.032	0.061	0.097	0.051	-0.1	-0.047	0.088	-0.071	0.054	0.133	0.106	0.025	0.019	0.125	0.183	0.074	0.17	0.176	0.064	0.177	0.121	0.011	0.148	0.138	0.056	-0.003	-0.055	-0.002
ENSG00000132591.12	ERAL1	0.304	0.294	0.195	0.223	0.245	0.036	0.068	0.033	-0.001	0.333	0.195	0.103	0.07	-0.009	0.009	0.223	0.266	0.03	0.189	0.17	0.107	-0.12	0.056	0.1	-0.328	-0.087	0.198	0.148	0.17	0.117	0.189	0.189	0.026	0.417	0.412	0.254	0.553	0.363	0.352	0.194	0.135	0.073	0.244	0.147	-0.002
ENSG00000132600.17	PRMT7	0.235	0.271	0.173	-0.057	-0.01	0.028	0.016	-0.04	-0.012	0.04	0.18	0.238	0.073	0.086	0.15	0.34	0.355	0.294	0.219	0.224	0.245	-0.063	0.053	0.086	-0.116	-0.078	-0.004	0.216	0.212	0.07	0.141	0.023	0.119	0.134	0.162	0.053	0.124	0.105	-0.07	0.233	0.14	0.099	0.204	0.019	0.081
ENSG00000132603.15	NIP7	0.606	0.599	0.525	0.652	0.671	0.533	0.25	0.261	0.186	0.343	0.249	0.289	0.207	0.255	0.122	0.25	0.354	0.261	-0.015	-0.016	0.21	-0.047	0.038	0.079	-0.032	0.126	0.052	0.237	0.278	0.068	0.168	0.252	0.092	0.275	0.228	0.104	-0.005	0.015	0.102	0.171	0.156	0.129	0.228	0.226	0.11
ENSG00000132604.11	TERF2	0.347	0.304	0.264	0.273	0.311	0.27	0.043	0.046	-0.005	0.009	-0.062	0.122	0.066	0.061	-0.012	0.073	0.132	0.066	0.224	0.14	0.103	-0.036	-0.136	0.059	-0.155	-0.068	-0.061	0.038	-0.005	-0.007	0.004	-0.005	0.06	0.096	0.113	0.096	0.147	0.014	-0.1	0.103	0.015	-0.037	0.031	-0.002	-0.026
ENSG00000132612.16	VPS4A	0.34	0.353	0.248	0.139	0.122	0.12	0.037	0.037	0.122	0.028	0.065	0.088	0.101	0.095	0.043	0.187	0.222	0.062	0.124	0.139	0.101	-0.073	-0.106	0.056	-0.225	0.019	0.032	0.255	0.323	0.151	-0.048	-0.129	-0.053	0.086	0.084	-0.007	0.143	0.024	-0.102	0.04	0.086	0.052	-0.064	-0.053	0.003
ENSG00000132613.15	MTSS1L	0.446	0.414	0.395	0.296	0.353	0.345	0.174	0.133	0.183							0.177	0.198	0.202	0.241	0.18	0.115	-0.089	-0.312	0.155	-0.082	0.077	0.022	0.208	0.323	0.205	0.01	0.099	0.116	0.258	0.301	0.188	0.196	0.155	-0.015	0.115	0.184	0.101	0.149	0.045	-0.044
ENSG00000132622.11	HSPA12B	0.551	0.531	0.539	0.441	0.42	0.357	0.407	0.386	0.472	0.537	0.575	0.55	0.367	0.379	0.405	0.383	0.388	0.398	0.426	0.328	0.401	0.241	-0.12	0.018	0.129	0.056	0.058	0.274	0.312	0.27	0.125	0.138	0.238	0.272	0.305	0.189	0.308	0.246	0.203	0.262	0.343	0.189	0.059	0.088	0.027
ENSG00000132623.16	ANKEF1	0.374	0.37	0.357	0.357	0.235	0.211				0.297	0.468	0.338	0.151	0.089	0.005	0.081	0.142	0.105	0.078	0.072	0.139	0.032	-0.284	-0.003	0.025	-0.061	0.054	0.16	0.165	0.091	0.046	0.066	0.069	0.096	0.133	0.067	0.283	0.187	0.188	0.061	-0.055	0.049	0.005	-0.145	0.035
ENSG00000132631.6	SCP2D1	-0.024	-0.014	-0.079	-0.021	0.048	0.039				-0.195	-0.051	-0.004	0.095	0.086	0.047	-0.029	-0.073	0.089	-0.086	0.037	-0.078	-0.076	0.02	0.198	-0.036	-0.003	-0.001	-0.002	0.085	-0.03	0.006	0.007	0.122	0.014	0.059	-0.019	-0.018	0.051	-0.034	0.068	0.089	-0.024	0.054	-0.005	0.024
ENSG00000132635.17	PCED1A	0.384	0.404	0.325	0.305	0.354	0.169				0.348	0.345	0.283	0.033	0.139	0.214	0.27	0.289	0.245	0.225	0.149	0.181	-0.054	0.02	0.022	-0.033	0.025	-0.053	0.263	0.274	0.212	0.086	0.066	0.106	0.214	0.232	0.112	-0.142	-0.195	-0.037	0.137	0.117	0.089	0.039	0.137	-0.017
ENSG00000132639.13	SNAP25	0.304	0.264	0.261	0.314	0.297	0.258	0.07	0.056	0.088	-0.014	0.05	0.047	0.173	0.071	0.054	0.217	0.249	0.19	0.479	0.428	0.317	-0.2	-0.13	-0.123	-0.01	0.016	0.029	0.162	0.154	0.103	0.099	0.006	0.117	0.322	0.341	0.215	0.183	0.166	0.131	0.238	0.221	0.12	0.258	0.22	0.177
ENSG00000132640.15	BTBD3	0.432	0.439	0.364	0.294	0.203	0.108	0.163	0.195	0.108	-0.011	-0.047	0.293	0.21	0.205	0.132	0.149	0.163	0.201	-0.023	-0.003	-0.079	0.023	-0.066	-0.074	-0.036	0.033	0.005	0.036	0.115	-0.006	0.069	0.022	0.06	0.24	0.265	0.134	0.258	0.225	0.302	0.152	0.116	0.005	0.063	-0.02	0.048
ENSG00000132646.11	PCNA	0.557	0.525	0.418	0.5	0.509	0.152				0.364	0.437	0.279	0.285	0.264	0.138	0.104	0.1	0.123	-0.08	-0.067	0.137	-0.363	-0.012	-0.116	-0.258	0.206	0.176	0.321	0.316	0.261	0.122	0.215	0.008	0.333	0.337	0.092	0.26	0.345	0.268	0.415	0.358	0.161	0.474	0.492	0.129
ENSG00000132661.4	NXT1	0.363	0.364	0.236	0.189	0.085	0.099	0.113	0.136	0.096	0.274	0.161	0.152	0.091	0.147	0.058	0.285	0.272	0.27	0.15	0.121	0.161	-0.188	0.107	-0.074	-0.141	0.177	0.076	0.216	0.216	0.113	0.008	0.041	-0.09	0.249	0.282	0.088	-0.075	0.077	0.133	0.09	0.1	0.089	0.269	0.226	-0.072
ENSG00000132664.12	POLR3F	0.256	0.225	0.126	0.106	0.132	0.055	0.105	0.134	-0.046	0.308	0.439	0.333	0.272	0.223	0.117	0.166	0.225	0.19	-0.024	-0.009	0.076	-0.192	0.049	-0.158	-0.202	0.176	0.098	0.071	0.106	0.082	0.043	0.06	-0.075	0.219	0.204	0.114	0.245	0.296	0.351	0.226	0.178	0.076	0.205	0.158	0.103
ENSG00000132669.13	RIN2	0.469	0.452	0.427	0.497	0.514	0.498	0.392	0.297	0.276	0.305	0.326	0.361	0.303	0.322	0.245	0.213	0.203	0.188	0.2	0.029	0.045	0.391	0.131	-0.259	0.287	-0.119	-0.121	0.275	0.299	0.203	0.241	0.254	0.285	0.476	0.481	0.385	0.667	0.657	0.596	0.145	0.152	0.167	0.195	0.138	0.128
ENSG00000132670.20	PTPRA	0.356	0.38	0.246	0.226	0.239	-0.059	0.284	0.278	0.235	0.305	0.302	0.212	0.05	0.099	0.038	0.159	0.131	0.124	0.161	0.132	0.107	-0.184	-0.209	-0.17	-0.073	0.059	0.011	0.006	0.085	-0.005	-0.004	-0.02	-0.128	0.185	0.184	0.011	0.037	0.031	0.102	0.003	-0.038	0.016	0.026	0.047	0.037
ENSG00000132671.6	SSTR4	-0.001	-0.039	-0.004	0.041	-0.081	0.01	0.007	0.048	-0.156	-0.009	-0.007	-0.028	-0.015	-0.026	-0.033	-0.013	-0.039	-0.045	0.049	-0.001	0.006	-0.084	0.164	0.014	-0.042	0.011	-0.016	0.03	0.047	0.013	-0.07	0.037	-0.036	0.072	0.089	0.019	0.186	0.037	0.125	0.06	-0.02	-0.01	-0.037	-0.035	0.062
ENSG00000132676.16	DAP3	0.331	0.299	0.195	0.239	0.327	0.063	0.183	0.095	0.116	0.315	0.289	0.228	0.391	0.372	-0.036	0.128	0.18	0.103	0.02	0.026	-0.134	0.044	0.075	-0.095	0.128	0.094	0.113	0.38	0.333	0.252	0.176	0.24	0.11	0.298	0.302	0.106	0.294	0.323	0.17	-0.072	0.066	0.017	0.162	0.185	0.07
ENSG00000132677.13	RHBG	0.316	0.261	0.235	0.308	0.332	0.221	0.117	0.091	-0.013	0.299	0.309	0.227	-0.044	-0.065	-0.019	0.13	0.066	0.049	-0.027	-0.008	0.05	-0.035	0.037	-0.034	-0.112	0.116	0.081	0.203	0.222	0.137	0.067	0.055	0.03	0.284	0.252	0.167	0.386	0.273	0.247	0.122	0.174	0.13	0.193	0.074	0.05
ENSG00000132680.11	KIAA0907	0.349	0.329	0.251	-0.002	0.082	-0.098	0.206	0.21	0.169							0.288	0.286	0.323	0.304	0.357	0.14	-0.147	0.057	-0.011	-0.204	0.016	0.105	0.435	0.387	0.376	0.207	0.255	0.029	0.487	0.49	0.392	0.48	0.374	0.344	0.083	-0.088	0.081	0.162	0.04	0.034
ENSG00000132681.17	ATP1A4	0.407	0.396	0.377	0.417	0.378	0.295	-0.105	-0.108	-0.091	-0.054	0.033	-0.037	0.218	0.254	0.162	0.134	0.056	-0.016	0.081	0.122	0.034	-0.007	-0.122	-0.09	-0.065	0.024	-0.016	0.022	-0.021	0.093	0.027	0.004	0.084	0.006	0.015	0.042	0.064	-0.028	0.023	-0.024	0.059	0.048	-0.003	-0.027	0.077
ENSG00000132688.11	NES	0.39	0.385	0.343	0.19	0.113	0.163	0.171	0.14	0.12	0.327	0.436	0.491	0.141	0.113	0.069	0.392	0.348	0.327	0.393	0.32	0.333	-0.268	-0.324	0.109	-0.19	0.09	0.142	0.229	0.262	0.291	0.147	0.186	0.289	0.211	0.21	0.122	0.288	0.209	0.129	0.176	0.128	0.164	0.087	0.024	0.093
ENSG00000132692.19	BCAN	0.196	0.17	0.124	0.073	0.144	0.146				0.095	0.131	0.074	0.162	0.166	0.068	0.43	0.385	0.293	0.263	0.254	0.081	-0.145	-0.211	0.087	-0.216	0.014	0.152	0.183	0.196	0.132	0.299	0.216	0.186	0.19	0.183	0.122	0.27	0.238	0.087	0.119	0.178	0.116	0.077	0.169	0.134
ENSG00000132693.12	CRP	0.048	-0.008	0.089	0.047	0.136	-0.013	0.078	0.072	-0.027	0.056	0.017	-0.035	-0.009	0.04	-0.025	-0.033	-0.015	-0.031	-0.083	-0.042	0.002	-0.119	0.094	0.129	-0.04	0.035	0.079	-0.063	-0.079	-0.003	0.094	-0.051	-0.032	-0.08	-0.007	0.057	-0.015	0.031	0.053	-0.037	0.017	0.067	-0.044	0.002	-0.015
ENSG00000132694.19	ARHGEF11	0.208	0.185	0.186	-0.041	0.059	-0.087	-0.004	0.032	0.033	-0.151	-0.267	0.069	0.125	0.132	-0.119	0.341	0.314	0.161	0.212	0.133	-0.007	-0.148	-0.268	0.047	-0.238	-0.014	0.043	0.329	0.381	0.191	0.054	0.171	0.151	0.319	0.297	0.201	0.216	0.173	-0.023	0.076	-0.024	0.024	0.171	-0.091	0.021
ENSG00000132698.15	RAB25	0.238	0.165	0.166	0.056	-0.007	0.055	0.09	0.036	0.053	0.15	0.217	0.056	0.114	-0.102	-0.067	0.184	0.215	0.11	0.105	0.112	-0.066	0.069	-0.198	-0.187	-0.034	0.035	0.001	0.254	0.338	0.286	0.084	0.153	0.292	0.209	0.217	0.12	0.31	0.309	0.053	0.217	0.03	0.131	0.157	0.005	0.16
ENSG00000132702.13	HAPLN2	0.148	0.17	0.114	0.066	0.025	0.015	0.073	0.066	0.046	0.215	0.25	0.151	0.217	0.164	0.151	0.075	0.106	0.018	0.093	-0.04	0.01	-0.07	-0.085	0.132	0.269	-0.106	-0.078	0.208	0.22	0.194	0.07	0.103	0.05	0.117	0.134	-0.047	0.333	0.243	0.206	-0.002	-0.065	0.024	0.019	0.008	-0.039
ENSG00000132703.4	APCS	0.032	-0.021	-0.028	-0.115	0.044	-0.086	-0.025	0.032	-0.072	-0.089	0.015	-0.045	0.04	-0.011	-0.044	0.021	0.026	-0.043							0.053	-0.024	-0.014	0.014	0.01	0.019	0.038	0.014	-0.034	-0.052	0.036	-0.019	0.057	0.049	0.017	-0.016	0.052	-0.03	0.076	0.043	0.078
ENSG00000132704.16	FCRL2	0.466	0.458	0.425	0.52	0.489	0.486	0.375	0.367	0.282	0.521	0.505	0.571	0.395	0.37	0.377	0.286	0.349	0.165	0.473	0.434	0.353	-0.095	-0.08	-0.013	-0.007	0.026	-0.038	0.324	0.408	0.199	0.221	0.247	0.326	0.36	0.394	0.383	0.535	0.419	0.447	0.263	0.168	0.159	0.188	0.136	0.205
ENSG00000132716.19	DCAF8	0.375	0.338	0.282	0.15	0.248	-0.069	0.185	0.175	0.182	0.206	0.242	0.348	0.095	0.129	0.021	0.24	0.222	0.224	0.253	0.216	0.069	-0.014	0.007	0	-0.282	-0.148	-0.014	0.329	0.332	0.377	0.135	0.164	0.049	0.405	0.411	0.287	0.25	0.162	0.164	0.284	0.187	0.204	0.355	0.176	0.34
ENSG00000132718.9	SYT11	0.37	0.356	0.331	0.36	0.296	0.292	0.253	0.245	0.148	0.529	0.528	0.356	0.234	0.153	0.179	0.466	0.458	0.47	0.495	0.421	0.476	0.01	-0.031	-0.178	-0.045	0.01	0.121	0.379	0.423	0.295	0.182	0.26	0.29	0.419	0.396	0.37	0.502	0.51	0.4	0.26	0.125	0.176	0.163	0.147	0.156
ENSG00000132740.10	IGHMBP2	0.272	0.279	0.21	0.329	0.248	0.123	-0.023	0.016	0.036	0.256	0.419	0.21	0.218	0.165	0.163	0.301	0.272	0.183	0.075	0.081	0.052	-0.055	-0.062	0.239	-0.055	-0.046	-0.022	0.074	-0.002	0.059	0.079	0.022	0.013	0.181	0.215	0.12	0.189	0.173	0.164	0.16	0.159	0.074	0.278	0.187	0.081
ENSG00000132744.8	ACY3	0.373	0.35	0.361	0.255	0.247	0.3				0.367	0.281	0.291	0.299	0.295	0.225	0.173	0.219	0.155	0.158	0.198	0.011	0.249	0.025	0.179	0.027	-0.104	-0.034	0.099	0.188	0.117	0.107	0.105	0.149	0.305	0.288	0.258	0.406	0.385	0.352	0.078	0.061	0.079	-0.074	-0.025	0.06
ENSG00000132746.15	ALDH3B2	0.296	0.303	0.301	0.321	0.298	0.241	0.305	0.215	0.121	0.42	0.309	0.328	0.156	0.176	0.149	0.173	0.189	0.191	0.041	0.093	0.025	0.029	0.08	-0.049	0.024	0.034	0.018	0.413	0.423	0.413	0.423	0.49	0.522	0.337	0.344	0.22	0.296	0.246	0.088	0.225	0.255	0.265	0.238	0.172	0.274
ENSG00000132749.11	MTL5	0.48	0.468	0.428	0.562	0.555	0.452	0.456	0.494	0.373							0.376	0.356	0.309	0.36	0.34	0.134	0.078	0.117	0.009	0.054	0.037	0.018	0.299	0.26	0.274	0.399	0.357	0.372	0.377	0.396	0.367	0.574	0.506	0.512	0.526	0.511	0.46	0.527	0.505	0.481
ENSG00000132763.15	MMACHC	0.434	0.399	0.357	0.318	0.326	0.213	0.199	0.191	0.168	0.191	0.181	0.083	0.246	0.246	0.163	0.224	0.186	0.194	0.121	0.058	0.175	0.072	0.123	-0.034	0.065	0.071	0.059	0.241	0.232	0.222	0.103	0.112	0.138	0.225	0.18	0.095	0.237	0.209	0.218	0.136	-0.005	-0.054	0.105	0.072	0.067
ENSG00000132768.14	DPH2	0.546	0.542	0.448	0.52	0.557	0.412	0.392	0.425	0.368	0.319	0.255	0.18	0.258	0.236	0.149	0.28	0.284	0.239	0.341	0.334	0.232	-0.158	-0.065	0.151	-0.13	0.025	0.205	0.145	0.076	0.016	0.074	0.075	0.135	0.142	0.186	-0.004	0.201	0.228	0.1	0.198	0.228	0.041	0.402	0.32	0.162
ENSG00000132773.12	TOE1	0.256	0.255	0.191	0.266	0.285	0.229	0.067	0.068	0.056	0.178	0.211	0.009	0.195	0.213	0.177	0.231	0.256	0.085	0.136	0.182	0.119	0.019	0.182	0	-0.024	0.193	0.127	0.312	0.336	0.298	0.098	0.129	0.12	0.251	0.266	0.102	0.388	0.301	0.307	0.018	-0.038	0.007	0.102	-0.042	-0.071
ENSG00000132780.17	NASP	0.62	0.611	0.526	0.487	0.497	0.336	0.472	0.509	0.416	0.126	0.115	0.135	0.294	0.303	0.398	0.337	0.342	0.161	0.122	0.147	0.088	-0.336	-0.213	0.159	-0.277	0.037	0.17	0.446	0.412	0.354	0.281	0.306	0.242	0.366	0.331	0.201	0.392	0.335	0.338	0.24	0.258	0.106	0.327	0.239	0.12
ENSG00000132781.19	MUTYH	0.241	0.222	0.1	-0.078	0.047	0.032	0.239	0.226	0.26	0.29	0.12	0.063	0.133	0.155	0.124	0.158	0.093	0.086	0.111	0.068	0.158	-0.177	0.044	0.126	0.068	-0.003	0.026	0.052	0.348	0.061	0.016	0.009	0.068	0.289	0.271	0.022	0.296	0.195	0.223	0.245	-0.048	0.119	0.092	-0.026	0.04
ENSG00000132792.19	CTNNBL1	0.256	0.251	0.185	0.212	0.152	0.218	-0.048	-0.022	0.002	0.177	0.189	0.132	0.001	0.003	-0.074	0.602	0.573	0.476	0.424	0.41	0.376	-0.203	-0.316	-0.009	-0.15	0.043	-0.058	0.267	0.344	0.182	-0.015	-0.051	-0.041	0.192	0.139	0	0.162	0.112	-0.085	0.205	0.236	0.023	0.298	0.249	0.131
ENSG00000132793.12	LPIN3	0.258	0.229	0.212	0.154	0.193	-0.025	0.077	0.154	0.094	0.468	0.31	0.283	0.062	0.1	0.065	0.469	0.456	0.436	0.503	0.507	0.519	0.016	0.168	-0.262	-0.058	-0.007	0.047	0.085	0.073	0.045	-0.048	0.031	-0.008	0.384	0.419	0.343	0.21	0.164	-0.03	0.091	0.132	0.169	0.099	0.048	-0.145
ENSG00000132801.7	ZSWIM3	0.157	0.15	0.17	-0.01	-0.001	0.158	-0.031	-0.035	0.018	0.118	0.029	-0.065	-0.044	0.008	0	0.638	0.588	0.598	0.565	0.524	0.504	-0.128	-0.046	0.013	-0.134	0.155	0.069	0.11	0.144	0.145	0.067	0.055	0.048	0.301	0.285	0.201	0.193	0.177	0.116	0.09	-0.026	0.062	0.071	0.052	-0.095
ENSG00000132819.17	RBM38	0.618	0.603	0.58	0.469	0.522	0.398	0.401	0.386	0.382	0.323	0.294	0.341	0.275	0.248	0.044	0.238	0.194	0.26	0.055	0.036	0.192	0	-0.31	-0.112	-0.001	0.1	0.089	0.255	0.295	0.167	0.251	0.286	0.154	0.283	0.316	0.187	0.539	0.515	0.417	0.162	0.088	0.025	0.341	0.189	0.015
ENSG00000132821.12	VSTM2L	0.283	0.266	0.312	0.251	0.272	0.32	0.148	0.105	0.143	0.346	0.317	0.159	0.138	0.132	0.09	0.325	0.264	0.297	0.223	0.17	0.19	-0.063	-0.035	0.117	-0.011	-0.014	0.076	0.199	0.276	0.204	0.245	0.22	0.234	0.41	0.377	0.347	0.361	0.319	0.338	0.272	0.184	0.062	-0.028	0.042	-0.003
ENSG00000132823.11	OSER1	0.276	0.226	0.133	0.033	-0.091	-0.068				0.135	0.255	0.133	0.227	0.164	0.053	0.571	0.557	0.522	0.434	0.414	0.368	-0.004	0.21	-0.194	0.028	0.113	-0.018	0.164	0.194	0.127	0.031	0.042	-0.11	0.275	0.294	0.188	0.057	0.182	0.094	0.08	0.104	-0.018	0.142	0.15	0.15
ENSG00000132824.14	SERINC3	0.457	0.449	0.34	0.196	0.183	0.076	0.162	0.164	0.211	0.246	0.211	0.133	0.222	0.106	0.103	0.483	0.467	0.376	0.486	0.495	0.264	0.25	-0.033	-0.128	0.274	0.031	0.014	0.374	0.397	0.118	0.041	0.124	0.063	0.311	0.296	0.089	0.375	0.277	0.068	-0.004	0.041	0.016	-0.024	-0.053	0.134
ENSG00000132825.7	PPP1R3D	0.373	0.342	0.305	0.208	0.176	0.077	0.203	0.184	0.137	0.415	0.381	0.277	0.166	0.141	0.01	0.632	0.586	0.578	0.544	0.487	0.432	0.048	0.236	0.057	0.082	0.046	0.069	0.395	0.3	0.26	0.148	0.22	0.163	0.322	0.267	0.223	0.335	0.19	0.191	0.15	-0.11	-0.11	0.085	-0.123	-0.04
ENSG00000132832.10	LINC01260	0.015	0.023	0.016	0.079	-0.027	-0.038										0.019	0.017	0.028	0.1	0.041	0.036	0.111	-0.039	0.033	0.015	-0.004	-0.004	0.046	0.013	0	0.012	-0.064	-0.057	0.041	0.041	0.007	-0.021	-0.031	-0.025	0.022	0.103	-0.12	0.059	0.053	-0.069
ENSG00000132837.15	DMGDH	0.277	0.279	0.199	0.375	0.373	0.173				0.345	0.414	0.423	0.196	0.261	0.134	0.121	0.107	0	0.102	0.058	-0.007	0.122	0	-0.038	0	-0.03	-0.04	0.094	0.214	-0.005	0.063	0.115	0.007	0.212	0.185	0.145	0.288	0.202	0.182	0.032	0.058	0.04	-0.024	0.001	-0.016
ENSG00000132840.10	BHMT2	0.437	0.393	0.42	0.49	0.436	0.491	0.204	0.303	0.185	0.553	0.551	0.583	0.374	0.378	0.362	0.365	0.362	0.343	0.537	0.459	0.446	0.006	-0.055	0.051	0.024	-0.134	-0.052	0.319	0.341	0.236	0.094	0.147	0.067	0.315	0.258	0.189	0.331	0.281	0.32	0.063	0.126	0.179	-0.021	-0.006	-0.004
ENSG00000132842.14	AP3B1	0.392	0.374	0.283	0.21	0.191	0.027	0.161	0.175	0.189	0.225	0.158	0.122	-0.02	-0.047	-0.034	0.314	0.286	0.179	0.035	0.075	0.08	0.203	-0.114	-0.193	0.177	-0.101	0.049	0.156	0.247	0.069	-0.004	0.032	-0.083	0.209	0.148	0.066	0.304	0.219	0.066	-0.097	-0.02	0.067	-0.023	-0.164	0.016
ENSG00000132846.6	ZBED3	0.201	0.153	0.226	0.077	0.144	0.079	0.02	0.075	0.009	0.283	0.28	0.234	0.037	-0.027	0.113	0.198	0.169	0.148	0.312	0.291	0.132	0.142	-0.091	0.029	-0.119	-0.005	-0.034	0.516	0.545	0.486	0.072	0.103	0.02	0.314	0.285	0.2	0.215	0.264	0.241	0.234	0.157	0.324	0.32	0.185	0.22
ENSG00000132849.21	INADL	0.421	0.422	0.402	0.401	0.405	0.328	0.127	0.157	0.179							0.108	0.096	0.137	0.261	0.225	-0.018	0.206	-0.086	-0.099	0.128	0.019	0.071	0.117	0.152	0.143	-0.044	-0.001	0.01	0.161	0.166	0.11	0.302	0.198	0.149	-0.147	-0.058	0.098	-0.071	-0.165	0.128
ENSG00000132854.19	KANK4	0.417	0.355	0.406	0.508	0.397	0.498	0.378	0.243	0.16	0.401	0.197	0.552	0.153	0.114	0.138	0.178	0.175	0.151	0.334	0.271	0.126	0.008	0.189	-0.002	-0.06	0.072	0.037	0.391	0.413	0.388	0.201	0.206	0.302	0.327	0.323	0.262	0.443	0.422	0.411	0.175	0.094	0.141	0.166	0.161	0.038
ENSG00000132855.5	ANGPTL3	0.082	0.072	0.014	0.026	-0.029	0.062	-0.059	0.051	-0.023	0.048	-0.014	0.065	-0.092	0.043	0.029	0.025	0.072	0.059	0.024	0.07	0.08	-0.281	-0.191	0.079	0.081	0.068	0.002	0.037	-0.11	0.079	-0.005	-0.072	0.026	0.007	0.165	0.021	0.03	0.042	0.1	0.103	0.053	0.12	-0.065	-0.056	-0.053
ENSG00000132872.12	SYT4	0.329	0.276	0.266	0.375	0.333	0.428				-0.051	0.096	-0.101	-0.009	-0.03	-0.024	0.175	0.219	0.1	0.305	0.332	0.151	-0.186	-0.163	0.173	-0.041	0.013	-0.018	0.033	-0.034	0.012	0.031	-0.002	0.143	0.233	0.302	0.187	0.241	0.194	0.107	0.202	0.136	0.123	0.162	0.089	0.12
ENSG00000132874.15	SLC14A2	0.206	0.192	0.153	0.247	0.25	0.181	0.019	0.049	0.023	0.156	0.269	-0.042	0.259	0.217	0.161	0.103	0.039	-0.035	-0.169	-0.092	-0.101	-0.172	-0.096	-0.024	-0.061	0.037	0.005	0.097	0.182	0.048	-0.054	-0.021	-0.02	0.212	0.277	0.218	0.102	0.071	0.128	0.236	0.037	0.317	0.222	0.01	0.341
ENSG00000132879.14	FBXO44	0.341	0.336	0.319	0.231	0.273	0.184	0.033	-0.025	0.059	0.015	0.112	0.005	0.02	0.099	0.03	0.22	0.213	0.225	0.303	0.275	0.291	0.162	0.141	-0.049	0.075	-0.089	0.061	0.277	0.261	0.213	0.061	0.01	0.097	0.189	0.183	0.037	0.166	0.148	0.032	0.225	0.189	0.161	0.311	0.246	0.164
ENSG00000132881.12	RSG1	0.417	0.399	0.42	0.442	0.447	0.293										0.206	0.174	0.17	0.038	0.079	-0.041	0.161	-0.097	-0.147	0.103	0.004	0.067	0.183	0.189	0.093	-0.025	-0.074	-0.033	0.268	0.292	0.207	0.047	0.059	0.051	0.177	0.053	0.167	0.252	0.035	0.125
ENSG00000132906.18	CASP9	0.318	0.297	0.209	0.269	0.232	0.212	0.158	0.19	0.07	0.269	0.328	0.262	0.087	0.107	-0.025	0.103	0.167	-0.01	0.017	0.079	0.029	-0.033	-0.13	-0.121	0.128	-0.149	0.042	0.43	0.464	0.417	0.177	0.166	0.168	0.275	0.249	0.149	0.277	0.232	0.218	0.108	-0.076	0.068	0.071	0.004	0.07
ENSG00000132911.5	NMUR2	-0.05	-0.049	0.012	-0.003	0.035	-0.073	0.091	0.102	-0.051	0.022	0.061	0.027	0.069	0.014	0.029	0.171	0.142	0.121	0.222	0.216	0.046	-0.073	0.09	-0.036	0.016	-0.011	-0.079	0.265	0.283	0.149	0.103	0.086	0.029	0.243	0.226	0.14	0.045	0.16	0.013	0.025	0.06	0.031	0.012	-0.07	-0.014
ENSG00000132912.13	DCTN4	0.544	0.545	0.485	0.481	0.518	0.252	0.495	0.425	0.407	0.394	0.363	0.329	0.187	0.141	0.099	0.144	0.136	0.056	-0.162	-0.18	-0.016	0.081	0.014	-0.245	-0.034	-0.024	0.041	0.244	0.227	0.217	0.018	0.045	0.05	0.254	0.186	0.117	0.09	-0.021	-0.077	0.153	-0.111	0.153	0.152	-0.07	0.097
ENSG00000132915.11	PDE6A	0.076	0.134	0.05	0.042	0.078	-0.08	0.004	0.011	0.036	-0.005	-0.17	0.116	-0.119	-0.05	-0.049	0.24	0.207	0.04	0.212	0.224	0.063	0.284	0.072	0.092	-0.034	0.089	-0.009	0.052	0.104	0.056	-0.226	-0.149	-0.114	0.046	0.026	-0.041	0.018	-0.004	-0.003	-0.027	0.064	0.276	0.133	0.042	-0.054
ENSG00000132932.17	ATP8A2	0.214	0.187	0.185	0.118	0.231	0.131	0.2	0.201	0.104	0.22	0.194	0.31	0.122	0.118	0.037	0.237	0.198	0.146	0.264	0.177	0.103	0.031	-0.189	-0.016	0.055	0.007	-0.042	0.205	0.28	0.202	0.187	0.158	0.106	0.166	0.159	0.068	0.368	0.28	0.248	0.152	0.062	0.17	0.148	-0.045	0.119
ENSG00000132938.21	MTUS2	0.017	0.054	0.048	-0.042	-0.012	0.053	0.102	0.015	0.056	0.105	0.11	0.153	0.021	0.063	0.025	0.153	0.145	0.034	0.146	0.185	-0.022	-0.091	-0.097	0.009	-0.021	0.018	0.003	0.118	0.089	0.065	-0.014	0.015	-0.084	0.091	0.158	0.038	0.309	0.134	0.134	-0.052	-0.05	0.028	0.121	0.071	-0.022
ENSG00000132950.19	ZMYM5	0.127	0.118	0.102	0.027	-0.012	0.064	-0.064	0.016	0.056	-0.111	-0.133	-0.124	0.042	0.058	-0.068	0.41	0.44	0.419	0.165	0.149	0.149	-0.077	-0.164	-0.111	-0.012	-0.118	-0.051	0.214	0.25	0.105	0.066	0.11	0.083	0.237	0.183	0.154	0.1	0.012	0.03	0.028	0.015	-0.075	0.054	0.009	0.121
ENSG00000132952.12	USPL1	0.185	0.157	0.074	0.018	0.102	-0.142	0.022	0.066	0.011	-0.101	-0.03	-0.026	0.014	0.015	-0.067	0.451	0.452	0.454	0.253	0.299	0.277	-0.082	0.034	-0.182	-0.181	-0.127	-0.058	0.202	0.28	0.167	0.052	0.112	0.062	0.208	0.167	0.138	0.194	0.186	0.091	0.027	-0.039	-0.01	0.198	0.02	0.046
ENSG00000132953.16	XPO4	0.185	0.238	0.197	0.133	0.167	-0.039	-0.004	0.044	0.004	-0.079	-0.017	-0.047	0.04	0.102	-0.053	0.326	0.367	0.334	0.145	0.103	0.106	0.027	-0.103	-0.038	-0.159	-0.07	0.009	0.115	0.233	0.235	-0.057	-0.019	-0.015	0.196	0.235	0.15	0.321	0.257	0.239	0.072	-0.004	-0.082	0.06	0.06	0.158
ENSG00000132958.17	TPTE2	0.148	0.134	0.069	0.105	0.079	0.034	-0.036	-0.041	0.011	0.416	0.279	0.079	0.214	0.185	0.111	-0.002	0.231	-0.022	0.056	0.05	-0.062	0.084	-0.188	-0.024	0.002	-0.028	0.015	0.021	0.084	0.017	0.05	0.032	0.101	0.227	0.181	0.072	0.318	0.16	0.151	0.22	0.029	0.039	0.132	0.028	0.046
ENSG00000132963.8	POMP	0.346	0.353	0.211	0.239	0.316	0.192	0.049	0.097	0.02	0.138	0.142	-0.053	0.099	0.046	-0.083	0.198	0.282	0.117	0.019	0.015	0.144	0.029	0.208	-0.034	0.205	0.048	0.008	0.297	0.379	0.099	0.109	0.126	-0.04	0.251	0.252	0.106	0.078	0.062	0.114	0.112	0.169	-0.024	0.307	0.236	0.097
ENSG00000132964.12	CDK8	0.542	0.543	0.474	0.665	0.642	0.447	0.018	0.047	0.072	0.141	0.225	0.098	0.213	0.183	0.032	0.406	0.386	0.403	0.315	0.312	0.331	-0.082	-0.062	-0.094	-0.202	-0.033	0.052	0.004	0.005	0.015	-0.005	0.023	-0.09	0.203	0.211	0.142	0.1	0.037	0.133	0.346	0.323	0.203	0.265	0.189	0.114
ENSG00000132965.10	ALOX5AP	0.371	0.369	0.377	0.193	0.308	0.298	0.428	0.305	0.254	0.493	0.368	0.459	0.23	0.273	0.262	0.543	0.552	0.523	0.465	0.457	0.42	0.331	0.188	0.04	0.349	0.046	0.076	0.301	0.342	0.208	0.154	0.198	0.27	0.486	0.476	0.47	0.547	0.501	0.582	0.381	0.305	0.317	0.27	0.188	0.135
ENSG00000132967.9	HMGB1P5	0.359	0.357	0.309	0.386	0.36	0.047				0.147	0.198	0.238	0.139	0.113	0.05	0.732	0.739	0.782	0.071	0.041	0.028	-0.372	-0.209	-0.074	-0.319	-0.017	0.057	0.077	0.106	0.053	-0.043	-0.077	-0.062	0.168	0.213	0.157	0.241	0.256	0.227	0.049	0.022	0.058	-0.057	0.033	0.108
ENSG00000132970.14	WASF3	0.275	0.278	0.216	0.311	0.25	0.207	0.114	0.146	0.174	0.022	0.153	0.294	-0.001	-0.03	0.036	0.274	0.228	0.296	0.253	0.174	0.179	-0.155	-0.126	-0.161	-0.058	-0.053	-0.074	0.245	0.235	0.158	0.193	0.203	0.241	0.143	0.135	0.128	0.249	0.177	0.122	0.227	0.228	0.123	0.268	0.121	0.176
ENSG00000132972.19	RNF17	0.023	-0.045	0.011	-0.011	0.027	-0.015	-0.035	0.004	-0.011	0.052	-0.15	-0.138	0.047	-0.001	0.014	0.044	-0.032	-0.024	0.038	-0.062	0.085	-0.073	0.086	0.119	0.011	0.062	-0.012	0.039	0.211	-0.031	0.002	-0.068	0.07	0.131	0.159	0.062	0.025	0.11	0.071	-0.034	-0.019	-0.006	0.008	-0.003	0.063
ENSG00000132975.8	GPR12	0.399	0.381	0.327	0.429	0.324	0.263	0.188	0.148	0.096	0.048	0.061	-0.004	0.083	0.058	0.152	-0.009	-0.069	-0.033	0.015	0.001	0.013	-0.095	0.017	0.184	-0.06	0.022	0.037	-0.03	0.103	-0.075	0.031	0.016	-0.11	0.181	0.211	0.11	0.191	0.129	0.139	0.206	0.217	0.096	0.033	-0.027	-0.037
ENSG00000133019.12	CHRM3	0.492	0.495	0.425	0.407	0.322	0.265	0.208	0.23	0.128	0.159	0.017	0.07	0.199	0.175	0.166	0.091	0.078	0.058	0.004	0.009	-0.02	-0.1	-0.187	-0.021	-0.147	-0.034	0.019	0.363	0.382	0.326	0.507	0.536	0.414	0.442	0.399	0.327	0.409	0.311	0.336	0.079	0.095	0.059	0.092	0.092	0.016
ENSG00000133020.4	MYH8	0.134	0.176	0.079	0.278	0.137	-0.017	0.174	0.148	0.058	0.079	0.109	-0.047	0.083	-0.003	0.07	-0.013	0.015	0.043	0.178	0.029	0.036	-0.056	0.03	-0.073	0.038	-0.013	-0.013	0.375	0.435	0.442	0.249	0.256	0.323	-0.026	-0.03	0.121	0.082	-0.007	0.065	-0.003	0.012	0.023	0.003	0.037	0.004
ENSG00000133026.13	MYH10	0.26	0.285	0.25	0.251	0.198	0.054	0.116	0.057	0.034	0.377	0.345	0.279	0.116	0.127	0.101	0.417	0.409	0.418	0.212	0.169	0.238	-0.036	-0.242	-0.075	-0.27	0.027	0.178	0.351	0.39	0.35	0.115	0.165	0.144	0.271	0.31	0.236	0.269	0.218	0.084	0.149	-0.051	0.149	0.167	-0.024	0.24
ENSG00000133027.18	PEMT	0.281	0.294	0.25	-0.017	-0.004	0.065	-0.02	-0.036	0.026	-0.017	0.124	0.24	0.111	0.056	0.088	0.489	0.491	0.483	-0.016	-0.064	-0.109	-0.092	0.069	0.131	-0.122	-0.039	0.025	0.295	0.275	0.194	0.267	0.246	0.261	0.173	0.179	0.103	0.204	0.177	0.153	0.074	-0.005	0.097	0.108	-0.099	0.01
ENSG00000133028.12	SCO1	0.151	0.186	0.17	0.228	0.08	-0.007	0.124	0.061	0.084	0.018	-0.017	0.013	0.04	0.045	-0.015	0.332	0.262	0.225	0.25	0.331	0.266	-0.002	0.098	0.175	-0.069	-0.005	0.048	-0.061	0.063	0.099	0.045	0.099	0.081	0.109	0.105	0.031	0.179	0.094	0.173	0.083	0.008	0.081	0.011	-0.002	0.085
ENSG00000133030.22	MPRIP	0.289	0.28	0.199	0.187	0.075	-0.011	0.121	0.108	0.048	0.186	0.204	0.28	0.261	0.211	0.228	0.373	0.354	0.282	0.216	0.197	0.215	-0.113	-0.222	0.175	0.113	-0.121	-0.17	0.13	0.157	0.214	0.03	0.007	0.021	0.305	0.397	0.28	0.08	0.164	0.047	0.132	0.178	0.023	0.08	-0.034	0.114
ENSG00000133048.13	CHI3L1	0.565	0.541	0.525	0.553	0.559	0.576				0.501	0.453	0.395	0.262	0.224	0.196	0.334	0.345	0.356	0.219	0.199	0.29	0.125	0.142	0.029	0.289	0.082	0.196	0.221	0.258	0.191	0.271	0.255	0.277	0.317	0.338	0.326	0.518	0.485	0.345	0.134	0.138	0.138	0.117	0.108	-0.024
ENSG00000133055.9	MYBPH	0.167	0.188	0.112	0.132	0.115	-0.056	0.161	0.143	-0.007	-0.132	0.022	0.103	0.181	0.187	0.131	0.114	0.115	0.133	-0.074	-0.07	-0.039	0.163	0.134	0.133	0.158	0.077	0.037	0.399	0.457	0.504	0.27	0.341	0.419	0.182	0.221	0.176	0.402	0.373	0.209	0.176	0.146	0.172	0.13	0.027	0.177
ENSG00000133056.13	PIK3C2B	0.309	0.293	0.256	0.143	0.03	0.058				0.196	0.179	0.101	0.218	0.151	0.189	0.24	0.249	0.203	0.171	0.116	-0.041	-0.07	0.077	0.213	0.036	-0.096	-0.089	0.247	0.303	0.24	0.128	0.193	0.075	0.191	0.206	0.21	0.207	0.142	-0.018	-0.16	-0.019	-0.123	0.013	-0.216	-0.033
ENSG00000133059.17	DSTYK	0.264	0.3	0.304	0.197	0.157	-0.018	0.056	0.082	0.062	0.282	0.332	0.194	0.044	0.053	-0.062	0.348	0.372	0.372	0.319	0.282	0.177	-0.068	-0.047	-0.221	0.063	-0.083	0.013	0.204	0.204	0.222	0.144	0.113	0.268	0.28	0.24	0.217	0.259	0.227	0.075	0.155	-0.049	0.096	0.24	-0.152	0.075
ENSG00000133063.16	CHIT1	0.278	0.297	0.305	0.237	0.194	0.233	0.313	0.239	0.23	0.342	0.303	0.332	0.242	0.213	0.236	0.276	0.296	0.25	0.215	0.25	0.246	0.012	-0.057	0.131	0.002	-0.041	-0.062	0.254	0.244	0.203	0.28	0.296	0.236	0.226	0.255	0.273	0.257	0.206	0.177	0.277	0.287	0.231	0.27	0.202	0.334
ENSG00000133065.11	SLC41A1	0.242	0.254	0.158	0.19	0.177	-0.045	-0.005	0.066	-0.053	0.044	-0.004	0.068	-0.07	-0.028	-0.099	0.396	0.408	0.377	0.284	0.284	0.186	0.059	-0.093	-0.177	-0.085	-0.056	0.009	0.32	0.384	0.221	0.226	0.282	0.064	0.327	0.258	0.186	0.33	0.265	-0.062	0.408	0.385	0.375	0.478	0.311	0.351
ENSG00000133067.17	LGR6	0.339	0.306	0.348	0.01	-0.078	0.027	0.238	0.196	0.114	0.343	0.29	0.555	0.15	0.113	0.115	0.188	0.163	0.264	0.195	0.244	0.22	-0.009	0.037	0.139	-0.04	0.064	0.105	0.215	0.267	0.224	0.384	0.397	0.388	0.141	0.122	0.168	0.085	0.086	0.15	0.254	0.26	0.176	0.343	0.338	0.289
ENSG00000133069.17	TMCC2	0.56	0.561	0.515	0.582	0.533	0.444	0.372	0.374	0.275	0.497	0.403	0.302	0.145	0.152	0.151	0.302	0.265	0.272	0.38	0.364	0.173	-0.129	-0.139	0.083	0.141	0.031	0.027	0.204	0.252	0.186	0.071	0.08	0.15	0.274	0.238	0.218	0.218	0.131	0.068	0.186	0.122	0.103	0.086	0.004	0.004
ENSG00000133083.15	DCLK1	0.312	0.27	0.271	0.345	0.347	0.34	0.338	0.367	0.271	0.277	0.273	0.193	0.259	0.2	0.263	0.35	0.364	0.268	0.424	0.343	0.233	0.089	0.049	-0.158	-0.058	0.045	0.085	0.346	0.337	0.341	0.318	0.299	0.361	0.186	0.152	0.043	0.185	0.147	0.07	0.099	0.036	0.064	0.126	0.049	0.142
ENSG00000133101.10	CCNA1	0.411	0.38	0.328	0.472	0.435	0.404	0.124	0.153	0.112	0.391	0.32	0.296	0.249	0.23	0.272	0.12	0.111	0.156	0.13	0.05	0.056	-0.078	-0.114	0.014	0.054	0.053	0.099	0.129	0.207	0.14	0.237	0.23	0.211	0.358	0.255	0.279	0.427	0.371	0.363	0.138	-0.062	0.066	-0.01	-0.03	0.039
ENSG00000133103.17	COG6	0.262	0.245	0.213	0.161	0.095	0.026	0.032	0.091	0.128	0.115	0.051	0.119	0.092	0.07	0.053	0.229	0.268	0.251	0.038	0.014	0.051	-0.12	0.029	0.003	0.029	-0.033	-0.039	0.158	0.172	0.05	-0.059	-0.005	-0.054	0.244	0.252	0.143	0.242	0.168	0.09	0.026	0.089	0.129	0.046	-0.139	0.032
ENSG00000133104.14	SPG20	0.247	0.234	0.177	0.327	0.244	0.157	0.09	0.022	0.038							0.425	0.425	0.406	0.512	0.427	0.506	0.055	-0.011	-0.109	0.119	-0.094	-0.069	0.143	0.186	0.076	-0.081	-0.001	0.01	0.286	0.245	0.22	0.165	0.111	0.096	-0.156	-0.119	-0.026	-0.056	0.001	0.181
ENSG00000133105.8	RXFP2	0.058	-0.022	0.05	0.066	-0.066	0.029	-0.006	-0.041	-0.043	-0.015	0.196	-0.025	0.022	0.003	-0.086	-0.061	-0.064	0.044	-0.01	-0.005	0.017	-0.027	0.065	0.075	-0.032	0.032	-0.075	-0.003	-0.027	-0.102	0	0.045	-0.039	0.037	0.007	0.044	0.041	0.054	0.044	-0.006	0.159	0.147	0.047	0.085	0.053
ENSG00000133106.15	EPSTI1	0.512	0.506	0.506	0.545	0.568	0.546	0.498	0.456	0.412	0.503	0.448	0.432	0.472	0.515	0.49	0.255	0.28	0.285	0.178	0.199	0.347	0.201	0.278	0.027	0.022	-0.057	-0.041	0.543	0.549	0.533	0.402	0.397	0.332	0.46	0.441	0.445	0.452	0.419	0.452	0.371	0.172	0.192	0.396	0.24	0.285
ENSG00000133107.15	TRPC4	0.168	0.098	-0.025	0.288	0.152	0.066	0.149	0.087	0.078	0.246	0.173	0.157	0.097	0.1	-0.029	0.293	0.259	0.204	0.24	0.128	0.113	-0.048	0.255	0.126	0.024	-0.068	-0.044	0.049	0.249	0.134	0.006	0.116	-0.082	0.155	0.179	0.134	0.092	0.181	0.101	0.063	0.095	0.035	0.021	-0.002	0.003
ENSG00000133110.15	POSTN	0.593	0.551	0.55	0.653	0.637	0.596	0.546	0.473	0.467	0.491	0.379	0.37	0.45	0.397	0.422	0.476	0.493	0.486	0.478	0.437	0.473	-0.075	0.088	0.026	0.032	-0.067	-0.008	0.362	0.379	0.345	0.308	0.275	0.426	0.409	0.414	0.368	0.536	0.499	0.576	0.448	0.374	0.354	0.511	0.457	0.288
ENSG00000133111.4	RFXAP	0.204	0.205	0.14	0.227	0.07	0.095				0.192	0.166	-0.022	0.196	0.083	0.052	0.312	0.35	0.338	0.207	0.216	0.044	-0.04	0.031	-0.079	-0.109	0.009	-0.082	0.369	0.339	0.321	0.139	0.138	0.174	0.368	0.381	0.283	0.297	0.201	0.335	0.235	0.095	0.112	0.246	0.028	0.053
ENSG00000133112.17	TPT1	0.263	0.258	0.126	0.193	0.224	0.176	0.055	0.07	0.076	-0.037	0.075	0.044	0.101	0.16	0.013	0.139	0.181	0.12	-0.043	-0.021	0.005	0.085	0.203	-0.041	0.208	-0.115	-0.16	0.168	0.266	0.103	-0.08	-0.015	-0.18	0.238	0.242	0.135	0.214	0.274	0.256	0.139	0.009	0.075	0.235	0.035	0.068
ENSG00000133114.18	GPALPP1	0.216	0.217	0.213	0.287	0.269	0.119				0.142	0.073	0.189	0.096	0.087	0.023	0.409	0.425	0.447	0.287	0.287	0.242	-0.133	0.04	-0.111	-0.09	-0.067	-0.036	0.261	0.19	0.133	-0.04	-0.041	0.072	0.199	0.222	0.128	0.179	0.166	0.209	-0.134	-0.123	0.076	0.09	0.063	0.151
ENSG00000133115.12	STOML3	0.092	0.057	0.004	0.046	0.073	0.065	0.121	0.039	-0.115	0.063	0.138	0.087	-0.008	-0.05	-0.032	0.196	0.206	-0.026	0.008	-0.001	-0.128	0.03	0.175	0.146	0.053	-0.034	0.032	0.155	0.151	0.104	0.115	0.103	0.087	0.079	0.078	0.151	0.096	0.135	0.085	0.297	0.321	0.171	0.224	0.221	0.204
ENSG00000133116.8	KL	0.324	0.341	0.329	0.141	0.154	0.172	0.166	0.287	0.255	0.365	0.429	0.398	0.311	0.311	0.311	0.267	0.205	0.188	0.233	0.093	0.13	0.11	0.098	0.1	0.012	0.028	0.005	0.15	0.176	0.128	0.117	0.096	0.095	0.261	0.246	0.17	0.198	0.141	0.104	0.164	0.17	0.027	0.235	0.135	0.081
ENSG00000133119.13	RFC3	0.489	0.474	0.438	0.534	0.527	0.37	0.144	0.174	0.169	0.443	0.491	0.417	0.29	0.313	0.148	0.365	0.385	0.287	0.166	0.17	0.124	-0.311	-0.01	-0.101	-0.377	0.025	0.131	0.354	0.349	0.286	0.214	0.273	0.131	0.46	0.46	0.4	0.474	0.458	0.475	0.546	0.52	0.427	0.498	0.403	0.465
ENSG00000133121.21	STARD13	0.472	0.458	0.442	0.507	0.517	0.368	0.27	0.294	0.226	0.339	0.334	0.271	0.245	0.218	0.24	0.362	0.324	0.358	0.263	0.168	0.345	0.024	-0.208	-0.251	0.138	-0.057	-0.104	0.344	0.38	0.289	0.255	0.309	0.367	0.424	0.418	0.364	0.533	0.522	0.553	0.039	-0.001	-0.023	0.161	0.111	0.108
ENSG00000133124.11	IRS4	0.105	0.07	0.109	0.167	0.281	0.134	-0.118	0.028	0.017	-0.072	0.088	-0.105	0.189	0.154	0.091	-0.006	-0.011	-0.074	-0.048	-0.082	0.091	0.066	-0.087	0.101	0.004	-0.078	0.024	0.362	0.338	0.226	0.151	0.175	0.037	0.174	0.178	0.178	0.371	0.317	0.333	0.192	0.212	0.115	-0.02	-0.033	-0.027
ENSG00000133131.15	MORC4	0.247	0.261	0.14	0.334	0.241	0.201	0.016	-0.015	0.009	0.205	0.249	0.158	-0.039	0.112	-0.083	0.415	0.406	0.358	0.249	0.277	0.149	-0.112	-0.188	-0.284	-0.021	-0.085	0.033	0.437	0.383	0.286	0.233	0.244	0.091	0.277	0.306	0.236	0.23	0.235	0.158	-0.034	-0.06	-0.079	-0.018	0.108	-0.025
ENSG00000133134.12	BEX2	0.245	0.241	0.229	0.223	0.248	0.213				0.222	0.104	0.067	0.043	0.018	0.095	0.291	0.284	0.267	0.338	0.309	0.275	-0.06	0.098	-0.012	0.04	0.024	0.183	0.554	0.519	0.491	0.52	0.542	0.53	0.364	0.391	0.324	0.424	0.479	0.501	0.23	0.184	0.222	0.218	0.135	0.252
ENSG00000133135.14	RNF128	0.192	0.19	0.173	0.224	0.199	0.034				0.237	0.245	0.25	0.232	0.249	0.256	0.362	0.331	0.355	0.286	0.255	0.186	0.006	0.01	0.166	0.046	-0.022	-0.012	0.21	0.241	0.181	0.101	0.147	0.247	0.29	0.265	0.276	0.236	0.25	0.264	0.121	0.105	0.095	0.194	0.066	0.217
ENSG00000133136.4	GNG5P2	0.128	0.117	0.058	0.186	0.136	0.112										0.393	0.386	0.365	-0.039	0.012	0.133	-0.094	0.175	0.063	0.07	-0.055	0	0.061	0.171	0.063	-0.058	-0.052	-0.03	0.121	0.127	0.053	0.04	0.039	0.033	0.085	0.055	0.036	-0.034	0.017	0.035
ENSG00000133138.20	TBC1D8B	0.289	0.313	0.257	0.341	0.362	0.316	0.04	0.007	-0.005	0.332	0.311	0.24	0.178	0.157	0.113	0.272	0.266	0.255	0.1	0.109	0.17	-0.063	-0.055	0.322	-0.013	0.03	0.067	0.333	0.352	0.2	0.298	0.379	0.27	0.176	0.184	0.216	0.203	0.197	0.253	0.067	-0.099	-0.052	0.141	-0.061	0.083
ENSG00000133142.18	TCEAL4	0.452	0.451	0.4	0.514	0.496	0.284	0.511	0.477	0.407	0.406	0.426	0.33	0.163	0.214	0.223	0.471	0.474	0.439	0.126	0.171	0.15	-0.1	-0.244	-0.122	0.007	0.007	0.109	0.256	0.22	0.078	0.129	0.189	-0.026	0.248	0.268	0.154	0.102	0.113	0.198	0.09	0.14	0.025	0.019	-0.061	0.107
ENSG00000133169.6	BEX1	0.277	0.262	0.264	0.357	0.297	0.241				0.212	0.221	0.301	0.023	0.03	0.066	0.211	0.173	0.151	0.326	0.278	0.189	-0.179	0.069	-0.081	-0.1	0.033	0.127	0.197	0.199	0.095	0.339	0.367	0.269	0.313	0.337	0.296	0.355	0.377	0.328	0.247	0.197	0.158	0.259	0.233	0.228
ENSG00000133193.12	FAM104A	0.305	0.298	0.171	0.277	0.193	0.161	0.139	0.167	0.142							0.185	0.206	0.156	0.122	0.077	0.049	-0.012	-0.093	0.096	0.021	-0.05	0.023	0.093	0.224	0.021	-0.099	-0.004	0.02	0.212	0.241	0.136	0.21	0.183	0.201	0.412	0.372	0.203	0.3	0.295	0.014
ENSG00000133195.11	SLC39A11	0.399	0.383	0.295	0.323	0.297	0.207	0.346	0.38	0.227	0.371	0.355	0.169	0.291	0.299	0.175	0.263	0.249	0.101	0.151	0.046	0.057	0.264	-0.203	0.031	0.26	-0.11	-0.073	0.165	0.181	0.129	0.294	0.34	0.13	0.111	0.13	0.039	0.316	0.326	0.135	0.186	0.059	0.039	0.059	-0.019	0.112
ENSG00000133216.17	EPHB2	0.418	0.421	0.37	0.327	0.322	0.302	0.274	0.264	0.186	0.462	0.37	0.279	0.221	0.165	0.207	0.403	0.386	0.348	0.501	0.471	0.398	-0.1	-0.083	0.148	-0.02	-0.037	0.106	0.375	0.255	0.238	0.256	0.172	0.243	0.352	0.347	0.241	0.375	0.384	0.342	0.356	0.259	0.291	0.397	0.35	0.307
ENSG00000133226.17	SRRM1	0.264	0.283	0.17	-0.181	-0.168	-0.15	0.122	0.154	0.135	-0.052	-0.103	0.199	-0.034	-0.03	-0.104	0.428	0.413	0.316	0.096	0.047	-0.07	-0.074	0.111	0.066	-0.078	-0.087	0.034	0.234	0.322	0.134	-0.075	-0.079	-0.132	0.258	0.227	0.069	0.172	0.031	0.086	-0.045	-0.025	-0.033	-0.061	-0.092	0.214
ENSG00000133243.10	BTBD2	0.311	0.352	0.238	0.166	0.149	0.125	-0.054	-0.054	-0.015	0.247	0.35	0.373	0.173	0.2	0.09	0.327	0.311	0.243	0.04	0.025	0.022	-0.256	-0.079	0.141	-0.2	-0.089	0.022	0.171	0.28	0.076	0.283	0.301	0.028	0.199	0.181	0.137	0.31	0.221	-0.031	0.113	0.06	-0.088	0.063	-0.121	-0.237
ENSG00000133246.12	PRAM1	0.396	0.416	0.41	0.118	0.135	0.187	0.273	0.268	0.151	0.472	0.433	0.408	0.182	0.178	0.195	0.44	0.446	0.426	0.305	0.224	0.262	0.332	0.079	0.133	0.221	-0.161	-0.027	0.319	0.277	0.326	0.21	0.122	0.178	0.311	0.343	0.334	0.335	0.395	0.263	0.344	0.343	0.298	0.21	0.174	0.09
ENSG00000133247.14	SUV420H2	0.332	0.367	0.273	0.066	0.09	0.093	0.119	0.04	0.058							0.207	0.249	0.213	0.103	0.097	0.09	-0.27	-0.064	0.218	-0.183	-0.123	0.087	0.387	0.379	0.343	0.262	0.232	0.176	0.294	0.316	0.203	0.119	0.077	-0.044	0.042	0.121	0.141	0.256	0.08	0.073
ENSG00000133250.14	ZNF414	0.325	0.361	0.299	0.087	0.058	0.102	0.053	0.041	0.04	0.13	0.258	0.11	0.045	0.068	0.082	0.366	0.345	0.299	0.025	0.006	0.108	-0.176	0.056	0.157	-0.126	-0.075	-0.02	0.264	0.267	0.14	0.011	0.002	0.066	0.093	0.135	0.081	0.072	0.017	-0.041	0.123	0.035	0.02	0.166	0.062	-0.29
ENSG00000133256.13	PDE6B	0.446	0.408	0.404	0.363	0.354	0.372	0.252	0.237	0.184	0.233	0.302	0.177	-0.043	-0.07	-0.11	0.348	0.404	0.229	0.296	0.292	0.24	-0.112	0.078	0.026	0.098	-0.072	-0.101	0.5	0.49	0.443	0.232	0.235	0.239	0.295	0.274	0.251	0.315	0.328	0.278	0.255	0.23	0.302	0.142	0.11	0.119
ENSG00000133265.11	HSPBP1	0.282	0.326	0.233	-0.02	-0.008	0.087	-0.028	-0.133	0.001	0.22	0.109	0.074	0.062	0.084	0.099	0.218	0.226	0.128	0.057	0.028	-0.044	-0.132	0.178	0.062	-0.161	0.031	0.187	0.292	0.316	0.125	0.14	0.061	0.121	0.086	0.123	0.01	0.102	0.112	0.021	0.141	0.184	0.126	0.304	0.248	-0.116
ENSG00000133275.16	CSNK1G2	0.328	0.371	0.297	0.012	0.063	0.136	0.026	0.05	0.098	0.044	0.173	0.08	0.055	0.041	-0.128	0.137	0.179	0.075	-0.023	-0.045	0.018	0.029	-0.111	0.236	0.083	-0.051	0.05	0.126	0.156	0.064	0.155	0.191	-0.037	0.202	0.196	0.104	0.001	0.069	0.008	0.098	0.157	0.04	0.247	0.196	-0.235
ENSG00000133302.13	ANKRD32	0.314	0.293	0.237	0.14	0.2	0.087	0.12	0.045	0.07							0.23	0.237	0.184	0.189	0.198	0.171	0.04	-0.019	-0.117	-0.122	0.023	0.044	0.495	0.54	0.458	0.31	0.267	0.254	0.246	0.244	0.162	0.229	0.274	0.313	0.262	0.266	0.185	0.336	0.32	0.162
ENSG00000133313.15	CNDP2	0.168	0.21	0.096	0.31	0.331	0.261	0.126	0.048	-0.014	0.297	0.119	-0.039	0.157	0.155	-0.037	0.367	0.36	0.264	0.181	0.29	0.315	0.332	-0.013	0.04	0.251	-0.027	0.027	0.354	0.362	0.361	0.372	0.371	0.302	0.319	0.305	0.25	0.301	0.293	0.288	0.155	0.072	0.124	0.035	0.02	0.037
ENSG00000133315.12	MACROD1	0.226	0.273	0.218	0.021	0.083	0.073	-0.01	-0.012	-0.025	0.357	0.252	0.168	0.179	0.056	0.089	0.348	0.324	0.297	0.07	0.073	0.157	-0.166	0.014	0.129	-0.176	-0.023	-0.02	0.331	0.359	0.303	0.286	0.286	0.262	0.133	0.112	0.076	0.256	0.276	0.089	-0.033	-0.067	0.076	0.006	-0.046	0.095
ENSG00000133316.15	WDR74	0.363	0.389	0.345	0.308	0.306	0.327	0.089	0.043	0.13	0.207	0.075	0.178	0.192	0.144	0.108	0.307	0.284	0.282	0.195	0.127	0.246	-0.258	-0.058	-0.007	-0.036	-0.005	-0.031	0.204	0.2	0.173	0.064	0.037	0.128	0.159	0.183	0.058	0.376	0.306	0.203	0.04	0.118	0.151	0.199	0.208	0.047
ENSG00000133317.16	LGALS12	0.266	0.271	0.35	0.359	0.28	0.402				0.373	0.371	0.391	0.224	0.275	0.292	0.235	0.253	0.17	0.281	0.206	0.034	-0.073	-0.008	0.136	0.009	0.019	-0.01	-0.101	-0.002	0	0.063	0.113	0.105	0.225	0.125	0.088	0.111	0.097	0.087	0.072	0.039	0.008	0.012	0.003	0.002
ENSG00000133318.14	RTN3	0.314	0.308	0.149	0.134	0.215	0.003	0.099	0.101	0.08	0.344	0.367	0.047	0.122	0.197	0.143	0.243	0.247	0.185	0.024	-0.04	-0.063	-0.005	-0.067	-0.264	-0.037	0.002	-0.065	0.087	0.088	0.069	-0.058	0.031	0.002	0.285	0.283	0.063	0.276	0.191	0.102	0.107	0.078	0.008	-0.047	-0.04	0.065
ENSG00000133321.11	RARRES3	0.446	0.438	0.42	0.326	0.354	0.348										0.541	0.539	0.522	0.346	0.416	0.502	0.275	0.301	-0.069	0.242	-0.028	-0.028	0.233	0.249	0.189	0.247	0.27	0.276	0.397	0.381	0.434	0.373	0.329	0.349	0.241	0.203	0.128	0.254	0.191	0.157
ENSG00000133328.4	HRASLS2	0.419	0.425	0.379	0.324	0.245	0.114	0.44	0.387	0.357							0.16	0.182	0.214	0.255	0.277	0.213	-0.122	0.153	0.182	0.039	-0.017	-0.006	0.121	0.204	0.224	-0.038	-0.049	0.143	0.255	0.25	0.164	0.234	0.243	0.171	0.085	0.091	0.155	0.156	0.161	0.125
ENSG00000133392.18	MYH11	0.481	0.47	0.504	0.641	0.612	0.652	0.454	0.449	0.361	0.379	0.482	0.573	0.324	0.305	0.421	0.39	0.407	0.434	0.402	0.269	0.443	-0.05	-0.114	0.016	0.101	0.06	-0.043	0.345	0.396	0.351	0.18	0.207	0.218	0.299	0.273	0.283	0.304	0.234	0.145	0.444	0.448	0.45	0.374	0.389	0.5
ENSG00000133393.13	FOPNL	0.247	0.221	0.071	0.178	0.162	-0.054										0.25	0.226	0.214	0.042	0.022	0.119	0.007	0.305	-0.207	0	0.004	0.013	0.3	0.254	0.163	0.071	0.173	0.112	0.352	0.315	0.247	0.329	0.346	0.28	0.075	0.08	0.209	-0.108	-0.164	0.148
ENSG00000133398.4	MED10	0.271	0.303	0.172	0.17	0.15	0.197	0.025	0.056	-0.005	0.112	0.016	0.065	0.016	0.002	0.118	0.138	0.168	0.128	-0.013	-0.034	0.109	-0.075	0.092	-0.084	0.166	0.035	-0.102	0.209	0.275	0.05	0.112	0.168	0.003	0.186	0.176	0.09	0.175	0.271	0.103	0.211	0.229	-0.007	0.214	0.13	0.007
ENSG00000133401.16	PDZD2	0.412	0.396	0.363	0.471	0.436	0.379	0.218	0.28	0.248	0.149	0.204	0.217	0.092	0.22	0.204	0.424	0.369	0.31	0.144	0.002	0.043	-0.121	-0.111	0.262	-0.001	-0.024	0.003	0.117	0.192	0.243	-0.086	-0.08	-0.021	0.346	0.352	0.264	0.342	0.394	0.381	0.271	0.292	0.297	0.326	0.296	0.292
ENSG00000133422.14	MORC2	0.406	0.425	0.322	0.295	0.331	0.081	0.206	0.262	0.213	0.209	0.188	0.138	0.145	0.136	-0.037	0.423	0.44	0.353	0.343	0.317	0.13	-0.04	-0.164	0.16	-0.135	0.061	-0.11	0.266	0.325	0.123	0.275	0.286	0.122	0.257	0.229	0.183	0.321	0.197	0.252	0.216	0.129	0.021	0.213	0.124	0.024
ENSG00000133424.22	LARGE	0.363	0.359	0.253	0.336	0.35	0.231	0.331	0.205	0.208							0.128	0.212	0.201	0.019	-0.099	-0.017	0.103	-0.114	0.149	0.065	0.034	0.066	0.218	0.249	0.066	0.1	0.096	0.065	0.209	0.182	0.239	0.185	0.108	0.144	0.45	0.312	0.433	0.462	0.331	0.4
ENSG00000133433.11	GSTT2B	0.189	0.203	0.172	0.132	0.218	0.154				0.151	0.281	0.345	0.097	0.126	0.074	0.152	0.161	0.16	0.214	0.171	0.04	0.067	0.077	0.052	0.099	0.026	0.016	0.208	0.226	0.208	0.094	0.14	0.132	0.076	0.11	0.069	0.3	0.216	0.178	0.191	0.123	0.166	0.107	0.032	0.071
ENSG00000133454.16	MYO18B	0.21	0.173	0.066	0.505	0.53	0.294				-0.007	0.18	0.006	-0.007	0.012	-0.041	0.07	0.064	-0.041	-0.029	0.027	0.068	0.038	0.039	-0.083	-0.008	-0.026	-0.033	0.278	0.29	0.374	0.165	0.163	0.339	-0.001	0.021	-0.008	0.056	0.087	0.013	0.071	0.077	0.146	0.211	0.173	0.107
ENSG00000133460.19	SLC2A11	0.273	0.263	0.292	0.07	0.168	0.04	0.093	-0.006	0.005	0.197	0.116	0.173	0.089	-0.002	0.021	0.149	0.147	0.065	0.176	0.086	0.082	0.153	0.045	0.112	0.11	-0.033	-0.042	0.485	0.463	0.302	0.198	0.181	0.185	0.335	0.363	0.26	0.051	-0.028	0.005	0.268	0.278	0.181	0.216	0.195	0.214
ENSG00000133466.14	C1QTNF6	0.519	0.479	0.496	0.381	0.392	0.27	0.489	0.389	0.374	0.384	0.235	0.259	0.353	0.338	0.399	0.268	0.304	0.186	0.182	0.131	0.138	-0.126	-0.131	0.178	0.002	-0.013	-0.053	0.482	0.448	0.417	0.155	0.165	0.243	0.34	0.324	0.287	0.318	0.384	0.388	0.35	0.229	0.265	0.386	0.282	0.254
ENSG00000133475.17	GGT2	0.159	0.159	0.079	0.141	0.18	0.185										0.008	-0.033	-0.003	0.05	-0.007	-0.007	-0.012	0.051	-0.075	0.052	-0.001	0.044	0.106	0.053	0.053	0.076	0.095	0.051	0.164	0.202	0.1	-0.009	0.097	0.082	0.391	0.361	0.267	0.348	0.302	0.296
ENSG00000133477.17	FAM83F	0.263	0.223	0.204	0.188	0.085	0.022	0.167	0.123	0.188	0.06	-0.045	-0.018	0.045	-0.072	-0.017	0.284	0.32	0.35	0.242	0.177	0.135	0.003	-0.153	-0.051	-0.06	0	-0.01	0.179	0.154	0.17	-0.011	-0.006	0.12	0.342	0.321	0.35	0.37	0.371	0.292	0.29	0.289	0.214	0.239	0.189	0.208
ENSG00000133488.15	SEC14L4	0.427	0.439	0.324	0.526	0.57	0.399	0.244	0.291	0.207	0.152	0.174	0.018	0.137	0.116	0.103	0.141	0.109	-0.016	0.238	0.191	0.066	0.125	0.116	-0.091	-0.012	-0.025	-0.05	0.36	0.346	0.34	0.403	0.409	0.308	0.044	0.094	0.124	0.013	0.055	-0.019	0.357	0.335	0.317	0.383	0.307	0.336
ENSG00000133519.12	ZDHHC8P1	0.373	0.376	0.344	0.174	0.163	0.095	0.107	0.048	0.052							0.137	0.167	0.159	0.122	0.056	0.011	-0.017	0.072	0.104	0.107	0.041	0.117	0.251	0.218	0.195	0.264	0.202	0.155	0.339	0.349	0.343	0.456	0.329	0.394	0.277	0.231	0.256	0.268	0.156	0.239
ENSG00000133561.15	GIMAP6	0.472	0.465	0.516	0.495	0.496	0.505	0.505	0.528	0.301	0.566	0.51	0.512	0.414	0.394	0.423	0.558	0.558	0.53	0.505	0.481	0.508	0.316	0.053	0.118	0.212	0.002	-0.045	0.291	0.346	0.343	0.336	0.339	0.459	0.483	0.492	0.501	0.521	0.489	0.519	0.331	0.263	0.216	0.236	0.105	0.208
ENSG00000133574.10	GIMAP4	0.476	0.477	0.499	0.543	0.553	0.527	0.562	0.506	0.431	0.637	0.574	0.581	0.447	0.449	0.443	0.511	0.532	0.511	0.484	0.462	0.527	0.416	0.107	0.024	0.309	-0.081	-0.035	0.295	0.357	0.314	0.236	0.288	0.361	0.479	0.476	0.49	0.548	0.478	0.501	0.366	0.275	0.139	0.291	0.152	0.187
ENSG00000133597.11	ADCK2	0.172	0.179	0.105	0.206	0.075	0.073	-0.043	-0.022	-0.016	0.212	0.188	0.061	0.078	0.091	-0.123	0.429	0.472	0.435	0.053	0.081	0.048	0.22	0.084	-0.053	0.288	0.022	-0.012	0.072	0.164	0.108	0.277	0.257	0.165	0.272	0.297	0.17	0.148	0.103	-0.081	0.008	-0.001	0.031	-0.013	0.066	-0.137
ENSG00000133606.11	MKRN1	0.147	0.136	0.062	-0.055	0.048	-0.081	0.027	0.017	0.014	0.195	0.292	0.063	0.126	0.132	-0.168	0.336	0.301	0.137	0.134	0.148	-0.09	-0.193	-0.161	-0.124	-0.101	0.08	0.161	0.119	0.2	0.177	0.048	0.223	0.123	0.344	0.314	0.246	0.26	0.255	0.121	0.099	0.046	0.014	-0.069	-0.051	0.072
ENSG00000133612.19	AGAP3	0.316	0.335	0.295	-0.022	0.01	0.087	0.067	0.023	0.046	-0.026	0.068	0.158	0.109	0.165	0.091	0.201	0.17	0.105	0.18	0.136	0.073	-0.132	-0.272	0.216	-0.037	0.072	-0.058	0.248	0.287	0.137	0.148	0.01	0.068	0.17	0.227	0.105	0.123	0.06	-0.089	0.051	0.162	0.064	0.004	-0.003	0.021
ENSG00000133619.17	KRBA1	0.294	0.296	0.246	0.062	0.023	0.002	0.007	0.004	0.056	-0.055	-0.083	-0.062	0.162	0.132	0.029	0.232	0.241	0.192	0.217	0.188	0.118	-0.106	-0.097	0.204	-0.117	-0.062	0.037	0.32	0.306	0.282	0.067	0.033	0.079	0.293	0.3	0.219	0.313	0.066	0.025	0.232	0.105	0.091	0.182	0.004	0.118
ENSG00000133624.13	ZNF767P	0.398	0.375	0.36	-0.042	0.094	-0.051				-0.098	-0.048	0.013	0.003	-0.005	-0.02	0.359	0.357	0.381	0.234	0.27	0.148	-0.064	0.062	0.079	-0.126	0.033	-0.011	0.39	0.4	0.432	0.406	0.415	0.371	0.467	0.482	0.435	0.161	0.13	0.108	0.232	0.182	0.209	0.182	-0.01	0.064
ENSG00000133627.18	ACTR3B	0.583	0.552	0.481	0.508	0.459	0.388	0.379	0.353	0.439	0.326	0.194	0.175	0.313	0.278	0.238	0.258	0.261	0.135	0.179	0.22	0.137	-0.201	-0.065	-0.189	-0.01	0.055	0.021	0.476	0.459	0.435	0.334	0.299	0.25	0.308	0.327	0.245	0.518	0.434	0.328	0.2	0.149	0.068	0.287	0.232	0.075
ENSG00000133636.11	NTS	0.182	0.139	0.125	0.07	0.245	-0.024	0.115	0.039	-0.061	-0.076	-0.103	-0.127	0.067	0.063	0.137	0.01	-0.013	0.06	0.048	-0.034	-0.012	0.185	-0.027	-0.152	-0.015	-0.008	0.031	0.549	0.5	0.493	0.373	0.414	0.43	0.43	0.421	0.361	0.47	0.525	0.546	0.227	0.227	0.196	0.199	0.178	0.161
ENSG00000133639.6	BTG1	0.275	0.269	0.147	0.115	0.11	0.085	0.18	0.161	0.137	0.207	0.216	0.029	0.109	0.061	0.121	0.244	0.286	0.243	0.216	0.263	0.183	0.011	0.283	0.023	0.101	0.023	0.007	0.057	0.119	0.022	-0.056	0.112	-0.097	0.183	0.111	0.12	0.085	0.119	0.124	0.1	-0.001	0.138	0.025	0.01	0.213
ENSG00000133640.20	LRRIQ1	0.142	0.134	0.105	0.052	0.075	0.094	0.114	0.117	0.048	0.049	0.006	0.126	0.187	0.177	0.156	-0.012	-0.021	-0.004	0.018	-0.051	-0.029	-0.076	0.002	0.145	0.093	0.057	0.04	0.366	0.354	0.101	0.177	0.087	0.059	0.071	0.095	0.08	0.242	0.263	0.145	0.232	0.247	0.174	0.195	0.159	0.122
ENSG00000133641.18	C12orf29	0.196	0.156	0.122	0.214	0.11	0.016	0.173	0.186	0.059							0.203	0.222	0.15	-0.089	-0.034	0.038	-0.043	0.097	-0.27	-0.165	-0.025	-0.092	0.325	0.362	0.305	0.22	0.316	0.281	0.318	0.316	0.269	0.015	0.17	0.213	0.317	0.282	0.104	0.333	0.406	0.193
ENSG00000133657.16	ATP13A3	0.321	0.366	0.296	0.223	0.256	0.1	0.014	0.067	0.097	0.125	0.259	0.229	0.097	0.118	0.08	0.29	0.305	0.264	0.056	0.01	-0.024	0.077	-0.01	-0.158	0.07	0.1	-0.004	0.256	0.278	0.206	0.053	0.07	0.027	0.191	0.186	0.162	0.231	0.222	0.207	0.41	0.402	0.247	0.513	0.423	0.425
ENSG00000133661.17	SFTPD	0.138	0.15	0.153	-0.092	0.035	0.083	0.074	0.091	0.063	0.015	-0.068	-0.017	-0.025	-0.06	0.051	0.014	0.012	0.044	0.05	0	0.114	0.099	-0.189	0.167	0.017	-0.07	0.07	0.218	0.105	0.077	-0.027	0.042	0.129	0.32	0.373	0.397	0.35	0.349	0.382	0.495	0.491	0.523	0.368	0.307	0.294
ENSG00000133665.13	DYDC2	0.237	0.183	0.195	0.138	0.135	0.087	0.121	0.095	0.051	-0.054	0.02	-0.073	0.223	0.089	0.121	0.05	-0.002	-0.053	0.082	0.066	-0.006	0.133	0.122	0.077	0.053	0.058	0.02	0.324	0.334	0.201	0.176	0.187	0.087	0.077	0.062	0.087	0.075	0.153	0.098	0.279	0.264	0.165	0.104	0.091	0.137
ENSG00000133678.14	TMEM254	0.334	0.329	0.28	0.229	0.328	-0.017				0.563	0.513	0.229	0.181	0.127	0.106	0.194	0.191	0.26	0.155	0.202	0.315	0.268	0.043	-0.102	-0.024	0.009	-0.06	0.093	0.166	0.071	0.063	0.211	0.095	0.155	0.154	0.017	0.061	0.035	-0.026	0.049	-0.052	0.128	-0.025	-0.125	0.131
ENSG00000133687.16	TMTC1	0.261	0.275	0.231	0.228	0.18	0.041	0.144	0.134	0.13	0.033	0.272	0.187	0.138	0.12	0.198	0.415	0.455	0.402	0.474	0.44	0.382	-0.003	-0.015	0.083	0.019	0.059	0.081	0.282	0.377	0.312	0.143	0.196	0.211	0.33	0.304	0.239	0.32	0.356	0.354	0.065	0.13	0.072	0.148	0.112	0.051
ENSG00000133703.13	KRAS	0.237	0.245	0.151	0.191	0.25	0.102	-0.023	-0.03	-0.068	0.026	0.264	0.165	0.181	0.156	0.111	0.295	0.272	0.202	0.088	0.143	0.125	-0.045	0.141	0.023	-0.161	0.071	0.125	0.232	0.287	0.195	0.014	0.087	0.128	0.172	0.171	0.116	0.07	0.065	0.099	0.047	0.124	-0.022	0.059	0.136	0.03
ENSG00000133704.10	IPO8	0.247	0.248	0.182	0.046	0.071	0.047	-0.11	-0.091	-0.093	-0.156	0.022	0.059	0.057	0.024	0.018	0.236	0.243	0.145	-0.034	0.059	0.135	0.169	-0.002	0.079	-0.087	-0.066	0.076	0.188	0.245	0.154	-0.095	-0.013	0.07	0.024	0.137	0.018	0.068	0.016	0.069	0.251	0.32	0.12	0.168	0.242	0.067
ENSG00000133706.19	LARS	0.167	0.191	0.198	0.239	0.249	0.014	0.1	0.083	0.107							0.25	0.256	0.133	0.125	0.11	-0.038	0.101	0.193	-0.171	-0.181	0.009	-0.018	0.223	0.193	0.186	0.007	0.086	0.147	0.257	0.228	0.14	0.245	0.225	0.178	-0.055	-0.068	0.041	-0.046	-0.016	0.078
ENSG00000133710.16	SPINK5	0.231	0.226	0.232	0.199	0.218	0.18	0.153	0.115	0.11	-0.048	-0.055	-0.104	0.069	0.023	0.077	0.095	0.063	0.019	0.207	0.267	0.198	0.015	-0.019	0.126	0.012	0.082	0.113	0.323	0.353	0.343	0.286	0.328	0.386	0.384	0.358	0.327	0.422	0.427	0.396	0.446	0.378	0.458	0.251	0.205	0.18
ENSG00000133731.10	IMPA1	0.273	0.271	0.21	0.303	0.207	0.134	-0.008	-0.028	0.005	0.358	0.271	0.195	0.134	0.059	0.08	0.28	0.237	0.224	0.024	0.119	0.23	0.071	0.138	-0.12	0.097	-0.008	-0.008	0.177	0.178	0.07	0.048	0.018	0.019	0.288	0.223	0.075	-0.1	0.046	0.172	0.118	0.106	0.015	0.141	0.181	0.013
ENSG00000133739.16	LRRCC1	0.323	0.291	0.291	0.241	0.196	0.101	0.126	0.13	0.145	0.305	0.196	0.42	0.271	0.253	0.2	0.38	0.377	0.372	-0.003	-0.008	0.052	-0.007	-0.03	-0.085	-0.009	0.013	0.135	0.498	0.455	0.434	0.419	0.43	0.405	0.12	0.082	0.057	0.161	0.207	0.323	0.066	-0.044	0.036	-0.027	-0.088	0.088
ENSG00000133740.11	E2F5	0.492	0.457	0.432	0.422	0.422	0.293	0.301	0.319	0.274	0.468	0.386	0.395	0.404	0.372	0.328	0.345	0.322	0.338	0.234	0.24	0.226	0.017	0.13	-0.087	-0.143	0.059	0.098	0.421	0.422	0.352	0.256	0.277	0.276	0.424	0.384	0.285	0.257	0.336	0.262	0.178	0.024	0.124	0.219	0.098	0.103
ENSG00000133742.14	CA1	0.065	0.096	-0.022	-0.075	0.036	0.011	0.008	-0.007	0.051	-0.076	0.163	-0.088	0.022	-0.046	-0.081	0.256	0.251	0.287	0.14	0.208	0.23	-0.016	-0.023	0.066	0.018	-0.07	0.062	-0.028	0.047	0.059	-0.016	-0.047	-0.057	0.016	0.127	-0.017	0.047	0.049	0.007	-0.005	-0.065	0.028	0.058	-0.018	0.01
ENSG00000133773.12	CCDC59	0.458	0.451	0.35	0.213	0.175	0.139	0.097	0.098	0.092	0.076	0.1	0.203	0.26	0.196	0.13	0.307	0.305	0.202	0.019	-0.021	-0.005	-0.097	0.123	-0.225	-0.069	0.102	-0.054	0.303	0.294	0.303	0.224	0.251	0.152	0.342	0.321	0.217	0.158	0.268	0.26	0.324	0.295	0.134	0.367	0.388	0.224
ENSG00000133789.15	SWAP70	0.376	0.339	0.319	0.382	0.398	0.366	0.129	0.2	0.095	0.195	0.186	0.267	0.047	0.03	0.083	0.47	0.494	0.409	0.306	0.235	0.229	0.142	-0.154	0.067	0.144	0.046	0.047	0.158	0.181	0.121	0.069	0.113	0.047	0.176	0.221	0.12	0.342	0.318	0.19	0.176	0.071	0.108	0.217	0.033	0.087
ENSG00000133794.20	ARNTL	0.219	0.224	0.216	0.284	0.202	0.1	0.102	0.097	0.079							0.333	0.34	0.248	0.374	0.337	0.318	-0.036	-0.011	-0.252	0.009	0.086	0.024	0.125	0.159	0.025	0.033	0.056	0.06	0.125	0.161	0.172	0.194	0.146	0.15	0.234	0.207	0.219	0.129	0.108	-0.036
ENSG00000133800.9	LYVE1	0.245	0.251	0.274	0.238	0.211	0.282	0.148	0.212	0.084	0.214	0.355	0.15	0.155	0.143	0.196	0.43	0.43	0.403	0.409	0.362	0.381	0.171	-0.03	0.27	0.195	-0.03	0.052	0.086	0.228	0.132	0.219	0.209	0.116	0.294	0.303	0.306	0.375	0.279	0.259	0.245	0.211	0.229	0.021	0.136	0.111
ENSG00000133805.15	AMPD3	0.218	0.24	0.227	0.17	0.246	0.249	0.403	0.304	0.154	0.29	0.308	0.296	0.363	0.325	0.195	0.224	0.207	0.138	0.265	0.227	0.161	0.326	0.074	0.267	0.386	-0.12	0.012	0.331	0.323	0.282	0.365	0.422	0.351	0.343	0.334	0.235	0.56	0.485	0.416	0.207	0.091	0.012	0.057	0.049	0.021
ENSG00000133812.16	SBF2	0.266	0.318	0.262	0.188	0.204	0.219	0.07	0.148	0.143	0.266	0.259	0.299	0.067	0.01	0.088	0.184	0.215	0.179	0.054	-0.016	0.012	-0.144	-0.309	0.109	-0.148	-0.051	-0.066	0.282	0.336	0.213	-0.062	-0.074	-0.058	0.186	0.181	0.104	0.16	0.062	0.06	0.102	0.189	0.148	0.121	0.095	0.126
ENSG00000133816.17	MICAL2	0.412	0.409	0.407	0.431	0.4	0.404	0.1	0.145	0.072	0.381	0.334	0.409	0.187	0.151	0.186	0.296	0.205	0.158	0.2	0.014	0.036	0.097	0.039	-0.049	0.135	-0.015	-0.03	0.416	0.395	0.419	0.399	0.373	0.423	0.512	0.528	0.449	0.599	0.6	0.627	0.255	0.277	0.156	0.192	0.206	-0.071
ENSG00000133818.14	RRAS2	0.461	0.434	0.429	0.624	0.63	0.491	0.346	0.312	0.25	0.292	0.216	0.201	0.215	0.157	0.152	0.172	0.153	0.11	0.204	0.242	0.273	0.098	0.047	-0.063	0.195	-0.032	0.06	0.39	0.431	0.262	0.253	0.269	0.11	0.259	0.243	0.183	0.034	0.106	0.241	0.154	-0.05	0.081	0.002	-0.107	0.13
ENSG00000133835.17	HSD17B4	0.542	0.546	0.491	0.418	0.426	0.292	0.299	0.273	0.241	0.108	0.028	0.012	0.104	0.117	0.086	0.256	0.198	0.177	0.157	0.047	0.074	0.109	0.107	-0.181	0.198	0.011	0.142	0.269	0.26	0.197	0.071	0.184	0.024	0.237	0.184	0.21	0.314	0.223	0.135	0.293	0.221	0.315	0.435	0.166	0.259
ENSG00000133858.17	ZFC3H1	0.204	0.226	0.188	0.018	0.003	-0.123	0.058	0.068	0.107	0.186	0.219	0.058	0.261	0.14	0.076	0.34	0.327	0.328	0.117	0.075	0.126	0.137	0.105	-0.061	-0.07	-0.089	-0.172	0.194	0.222	0.162	-0.107	-0.037	-0.033	0.344	0.352	0.322	-0.005	-0.046	-0.087	-0.09	-0.066	-0.199	0.064	0.105	0.034
ENSG00000133863.9	TEX15	0.321	0.302	0.126	0.354	0.317	0.024	-0.098	-0.083	-0.055	0.099	0.058	0.087	0.271	0.265	0.163	0.023	-0.018	0.023	0.056	0.091	0.015	-0.099	0.018	-0.035	-0.057	0.04	0.066	0.344	0.328	0.289	0.26	0.261	0.133	0.23	0.232	0.146	0.31	0.241	0.237	0.392	0.385	0.182	0.147	0.065	0.052
ENSG00000133872.14	SARAF	0.406	0.375	0.286	0.262	0.216	0.077				0.147	-0.018	0.079	0.257	0.273	0.191	0.36	0.358	0.269	0.094	0.171	0.284	0.24	0.213	-0.201	0.201	-0.015	0.083	0.199	0.249	0.1	0.053	0.162	0.008	0.254	0.271	0.11	0.256	0.23	0.301	0.287	0.155	0.085	0.024	-0.06	0.1
ENSG00000133874.2	RNF122	0.462	0.443	0.441	0.411	0.339	0.245	0.305	0.262	0.13	0.556	0.343	0.366	0.072	0.02	0.005	0.397	0.381	0.338	0.391	0.347	0.23	-0.163	0.087	0.109	-0.052	0.049	0.011	0.188	0.153	0.123	0.007	0.067	0.165	0.165	0.234	0.158	0.315	0.205	0.11	0.135	0.139	0.029	0.133	0.208	0.045
ENSG00000133878.9	DUSP26	0.175	0.173	0.106	0.109	0.147	-0.03	0.314	0.292	0.127	0.147	0.216	0.24	0.287	0.317	0.172	0.2	0.16	0.206	0.315	0.283	0.158	-0.05	-0.068	0.102	-0.057	0.039	0.079	0.345	0.342	0.428	0.175	0.137	0.314	0.255	0.273	0.235	0.22	0.248	0.183	0.217	0.085	0.128	0.13	0.078	0.067
ENSG00000133884.10	DPF2	0.124	0.13	0.119	0.134	0.096	0.175	0.071	-0.017	0.034	0.052	0.054	0.037	0.118	0.117	0.085	0.244	0.172	0.147	0.313	0.242	0.114	-0.071	0.013	0.045	-0.136	-0.047	0.002	0.244	0.14	0.032	-0.009	-0.007	0.025	0.14	0.1	0.007	0.3	0.179	-0.061	-0.039	0	-0.008	0.031	0.019	0.053
ENSG00000133895.17	MEN1	0.214	0.211	0.123	0.212	0.208	0.175	-0.002	-0.021	0.023	0.132	0.155	-0.168	0.18	0.22	0.045	0.163	0.115	0.043	0.16	0.14	0.034	-0.169	-0.154	0.122	-0.144	-0.007	0.095	0.024	0.053	0.06	0.011	0.026	-0.22	0.229	0.237	0.094	0.447	0.246	0.057	-0.028	0.037	-0.005	0.121	0.116	-0.029
ENSG00000133935.7	C14orf1	0.22	0.209	0.131	0.157	0.129	0.089	0.087	-0.017	0.048							0.204	0.214	0.153	0.015	-0.008	0.073	-0.174	-0.17	-0.115	-0.178	0	0.092	0.297	0.304	0.137	0.122	0.123	-0.007	0.315	0.24	0.11	0.339	0.367	0.156	0.057	0.05	0.065	-0.108	-0.213	0.072
ENSG00000133937.5	GSC	0.316	0.342	0.3	0.151	0.168	0.117	0.301	0.307	0.259	0.198	0.209	0.199	0.329	0.357	0.346	0.19	0.12	0.12	0.261	0.234	-0.002	0.041	0.107	0.266	-0.017	-0.015	0.048	0.292	0.331	0.232	0.337	0.284	0.267	0.159	0.165	0.187	0.374	0.283	0.333	-0.028	0.1	0.044	0.104	0.047	0.124
ENSG00000133943.21	C14orf159	0.335	0.335	0.3	0.331	0.365	0.245	0.298	0.296	0.15							0.346	0.381	0.336	0.225	0.156	0.215	0.108	0.007	0.019	0.033	-0.181	0.006	0.255	0.264	0.181	0.246	0.232	0.187	0.165	0.17	0.075	0.124	0.127	0.037	0.134	0.152	0.054	0.188	0.185	0.118
ENSG00000133958.13	UNC79	0.313	0.236	0.22	0.365	0.311	0.212				-0.051	-0.092	-0.063	0.008	-0.121	-0.026	0.103	0.09	0.035	0.036	0.045	-0.079	-0.259	-0.03	0.046	0.111	0.09	-0.135	0.043	0.124	0.096	0.083	-0.007	-0.012	0.085	0.035	0.024	-0.006	0.094	-0.044	0.26	0.21	0.211	0.178	0.169	0.074
ENSG00000133961.20	NUMB	0.315	0.264	0.238	0.206	0.185	0.096	0.101	0.145	0.071	0.173	0.04	0.105	0.194	0.122	0.144	0.3	0.29	0.176	0.167	0.225	0.202	0.138	-0.014	-0.058	0.131	-0.216	-0.128	0.279	0.306	0.204	0.049	0.068	0.019	0.304	0.299	0.188	0.455	0.405	0.168	-0.029	-0.06	-0.077	-0.009	-0.083	-0.02
ENSG00000133962.8	CATSPERB	0.264	0.183	0.245	0.323	0.313	0.162	0.216	0.131	0.03	0.214	0.351	0.297	0.162	0.181	0.178	0.303	0.229	0.273	0.294	0.339	0.185	-0.128	-0.212	-0.143	-0.096	-0.001	-0.042	0.028	0.114	0.01	0.072	0.107	-0.006	0.099	0.099	0.132	0.246	0.111	0.262	0.117	-0.021	0.358	0.2	-0.01	0.181
ENSG00000133980.5	VRTN	0.271	0.283	0.145	0.334	0.311	0.231				0.307	0.295	0.17	0.171	0.14	0.135	0.15	0.219	0.102	0.098	0.131	0.11	0.164	0.09	0.152	-0.001	0.027	-0.06	0.024	0.043	-0.01	-0.022	-0.014	-0.179	0.119	0.049	0.086	0.117	0.028	-0.022	0.015	0.072	-0.066	-0.042	-0.027	-0.02
ENSG00000133983.16	COX16	0.502	0.504	0.45	0.359	0.396	0.291				0.378	0.238	0.347	-0.016	0.028	0.039	0.242	0.278	0.228	0.117	0.086	0.178	-0.033	0.182	-0.18	-0.113	-0.065	0.003	0.157	0.183	0.082	0.063	0.117	0.037	0.14	0.082	0.031	0.039	0.072	0.064	0.394	0.304	0.414	0.361	0.226	0.227
ENSG00000133985.3	TTC9	0.265	0.265	0.251	0.155	0.191	0.284	0.284	0.229	0.216	0.387	0.45	0.278	0.299	0.318	0.186	0.276	0.294	0.341	0.105	0.15	0.115	-0.097	-0.093	0.134	0.089	0.018	0.044	0.238	0.207	0.267	0.28	0.316	0.354	0.287	0.241	0.28	0.383	0.359	0.354	0.168	0.096	-0.009	-0.044	-0.041	0.015
ENSG00000133997.12	MED6	0.177	0.178	0.091	0.352	0.309	0.149	0.055	0.049	0.068	0.135	0.107	-0.004	-0.018	-0.028	0.037	0.186	0.189	0.153	0.013	0.085	0.17	-0.192	0.038	-0.01	-0.18	-0.098	-0.081	0.246	0.305	0.178	0.052	0.074	-0.031	0.259	0.214	0.033	0.066	0.051	0.125	0.162	0.261	0.122	0.017	0.042	0.036
ENSG00000134001.15	EIF2S1	0.313	0.308	0.209	0.259	0.339	0.021	0.104	0.083	0.093	0.047	0.249	0.169	0.185	0.116	-0.001	0.233	0.251	0.241	0.047	0.146	0.15	-0.143	-0.045	-0.176	-0.086	0.083	0.033	0.357	0.376	0.229	0.233	0.327	0.137	0.36	0.307	0.13	-0.029	-0.002	0.13	0.338	0.385	0.172	0.395	0.427	0.124
ENSG00000134007.5	ADAM20	0.08	0.115	0.033	0.029	0.135	-0.138	0.178	0.202	0.073	-0.082	-0.141	-0.166	-0.054	-0.036	-0.025	-0.025	-0.023	0.011	-0.002	-0.057	0.066	0.025	0.002	0.007	-0.023	0.023	-0.101	0.1	0.006	-0.017	0.021	0	0.121	0.123	0.072	0.014	0.029	-0.016	0.066	-0.037	0.033	0.058	-0.013	-0.026	-0.004
ENSG00000134013.16	LOXL2	0.476	0.404	0.443	0.585	0.587	0.494	0.457	0.232	0.279	0.479	0.429	0.513	0.439	0.353	0.396	0.349	0.345	0.358	0.223	0.186	0.248	0.12	-0.106	0.233	0.151	-0.087	-0.172	0.363	0.405	0.376	0.224	0.277	0.388	0.488	0.477	0.376	0.605	0.626	0.64	0.486	0.381	0.397	0.449	0.377	0.405
ENSG00000134014.17	ELP3	0.224	0.217	0.184	0.062	0.054	-0.039	-0.022	0.005	0.009	0.233	0.304	0.185	0.062	0.006	-0.019	0.22	0.23	0.126	0.01	0.061	0.241	0.045	0.169	-0.199	-0.127	0.004	-0.015	0.121	0.071	-0.026	0.076	0.151	-0.013	0.139	0.223	0.037	0.036	0.015	0.164	0.036	-0.029	0.053	0.128	-0.081	0.02
ENSG00000134020.8	PEBP4	0.42	0.42	0.433	0.494	0.473	0.409	0.251	0.237	0.159	0.181	0.201	0.2	0.168	0.179	0.187	0.209	0.155	0.18	0.183	0.144	0.081	0.252	0.144	-0.056	0.195	-0.128	-0.026	0.206	0.232	0.23	0.103	0.058	0.114	0.289	0.355	0.361	0.303	0.281	0.298	0.559	0.548	0.59	0.38	0.357	0.379
