## Supplementary material for "Integration of Gene Expression and Digital Histology to Predict Treatment-Specific Responses in Breast Cancer": Source Data Tables (part 3 of 3)

### Sheet: Gene Prediction Accuracy (continued)
		BRCA															COAD						GBM						HNSC						LUSC						LUAD
ENSG00000134028.14	ADAMDEC1	0.63	0.638	0.642	0.711	0.735	0.729				0.701	0.636	0.617	0.492	0.505	0.425	0.434	0.426	0.38	0.364	0.454	0.344	0.15	0.279	0.099	0.084	-0.027	-0.114	0.314	0.353	0.368	0.142	0.185	0.206	0.483	0.476	0.5	0.325	0.243	0.303	0.419	0.281	0.401	0.466	0.318	0.451
ENSG00000134030.14	CTIF	0.324	0.324	0.291	0.259	0.194	0.159				0.365	0.425	0.441	0.06	0.002	0.023	0.423	0.448	0.402	0.406	0.33	0.327	-0.043	-0.231	0.155	0.037	-0.019	-0.03	0.183	0.176	0.194	0.282	0.198	0.186	0.254	0.236	0.179	0.232	0.204	0.148	0.222	0.187	0.167	0.119	0.151	0.077
ENSG00000134042.14	MRO	0.202	0.202	0.188	0.188	0.224	0.105	0.095	0.069	0.057	0.247	0.254	0.203	0.196	0.159	0.146	0.227	0.262	0.176	0.38	0.36	0.031	0.259	0.155	-0.149	0.236	0.037	0.033	0.156	0.194	0.021	0.007	0.014	0.031	0.21	0.175	0.044	0.049	0.072	-0.043	0.057	0.123	0.003	0.11	0.065	0.013
ENSG00000134046.12	MBD2	0.214	0.255	0.099	0.235	0.283	0.079	-0.028	-0.082	0.007	0.293	0.374	0.013	0.164	0.212	0.023	0.258	0.312	0.202	0.281	0.365	0.285	0.09	-0.096	0.124	0.149	0.041	0.067	0.141	0.153	0.164	0.075	0.178	0.146	0.327	0.308	0.219	0.308	0.313	0.282	0.112	0.112	-0.021	0.083	0.118	0.137
ENSG00000134049.6	IER3IP1	0.329	0.344	0.227	0.141	0.169	0.01	0.112	0.152	0.086	0.119	0.023	0.027	0.103	0.103	-0.008	0.376	0.361	0.356	0.302	0.346	0.447	-0.14	0.069	-0.023	-0.126	-0.03	0.008	0.332	0.367	0.321	0.161	0.189	0.187	0.247	0.238	0.177	0.129	0.221	0.293	0.067	-0.141	0.071	0.059	-0.039	0.173
ENSG00000134056.12	MRPS36	0.39	0.383	0.335	0.261	0.272	0.195										0.253	0.272	0.139	0.035	0.065	0.073	-0.072	0.217	-0.019	0.102	0.063	0.145	0.188	0.258	0.181	-0.032	0.056	0.029	0.308	0.31	0.199	0.095	0.135	0.112	0.22	-0.017	0.165	0.179	-0.03	0.04
ENSG00000134057.15	CCNB1	0.611	0.579	0.589	0.639	0.632	0.587	0.298	0.278	0.275	0.502	0.537	0.548	0.429	0.414	0.321	0.267	0.263	0.091	0.124	0.141	0.086	-0.304	0.006	-0.012	-0.272	0.132	0.203	0.239	0.143	0.217	0.116	0.192	0.053	0.362	0.379	0.26	0.416	0.384	0.357	0.667	0.63	0.547	0.685	0.63	0.54
ENSG00000134058.12	CDK7	0.274	0.271	0.163	0.18	0.248	0.284	0.248	0.204	0.17	0.136	0.074	-0.063	0.021	-0.047	-0.055	0.215	0.161	0.12	0.005	0.072	0.086	-0.116	0.051	-0.115	0.066	-0.004	0.019	0.371	0.383	0.235	0.079	0.162	0.05	0.221	0.282	0.153	0.159	0.158	0.178	-0.155	0.014	0.044	0.064	0.023	-0.039
ENSG00000134061.5	CD180	0.473	0.475	0.461	0.55	0.512	0.489	0.331	0.296	0.207	0.574	0.504	0.56	0.28	0.207	0.16	0.482	0.5	0.422	0.537	0.504	0.485	0.149	0.211	0.005	0.151	-0.063	-0.048	0.261	0.374	0.297	0.133	0.191	0.261	0.431	0.455	0.471	0.517	0.414	0.48	0.395	0.197	0.105	0.256	0.038	0.115
ENSG00000134070.5	IRAK2	0.273	0.285	0.243	0.192	0.226	0.249	0.256	0.22	0.164	0.367	0.351	0.338	0.055	0.135	0.035	0.247	0.227	0.193	0.279	0.142	0.216	0.014	-0.1	-0.076	0.151	-0.037	0.024	0.172	0.183	0.216	0.163	0.236	0.292	0.427	0.387	0.334	0.461	0.388	0.44	0.064	-0.074	0.066	0.103	0.142	0.115
ENSG00000134072.11	CAMK1	0.33	0.301	0.295	0.14	0.21	0.101	0.05	0.068	0.039	0.237	0.34	0.149	0.114	0.185	0.026	0.461	0.445	0.461	0.104	0.065	0.031	0.008	0.05	-0.087	0.068	-0.098	-0.098	0.312	0.31	0.284	0.213	0.194	0.131	0.292	0.205	0.218	0.282	0.256	0.141	0.224	0.175	0.253	0.064	0.14	0.073
ENSG00000134077.16	THUMPD3	0.192	0.258	0.182	0.062	0.117	-0.06	0.055	0.049	0.061	0.266	0.405	0.175	0.07	0.048	-0.02	0.111	0.13	0.082	0.188	0.194	0.02	0.001	0.095	-0.166	-0.034	0.1	0.191	0.181	0.142	0.159	0.13	0.187	0.03	0.335	0.249	0.132	0.117	0.068	0.201	-0.05	0.129	0.046	-0.061	0.017	0.04
ENSG00000134086.8	VHL	0.165	0.155	0.085	0.126	0.132	-0.103	0.032	0	0.013	-0.206	-0.067	-0.123	0.127	0.106	0.027	0.094	0.164	0.203	0.09	0.13	0.069	-0.206	0.11	0.21	-0.101	0.06	0.13	0.339	0.362	0.33	0.174	0.238	0.101	0.21	0.254	0.145	0.045	0.093	0.042	-0.062	-0.113	-0.095	-0.006	0.008	-0.18
ENSG00000134107.5	BHLHE40	0.532	0.531	0.424	0.566	0.529	0.222	0.363	0.342	0.273	0.184	0.197	0.091	-0.022	-0.001	0.101	0.299	0.313	0.221	-0.046	-0.02	-0.032	0.189	0.013	-0.048	0.244	0.12	0.037	0.041	0.015	0.06	-0.045	0.018	-0.059	0.417	0.398	0.273	0.568	0.518	0.272	0.162	0.143	-0.024	0.133	0.054	0.084
ENSG00000134108.14	ARL8B	0.307	0.331	0.226	0.193	0.186	-0.092	0.024	0.063	0.021	0.175	0.242	0.063	0.02	0.009	0.003	0.189	0.23	0.109	-0.115	-0.003	0.142	0.201	0.214	-0.16	0.215	0.045	0.085	0.086	0.176	0.079	-0.065	0.059	-0.085	0.407	0.354	0.241	0.269	0.269	0.311	-0.138	-0.146	0.112	0.067	-0.015	0.047
ENSG00000134109.11	EDEM1	0.319	0.363	0.295	0.278	0.146	-0.036	0.078	0.057	0.05	0.039	0.021	-0.016	0.03	0.074	-0.014	0.347	0.349	0.289	0.316	0.296	0.212	0.295	-0.105	0.079	0.163	-0.03	-0.126	0.177	0.227	0.178	0.02	0.039	-0.052	0.292	0.314	0.265	0.481	0.477	0.385	0.123	0.077	0.12	0.209	0.102	0.102
ENSG00000134115.13	CNTN6	0.041	0.079	0.019	0.209	0.244	0.172	0.04	0.042	-0.026	0.143	0.063	0.03	0.166	0.141	0.027	-0.055	0.104	0.043	0.044	0.081	0.088	0.107	0.017	0.207	0.071	0.072	0.038	-0.017	-0.023	0.007	-0.041	0	0.039	0.188	0.255	0.137	0.148	0.16	0.161	0.354	0.398	0.303	0.234	0.256	0.193
ENSG00000134121.10	CHL1	0.389	0.378	0.373	0.327	0.232	0.337	0.161	0.254	0.181	0.338	0.342	0.243	0.241	0.21	0.277	0.429	0.405	0.338	0.456	0.296	0.292	-0.068	-0.004	-0.133	0.069	0.107	0.053	0.212	0.216	0.251	0.075	0.136	0.087	0.28	0.252	0.252	0.317	0.348	0.38	0.188	0.044	0.254	0.209	0.003	0.139
ENSG00000134138.20	MEIS2	0.455	0.426	0.399	0.512	0.444	0.374	0.278	0.232	0.241	0.431	0.475	0.463	0.175	0.208	0.194	0.484	0.487	0.422	0.525	0.462	0.479	0.105	0.127	-0.022	-0.036	0.07	0.147	0.276	0.262	0.137	0.247	0.261	0.255	0.218	0.199	0.104	0.298	0.256	0.093	-0.011	-0.039	0.089	0.081	0.135	0.101
ENSG00000134146.12	DPH6	0.281	0.277	0.213	0.277	0.207	0.096				0.227	0.228	0.222	0.212	0.193	0.177	0.276	0.301	0.149	-0.014	0.053	0.037	0.149	0.293	0.004	-0.053	0.043	-0.009	0.233	0.184	0.18	0.219	0.176	0.172	0.259	0.249	0.168	0.096	0.197	0.216	0.041	0.157	0.119	-0.171	-0.117	0.018
ENSG00000134152.11	KATNBL1	0.137	0.136	0.068	0.018	0.006	0.01				-0.143	-0.065	-0.119	-0.059	0.051	-0.027	0.24	0.241	0.223	0.011	0.068	0.122	0.002	0.199	0.009	-0.006	-0.034	-0.039	0.16	0.273	0.139	0.119	0.206	0.241	0.184	0.139	0.052	0.148	0.233	0.147	0	-0.006	-0.126	-0.048	-0.009	0.101
ENSG00000134153.10	EMC7	0.32	0.281	0.168	-0.087	-0.062	-0.121				-0.082	-0.125	0.11	0.209	0.249	0.123	0.145	0.17	0.058	-0.136	0.073	0.231	0.085	0.116	-0.029	0.305	0.019	-0.083	0.163	0.232	-0.009	-0.02	-0.013	-0.067	0.228	0.194	0.081	0.265	0.257	0.096	0.028	0.015	0.138	-0.119	-0.052	-0.017
ENSG00000134160.14	TRPM1	0.029	-0.025	0.028	0.089	0.114	-0.018	0.001	0.108	-0.04	0.095	0.032	-0.004	0.057	0.042	0.009	-0.066	-0.1	-0.071	0.039	0.081	0.003	0.021	0.037	-0.231	-0.076	-0.08	0	0.136	0.251	0.081	0.005	-0.038	-0.034	0.161	0.205	0.063	0.099	0.073	0.099	0.102	0.088	-0.019	0.05	0.088	-0.072
ENSG00000134183.12	GNAT2	0.214	0.238	0.268	0.173	0.119	0.059				0.023	0.157	0.078	-0.022	-0.029	-0.014	0.031	0.125	0.088	-0.067	0.004	0.059	-0.044	-0.011	0.067	-0.005	0.067	-0.032	0.114	0.193	0.093	0.132	0.047	-0.037	0.036	0.098	0.052	-0.035	-0.123	0.004	0.16	0.091	0.064	0.161	0.157	0.026
ENSG00000134184.13	GSTM1	0.125	0.159	0.153	0.103	0.1	0.105	0.277	0.317	0.14	-0.106	-0.116	-0.18	0.107	0.041	-0.017	0.041	0.027	0.066	0.07	0.01	0.126	-0.002	-0.004	0.098	-0.088	-0.036	0.011	0.14	0.121	0.014	0.114	0.097	0.196	0.183	0.141	0.109	0.088	0.039	-0.129	-0.096	0.017	-0.089	-0.061	-0.077	-0.024
ENSG00000134186.12	PRPF38B	0.307	0.273	0.166	0.068	0.032	-0.075	0.195	0.228	0.181	-0.009	0.176	-0.041	0.153	0.07	0.054	0.515	0.5	0.434	-0.212	-0.221	0.004	-0.041	-0.105	-0.118	-0.179	-0.019	0.075	0.183	0.226	0.048	-0.019	0.039	0.015	0.329	0.337	0.276	0.132	0.046	0.069	0.013	-0.039	-0.133	0.023	0.024	0.216
ENSG00000134193.15	REG4	0.085	0.082	0.089	-0.035	-0.066	0.101	0.177	0.092	0.069	-0.038	0.005	0.074	0.032	0.028	0.126	0.505	0.484	0.523	0.54	0.567	0.608	-0.037	-0.157	-0.057	-0.034	-0.018	-0.014	-0.013	0.011	-0.002	-0.026	0.045	-0.03	-0.066	-0.081	0.038	0.013	0.003	0.075	0.189	0.014	0.287	0.339	0.131	0.394
ENSG00000134198.10	TSPAN2	0.425	0.426	0.448	0.548	0.466	0.509	0.29	0.292	0.202	0.41	0.214	0.467	0.458	0.389	0.4	0.334	0.337	0.39	0.443	0.381	0.399	0.206	0.153	0.163	0.103	-0.052	0.133	0.345	0.31	0.224	-0.134	-0.064	0.037	0.422	0.409	0.387	0.486	0.474	0.474	0.24	0.187	0.139	0.053	0.061	0.124
ENSG00000134200.4	TSHB	0.055	0.124	0.037	0.15	0.179	0.024	-0.031	0.063	-0.061	-0.08	-0.074	-0.019	-0.003	0.084	-0.031	0.091	0.06	0.043	0.048	0.027	-0.025	0.047	0.035	-0.061	-0.008	0	0.05	-0.049	0.093	-0.042	-0.01	-0.035	0.009	0.054	0.047	0.071	0.07	-0.016	-0.032	0.033	0.027	-0.099	-0.069	0.011	0.122
ENSG00000134201.12	GSTM5	0.361	0.337	0.328	0.272	0.27	0.161				0.507	0.495	0.545	0.319	0.294	0.239	0.265	0.264	0.262	0.34	0.265	0.235	0.011	0.25	0.011	0.114	-0.047	0.045	0.173	0.259	0.202	0.019	0.074	0.081	0.143	0.106	0.094	0.139	0.167	0.146	0.469	0.468	0.322	0.394	0.333	0.273
ENSG00000134202.11	GSTM3	0.471	0.454	0.419	0.386	0.338	0.246	0.444	0.439	0.38	0.055	0.027	0.074	0.184	0.176	0.202	0.101	0.089	0.099	0.087	0.055	0.129	-0.048	0.19	-0.112	0.064	-0.033	0.082	0.375	0.354	0.343	0.397	0.378	0.425	0.437	0.38	0.366	0.36	0.407	0.337	0.032	0.137	0.093	-0.138	-0.137	0.035
ENSG00000134207.17	SYT6	0.086	0.102	0.005	0.246	0.215	0.045	0.191	0.224	0.068	0.113	0.202	0.155	0.094	0.048	0.044	0.088	0.065	0.129	0.058	0.016	-0.005	0.062	0.055	-0.065	-0.102	0.042	-0.002	0.058	0.078	0.033	0.054	-0.105	0.029	0.027	0.126	0.07	0.146	0.109	0.143	-0.006	-0.055	-0.056	-0.057	0.021	0.06
ENSG00000134215.16	VAV3	0.571	0.56	0.51	0.481	0.43	0.391	0.458	0.446	0.331	0.293	0.254	0.062	0.188	0.216	0.161	0.614	0.583	0.562	0.457	0.432	0.402	-0.232	-0.139	0.031	-0.111	0.056	0.18	0.282	0.327	0.286	0.339	0.375	0.364	0.42	0.36	0.297	0.372	0.377	0.458	0.185	0.11	0.148	0.042	-0.022	0.055
ENSG00000134216.19	CHIA	0.043	0.022	-0.002	0.01	0.068	0.017	0.043	0.037	0.001	0.177	0.063	0.139	0.038	0.048	0.055	0.011	0.016	-0.03	0.03	0.059	-0.001	-0.141	0.212	0.358	-0.019	0.114	-0.044	0.147	0.087	-0.041	0.064	-0.111	0.046	0.303	0.319	0.168	0.291	0.247	0.157	0.439	0.393	0.466	0.481	0.344	0.475
ENSG00000134222.16	PSRC1	0.581	0.581	0.561	0.508	0.515	0.473	0.362	0.387	0.346	0.338	0.282	0.23	0.37	0.355	0.327	0.175	0.179	0.016	0.128	0.167	0.008	-0.056	0.09	-0.046	-0.102	0.13	0.158	0.376	0.349	0.388	0.17	0.15	0.209	0.339	0.294	0.223	0.395	0.3	0.32	0.601	0.517	0.519	0.477	0.411	0.443
ENSG00000134240.12	HMGCS2	0.393	0.383	0.42	0.433	0.451	0.49				0.068	0.135	0.113	0.379	0.327	0.358	0.427	0.431	0.388	0.245	0.291	0.263	-0.235	-0.018	-0.08	0.071	0.023	0.064	0.14	0.117	0.049	-0.012	-0.006	-0.043	-0.032	-0.001	-0.047	0.1	0.094	0.09	0.317	0.225	0.411	0.4	0.241	0.441
ENSG00000134242.16	PTPN22	0.55	0.549	0.556	0.617	0.602	0.63	0.498	0.449	0.411	0.697	0.633	0.642	0.381	0.4	0.363	0.339	0.33	0.182	0.484	0.472	0.435	0.029	0.067	0.099	0.07	0.047	0.089	0.341	0.34	0.346	0.324	0.305	0.308	0.488	0.462	0.513	0.586	0.469	0.556	0.352	0.211	0.28	0.198	0.091	0.121
ENSG00000134243.12	SORT1	0.215	0.273	0.14	0.113	0.042	0.067	0.174	0.043	0.11	0.239	0.124	0.239	0.095	0.17	0.14	0.167	0.18	0.153	0.098	0.05	-0.113	-0.002	-0.185	-0.092	0.19	-0.027	-0.031	0.032	0.051	0.118	0.01	0.029	-0.053	0.25	0.28	0.18	0.366	0.285	0.177	0.142	0.099	0.205	0.139	0.012	0.218
ENSG00000134245.18	WNT2B	0.258	0.272	0.177	0.059	-0.028	-0.007	0.26	0.227	0.069	0.196	0.146	0.075	0.137	0.141	0.067	0.323	0.29	0.338	0.226	0.204	0.126	0.015	0.047	0.144	-0.026	-0.029	-0.019	0.376	0.321	0.333	0.347	0.345	0.291	0.448	0.401	0.415	0.247	0.207	0.103	0.22	0.235	0.104	0.256	0.181	0.177
ENSG00000134247.10	PTGFRN	0.485	0.47	0.401	0.511	0.447	0.359	0.334	0.253	0.166	0.509	0.495	0.484	0.167	0.2	0.17	0.283	0.301	0.198	0.078	0.041	-0.027	-0.18	-0.124	-0.057	-0.171	0.063	0.185	0.419	0.426	0.267	0.229	0.22	0.17	0.502	0.473	0.379	0.402	0.414	0.253	0.101	0.157	0.083	0.107	0.066	0.009
ENSG00000134248.14	LAMTOR5	0.228	0.269	0.142	-0.107	-0.115	-0.08				0.101	0.13	0.134	0.117	0.023	0.029	0.543	0.562	0.49	-0.012	0.056	0.194	0.014	0.254	-0.036	0.149	0.17	0.068	0.235	0.366	0.176	-0.004	0.05	-0.005	0.294	0.267	0.108	0.074	0.098	0.307	-0.024	-0.01	0.094	0.071	-0.107	-0.015
ENSG00000134249.7	ADAM30	-0.005	-0.017	0.007	0.031	-0.01	-0.012	0.003	-0.071	-0.096	-0.044	-0.03	0.131	0.038	0.141	0.081	-0.03	-0.01	-0.062	0.054	-0.028	0.032	-0.019	0.047	-0.079	0.025	0.028	-0.037	0.022	0.149	0.016	0.062	-0.026	0.01	0.003	-0.024	-0.022	0.027	0.037	0.043	-0.021	0.174	0.019	0.007	-0.005	0.013
ENSG00000134250.20	NOTCH2	0.365	0.383	0.327	-0.038	-0.024	0.136	0.063	0.071	0.025	-0.01	0.046	0.094	-0.1	-0.044	-0.03	0.39	0.418	0.388	0.143	0.051	0.098	0.028	-0.183	-0.142	0.023	-0.022	0.064	0.185	0.237	0.282	-0.087	0.055	0.117	0.315	0.265	0.205	0.161	0.104	0.001	0.025	-0.046	-0.083	0.062	-0.02	0.037
ENSG00000134253.10	TRIM45	0.485	0.453	0.435	0.489	0.546	0.358	0.414	0.417	0.338	0.403	0.316	0.336	0.437	0.383	0.324	0.195	0.137	0.049	0.179	0.096	-0.056	0.016	0.031	0.017	-0.08	0.032	0.04	0.517	0.49	0.469	0.362	0.372	0.368	0.425	0.415	0.386	0.551	0.518	0.528	0.189	0.005	0.143	0.142	-0.052	0.11
ENSG00000134255.14	CEPT1	0.263	0.266	0.226	0.19	0.136	0.067	0.076	-0.008	0.018	-0.028	-0.104	-0.072	0.108	0.1	0.064	0.143	0.158	0.129	-0.112	-0.001	0.083	0.239	0.268	-0.182	0.03	0.046	0.025	0.112	0.173	0.115	-0.03	0.01	0.144	0.152	0.076	0.088	0.094	0.055	0.1	-0.072	-0.177	0.067	-0.015	0.016	0.151
ENSG00000134256.12	CD101	0.424	0.429	0.41	0.27	0.277	0.279	-0.033	-0.001	0.016	0.396	0.435	0.403	0.181	0.14	0.111	0.354	0.334	0.217	0.278	0.287	0.144	0.07	-0.153	-0.082	-0.13	0.084	0.076	0.231	0.218	0.077	0.193	0.174	0.216	0.206	0.206	0.14	0.091	0.028	0.059	0.244	0.134	0.107	0.209	0.128	0.144
ENSG00000134258.17	VTCN1	0.463	0.395	0.422	0.189	0.252	0.186	0.231	0.205	0.125	0.193	0.187	0.296	0.112	-0.059	0.07	0.207	0.199	0.16	0.107	0.107	0.045	-0.12	-0.024	-0.042	-0.049	-0.025	-0.098	0.333	0.361	0.343	0.178	0.227	0.179	0.338	0.291	0.266	0.218	0.204	0.291	0.002	0.041	0.116	-0.057	0.001	0.131
ENSG00000134259.5	NGF	0.34	0.35	0.283	0.174	0.229	0.112	0.104	0.117	0.046	0.273	0.216	0.276	0.278	0.24	0.271	0.161	0.112	0.091	0.483	0.376	0.217	0.08	-0.002	-0.253	0.089	-0.058	-0.043	0.438	0.438	0.462	0.094	0.12	0.125	0.203	0.154	0.089	0.208	0.14	0.181	0.189	0.109	0.168	0.031	0.031	0.209
ENSG00000134262.13	AP4B1	0.388	0.386	0.302	0.154	0.086	0.115	0.167	0.213	0.073	0.254	0.329	0.255	-0.007	0.062	0.08	0.3	0.299	0.235	0.231	0.173	0.131	-0.153	0.1	-0.027	-0.147	0.044	0.092	0.354	0.345	0.331	0.176	0.223	0.319	0.337	0.298	0.181	0.137	0.096	0.266	0.269	0.2	0.219	0.095	0.07	0.101
ENSG00000134265.13	NAPG	0.237	0.243	0.178	0.263	0.157	0.002	0.165	0.146	0.14	0.211	0.035	0.113	0.009	0.03	-0.047	0.328	0.325	0.335	0.355	0.39	0.243	0.207	0.015	0.01	0.176	0.022	-0.037	0.164	0.135	0.099	0.022	0.088	-0.016	0.115	0.046	0.031	0.065	0.158	0.178	-0.077	-0.076	0.074	0.048	0.099	0.11
ENSG00000134278.15	SPIRE1	0.162	0.233	0.196	0.202	0.023	0.094	-0.016	0.01	-0.013	0.162	0.184	0.267	0.077	0.121	0.033	0.3	0.272	0.271	0.138	0.137	0.04	-0.081	-0.205	-0.065	-0.057	0.004	-0.005	0.013	0.195	0.149	-0.005	0.111	0.087	0.206	0.206	0.096	0.177	0.188	0.117	0.022	0.005	0.002	0.021	0.025	0.062
ENSG00000134283.18	PPHLN1	0.125	0.093	0.021	0.041	0.068	0.12	-0.097	-0.007	-0.072	0.124	0.167	0.163	0.028	0.038	0.058	0.244	0.263	0.13	-0.168	-0.164	0.009	0.047	0.204	-0.024	-0.099	-0.03	-0.004	0.092	0.232	0.134	0.052	0.181	0.012	0.184	0.174	0.171	0.167	0.172	0.234	0.147	0.038	0.04	0.251	0.272	0.062
ENSG00000134285.11	FKBP11	0.38	0.36	0.352	0.442	0.372	0.284	0.481	0.444	0.36	0.637	0.577	0.533	0.357	0.366	0.264	0.262	0.289	0.259	0.061	0.093	0.158	0.175	0.091	0.276	0.154	-0.044	-0.083	0.175	0.193	0.114	0.115	0.116	0.095	0.455	0.459	0.413	0.524	0.469	0.421	0.063	0.076	-0.018	0.073	-0.043	0.092
ENSG00000134287.10	ARF3	0.511	0.499	0.377	0.26	0.249	0.119	0.352	0.347	0.286	0.422	0.398	0.365	0.081	0.086	-0.001	0.121	0.11	0.015	-0.088	0.051	0.056	0.226	-0.038	-0.135	0.2	0.029	0.022	0.119	0.081	0.08	-0.182	0.013	0.001	0.142	0.067	0.034	0.274	0.143	-0.07	0.238	0.144	-0.01	-0.053	0.056	0.018
ENSG00000134291.12	TMEM106C	0.292	0.269	0.204	0.266	0.209	0.074				0.462	0.428	0.432	0.091	0.114	0.043	0.273	0.316	0.244	0.19	0.174	0.109	0.116	0.307	-0.112	-0.077	0.24	0.215	0.26	0.286	0.225	0.275	0.328	0.143	0.438	0.453	0.356	0.211	0.347	0.338	0.217	0.246	0.173	0.286	0.357	0.044
ENSG00000134294.14	SLC38A2	0.24	0.27	0.151	0.17	0.319	0.04	0.004	-0.018	-0.08	0.025	0.171	0.142	0.051	0.035	0.112	0.309	0.284	0.255	0.153	0.197	0.115	0.075	0.145	-0.09	0.099	-0.045	-0.072	0.394	0.414	0.304	0.297	0.334	0.188	0.391	0.396	0.326	0.387	0.405	0.387	0.209	0.204	0.09	0.132	0.141	0.113
ENSG00000134297.6	PLEKHA8P1	0.355	0.303	0.265	0.417	0.393	0.38				0.21	0.192	0.181	0.019	0.045	0.156	0.361	0.337	0.306	0.144	0.171	0.115	0.032	-0.04	-0.038	0.025	0.055	-0.025	0.239	0.219	0.129	-0.165	-0.164	-0.049	0.247	0.248	0.191	0.269	0.224	0.145	0.053	0.137	0.114	0.248	0.26	0.09
ENSG00000134308.14	YWHAQ	0.461	0.456	0.246	0.627	0.605	0.261	0.259	0.265	0.225	0.322	0.469	0.137	0.165	0.212	-0.035	0.206	0.217	0.158	-0.07	-0.077	-0.019	0.032	0.208	-0.128	-0.023	0.138	0.117	0.198	0.201	0.101	-0.05	0.039	-0.065	0.342	0.32	0.125	0.111	0.187	0.226	0.252	0.3	0.073	0.357	0.337	0.016
ENSG00000134313.16	KIDINS220	0.224	0.273	0.206	0.056	0.015	0.051	0.027	0.067	0.068	0.117	-0.077	0.201	0.094	0.053	0.15	0.466	0.503	0.442	0.14	0.095	0.034	-0.021	-0.205	-0.098	-0.11	0.057	0.041	0.331	0.369	0.249	-0.047	0.055	0.069	0.37	0.331	0.223	0.371	0.292	0.186	-0.027	-0.14	0.003	0.255	-0.173	0.167
ENSG00000134317.18	GRHL1	0.343	0.322	0.269	0.236	0.3	0.184	0.129	0.136	0.125	0.232	0.099	0.189	0.087	0.108	0.032	0.299	0.291	0.254	0.159	0.159	0.098	0.016	0.027	0.292	0.029	0.062	0.081	0.355	0.342	0.332	0.24	0.29	0.38	0.402	0.409	0.38	0.449	0.426	0.392	-0.033	-0.054	0.018	0.059	-0.052	0.076
ENSG00000134318.14	ROCK2	0.355	0.372	0.311	0.315	0.37	0.372	0.006	0.015	0.071	0.279	0.271	0.395	0.142	0.134	0.13	0.392	0.388	0.314	0.256	0.212	0.174	0.017	-0.108	-0.056	-0.028	0.078	0.019	0.214	0.336	0.262	-0.128	-0.146	-0.131	0.253	0.237	0.164	0.147	0.069	0.034	0.029	0.096	-0.121	0.03	0.04	0.1
ENSG00000134321.12	RSAD2	0.373	0.361	0.343	0.327	0.366	0.3	0.278	0.257	0.213	0.226	0.204	0.186	0.335	0.377	0.337	0.356	0.371	0.347	0.354	0.325	0.368	0.075	0.13	-0.06	-0.017	0.031	-0.008	0.456	0.482	0.473	0.349	0.337	0.332	0.243	0.22	0.25	0.238	0.229	0.222	0.25	0.193	0.138	0.19	0.073	0
ENSG00000134323.12	MYCN	0.234	0.201	0.201	0.18	0.166	0.125	0.074	0.105	0.015	-0.094	-0.085	0.025	0.02	-0.075	0.076	0.181	0.203	0.25	0.175	0.156	0.152	-0.275	0.015	0.166	-0.274	0.082	0.095	0.443	0.482	0.421	0.323	0.306	0.332	0.26	0.26	0.269	0.346	0.308	0.339	0.159	0.139	0.249	0.246	0.223	0.301
ENSG00000134324.12	LPIN1	0.622	0.597	0.536	0.605	0.582	0.446	0.364	0.334	0.346	0.504	0.527	0.397	0.062	0.058	0.05	0.358	0.369	0.276	0.066	0.084	0.055	0.149	-0.104	-0.102	0.08	-0.07	-0.043	0.403	0.379	0.263	0.214	0.247	0.2	0.374	0.384	0.376	0.307	0.343	0.225	0.007	0.097	-0.016	0.073	0.018	-0.073
ENSG00000134326.11	CMPK2	0.362	0.343	0.305	0.355	0.401	0.361				0.223	0.218	0.211	0.371	0.392	0.343	0.343	0.364	0.372	0.197	0.248	0.282	0.339	0.264	0.067	-0.027	0.047	0.071	0.346	0.361	0.41	0.353	0.355	0.311	0.227	0.188	0.288	0.225	0.202	0.188	0.114	0.128	-0.028	0.073	-0.015	-0.009
ENSG00000134330.19	IAH1	0.238	0.262	0.129	0.166	0.092	0.039	-0.007	0.003	-0.016	-0.042	0.052	0.13	0.04	-0.009	0.039	0.112	0.204	0.072	-0.074	-0.022	0.061	0.031	0.133	-0.082	0.06	0.038	-0.15	0.203	0.214	0.19	0.299	0.338	0.239	0.296	0.236	0.133	0.049	0.009	-0.074	-0.018	-0.005	0.082	0.088	-0.082	0.056
ENSG00000134333.14	LDHA	0.4	0.379	0.267	0.398	0.405	0.15	0.333	0.309	0.332	0.359	0.346	0.315	0.308	0.274	0.139	0.169	0.26	0.067	0.085	0.088	0.213	-0.142	0.075	0.014	0.083	0.069	0.006	0.426	0.451	0.247	0.119	0.142	-0.042	0.233	0.255	0.099	0.075	0.118	0.169	0.348	0.375	0.031	0.397	0.417	-0.007
ENSG00000134339.9	SAA2	0.369	0.345	0.384	0.237	0.204	0.227	0.361	0.292	0.249	0.233	0.207	0.383	0.138	0.09	0.199	0.285	0.298	0.302	0.263	0.28	0.321	0.015	0.192	-0.124	0.058	0.002	0.071	0.141	0.206	0.107	0.169	0.212	0.229	0.355	0.359	0.383	0.464	0.475	0.443	0.238	0.116	0.177	0.219	0.126	0.258
ENSG00000134343.14	ANO3	0.141	0.121	0.072	0.098	0.094	0.068	0.092	0.049	0.082	0.072	0.174	0.063	0.149	0.128	0.087	0.011	0.08	0.051	0.163	0.041	-0.045	0.163	0.057	0.005	0.006	-0.003	0.018	-0.045	-0.005	0.098	0.072	0.126	-0.035	0.134	0.182	-0.031	0.16	0.066	0.044	0.115	0.09	0.056	-0.002	-0.096	0.053
ENSG00000134352.20	IL6ST	0.657	0.666	0.629	0.732	0.694	0.578	0.336	0.384	0.429	0.469	0.34	0.296	0.295	0.276	0.322	0.406	0.411	0.432	0.276	0.276	0.341	0.033	0.059	-0.168	0.251	-0.098	-0.018	0.233	0.355	0.267	-0.053	0.025	0.008	0.414	0.383	0.35	0.495	0.461	0.447	0.396	0.36	0.272	0.459	0.371	0.358
ENSG00000134363.12	FST	0.521	0.467	0.5	0.442	0.427	0.384	0.451	0.335	0.294	0.37	0.341	0.467	0.36	0.294	0.307	0.313	0.312	0.303	0.373	0.278	0.276	0.034	0.081	0.128	0.072	-0.009	0.079	0.227	0.254	0.213	0.207	0.166	0.12	0.386	0.366	0.371	0.502	0.563	0.541	0.221	0.226	0.31	0.193	0.155	0.175
ENSG00000134365.13	CFHR4	0.151	0.098	0.103	-0.03	-0.017	-0.037	-0.135	-0.115	-0.122	0.043	0.031	-0.007	0.046	-0.044	-0.006	-0.031	0.049	-0.013	-0.026	-0.053	0.031	0.134	0.101	-0.063	-0.041	-0.007	-0.063	0.073	0.006	-0.03	0.061	0.057	0.098	0.135	0.132	-0.007	0.142	0.058	0.007	0.047	0.141	0.141	0.088	0.14	0.086
ENSG00000134369.15	NAV1	0.28	0.27	0.251	0.271	0.366	0.186	0.332	0.293	0.251	0.387	0.334	0.201	0.275	0.186	0.329	0.325	0.348	0.264	0.156	0.067	0.076	-0.048	-0.221	0.055	-0.115	-0.148	-0.127	0.354	0.387	0.377	0.186	0.208	0.343	0.466	0.412	0.332	0.264	0.266	0.066	0.263	0.21	0.181	0.291	0.187	0.173
ENSG00000134371.14	CDC73	0.253	0.224	0.24	-0.045	-0.009	0.016	0.008	0.006	0.012	0.093	0.206	0.097	0.075	0.154	-0.036	0.347	0.316	0.274	0.182	0.243	0.065	-0.068	0.053	-0.213	-0.027	-0.064	-0.053	0.251	0.255	0.152	-0.038	0.049	-0.024	0.191	0.197	0.146	0.019	0.037	0.096	0.146	0.122	0.085	-0.127	-0.106	0.034
ENSG00000134375.11	TIMM17A	0.349	0.321	0.258	0.333	0.412	0.186				0.198	0.373	0.26	0.202	0.209	-0.062	0.285	0.296	0.133	0.076	0.098	0.118	-0.003	0.038	-0.095	0.099	0.034	0.03	0.208	0.23	0.078	-0.018	-0.04	0.103	0.246	0.212	0.062	0.093	-0.058	0.055	0.153	0.043	0.124	0.155	0.193	0.006
ENSG00000134376.16	CRB1	0.123	0.012	-0.031	-0.002	0.079	0.022	-0.056	0.083	-0.039	0.168	0.162	-0.055	0.009	0.032	0.039	-0.046	-0.048	-0.096	-0.07	0.07	0.028	-0.037	-0.129	-0.112	-0.1	0.029	0.135	-0.048	0.19	0.019	0.036	-0.106	0.024	0.122	-0.015	0.084	0.132	0.039	-0.026	0.034	0.016	-0.012	-0.001	0.016	0.017
ENSG00000134389.10	CFHR5	0.002	-0.014	-0.011	0.022	0	0.015	-0.083	-0.056	-0.147	0.104	-0.067	0.169	0.112	0.051	0.12	0.06	0.147	-0.039				-0.131	-0.165	0.009	-0.016	0.049	0.037	0.013	-0.02	-0.047	0.043	0.007	-0.007	-0.013	0.093	0.045	0.117	0.089	0.075	-0.002	-0.001	0.035	-0.011	0.001	0.021
ENSG00000134398.15	ERN2	0.107	0.057	0.099	0.151	0.124	0.09	0.061	0.021	-0.012	0.238	0.032	-0.038	0.123	0.089	-0.06	0.337	0.335	0.326	0.333	0.289	0.165	-0.026	-0.152	-0.068	0.039	0.049	0.041	0.194	0.242	0.187	0.221	0.18	0.155	0.287	0.22	0.165	0.249	0.245	0.198	0.348	0.218	0.396	0.371	0.213	0.453
ENSG00000134419.15	RPS15A	0.198	0.216	0.123	-0.007	0.029	0.118	-0.033	-0.026	-0.044	-0.08	-0.03	-0.118	0.06	0.088	0.018	0.338	0.353	0.286	-0.088	-0.029	-0.027	-0.102	0.126	0.146	-0.05	0.038	-0.047	0.377	0.358	0.318	-0.148	-0.082	-0.215	0.158	0.145	0.037	0.071	0.096	0.075	0.099	0.014	0.11	0.047	-0.038	0.022
ENSG00000134438.10	RAX	0.23	0.162	0.05	0.05	0.092	-0.015	0.066	0.076	0.03	0.314	0.133	0.035	0.086	-0.029	0	0.078	0.057	0.042	-0.01	0.001	-0.009	0.034	0.004	0.035	-0.065	-0.049	0.006	0.133	0.08	0.013	0.086	-0.045	-0.033	0.147	0.219	0.154	0.263	0.231	0.238	0.254	0.164	0.124	0.053	0.017	0.027
ENSG00000134440.12	NARS	0.308	0.35	0.17	0.142	0.152	-0.009	0.128	0.111	0.093							0.295	0.336	0.162	0.123	0.25	0.248	0.104	-0.13	-0.03	0.103	0.117	0.055	0.107	0.123	0.168	0.032	0.125	0.171	0.23	0.197	0.117	0.249	0.265	0.346	0.306	0.278	0.005	0.151	0.16	0.12
ENSG00000134443.10	GRP	0.563	0.526	0.559	0.697	0.729	0.665	0.524	0.474	0.439	0.316	0.291	0.253	0.303	0.286	0.26	0.233	0.219	0.349	0.465	0.453	0.403	-0.023	0.063	0.117	0.024	0.037	-0.027	0.286	0.25	0.304	0.203	0.179	0.102	0.224	0.184	0.242	0.34	0.321	0.423	0.015	0.099	0.157	-0.108	-0.007	0.109
ENSG00000134444.15	KIAA1468	0.134	0.173	0.138	0.02	-0.011	-0.11	0.184	0.169	0.025							0.235	0.214	0.238	0.261	0.245	0.265	0.003	-0.051	0.199	-0.026	0.011	0.047	0.364	0.295	0.331	0.255	0.34	0.378	0.343	0.294	0.3	0.344	0.327	0.246	0.106	0.162	0.164	-0.094	-0.104	0.106
ENSG00000134452.20	FBXO18	0.354	0.349	0.228	0.122	0.142	-0.045	0.224	0.223	0.179							0.099	0.074	-0.014	0.069	0.11	0.091	-0.023	-0.34	0.161	0.064	-0.061	-0.177	0.281	0.269	0.059	0.043	0.112	0.117	0.05	0.059	-0.088	0.057	0.106	0.118	0.03	0.166	-0.04	0.212	0.312	0.134
ENSG00000134453.16	RBM17	0.62	0.576	0.484	0.348	0.404	0.141	0.005	0.03	-0.009	0.375	0.297	0.113	0.268	0.231	0.041	0.329	0.382	0.185	-0.01	0.006	0.096	0.043	-0.137	0.066	0.042	-0.011	-0.076	0.283	0.264	0.153	0.09	0.151	0.036	0.18	0.212	0.074	0.025	0.08	0.141	0.237	0.353	0.065	0.19	0.219	0.258
ENSG00000134460.18	IL2RA	0.632	0.621	0.635	0.616	0.646	0.655	0.548	0.519	0.506	0.55	0.53	0.566	0.32	0.316	0.292	0.558	0.564	0.512	0.441	0.448	0.416	-0.171	0.001	0.318	0.156	0.02	0.175	0.281	0.326	0.311	0.334	0.377	0.393	0.433	0.439	0.467	0.478	0.368	0.387	0.44	0.158	0.282	0.461	0.254	0.394
ENSG00000134461.16	ANKRD16	0.302	0.263	0.176	0.094	0.117	0.017	0.066	0.002	-0.021	0.28	0.182	0.169	0.205	0.14	0.059	0.375	0.349	0.323	0.216	0.227	0.245	-0.164	-0.143	0.28	-0.086	0.026	-0.102	0.336	0.324	0.262	0.318	0.287	0.194	0.215	0.228	0.095	0.243	0.25	0.274	0.085	-0.071	0.101	0.118	0.036	-0.003
ENSG00000134463.15	ECHDC3	0.26	0.231	0.215	0.238	0.214	0.085	0.063	0.024	0.008	0.103	0.027	0.08	-0.01	-0.046	-0.071	0.07	0.077	0.122	0.19	0.185	0.049	0.119	0.256	0.018	0.154	-0.106	0.092	0.033	0.033	0.099	-0.064	-0.015	0.06	0.217	0.231	0.173	0.189	0.18	0.178	0.156	0.187	0.171	0.194	0.121	0.134
ENSG00000134470.21	IL15RA	0.538	0.527	0.543	0.421	0.51	0.544	0.549	0.483	0.421	0.681	0.609	0.628	0.297	0.35	0.337	0.28	0.351	0.265	0.27	0.319	0.393	0.113	0.039	0.08	0.102	0.002	0.029	0.342	0.26	0.228	0.342	0.383	0.283	0.425	0.438	0.389	0.602	0.491	0.544	0.455	0.212	0.199	0.348	0.184	0.232
ENSG00000134480.16	CCNH	0.464	0.476	0.405	0.417	0.449	0.35	0.288	0.258	0.197	0.2	0.123	0.053	0.139	0.188	0.142	0.248	0.214	0.217	-0.11	-0.089	-0.081	-0.037	0.122	0.021	-0.183	-0.168	0.059	0.308	0.277	0.124	0.076	0.087	0.029	0.196	0.213	0.186	0.158	0.213	0.184	-0.02	0.091	0.095	0.232	0.096	0.146
ENSG00000134489.7	HRH4	0.035	0.028	-0.061	0.06	0.007	0.046				-0.003	0.112	-0.117	0.015	0.043	-0.053	0.161	0.079	0.063	0.063	0.063	-0.018	-0.118	0.252	-0.163	-0.031	-0.008	-0.034	0.017	0.042	0.009	0.029	0.012	-0.102	0.015	0.087	-0.005	0.01	0.081	-0.02	0.086	0.18	-0.021	0.099	0.058	0.013
ENSG00000134490.14	TMEM241	0.297	0.328	0.251	0.197	0.216	0.079				0.259	0.279	0.306	0.153	0.191	0.008	0.024	-0.002	0.056	-0.066	-0.047	-0.026	-0.025	-0.049	-0.026	0.035	-0.051	-0.009	0.334	0.291	0.255	0.263	0.271	0.219	0.19	0.183	0.13	0.24	0.19	0.326	0.079	0.073	0.149	0.029	-0.027	0.139
ENSG00000134504.14	KCTD1	0.303	0.251	0.261	0.178	0.175	0.112	0.173	0.152	0.02	0.197	0.087	0.281	0.091	0.051	0.113	0.497	0.47	0.456	0.488	0.5	0.414	-0.103	0.024	-0.083	-0.092	0.043	0.09	0.199	0.256	0.228	0.109	0.182	0.142	0.348	0.318	0.293	0.405	0.444	0.428	0.123	0.046	-0.011	0.002	-0.139	0.063
ENSG00000134508.12	CABLES1	0.323	0.296	0.303	0.3	0.315	0.109	0.212	0.202	0.168	0.207	0.186	0.178	0.134	0.11	0.074	0.161	0.108	0.182	0.213	0.221	0.042	0.04	-0.096	0.08	0.071	-0.08	0.032	0.168	0.145	0.153	0.125	0.07	0.126	0.379	0.396	0.331	0.453	0.406	0.464	0.322	0.305	0.395	0.377	0.21	0.357
ENSG00000134516.18	DOCK2	0.532	0.547	0.565	0.537	0.539	0.574	0.301	0.324	0.3	0.611	0.581	0.548	0.417	0.412	0.366	0.556	0.552	0.52	0.483	0.388	0.419	0.256	0.074	0.176	0.245	0.099	0.042	0.343	0.403	0.386	0.284	0.318	0.343	0.455	0.462	0.476	0.537	0.488	0.533	0.362	0.258	0.202	0.316	0.051	0.194
ENSG00000134531.10	EMP1	0.446	0.392	0.413	0.495	0.477	0.456				0.565	0.584	0.445	0.254	0.163	0.221	0.332	0.291	0.293	0.183	0.147	0.196	0.061	0.003	-0.044	0.158	0.109	0.033	0.141	0.149	0.069	0.17	0.141	0.257	0.376	0.345	0.306	0.39	0.398	0.289	0.149	0.116	0.171	0.142	0.071	0.104
ENSG00000134532.19	SOX5	0.192	0.197	0.193	0.174	0.167	0.067	-0.057	0.083	0.042	0.236	0.131	0.043	0.095	0.101	0.171	0.128	0.229	0.111	0.151	0.244	0.131	0.042	0.028	0.059	-0.141	0.131	0.117	0.369	0.443	0.238	0.264	0.35	0.226	0.379	0.363	0.314	0.27	0.255	0.292	-0.145	-0.159	0.062	-0.001	-0.063	0.004
ENSG00000134533.6	RERG	0.598	0.583	0.557	0.652	0.618	0.575	0.576	0.555	0.493	0.475	0.416	0.419	0.219	0.243	0.264	0.352	0.362	0.386	0.491	0.386	0.434	0.207	0.196	0.183	0.036	-0.031	-0.062	0.224	0.313	0.165	0.142	0.159	0.138	0.222	0.285	0.268	0.321	0.341	0.395	0.255	0.24	0.28	0.214	0.123	0.291
ENSG00000134538.3	SLCO1B1	0.053	0.138	0.101	0.156	0.102	0.081	0.085	-0.05	-0.075	-0.003	0.042	-0.018	0.15	0.015	0.02	0.014	0.055	-0.001	0.008	0.092	-0.107	-0.1	-0.16	-0.014	-0.07	0.057	-0.076	-0.036	-0.026	-0.069	0.097	-0.003	0.006	0.049	0.037	-0.029	0.125	0.145	0.026	0.052	-0.081	0.027	-0.027	0	0.006
ENSG00000134539.17	KLRD1	0.536	0.529	0.497	0.636	0.622	0.549	0.465	0.453	0.404	0.625	0.648	0.529	0.357	0.371	0.316	0.555	0.527	0.423	0.484	0.49	0.369	-0.028	0.107	0.123	-0.004	0.015	-0.051	0.26	0.22	0.194	0.278	0.208	0.209	0.377	0.374	0.383	0.514	0.401	0.406	0.359	0.039	0.205	0.367	0.112	0.196
ENSG00000134545.14	KLRC1	0.445	0.434	0.38	0.629	0.606	0.512	0.511	0.437	0.418	0.494	0.472	0.371	0.372	0.401	0.373	0.416	0.346	0.224	0.27	0.277	0.156	-0.053	-0.11	0.098	-0.047	-0.006	-0.009	0.272	0.22	0.178	0.331	0.347	0.218	0.419	0.385	0.369	0.458	0.371	0.322	0.272	0.156	0.239	0.301	0.032	0.138
ENSG00000134548.11	SPX	0.238	0.206	0.226	0.219	0.106	0.253				0.418	0.389	0.187	-0.066	-0.074	-0.024	0.014	-0.098	0.074	0.046	-0.044	0.016	-0.069	0.028	0.013	-0.057	0.005	0.1	0.057	0.134	0.113	0.111	0.02	-0.001	0.195	0.169	0.143	0.294	0.123	0.178	0.149	0.251	0.129	0.111	0.194	0.071
ENSG00000134551.13	PRH2	0.086	0.175	0.065	-0.168	-0.172	-0.055	0.057	0.08	0.039	0.144	-0.011	0.036	0.055	0.009	0.026	0.028	0.011	0.068	0.063	0.057	-0.04	0.069	-0.072	0.045	-0.091	-0.014	0.017	0.023	0.048	-0.015	0.259	0.317	0.171	0.055	0.035	0.004	-0.025	0.015	-0.033	0.016	-0.155	-0.038	0.076	-0.038	0.003
ENSG00000134569.10	LRP4	0.276	0.262	0.2	0.261	0.217	0.177	0.292	0.241	0.17	0.09	0.078	0.204	0.304	0.254	0.316	0.325	0.282	0.349	0.346	0.335	0.341	-0.044	-0.075	0.009	-0.094	-0.103	-0.057	0.351	0.411	0.32	0.39	0.405	0.368	0.308	0.264	0.263	0.468	0.398	0.397	0.237	0.181	0.16	0.137	0.045	0.085
ENSG00000134571.11	MYBPC3	0.167	0.103	0.062	0.107	0.178	0.032	0.092	0.082	0.063	0.14	0.248	-0.055	0.066	0.038	-0.01	0.162	0.102	0.094	-0.033	0.044	0.048	0.022	0.065	-0.049	0.062	0.078	0.06	0.182	0.169	0.058	-0.028	0.039	0.02	0.113	0.206	0.122	0.109	0.126	0.116	0.006	0.027	0.128	0.008	0.042	-0.075
ENSG00000134574.12	DDB2	0.313	0.314	0.303	0.249	0.313	0.092	0.183	0.207	0.193	0.199	0.414	0.378	0.264	0.247	0.229	0.41	0.385	0.356	0.349	0.361	0.367	0.025	-0.001	0.093	0.111	-0.091	0	0.174	0.27	0.116	0.17	0.224	0.156	0.235	0.192	0.099	0.287	0.279	0.186	0.154	0.18	0.151	0.087	0.088	0.119
ENSG00000134575.13	ACP2	0.185	0.188	0.11	0.081	0.132	0.113	0.178	0.104	0.098	0.278	0.23	0.142	0.224	0.273	0.032	0.366	0.359	0.284	0.321	0.26	0.296	0.024	0.05	0.053	0.247	0.021	-0.04	0.331	0.355	0.012	0.201	0.194	0.032	0.343	0.349	0.289	0.399	0.389	0.368	0.19	0.215	0.016	0.14	0.224	-0.142
ENSG00000134588.12	USP26	0.068	0.108	0.062	0.019	0.029	-0.057	-0.127	-0.148	-0.132	-0.042	-0.108	-0.11	0.042	-0.053	0.029	-0.041	-0.022	0.015	-0.003	-0.048	-0.033	0.04	-0.146	-0.154	0.128	0.002	-0.021	0	0.046	-0.069	0.038	0.117	0.01	0.095	0.039	0.015	0.064	-0.015	-0.015	-0.009	-0.043	0.07	0.073	-0.039	-0.003
ENSG00000134590.14	FAM127A	0.324	0.336	0.191	0.399	0.361	0.343	0.126	0.084	0.117							0.254	0.22	0.231	0.401	0.305	0.364	0.036	0.096	0.121	0.145	-0.051	0.054	0.286	0.346	0.124	-0.087	0.067	-0.083	0.148	0.148	0.048	0.356	0.233	0.066	0.199	0.142	-0.09	0.077	0.067	-0.123
ENSG00000134594.5	RAB33A	0.487	0.484	0.499	0.442	0.421	0.472	0.457	0.372	0.306	0.537	0.521	0.577	0.321	0.368	0.338	0.475	0.457	0.411	0.439	0.456	0.369	0.036	0.073	0.292	0.06	0.072	0.019	0.35	0.353	0.241	0.201	0.204	0.224	0.435	0.402	0.393	0.456	0.359	0.37	0.264	0.096	0.153	0.266	0.093	0.183
ENSG00000134595.9	SOX3	0.118	0.03	0.002	0	0.014	-0.026	0.086	-0.009	-0.029	0.362	0.142	0.09	0.03	0.01	0.018	0.015	0.066	0.038				0.069	0.131	-0.115	-0.063	0.044	0.086	-0.105	0.025	0.052	-0.069	-0.032	-0.075	0.059	0.004	0.031	0.173	0.147	-0.026	0.108	-0.07	0.006	0.108	-0.006	0.041
ENSG00000134597.16	RBMX2	0.249	0.268	0.179	0.125	0.1	0.299	0.051	0.029	0.036	0.221	0.236	0.112	0.131	0.21	0.053	0.343	0.34	0.228	0.071	0.077	-0.005	-0.146	0.096	-0.035	-0.236	-0.023	0.101	0.245	0.256	0.155	0.061	0.102	-0.012	0.217	0.233	0.051	0.155	0.156	0.238	0.049	0.035	-0.021	0.002	0.005	-0.029
ENSG00000134602.16	STK26	0.339	0.36	0.302	0.334	0.314	0.274				0.278	0.251	0.221	0.23	0.247	0.172	0.275	0.268	0.225	-0.072	-0.105	-0.037	0.123	0.04	-0.046	0.036	-0.011	0.083	0.328	0.293	0.263	0.219	0.255	0.207	0.336	0.318	0.284	0.369	0.389	0.337	0.122	0.055	0.038	0.03	-0.01	0.05
ENSG00000134612.12	FOLH1B	0.16	0.103	0.173	0.164	0.213	0.098	0.211	0.222	0.184	0.004	-0.078	0.081	-0.091	-0.038	-0.028	-0.12	0.062	0.044	0.102	0.025	0.029	0.156	-0.198	-0.036	0.093	-0.002	0.007	0.148	0.061	-0.03	0.19	0.119	0.109	0.135	0.126	0.024	0.085	0.017	-0.021	0.035	0.12	0.041	0.075	0.031	0.057
ENSG00000134627.12	PIWIL4	0.512	0.478	0.432	0.441	0.426	0.394	0.325	0.326	0.244	0.364	0.403	0.279	0.118	0.076	-0.03	0.396	0.433	0.381	0.229	0.289	0.175	-0.196	0.035	-0.082	-0.091	-0.018	-0.005	0.349	0.287	0.226	0.247	0.266	0.21	0.283	0.203	0.118	0.286	0.188	0.164	0.182	0.215	0.033	0.004	0.008	0.175
ENSG00000134640.3	MTNR1B	0.029	0.036	0.047	0.029	-0.016	0.094	-0.061	-0.037	-0.058	0.102	0.01	0.085	0.069	0.027	-0.02	0.02	0.015	-0.068	-0.021	-0.053	-0.015	-0.005	-0.075	-0.155	0.08	0.024	-0.069	0.02	-0.08	0.046	0.02	-0.009	0.016	-0.044	0.039	0.004	0.059	0.122	0.031	-0.046	0.132	-0.041	0.036	0.091	-0.004
ENSG00000134644.16	PUM1	0.226	0.278	0.223	-0.111	-0.151	-0.156	0.124	0.108	0.096	0.077	0.076	0.188	0.029	0.021	-0.031	0.25	0.254	0.152	0.187	0.068	-0.079	0.099	-0.047	-0.18	-0.22	0.067	0.204	0.161	0.221	0.162	-0.062	0.017	-0.034	0.151	0.185	0.083	0.064	0.074	0.11	-0.081	-0.056	-0.094	-0.094	-0.174	0.092
ENSG00000134668.12	SPOCD1	0.23	0.206	0.169	0.212	0.185	0.185	0.382	0.255	0.165	0.321	0.282	0.289	0.437	0.381	0.375	0.331	0.349	0.324	0.345	0.275	0.174	0.209	0.005	0.034	0.265	0.097	0.005	0.354	0.308	0.306	0.218	0.181	0.168	0.467	0.447	0.441	0.551	0.513	0.588	0.312	0.225	0.316	0.327	0.203	0.268
ENSG00000134684.11	YARS	0.556	0.556	0.466	0.466	0.498	0.364	0.225	0.217	0.178							0.227	0.254	0.118	0.108	0.204	0.009	0.074	-0.156	0.132	0.09	0.059	0.014	0.231	0.296	0.171	0	0.035	-0.01	0.12	0.09	0.026	0.038	0.025	0.046	0.018	0.105	0.08	0.136	0.128	0.054
ENSG00000134686.18	PHC2	0.372	0.396	0.238	0.2	0.219	0.21	0.087	0.075	0.07	0.339	0.227	0.222	0.086	0.09	0.102	0.051	0.123	0.094	0.087	0.111	0.087	-0.143	-0.053	0.213	0.021	-0.122	0.041	0.297	0.262	0.128	0.123	0.125	0.144	0.551	0.536	0.369	0.55	0.522	0.383	0.168	0.082	-0.004	-0.047	0.021	-0.068
ENSG00000134690.11	CDCA8	0.71	0.693	0.691	0.718	0.734	0.633	0.454	0.403	0.411	0.476	0.425	0.44	0.47	0.445	0.402	0.211	0.187	0.045	0.186	0.19	-0.017	-0.169	-0.134	0.228	-0.23	0.102	0.21	0.312	0.309	0.25	0.375	0.458	0.301	0.332	0.305	0.204	0.545	0.486	0.361	0.637	0.595	0.539	0.68	0.593	0.543
ENSG00000134697.13	GNL2	0.485	0.508	0.358	0.548	0.489	0.369	0.239	0.204	0.234	0.371	0.253	0.171	0.243	0.175	0.163	0.364	0.406	0.266	-0.002	-0.072	-0.019	-0.168	-0.06	-0.121	-0.045	0.125	0.1	0.221	0.219	0.167	-0.101	-0.031	0.053	0.198	0.151	0.088	0.366	0.193	0.23	0.106	0.156	-0.051	0.168	0.178	0.074
ENSG00000134698.11	AGO4	0.303	0.283	0.22	0.104	0.194	0.047				-0.023	0.028	-0.006	0.097	0.026	0.134	0.231	0.232	0.196	0.15	0.159	0.023	-0.144	-0.114	-0.111	-0.016	-0.006	0.056	0.397	0.387	0.324	0.276	0.31	0.262	0.294	0.244	0.224	0.256	0.235	0.152	0.15	0.029	0.004	0.27	0.172	0.181
ENSG00000134709.12	HOOK1	0.307	0.334	0.327	0.368	0.387	0.265	0.22	0.263	0.184	0.254	0.315	0.287	0.202	0.219	0.137	0.288	0.276	0.231	0.07	-0.05	0.121	0.008	-0.034	-0.074	0.008	-0.014	0.007	0.177	0.201	0.273	0.023	0.151	0.158	0.353	0.335	0.206	0.222	0.272	0.311	0.158	0.127	0.004	0.132	0.007	-0.021
ENSG00000134716.11	CYP2J2	0.174	0.17	0.142	0.29	0.256	0.333	0.063	0.099	0.019	0.249	0.334	0.254	0.252	0.188	0.141	0.357	0.34	0.344	0.524	0.471	0.204	0.051	-0.078	-0.109	0.212	-0.057	0.043	0.15	0.223	0.21	-0.029	0.024	0.008	0.294	0.237	0.18	0.176	0.189	0.193	0.086	0.016	0.177	0.129	0.005	0.096
ENSG00000134717.18	BTF3L4	0.418	0.401	0.259	0.178	0.29	0.174				0.265	0.332	0.158	0.195	0.201	0.144	0.312	0.312	0.251	-0.073	-0.018	0.058	-0.14	0.278	-0.124	-0.227	0.043	0.21	0.141	0.267	0.157	-0.04	0.065	-0.073	0.319	0.306	0.181	0.103	0.163	0.246	-0.012	0.154	0.104	-0.027	-0.033	0.199
ENSG00000134744.14	ZCCHC11	0.484	0.444	0.442	0.458	0.423	0.386	0.282	0.301	0.23							0.17	0.21	0.143	0.178	0.195	0.032	-0.188	-0.112	0.174	-0.354	0.032	0.011	0.267	0.337	0.297	0.148	0.21	0.142	0.316	0.341	0.245	0.336	0.305	0.319	0.214	0.125	0.07	0.017	-0.072	0.1
ENSG00000134748.13	PRPF38A	0.502	0.457	0.341	0.345	0.317	0.036	0.271	0.272	0.226	0.064	0.227	0.16	0.325	0.334	0.323	0.335	0.324	0.14	0.183	0.044	0.078	-0.058	-0.056	-0.335	-0.228	0.03	0.173	0.292	0.356	0.27	0.068	0.129	0.079	0.231	0.242	0.087	0.37	0.279	0.219	0.021	0.001	0.014	-0.008	-0.02	0.218
ENSG00000134755.17	DSC2	0.626	0.607	0.585	0.623	0.586	0.579	0.395	0.353	0.32	0.289	0.253	0.316	0.223	0.223	0.193	0.272	0.231	0.249	0.204	0.225	0.173	0.375	0.01	0.358	0.029	-0.028	0.104	0.487	0.486	0.474	0.566	0.599	0.653	0.322	0.306	0.286	0.365	0.349	0.292	0.349	0.253	0.319	0.317	0.344	0.253
ENSG00000134757.5	DSG3	0.449	0.402	0.412	0.335	0.275	0.232	0.242	0.158	0.108	0.194	0.025	0.215	0.217	0.209	0.23	0.141	0.149	0.174	0.237	0.229	0.212	-0.01	-0.13	0.111	-0.057	0.037	-0.007	0.403	0.378	0.354	0.373	0.37	0.429	0.589	0.569	0.537	0.679	0.695	0.617	0.253	0.187	0.086	0.15	0.18	0.135
ENSG00000134758.14	RNF138	0.441	0.438	0.359	0.308	0.341	0.196	0.387	0.35	0.336	0.33	0.369	0.18	0.22	0.236	0.173	0.348	0.308	0.343	0.349	0.323	0.291	-0.072	0.095	-0.167	-0.085	-0.02	0.085	0.446	0.465	0.424	0.215	0.273	0.231	0.342	0.354	0.283	0.313	0.343	0.451	0.111	0.128	0.03	0.291	0.292	0.128
ENSG00000134759.14	ELP2	0.491	0.496	0.472	0.558	0.493	0.417	0.412	0.38	0.37	0.313	0.279	0.221	0.221	0.204	0.145	0.251	0.286	0.252	0.188	0.296	0.238	0.128	0.231	0.01	-0.213	-0.081	-0.043	0.261	0.246	0.252	0.344	0.31	0.206	0.293	0.289	0.225	0.06	0.186	0.277	0.003	-0.05	-0.006	0.031	-0.058	0.153
ENSG00000134760.6	DSG1	0.321	0.325	0.251	0.409	0.38	0.317	0.108	0.135	0.053	0.007	-0.022	-0.157	0.239	0.197	0.185	0.158	0.074	-0.019	0.08	-0.062	-0.167	-0.121	0.074	-0.234	0.019	-0.007	-0.047	0.622	0.618	0.632	0.606	0.664	0.704	0.163	0.166	0.244	0.311	0.338	0.204	0.151	0.086	0.063	0.088	0.059	0.009
ENSG00000134762.17	DSC3	0.527	0.505	0.478	0.517	0.499	0.415	0.249	0.235	0.198	0.32	0.118	0.223	0.245	0.202	0.268	0.161	0.158	0.188	0.076	0.091	0.172	0.039	0.015	0.096	0.045	-0.032	-0.073	0.28	0.266	0.223	0.324	0.308	0.402	0.602	0.544	0.523	0.646	0.658	0.594	0.098	0.177	0.103	0.175	0.16	0.188
ENSG00000134765.10	DSC1	0.116	0.106	0.068	0.292	0.25	0.118	0.024	0.13	0.122	-0.198	-0.061	-0.11	0.046	0.035	0.001	0.015	0.038	0.011	0.131	-0.025	-0.04	0.063	-0.039	-0.027	-0.076	0.014	-0.001	0.417	0.412	0.44	0.451	0.507	0.546	0.214	0.153	0.207	0.32	0.258	0.252	0.028	-0.016	0.018	-0.017	0.029	0.056
ENSG00000134769.21	DTNA	0.247	0.214	0.288	0.133	0.16	0.24	-0.149	0.012	-0.023	-0.041	0.032	0.044	0.118	0.087	0.223	0.155	0.163	0.139	0.304	0.229	0.173	0.068	0.083	-0.066	0.031	0.001	0.087	0.27	0.202	0.169	0.077	0.177	0.142	0.275	0.291	0.211	0.256	0.309	0.138	0.156	0.06	-0.075	0.075	0.032	0.022
ENSG00000134775.15	FHOD3	0.407	0.37	0.338	0.288	0.305	0.317	0.337	0.26	0.112	0.584	0.553	0.561	0.278	0.278	0.272	0.361	0.296	0.339	0.261	0.213	0.22	-0.05	-0.076	-0.072	-0.103	0.028	0.074	0.226	0.283	0.181	0.29	0.205	0.352	0.278	0.282	0.197	0.397	0.39	0.32	0.434	0.302	0.408	0.365	0.32	0.369
ENSG00000134779.15	TPGS2	0.478	0.476	0.428	0.44	0.46	0.297				0.299	0.164	0.163	0.223	0.19	0.067	0.345	0.314	0.257	0.165	0.222	0.152	-0.046	0.147	0.086	-0.091	0.025	0.117	0.343	0.33	0.256	0.269	0.321	0.176	0.309	0.305	0.229	0.299	0.276	0.304	-0.009	-0.016	0.026	-0.07	-0.156	0.156
ENSG00000134780.10	DAGLA	0.093	0.098	0.112	0.164	0.159	0.144	-0.017	-0.003	-0.084	0.359	0.291	0.172	0.121	0.062	0.111	0.391	0.348	0.331	0.366	0.345	0.315	-0.02	-0.028	-0.006	-0.018	0.021	0.068	0.407	0.466	0.359	0.253	0.277	0.236	0.185	0.177	0.102	0.195	0.131	0.072	-0.029	0.118	-0.02	0.059	0.034	-0.002
ENSG00000134802.18	SLC43A3	0.621	0.612	0.544	0.48	0.507	0.495	0.398	0.388	0.325	0.593	0.451	0.475	0.089	0.057	0.066	0.376	0.358	0.381	0.35	0.323	0.259	-0.018	0	0.007	0.041	0.094	0.039	0.199	0.209	0.158	0.037	0.033	0.067	0.458	0.453	0.326	0.536	0.513	0.51	0.207	0.227	0.156	0.063	0.043	-0.017
ENSG00000134809.9	TIMM10	0.26	0.306	0.217	0.132	0.105	0.181	-0.014	0.005	0.015	0.294	0.128	0.098	0.1	0.092	0.023	0.197	0.184	0.143	0.021	0.026	0.071	-0.149	0.157	0.038	-0.086	-0.106	0.027	0.172	0.197	0.115	0.012	0.033	0.065	0.284	0.331	0.074	0.119	0.106	0.028	-0.053	0.067	0.023	0.221	0.228	0.124
ENSG00000134812.8	GIF	0.028	-0.021	0.014	0.03	-0.046	0.025	-0.026	0.047	-0.136							0.198	0.222	0.343	0.292	0.213	0.391	0.008	0.149	-0.076	-0.029	-0.014	-0.034	-0.044	0.068	-0.031	0.126	-0.058	-0.062	-0.01	-0.015	-0.036	-0.07	0.02	0.038	-0.115	0.026	0.081	0.032	-0.03	0.017
ENSG00000134815.19	DHX34	0.383	0.379	0.27	0.219	0.354	0.219	0.047	0.023	0.049	0.015	0.007	-0.118	0.198	0.16	0.051	0.434	0.433	0.381	0.378	0.359	0.28	-0.154	0.076	0.206	-0.074	-0.011	0.016	0.309	0.307	0.191	0.133	0.229	0.091	0.308	0.3	0.263	0.274	0.226	0.108	0.224	0.242	0.123	0.323	0.357	0.101
ENSG00000134817.11	APLNR	0.319	0.316	0.35	0.349	0.301	0.262	0.203	0.194	0.154	0.433	0.439	0.463	0.231	0.208	0.294	0.366	0.393	0.398	0.363	0.274	0.328	0.257	0.092	0.025	0.198	-0.095	-0.03	0.144	0.22	0.156	0.059	0.054	0.117	0.29	0.264	0.264	0.421	0.481	0.418	0.209	0.194	0.187	0.051	0.053	0.052
ENSG00000134824.14	FADS2	0.455	0.413	0.443	0.342	0.351	0.42	0.272	0.263	0.268	0.234	0.256	0.172	0.074	0.139	0.146	0.251	0.261	0.298	0.05	0.05	0.058	-0.105	-0.046	-0.109	-0.095	0.045	0.147	0.576	0.577	0.552	0.455	0.448	0.49	0.219	0.207	0.18	0.145	0.149	0.143	0.286	0.229	0.265	0.342	0.266	0.284
ENSG00000134825.16	TMEM258	0.321	0.336	0.209	0.203	0.233	0.204				0.172	0.072	-0.103	-0.065	-0.094	-0.016	0.335	0.352	0.273	-0.001	0.042	0.075	0.014	0.13	0.018	0.083	0	0.002	0.354	0.328	0.258	-0.047	-0.046	-0.104	0.371	0.3	0.135	-0.035	0.005	0.121	-0.004	0.056	0.134	0.04	0.044	-0.033
ENSG00000134827.8	TCN1	0.221	0.222	0.236	0.211	0.167	0.292	0.068	0.108	0.035	0.208	0.006	0.214	0.287	0.284	0.387	0.324	0.336	0.408	0.433	0.429	0.468	0.262	0.039	0.081	0.018	0.01	0.021	0.203	0.214	0.21	0.138	0.21	0.281	0.373	0.373	0.331	0.508	0.554	0.449	0.212	0.032	0.288	0.215	0.018	0.297
ENSG00000134830.6	C5AR2	0.69	0.685	0.644	0.723	0.705	0.665				0.37	0.342	0.273	0.087	0.098	0.09	0.328	0.287	0.226	0.075	0.091	0.119	0.417	0.197	0.13	0.178	0.029	0.059	0.304	0.276	0.219	0.257	0.303	0.286	0.308	0.283	0.29	0.368	0.35	0.289	-0.096	-0.002	0.034	0.028	0.021	0.068
ENSG00000134851.13	TMEM165	0.304	0.313	0.152	0.376	0.315	0.226	0.192	0.142	0.185	0.362	0.433	0.153	0.034	-0.037	-0.062	0.316	0.328	0.285	0.022	0.171	0.228	0.024	0.105	-0.011	0.264	-0.045	0.048	0.103	0.107	0.139	-0.036	0.008	-0.065	0.294	0.263	0.218	0.098	0.11	0.186	0.055	0.026	0.118	0.164	0.139	0.05
ENSG00000134852.15	CLOCK	0.315	0.355	0.327	0.057	-0.035	-0.062	-0.052	-0.015	-0.063	0.036	0.189	0.294	0.148	0.13	0.016	0.299	0.257	0.268	0.05	0.136	0.099	0.003	-0.107	-0.167	-0.032	0.011	0.019	0.053	0.167	0.195	-0.037	-0.032	-0.098	0.098	0.066	-0.037	0.015	-0.065	0.116	-0.127	0.017	-0.039	-0.047	-0.046	0.1
ENSG00000134853.12	PDGFRA	0.525	0.463	0.482	0.63	0.548	0.621	0.42	0.426	0.328	0.513	0.481	0.446	0.398	0.321	0.318	0.391	0.389	0.426	0.13	0.042	0.254	-0.027	-0.069	0.126	-0.154	-0.009	0.017	0.284	0.344	0.3	0.253	0.227	0.329	0.333	0.372	0.314	0.458	0.397	0.419	0.233	0.17	0.323	0.199	0.145	0.236
ENSG00000134864.10	GGACT	0.086	0.118	0.084	0.074	0.033	0.202				-0.04	-0.013	0.012	0.032	0.087	-0.025	0.166	0.175	0.204	0	0.017	0.016	0.163	0.344	-0.083	0.085	0.068	0.126	0.066	0.122	0.141	0.128	0.129	0.035	0.164	0.191	0.092	0.106	0.112	0.134	-0.1	-0.084	-0.006	-0.12	-0.059	0.009
ENSG00000134871.19	COL4A2	0.276	0.233	0.206	0.221	0.156	0.114	0.256	0.183	0.141	0.349	0.375	0.361	0.262	0.189	0.251	0.413	0.404	0.421	0.247	0.133	0.253	0.006	-0.163	0.188	0.105	0.037	-0.021	0.291	0.31	0.15	0.043	0.106	0.182	0.391	0.4	0.231	0.413	0.413	0.289	0.251	0.194	0.165	0.283	0.317	0.13
ENSG00000134873.10	CLDN10	0.23	0.239	0.192	0.226	0.231	0.106	0.114	0.146	0.059	0.058	-0.024	0.021	-0.081	-0.039	0.023	0.052	0.041	-0.01	0.075	0.085	0.071	-0.111	-0.027	-0.1	0.019	-0.003	0.045	0.465	0.527	0.495	0.132	0.152	0.182	0.261	0.251	0.231	0.204	0.223	0.205	0.054	0.034	0.209	0.101	0.076	0.2
ENSG00000134874.18	DZIP1	0.573	0.556	0.512	0.633	0.605	0.533	0.283	0.279	0.12	0.463	0.38	0.332	0.198	0.166	0.185	0.403	0.426	0.372	0.476	0.406	0.287	-0.225	-0.114	0.256	-0.189	-0.109	0.066	0.258	0.248	0.162	0.418	0.421	0.359	0.243	0.207	0.125	0.142	0.063	0.157	0.221	0.189	0.208	0.16	0.072	0.102
ENSG00000134882.16	UBAC2	0.204	0.237	0.076	0.211	0.231	0.081	-0.133	-0.042	-0.033	-0.132	-0.081	0.045	0.168	0.053	-0.029	0.378	0.366	0.348	0.282	0.266	0.192	0.018	0.254	-0.007	0.114	-0.052	0.066	0.149	0.199	0.033	0.007	0.025	0.005	0.19	0.26	0.084	0.17	0.23	0.074	-0.095	-0.008	0.121	0.048	0.069	-0.014
ENSG00000134884.15	ARGLU1	0.326	0.314	0.265	0.075	0.112	-0.026	0.183	0.174	0.145	-0.066	-0.04	0.087	0.222	0.154	0.11	0.319	0.357	0.363	0.223	0.258	0.172	-0.136	0.227	0.116	-0.04	-0.087	0.007	0.251	0.267	0.329	0.022	0.104	0.025	0.337	0.35	0.27	-0.062	-0.066	0.088	0.205	0.197	0.205	0.205	0.091	0.092
ENSG00000134897.14	BIVM	0.245	0.256	0.175	0.218	0.24	0.199	0.119	0.099	0.021	0.063	0.095	0.265	0.15	0.157	0.093	0.329	0.345	0.326	0.221	0.267	0.265	-0.142	0.008	0.096	-0.117	-0.101	-0.046	0.142	0.159	0.218	0.133	0.125	0.135	0.217	0.178	0.137	0.07	-0.015	0.065	0.157	0.118	0.155	0.108	0.033	0.012
ENSG00000134899.23	ERCC5	0.173	0.184	0.194	0.152	0.161	0.107	0.125	0.143	0.159	-0.029	-0.037	-0.051	0.008	-0.015	0.068	0.275	0.278	0.282	0.167	0.166	0.084	0.015	0.002	-0.006	-0.052	0.132	0.032	0.136	0.263	0.077	0.021	0.074	0.066	0.213	0.224	0.158	0.005	-0.013	0.058	0.05	0.105	-0.035	0.076	-0.058	0.052
ENSG00000134900.12	TPP2	0.129	0.138	0.085	0.043	-0.013	-0.113				-0.146	-0.127	-0.04	0.069	0.059	0.038	0.312	0.321	0.286	0.218	0.16	0.1	0.048	-0.229	-0.122	-0.073	-0.012	-0.019	0.077	0.188	0.102	-0.088	-0.022	-0.021	0.194	0.219	0.069	0.107	0.057	0.219	-0.147	-0.231	0.069	0.002	-0.102	0.166
ENSG00000134901.13	KDELC1	0.47	0.417	0.439	0.597	0.607	0.57	0.347	0.206	0.161							0.346	0.301	0.348	0.343	0.285	0.232	-0.14	-0.017	0.065	-0.149	-0.043	0.1	0.215	0.27	0.197	0.188	0.169	0.173	0.276	0.277	0.197	0.2	0.129	0.111	0.326	0.23	0.305	0.406	0.369	0.299
ENSG00000134905.17	CARS2	0.333	0.353	0.222	0.058	0.087	0.029	0.077	0.07	0.087	-0.233	0	0.078	0.249	0.142	0.125	0.367	0.375	0.332	0.333	0.301	0.182	-0.004	0.193	0.118	-0.028	-0.142	-0.053	0.278	0.254	0.267	0.177	0.093	0.221	0.091	0.144	-0.042	0.099	-0.043	0.006	-0.024	-0.005	0.156	0.031	-0.023	-0.026
ENSG00000134909.18	ARHGAP32	0.463	0.456	0.433	0.375	0.425	0.315	0.379	0.361	0.274	0.414	0.412	0.311	0.085	0.09	0.043	0.302	0.262	0.293	0.201	0.163	-0.061	-0.145	-0.044	-0.097	-0.021	-0.031	-0.017	0.379	0.385	0.367	0.3	0.352	0.349	0.361	0.334	0.31	0.253	0.215	0.186	0.034	0.12	0.011	-0.093	-0.043	0.112
ENSG00000134910.14	STT3A	0.375	0.374	0.223	0.288	0.182	0.107				0.375	0.403	0.175	0.091	0.13	-0.096	0.164	0.174	-0.018	-0.039	0.034	-0.063	0.033	-0.04	-0.008	0.059	0.052	-0.045	0.096	0.176	0.11	0.005	0.07	-0.107	0.207	0.25	0.044	0.116	0.074	0.067	0.118	0.034	-0.016	0.126	0.136	0.056
ENSG00000134917.10	ADAMTS8	0.25	0.235	0.227	0.199	0.232	0.147	0.241	0.241	0.17	0.378	0.425	0.474	0.223	0.237	0.109	0.298	0.264	0.272	0.124	0.149	0.234	0.202	-0.068	0.028	0.111	-0.088	-0.016	0.211	0.302	0.16	0.081	0.02	0.036	0.211	0.29	0.252	0.363	0.327	0.226	0.555	0.586	0.548	0.454	0.43	0.494
ENSG00000134940.14	ACRV1	0.51	0.501	0.413	0.405	0.513	0.163	-0.085	-0.095	-0.082	0.271	0.181	0.188	0.21	0.212	0.215	0.174	0.256	0.093	0.053	0.201	0.04	0.12	-0.029	0.174	0.009	0.059	0.048	0.179	0.056	0.159	0.12	0.188	-0.013	0.161	0.218	0.081	0.433	0.308	0.309	0.356	0.312	0.183	0.477	0.331	0.227
ENSG00000134954.14	ETS1	0.467	0.45	0.438	0.538	0.51	0.477	0.286	0.359	0.279	0.529	0.494	0.525	0.199	0.134	0.135	0.535	0.541	0.513	0.48	0.394	0.467	0.14	-0.178	0.413	0.143	0.033	0.043	0.356	0.367	0.28	0.232	0.283	0.307	0.504	0.502	0.435	0.557	0.539	0.572	0.303	0.19	0.093	0.349	0.163	0.2
ENSG00000134955.12	SLC37A2	0.275	0.273	0.307	-0.025	0.058	0.065	0.236	0.201	0.128	0.507	0.441	0.27	0.278	0.258	0.128	0.419	0.435	0.424	0.405	0.389	0.432	0.256	-0.061	0.21	0.226	-0.048	-0.095	0.327	0.375	0.248	0.143	0.124	0.148	0.449	0.446	0.407	0.414	0.361	0.375	0.168	0.13	0.135	0.213	0.153	0.077
ENSG00000134962.7	KLB	0.253	0.259	0.263	0.366	0.25	0.245	0.07	0.182	0.168	0.191	0.273	0.189	0.089	0.064	0.076	0.105	0.125	0.106	0.125	0.128	-0.021	0.006	-0.043	0.172	0.009	0.157	-0.039	0.368	0.352	0.194	0.053	0.023	0.056	0.339	0.29	0.159	0.218	0.147	0.149	0.072	-0.013	0.136	0.011	-0.05	0.128
ENSG00000134970.14	TMED7	0.439	0.433	0.374	0.37	0.368	0.218	0.05	0.06	0.093	0.216	0.211	0.017	0.106	0.084	0.059	0.319	0.28	0.229	0.1	0.143	0.347	0.141	0.264	-0.125	0.077	-0.027	0.072	0.182	0.205	0.142	-0.017	0.002	-0.058	0.315	0.252	0.265	0.075	0.085	0.217	-0.035	-0.069	0.092	0.007	-0.044	0.077
ENSG00000134982.17	APC	0.37	0.407	0.366	0.198	0.148	0.153	-0.006	0	0.077	0.112	0.094	0.11	0.11	0.081	0.126	0.382	0.344	0.327	0.193	0.162	0.152	-0.01	-0.222	-0.2	-0.088	0.092	0.149	0.304	0.338	0.291	-0.008	0.036	0.044	0.239	0.222	0.172	0.18	0.161	-0.013	0.09	-0.083	0.109	0.024	-0.199	0.091
ENSG00000134986.14	NREP	0.364	0.357	0.314	0.557	0.507	0.377				0.417	0.381	0.375	0.286	0.287	0.217	0.334	0.303	0.33	0.166	0.104	0.115	-0.274	0.092	0.113	-0.252	0.067	0.074	0.238	0.252	0.158	0.104	0.095	0.125	0.228	0.266	0.212	0.218	0.188	0.278	0.18	-0.105	0.098	0.064	-0.068	0.073
ENSG00000134987.11	WDR36	0.232	0.277	0.209	0.062	0.043	-0.053	0.114	0.124	0.098	0.036	0.08	-0.122	0.005	0.026	-0.024	0.268	0.238	0.14	-0.006	0.034	0.046	-0.015	0.137	-0.061	-0.119	0.015	0.045	0.181	0.224	0.228	-0.023	0.05	0.034	0.123	0.1	0.146	-0.015	0.04	0.089	-0.036	0.13	0.039	0.036	0.089	0.062
ENSG00000134996.12	OSTF1	0.353	0.33	0.182	0.271	0.304	0.121	0.312	0.251	0.182	0.347	0.266	0.199	0.213	0.207	0.006	0.171	0.198	0.138	0.007	0.181	0.124	0.222	0.106	0.015	0.455	0.022	-0.006	0.02	0.08	0.044	-0.091	-0.041	-0.044	0.402	0.359	0.252	0.421	0.39	0.26	0.046	0.056	-0.061	0.074	0.05	0.056
ENSG00000135002.12	RFK	0.229	0.195	0.136	0.118	0.119	0.163	-0.058	-0.029	-0.032	0.26	0.275	0.027	0.028	0.033	0.045	0.251	0.241	0.186	-0.154	-0.152	0.099	0.004	0.017	-0.16	0.067	0.107	0.041	0.032	0.003	0.09	-0.007	0.007	0.041	0.405	0.36	0.331	0.128	0.108	0.234	0.006	0.06	0.004	0.215	0.202	0.098
ENSG00000135018.14	UBQLN1	0.268	0.3	0.164	0.149	0.177	0.037	0.045	0.083	0.047	0.257	0.274	0.325	0.102	0.091	-0.074	0.126	0.172	0.127	-0.05	-0.033	0.053	-0.09	-0.059	-0.196	-0.013	0.161	-0.156	0.103	0.117	0.03	0.005	-0.008	0.01	0.313	0.258	0.153	0.257	0.224	0.098	0.108	0.214	0.008	0.07	0.167	-0.002
ENSG00000135040.16	NAA35	0.162	0.215	0.187	0.037	-0.007	0.009	0.007	0.011	0.071	0.081	0.204	0.24	0.006	-0.01	-0.08	0.159	0.17	0.169	-0.016	-0.136	-0.049	-0.161	-0.163	-0.084	-0.145	0.217	-0.032	0.205	0.227	0.118	-0.023	0.039	-0.075	0.384	0.353	0.278	0.381	0.291	0.374	0.29	0.285	-0.011	0.079	0.06	0.069
ENSG00000135045.7	C9orf40	0.602	0.584	0.524	0.639	0.657	0.562	0.47	0.473	0.414	0.435	0.323	0.381	0.121	0.157	0.075	0.266	0.263	0.223	-0.011	-0.051	0.01	-0.115	-0.029	-0.163	-0.015	0.176	0.053	0.188	0.208	0.268	0.261	0.28	0.154	0.274	0.32	0.216	0.295	0.365	0.393	0.414	0.432	0.278	0.376	0.365	0.279
ENSG00000135046.14	ANXA1	0.551	0.515	0.463	0.55	0.549	0.571				0.576	0.494	0.402	0.138	0.124	0.117	0.478	0.463	0.476	0.5	0.489	0.462	0.165	0.044	-0.103	0.242	0.163	0.081	0.352	0.414	0.284	0.381	0.422	0.365	0.331	0.3	0.236	0.391	0.391	0.236	0.264	0.139	0.032	0.35	0.127	0.193
ENSG00000135047.16	CTSL	0.433	0.422	0.396	0.458	0.485	0.419				0.521	0.365	0.363	0.189	0.101	0.132	0.547	0.544	0.539	0.56	0.548	0.597	0.24	0.058	-0.098	0.328	0.139	-0.069	0.447	0.451	0.335	0.206	0.234	0.184	0.38	0.336	0.36	0.394	0.328	0.293	0.35	0.264	0.12	0.467	0.403	0.193
ENSG00000135048.14	TMEM2	0.27	0.274	0.211	0.397	0.351	0.336	0.181	0.111	0.129							0.286	0.296	0.242	0.106	0.016	-0.036	-0.051	-0.054	-0.038	0.093	0.103	-0.02	0.239	0.318	0.263	0.088	0.157	0.14	0.282	0.28	0.263	0.309	0.285	0.209	0.027	0.05	0.049	-0.04	-0.09	0.134
ENSG00000135049.16	AGTPBP1	0.44	0.451	0.407	0.45	0.459	0.385	0.15	0.173	0.197	0.409	0.353	0.176	0.114	0.171	0.102	0.167	0.185	0.123	-0.046	-0.038	-0.022	0.08	-0.044	0.111	0.239	-0.022	-0.052	0.254	0.325	0.283	0.158	0.215	0.121	0.231	0.176	0.17	0.294	0.33	0.313	0.123	0.098	0.117	0.17	0.16	0.246
ENSG00000135052.16	GOLM1	0.355	0.305	0.284	0.338	0.36	0.311	0.166	0.134	-0.006	0.147	0.287	0.233	0.054	0.053	-0.05	0.179	0.135	0.051	0.119	0.236	0.146	0.009	-0.099	-0.216	-0.228	0.072	0.103	0.285	0.343	0.182	0.291	0.323	0.152	0.344	0.301	0.283	0.301	0.316	0.365	0.21	0.152	0.058	0.036	0.06	0.039
ENSG00000135063.19	FAM189A2	0.399	0.368	0.352	0.206	0.216	0.235	0.197	0.189	0.17							0.304	0.328	0.313	0.219	0.217	0.07	0.071	-0.074	-0.075	0.076	0.032	0.088	0.23	0.201	0.15	0.192	0.153	0.195	0.272	0.275	0.233	0.337	0.317	0.349	0.483	0.481	0.481	0.411	0.396	0.361
ENSG00000135069.14	PSAT1	0.755	0.745	0.7	0.811	0.764	0.777	0.595	0.588	0.556	0.631	0.498	0.534	0.091	0.134	0.148	0.122	0.126	0.082	0.186	0.196	0.058	0.07	0.055	-0.221	-0.055	0.056	0.01	0.406	0.312	0.278	0.19	0.243	0.198	0.431	0.414	0.32	0.449	0.439	0.392	0.387	0.321	0.197	0.437	0.415	0.275
ENSG00000135070.15	ISCA1	0.103	0.056	-0.005	0.082	0.085	0.039	-0.1	-0.02	0.01	0.243	0.231	0.164	0.03	0.059	0.088	0.227	0.264	0.143	-0.075	-0.059	0.151	0.025	0.123	-0.138	0.039	0.012	-0.055	0.012	0.01	-0.058	0.093	0.138	-0.076	0.413	0.375	0.334	0.313	0.303	0.276	0.048	0.01	0.051	0.061	0.081	0.109
ENSG00000135074.16	ADAM19	0.491	0.471	0.486	0.626	0.59	0.602	0.364	0.329	0.236	0.577	0.52	0.529	0.245	0.235	0.193	0.259	0.268	0.205	0.369	0.208	0.336	-0.112	-0.199	0.354	-0.049	-0.083	0.052	0.323	0.319	0.297	0.308	0.387	0.473	0.454	0.456	0.404	0.538	0.593	0.595	0.352	0.374	0.347	0.476	0.314	0.433
ENSG00000135077.9	HAVCR2	0.451	0.46	0.486	0.387	0.437	0.401	0.461	0.392	0.355	0.471	0.427	0.394	0.32	0.259	0.298	0.615	0.609	0.581	0.533	0.531	0.546	0.363	0.189	0.015	0.405	-0.024	0.018	0.33	0.329	0.312	0.335	0.369	0.387	0.495	0.49	0.521	0.506	0.431	0.481	0.365	0.215	0.331	0.283	0.142	0.149
ENSG00000135083.16	CCNJL	0.403	0.39	0.357	0.281	0.254	0.294	0.29	0.285	0.23	0.547	0.533	0.662	0.206	0.221	0.212	0.272	0.266	0.316	0.23	0.242	0.177	-0.141	0.046	0.085	-0.005	0.06	0.038	0.329	0.32	0.347	0.108	0.059	0.1	0.436	0.428	0.356	0.472	0.495	0.47	0.385	0.331	0.37	0.166	0.094	0.083
ENSG00000135090.14	TAOK3	0.238	0.271	0.267	0.212	0.141	0.094	-0.008	-0.041	0.034	-0.12	-0.079	-0.039	-0.021	-0.018	-0.041	0.28	0.273	0.185	0.159	0.111	0.106	0.023	-0.198	0.018	-0.182	0.003	0.042	0.35	0.374	0.354	0.301	0.328	0.201	0.385	0.372	0.283	0.459	0.443	0.412	0.145	-0.09	-0.084	0.035	0.011	-0.022
ENSG00000135093.13	USP30	0.535	0.521	0.447	0.589	0.601	0.323	0.101	0.125	0.102	0.551	0.527	0.392	0.308	0.308	0.35	0.449	0.419	0.269	0.489	0.421	0.13	-0.2	-0.035	-0.107	-0.114	-0.083	0.024	0.354	0.307	0.331	0.279	0.31	0.253	0.398	0.387	0.298	0.43	0.391	0.291	-0.097	-0.024	0.076	0.002	-0.084	0.026
ENSG00000135094.11	SDS	0.306	0.283	0.344	0.096	0.072	0.16	0.106	0.105	0.101	0.137	0.11	0.157	0.203	0.139	0.179	0.456	0.481	0.457	0.405	0.468	0.489	0.184	-0.082	0.069	0.189	0.065	0.014	0.257	0.278	0.241	0.135	0.178	0.186	0.334	0.342	0.333	0.224	0.188	0.226	0.221	0.171	0.15	0.301	0.136	0.137
ENSG00000135097.7	MSI1	0.439	0.37	0.364	0.191	0.184	0.239				0.236	0.317	0.223	0.3	0.239	0.279	0.226	0.211	0.228	0.269	0.234	0.135	-0.276	-0.022	-0.094	-0.246	0.028	0.072	0.516	0.546	0.521	0.259	0.264	0.236	0.442	0.423	0.445	0.569	0.549	0.599	0.343	0.232	0.354	0.269	0.117	0.311
ENSG00000135100.18	HNF1A	0.087	0.104	0.063	0.104	0.043	-0.009	0.063	0.088	0.05	0.165	0.215	-0.021	0.138	0.069	-0.01	0.355	0.345	0.286	0.424	0.444	0.39	0.007	0.061	0.097	0.051	0.042	0.017	0.153	0.112	0.092	0.177	0.116	0.076	0.218	0.249	0.092	0.053	0.024	-0.07	0.198	0.064	0.099	0.106	0.02	0.101
ENSG00000135108.15	FBXO21	0.345	0.318	0.29	0.324	0.297	0.252	0.375	0.354	0.316	0.394	0.351	0.267	0.187	0.217	0.098	0.048	0.006	0.047	-0.001	0.022	-0.148	-0.035	-0.086	-0.236	-0.187	0.065	0.118	0.484	0.533	0.325	0.257	0.326	0.314	0.345	0.363	0.315	0.351	0.437	0.198	-0.034	0.041	0.167	-0.188	-0.044	0.024
ENSG00000135111.16	TBX3	0.56	0.554	0.501	0.536	0.562	0.441	0.457	0.457	0.427	0.43	0.412	0.449	0.166	0.211	0.272	0.167	0.139	0.226	0.081	0.083	-0.004	0.102	-0.089	-0.191	-0.001	0.011	0.003	0.223	0.334	0.081	0.056	0.084	0.124	0.237	0.235	0.261	0.174	0.153	0.124	0.148	0.21	0.108	0.007	0.02	0.007
ENSG00000135114.12	OASL	0.382	0.38	0.357	0.352	0.384	0.385	0.367	0.355	0.309	0.253	0.312	0.303	0.344	0.393	0.31	0.334	0.359	0.36	0.344	0.349	0.296	0.342	0.068	0.156	0.096	-0.017	0.012	0.437	0.455	0.426	0.434	0.455	0.442	0.299	0.273	0.279	0.33	0.298	0.349	0.227	0.091	0.241	0.253	0.092	0.095
ENSG00000135116.9	HRK	0.516	0.538	0.45	0.458	0.39	0.297	0.414	0.382	0.37	0.179	0.122	0.081	0.294	0.239	0.223	0.122	0.137	0.065	0.059	0.181	0.077	0.121	-0.137	0.155	-0.026	0.014	-0.011	0.226	0.184	0.167	0.157	0.173	0.123	0.123	0.116	-0.009	0.137	0.093	-0.087	0.154	0.2	0.041	-0.006	0.004	-0.013
ENSG00000135119.15	RNFT2	0.447	0.423	0.414	0.296	0.33	0.326	0.21	0.171	0.151	0.32	0.335	0.27	0.381	0.312	0.287	0.223	0.207	0.154	0.054	0.08	0.058	0.004	-0.173	0.153	-0.08	0.062	0.037	0.402	0.388	0.373	0.311	0.291	0.286	0.283	0.288	0.297	0.546	0.483	0.43	0.415	0.339	0.326	0.512	0.404	0.412
ENSG00000135124.15	P2RX4	0.486	0.486	0.401	0.423	0.408	0.26	0.339	0.315	0.215	0.338	0.377	0.341	0.177	0.155	0.104	0.334	0.379	0.278	0.121	0.174	0.177	0.224	0.186	0.011	0.294	0.039	0.008	0.41	0.394	0.327	0.417	0.397	0.296	0.322	0.307	0.274	0.17	0.199	0.156	0.219	0.16	0.111	0.126	0.076	0.032
ENSG00000135127.11	CCDC64	0.45	0.416	0.4	0.447	0.375	0.296										0.045	0.156	0.166	-0.035	-0.041	0.05	-0.057	-0.006	-0.094	0.081	-0.051	0.004	0.462	0.445	0.422	0.165	0.192	0.212	0.262	0.311	0.265	0.459	0.459	0.257	0.082	0.136	0.187	0.168	0.191	0.108
ENSG00000135144.7	DTX1	0.345	0.347	0.367	0.301	0.22	0.347	0.141	0.153	0.107	0.308	0.296	0.311	0.086	0.061	0.193	0.241	0.26	0.266	0.428	0.402	0.316	-0.157	-0.042	-0.135	-0.084	-0.001	0.098	0.32	0.332	0.172	0.198	0.108	0.191	0.171	0.179	0.164	0.186	0.146	0.197	0.044	0.039	0.163	0.027	-0.028	0.077
ENSG00000135148.12	TRAFD1	0.283	0.316	0.269	0.331	0.279	0.212	0.21	0.183	0.142	0.156	0.209	-0.002	0.221	0.273	0.016	0.36	0.379	0.277	0.201	0.283	0.257	0.007	0.046	-0.13	-0.084	0.02	0.078	0.298	0.317	0.229	0.188	0.227	0.079	0.267	0.284	0.206	0.089	0.147	0.056	0.055	0.067	0.023	0.032	0.072	-0.073
ENSG00000135164.19	DMTF1	0.229	0.239	0.182	-0.112	-0.06	-0.192	0.16	0.213	0.109	0.02	-0.037	0.014	0.185	0.124	0.19	0.342	0.333	0.287	0.074	0.165	0.073	-0.197	0.002	-0.025	-0.272	0.038	0.061	0.362	0.339	0.272	0.126	0.242	0.205	0.413	0.444	0.321	0.046	0.074	0.119	0.159	0.092	0.118	0.074	-0.02	0.052
ENSG00000135175.5	OCM2	-0.07	0.013	0.007	-0.063	-0.012	-0.022	0.003	-0.051	-0.086	-0.118	-0.055	0.052	-0.011	0.023	-0.097	-0.068	-0.019	0.085	0.055	0.026	-0.002	0.037	-0.102	-0.104	-0.04	-0.036	-0.027	0.099	0.069	-0.008	-0.053	0.057	-0.01	-0.063	-0.071	0.061	0.043	0.009	0.036	0.073	-0.066	-0.031	0.01	-0.077	-0.023
ENSG00000135185.12	TMEM243	0.263	0.285	0.186	0.299	0.303	0.193				0.337	0.299	0.212	0.193	0.218	0.031	0.417	0.413	0.331	0.162	0.215	0.169	0.088	0.086	-0.012	-0.145	-0.103	0.015	0.449	0.439	0.375	0.224	0.243	0.231	0.093	0.126	0.098	0.132	0.209	0.125	0.464	0.458	0.439	0.521	0.455	0.385
ENSG00000135205.15	CCDC146	0.345	0.34	0.317	0.286	0.316	0.105	0.265	0.328	0.231	-0.107	0.033	0.127	0.1	0.159	0.126	0.272	0.271	0.287	0.03	0.026	0.158	0.161	0.044	0.018	-0.016	0.029	0.114	0.367	0.401	0.366	0.212	0.266	0.25	0.225	0.198	0.23	0.022	0.035	0.185	0.295	0.308	0.233	0.247	0.223	0.217
ENSG00000135211.6	TMEM60	0.137	0.176	0.06	-0.051	0.004	-0.135	-0.091	-0.053	-0.036	0.086	0.093	0.022	-0.115	0.004	-0.019	0.171	0.174	0.057	-0.024	0.009	0	-0.156	0.135	-0.043	-0.051	0.054	0.035	0.318	0.307	0.127	0.11	0.187	0.013	0.308	0.268	0.118	0.053	0.135	0.152	0.086	0.098	-0.022	-0.055	-0.08	-0.012
ENSG00000135218.19	CD36	0.289	0.312	0.344	0.359	0.282	0.288	0.17	0.244	0.248	0.279	0.251	0.344	0.258	0.263	0.326	0.388	0.377	0.345	0.473	0.408	0.381	0.229	-0.005	0.033	0.016	-0.019	-0.058	0.121	0.193	0.111	0.066	0.12	0.118	0.305	0.338	0.287	0.253	0.23	0.141	0.228	0.275	0.264	0.153	0.248	0.148
ENSG00000135220.11	UGT2A3	-0.049	-0.006	0.034	0	0.063	-0.022	0.026	-0.034	-0.104	-0.066	0.094	-0.017	0.107	0.019	0.08	0.349	0.313	0.313	0.206	0.188	0.13	0.087	-0.085	0.117	-0.02	-0.007	0.038	-0.015	-0.042	0.035	-0.03	-0.033	0.043	0.096	0.045	0.119	0.074	-0.014	-0.02	0.099	0.038	0.136	0.1	0.078	0.12
ENSG00000135222.6	CSN2	0.109	0.102	0.108	-0.025	-0.064	0.04	0.016	0.038	-0.01	-0.066	-0.002	0.103	0.113	0.043	0.052	-0.001	-0.03	0.012	-0.037	-0.08	0.063	-0.045	-0.058	-0.018	-0.025	-0.022	-0.014	-0.032	0.058	-0.06	0.005	-0.096	-0.077	0.003	0.02	-0.008	0.04	0.034	0.02	0.133	0.017	-0.042	-0.018	0.024	-0.051
ENSG00000135226.18	UGT2B28	0.22	0.179	0.196	0.44	0.382	0.299	0.153	0.126	0.04	0.159	0.173	0.282	0.348	0.291	0.305	-0.006	-0.012	0.002	0.059	0.033	-0.082	-0.038	0.163	0.056	-0.003	0.008	0.022	0.142	0.342	0.132	-0.001	0.036	0.001	0.138	0.04	-0.013	0.094	0.002	0.029	0.127	0.075	0.007	0.096	-0.002	0.089
ENSG00000135241.17	PNPLA8	0.181	0.219	0.143	0.042	0.03	-0.058	-0.126	-0.03	0.012	-0.002	0.136	0.026	0.057	0.029	0.005	0.264	0.258	0.253	-0.108	-0.051	0.028	0.067	0.134	-0.229	0.124	0.058	0.059	0.177	0.164	0.038	0	-0.012	0.067	0.254	0.191	0.134	-0.025	0.014	0.095	0.106	0.17	-0.016	0.199	0.139	0.089
ENSG00000135245.10	HILPDA	0.331	0.34	0.26	0.495	0.403	0.236				0.448	0.416	0.256	0.316	0.188	0.168	0.396	0.356	0.351	0.227	0.192	0.193	-0.114	0.152	0.04	0.071	0.056	-0.026	0.264	0.238	0.294	0.141	0.169	0.123	0.241	0.255	0.189	0.177	0.27	0.139	0.471	0.49	0.44	0.532	0.498	0.482
ENSG00000135248.15	FAM71F1	-0.035	-0.057	-0.028	-0.033	-0.019	-0.035	-0.011	0.012	-0.053							0.015	-0.015	0.087	-0.001	-0.017	0.016	0.123	-0.038	-0.223	-0.011	-0.09	0.037	0.263	0.327	0.156	0.008	0.055	0.013	0.215	0.206	0.09	0.272	0.131	0.077	0.062	0.175	0.188	0.015	0.112	0.063
ENSG00000135249.8	RINT1	0.236	0.274	0.205	0.196	0.186	0.091	0.09	0.053	0.09	0.152	0.278	0.096	0.202	0.185	-0.01	0.217	0.241	0.24	-0.059	-0.032	0.007	-0.093	0.217	-0.074	-0.086	0.145	-0.011	0.315	0.3	0.236	0.049	0.033	0.065	0.224	0.198	0.154	0.222	0.244	0.194	0.279	0.287	0.129	0.319	0.337	0.209
ENSG00000135250.17	SRPK2	0.253	0.285	0.204	0.158	0.114	-0.019	0.138	0.191	0.08	0.101	0.176	0.186	0.047	0.057	-0.171	0.254	0.263	0.201	-0.109	-0.146	-0.122	-0.08	-0.04	-0.187	-0.082	-0.052	-0.044	0.345	0.305	0.219	-0.002	0.121	0.017	0.264	0.24	0.129	0.235	0.267	0.17	0.301	0.36	0.107	0.247	0.273	0.128
ENSG00000135253.15	KCP	0.159	0.163	0.072	0.118	0.078	0.186	0.145	0.093	0.062	-0.053	-0.114	0.052	0.067	-0.035	0.056	0.12	0.092	0.087	0.257	0.279	0.164	0.015	0.058	0.061	0.046	-0.033	0.004	0.183	0.24	0.256	0.236	0.177	0.149	0.299	0.315	0.26	0.215	0.194	0.13	0.202	0.152	0.174	0.251	0.122	0.179
ENSG00000135269.18	TES	0.531	0.488	0.452	0.671	0.609	0.599	0.324	0.237	0.275	0.488	0.333	0.345	0.224	0.133	0.2	0.391	0.332	0.256	0.011	0.024	-0.006	0.278	0.245	0.123	0.222	-0.014	0.042	0.272	0.244	0.118	-0.124	-0.05	-0.103	0.26	0.195	0.083	0.284	0.216	0.228	0.15	0.199	0.025	0.199	0.176	0.095
ENSG00000135272.12	MDFIC	0.368	0.359	0.334	0.404	0.412	0.332	0.273	0.291	0.235	0.543	0.559	0.409	0.158	0.064	0.239	0.425	0.402	0.435	0.426	0.342	0.428	0.27	0.121	-0.146	0.159	0.047	0.109	0.124	0.188	0.14	-0.148	-0.055	-0.006	0.249	0.23	0.234	0.376	0.336	0.379	0.269	0.168	0.05	0.2	0.097	0.128
ENSG00000135297.16	MTO1	0.217	0.228	0.135	0.325	0.337	0.152	0.208	0.226	0.123	0.29	0.286	0.149	0.112	0.075	-0.032	0.086	0.108	0.079	-0.152	-0.169	0.022	-0.24	-0.132	-0.086	0.002	-0.005	-0.112	0.14	0.088	0.077	0.108	0.12	0.128	0.124	0.097	0.004	0.075	0.106	0.104	-0.031	0.021	0.067	0.006	0.005	0.1
ENSG00000135298.14	BAI3	0.167	0.186	0.106	0.14	0.118	0.059	0.138	0.252	0.132							0.222	0.283	0.083	0.269	0.16	0.155	-0.247	-0.168	0.092	-0.126	0.055	0.155	0.023	0.238	0.115	0	-0.016	-0.005	0.159	0.207	0.078	0.116	0.186	0.015	-0.109	-0.063	-0.114	0.047	0.002	0.029
ENSG00000135299.17	ANKRD6	0.415	0.411	0.355	0.406	0.366	0.339	0.209	0.251	0.189	0.395	0.289	0.288	0.099	0.085	0.095	0.305	0.345	0.16	0.393	0.266	0.107	0.266	0.027	-0.161	-0.071	-0.016	0.042	0.454	0.447	0.368	0.404	0.426	0.399	0.243	0.232	0.171	0.211	0.218	0.169	0.201	0.205	0.117	0.196	0.04	0.177
ENSG00000135312.7	HTR1B	0.215	0.159	0.178	0.253	0.295	0.146	0.036	0.032	0.009	0.15	0.166	0.081	0.191	0.205	0.051	0.236	0.296	0.207	0.005	0.028	-0.047	-0.173	-0.024	-0.003	-0.09	0.032	-0.091	0.129	0.295	0.107	-0.125	-0.09	-0.072	0.079	0.128	0.038	0.104	0.021	0.05	0.138	0.026	0.138	0.047	-0.022	0.194
ENSG00000135314.12	KHDC1	0.338	0.336	0.28	0.354	0.331	0.31	0.203	0.241	0.136	0.177	0.145	-0.046	0.241	0.25	0.228	0.194	0.161	0.069	0.108	0.115	0.089	-0.097	-0.08	-0.171	-0.184	0.013	0.027	0.293	0.264	0.248	0.038	0.101	0.057	0.366	0.357	0.272	0.314	0.279	0.327	0.203	0.127	0.093	0.206	0.037	0.139
ENSG00000135315.12	CEP162	0.221	0.219	0.199	0.002	-0.005	-0.077				0.217	0.174	0.26	0.113	0.079	0.127	0.383	0.392	0.353	-0.086	-0.062	-0.02	0.015	-0.019	0.156	-0.151	0.071	0.012	0.336	0.37	0.224	0.264	0.273	0.298	0.361	0.334	0.265	0.37	0.219	0.378	0.135	-0.047	0.003	0.103	-0.066	0.052
ENSG00000135316.19	SYNCRIP	0.486	0.479	0.36	0.472	0.46	0.22	0.307	0.349	0.357							0.28	0.304	0.208	-0.075	-0.05	-0.01	-0.154	-0.173	-0.114	-0.243	-0.056	0.031	0.1	0.069	-0.016	-0.087	-0.018	-0.107	0.271	0.227	0.136	0.314	0.263	0.347	0.177	0.273	-0.043	0.292	0.227	0.264
ENSG00000135317.13	SNX14	0.352	0.341	0.244	0.164	0.113	0.04	0.222	0.192	0.123	0.235	0.148	0.036	0.117	0.11	-0.058	0.136	0.137	0.108	-0.112	-0.08	0.021	0.042	-0.01	-0.06	-0.041	0.044	0.016	0.249	0.315	0.081	0.068	0.084	-0.066	0.235	0.181	0.094	0.263	0.236	0.179	-0.154	-0.103	0.145	-0.066	-0.1	0.09
ENSG00000135318.12	NT5E	0.395	0.386	0.385	0.515	0.511	0.505	0.318	0.263	0.192	0.482	0.396	0.355	0.34	0.276	0.255	0.256	0.259	0.313	0.276	0.285	0.163	-0.066	-0.041	-0.029	0.036	0.045	-0.045	0.442	0.434	0.427	0.228	0.252	0.309	0.472	0.455	0.465	0.618	0.606	0.603	0.285	0.142	0.176	0.144	-0.058	0.22
ENSG00000135324.6	MRAP2	0.408	0.404	0.346	0.451	0.324	0.363	0.193	0.2	0.172	0.433	0.337	0.313	0.055	0.02	0.093	0.362	0.286	0.343	0.514	0.41	0.496	-0.029	0.118	0.117	0.088	0.065	0.075	0.609	0.578	0.538	0.43	0.479	0.457	0.517	0.506	0.445	0.474	0.526	0.549	-0.063	-0.012	0.026	0.104	0.011	0.258
ENSG00000135333.14	EPHA7	0.294	0.296	0.263	0.165	0.206	0.114	-0.083	-0.027	-0.048	-0.117	0.005	0.073	0.105	0.158	0.167	0.22	0.241	0.201	-0.035	-0.02	-0.051	0.076	0.096	0.031	0.025	0.029	0.079	0.411	0.407	0.352	0.393	0.385	0.346	0.238	0.213	0.165	0.307	0.351	0.307	0.22	0.199	0.196	0.278	0.188	0.163
ENSG00000135334.9	AKIRIN2	0.416	0.42	0.275	0.602	0.57	0.289	0.319	0.324	0.276	0.2	0.26	0.149	0.215	0.189	0.023	0.335	0.333	0.275	0.144	0.051	0.089	-0.103	-0.006	-0.129	-0.116	0.046	-0.088	0.129	0.154	-0.026	-0.001	0.07	-0.01	0.091	0.102	0.039	0.061	-0.058	-0.023	0.23	0.138	0.088	0.345	0.301	-0.087
ENSG00000135336.15	ORC3	0.314	0.294	0.25	0.171	0.197	0.052				0.014	0.2	0.045	0.268	0.277	0.077	0.284	0.271	0.233	0.01	-0.002	0.082	0.035	-0.005	-0.312	-0.065	-0.046	-0.111	0.281	0.268	0.149	0.224	0.335	0.163	0.236	0.206	0.09	0.283	0.372	0.314	0.029	0.121	0.171	0.038	-0.007	0.14
ENSG00000135338.14	LCA5	0.431	0.437	0.436	0.479	0.416	0.369	0.254	0.299	0.275	0.51	0.356	0.343	0.285	0.237	0.294	0.393	0.421	0.324	0.356	0.286	0.264	-0.049	0.084	-0.234	0.023	-0.011	0.086	0.416	0.452	0.321	0.351	0.328	0.362	0.185	0.235	0.153	0.147	0.137	0.119	0.331	0.346	0.33	0.356	0.264	0.384
ENSG00000135341.18	MAP3K7	0.206	0.193	0.125	0.054	0.148	0.042	0.14	0.226	0.206	-0.062	0.052	0	0.194	0.235	0.034	0.266	0.277	0.18	0.076	0.12	0.111	0.041	-0.07	-0.061	-0.016	-0.006	-0.004	0.102	0.044	-0.054	-0.039	-0.055	-0.027	0.136	0.113	0.004	0.118	0.075	0.225	0.158	0.157	-0.028	0.253	0.168	0.065
ENSG00000135346.9	CGA	0.344	0.277	0.279	0.273	0.275	0.22	0.23	0.209	0.168	0.283	0.256	0.363	-0.139	-0.128	-0.038	0.023	0.072	-0.005	0.036	0.076	0.048	0.049	-0.096	0.089	-0.053	-0.096	-0.021	0.132	0.025	0.013	0.106	-0.016	0.033	0.202	0.176	0.156	0.262	0.189	0.107	0.245	0.224	0.073	0.309	0.232	0.214
ENSG00000135355.4	GJA10	-0.008	-0.023	0.037	-0.035	-0.033	-0.067	-0.086	-0.042	-0.038	0.177	-0.026	0.091	0.057	0.016	0.006	0.004	-0.142	-0.095	0.054	-0.082	-0.029	-0.08	-0.134	0.021	0.015	-0.044	-0.023	0.095	0.09	0.009	-0.033	-0.059	-0.005	-0.026	-0.009	0.059	-0.001	0.072	-0.026	0.084	0.074	0.05	0.077	0.038	0.022
ENSG00000135362.14	PRR5L	0.459	0.406	0.414	0.346	0.37	0.404	0.307	0.277	0.209	0.552	0.459	0.493	0.232	0.179	0.186	0.401	0.364	0.32	0.417	0.387	0.304	0.051	-0.118	0.073	0.144	0.045	0.037	0.349	0.383	0.308	0.437	0.403	0.469	0.228	0.291	0.173	0.188	0.253	0.248	0.258	0.083	0.119	0.135	0.062	0.084
ENSG00000135363.12	LMO2	0.354	0.355	0.346	0.284	0.259	0.185				0.414	0.398	0.516	0.278	0.262	0.245	0.3	0.334	0.287	0.42	0.368	0.306	-0.016	-0.218	0.07	0.109	0.074	0.03	0.138	0.179	0.102	0.123	0.095	0.086	0.225	0.203	0.242	0.417	0.475	0.416	0.246	0.224	0.1	0.128	0.118	0.033
ENSG00000135365.16	PHF21A	0.248	0.263	0.194	0.216	0.272	0.197	0.01	0.101	0.103	0.043	0.025	0.17	0.029	-0.034	0.093	0.386	0.396	0.372	0.27	0.233	0.256	-0.059	-0.179	0.021	-0.042	-0.278	-0.162	0.361	0.306	0.175	0.264	0.306	0.153	0.23	0.188	0.145	0.023	0.137	0.133	0.078	0.087	-0.076	-0.03	0.001	0.086
ENSG00000135372.9	NAT10	0.376	0.317	0.228	0.299	0.309	0.118	0.297	0.285	0.216	0.204	0.078	0.237	0.241	0.182	0.006	0.417	0.39	0.301	0.38	0.389	0.196	-0.123	-0.135	0.026	0.031	-0.053	-0.102	0.148	0.082	0.106	0.269	0.205	0.03	0.244	0.214	0.068	0.415	0.327	0.265	-0.053	0.067	0.061	0.138	0.138	-0.023
ENSG00000135373.13	EHF	0.345	0.237	0.27	0.313	0.23	0.363				-0.122	-0.047	0.025	-0.058	0.004	0.006	0.175	0.153	0.14	0.153	0.031	0.035	-0.104	0.075	-0.002	-0.017	-0.045	0.025	0.213	0.214	0.249	0.038	0.117	0.189	0.366	0.3	0.254	0.363	0.308	0.292	0.254	0.119	0.255	0.332	0.135	0.227
ENSG00000135374.11	ELF5	0.579	0.55	0.491	0.438	0.423	0.395	0.396	0.353	0.347	-0.039	-0.154	-0.081	0.062	0.01	0.003	0.17	0.166	0.14	0.107	0.141	0.023	0.008	0.164	0.069	-0.063	0.054	0.004	0.242	0.195	0.193	0.151	0.18	0.18	0.324	0.275	0.271	0.36	0.33	0.233	0.28	0.181	0.257	0.199	0.106	0.226
ENSG00000135378.4	PRRG4	0.173	0.167	0.167	0.15	0.118	0.151	-0.047	-0.055	-0.006	0.053	-0.041	0.091	0.1	0.073	0.009	0.202	0.178	0.242	0.148	0.182	0.122	0.142	0.262	0.139	0.062	-0.026	0.044	0.341	0.272	0.227	0.359	0.449	0.387	0.417	0.433	0.341	0.446	0.441	0.448	0.152	-0.091	-0.064	0.125	-0.182	-0.03
ENSG00000135387.21	CAPRIN1	0.224	0.25	0.199	0.195	0.151	0.134	0.054	0.063	0.025	0.09	0.023	0.308	-0.04	-0.019	-0.182	0.071	0.039	0.179	0.095	0.035	-0.069	-0.067	0.083	-0.192	-0.139	0.027	0	0.142	0.207	0.119	-0.101	-0.06	-0.066	0.105	0.186	0.054	-0.083	0.035	0.231	-0.034	0.047	-0.022	0.018	-0.01	-0.126
ENSG00000135390.21	ATP5G2	0.308	0.335	0.181	0.223	0.242	0.232	0.333	0.266	0.253							0.161	0.201	0.071	-0.015	-0.019	0.01	-0.027	0.255	0.042	0.025	0.029	-0.013	0.261	0.28	0.167	0.075	0.137	0.084	0.237	0.269	0.116	0.067	0.112	-0.017	0.06	-0.016	0.041	-0.098	-0.132	0.116
ENSG00000135392.18	DNAJC14	0.351	0.411	0.4	0.364	0.326	0.299	0.287	0.289	0.282	0.264	0.236	0.258	0.002	0.061	0.001	0.179	0.134	0.068	0.031	0.094	-0.026	0.067	-0.226	0.029	0.045	-0.033	0.013	0.314	0.395	0.263	0.152	0.202	0.115	0.267	0.269	0.218	0.279	0.247	0.138	0.237	0.274	0.251	0.239	0.304	0.21
ENSG00000135404.12	CD63	0.295	0.302	0.141	0.117	0.152	0.15	0.255	0.201	0.18	-0.024	-0.023	0.062	0.191	0.198	0.172	0.193	0.263	0.067	-0.013	0.218	0.226	0.081	0.132	0.028	0.176	0.07	-0.002	0.2	0.335	0.098	0.148	0.221	0.075	0.448	0.443	0.271	0.465	0.411	0.207	0.269	0.174	0.148	0.159	-0.07	0.077
ENSG00000135406.14	PRPH	0.172	0.149	0.149	0.196	0.146	-0.004	0.05	-0.026	0.079	0.173	0.122	0.106	0.104	0.065	0.056	0.196	0.18	0.118	0.375	0.347	0.109	0.142	-0.029	-0.069	-0.106	-0.09	-0.114	0.174	0.153	0.219	0.112	0.034	0.102	0.163	0.129	0.146	0.409	0.279	0.22	0.065	0.112	0.054	-0.015	-0.083	0.023
ENSG00000135407.10	AVIL	0.133	0.099	0.098	0.034	0.098	-0.042	-0.08	0.033	0.015	0.16	0.126	0.046	0.065	0.128	0.06	0.168	0.192	0.246	0.124	0.016	-0.009	-0.029	0.092	0.02	0.04	0.051	0.048	0.209	0.195	0.131	0.246	0.178	0.004	0.214	0.227	0.157	-0.013	0.006	0.042	0.242	0.155	0.208	0.137	0.068	0.056
ENSG00000135409.11	AMHR2	0.098	0.105	0.071	0.043	-0.006	0.053	0.097	0.121	-0.007	0.155	0.156	-0.039	-0.081	0.052	0.106	0.148	0.066	0.053	0.044	0.081	0.048	-0.087	0.014	-0.083	-0.018	-0.02	0.026	-0.019	0.026	-0.064	-0.067	-0.01	0.106	0.041	0.123	0.124	0.032	0.024	0.058	-0.04	-0.005	0.043	0.006	0.029	0.005
ENSG00000135413.9	LACRT	0.206	0.142	0.228	0.17	0.067	0.169	0.155	0.068	-0.029	0.035	-0.01	0.05	0.051	0.07	-0.09	0.138	0.044	-0.049	-0.011	0.04	0.03	-0.061	0.166	-0.178	0.024	0.065	-0.033	-0.022	0.037	0.002	0.027	0.031	0.001	-0.018	0.005	0.091	-0.014	0.023	-0.012	-0.052	-0.028	0.093	0.041	0.013	0.018
ENSG00000135414.10	GDF11	0.195	0.105	0.091	0.112	0.177	0.06	0.158	-0.038	0.004	0.214	-0.004	0.044	0.226	0.178	0.212	0.108	0.137	0.056	0.132	0.177	0.017	0.043	-0.15	-0.04	-0.168	-0.01	0.045	0.421	0.467	0.382	0.199	0.18	0.248	0.257	0.211	0.178	0.357	0.286	0.282	0.214	0.017	0.068	0.177	0.024	0.096
ENSG00000135423.13	GLS2	0.117	0.227	0.104	0.099	0.087	0.002	0.298	0.295	0.315	0.184	0.34	-0.044	0.02	0.035	-0.035	0.218	0.285	0.102	0.003	0.066	-0.007	-0.003	-0.185	0.052	0.061	-0.025	0.084	0.525	0.439	0.093	0.091	0.122	0.055	0.247	0.32	0.094	0.249	0.179	0.027	0.122	-0.087	-0.018	0.06	0.079	0.028
ENSG00000135424.18	ITGA7	0.464	0.473	0.494	0.57	0.49	0.507	0.282	0.357	0.35	0.364	0.529	0.521	0.233	0.201	0.365	0.293	0.28	0.261	0.356	0.229	0.298	-0.119	-0.19	-0.08	0.094	0.018	0.098	0.279	0.288	0.293	0.168	0.161	0.387	0.288	0.287	0.252	0.296	0.257	0.253	0.261	0.27	0.228	0.1	0.078	0.124
ENSG00000135426.16	TESPA1	0.555	0.547	0.564	0.563	0.532	0.602				0.544	0.524	0.621	0.423	0.464	0.46	0.392	0.406	0.301	0.388	0.337	0.251	0.047	0.02	0.029	-0.014	0.005	0.063	0.338	0.39	0.339	0.278	0.268	0.27	0.425	0.437	0.42	0.482	0.411	0.415	0.383	0.341	0.158	0.392	0.24	0.272
ENSG00000135436.8	FAM186B	0.085	0.094	0.073	0.003	-0.011	-0.004	-0.092	-0.003	-0.011	-0.037	0.022	0.014	0.012	0.134	0.031	0.06	0.147	0.053	0.093	0.212	0.074	0.083	0.17	0.061	0.001	-0.013	-0.005	0.189	0.258	0.058	0.11	0.082	0.053	0.178	0.256	0.039	0.327	0.221	0.116	0.02	0.038	0	0.124	0.025	-0.088
ENSG00000135437.10	RDH5	0.315	0.32	0.295	0.434	0.405	0.092	0.205	0.192	0.237	0.279	0.426	0.005	0.184	0.21	0.148	0.232	0.263	0.183	0.101	0.126	0.111	-0.032	-0.092	-0.146	-0.031	-0.111	0.051	0.269	0.132	0.05	0.167	0.188	0.068	0.174	0.191	0.146	0.164	0.062	0.151	-0.017	0.019	-0.075	0.006	0.016	0.084
ENSG00000135439.11	AGAP2	0.442	0.457	0.482	0.569	0.569	0.517	0.502	0.453	0.35	0.51	0.526	0.487	0.359	0.368	0.285	0.362	0.387	0.31	0.303	0.326	0.281	-0.105	-0.016	0.135	-0.086	-0.039	-0.067	0.354	0.357	0.368	0.249	0.249	0.27	0.364	0.346	0.283	0.502	0.495	0.39	0.301	0.25	0.222	0.17	0.007	0.16
ENSG00000135441.7	BLOC1S1	0.207	0.268	0.23	0.09	0.148	0.148	0.136	0.108	0.074	0.112	0.187	0.291	-0.05	-0.001	0.095	0.548	0.568	0.571	-0.004	0.018	0.149	-0.059	0.211	0.017	0.043	-0.068	0.043	0.305	0.381	0.225	0.063	0.065	0.033	0.21	0.213	0.126	0.241	0.237	0.243	-0.076	0.031	0.112	-0.062	-0.054	-0.127
ENSG00000135443.8	KRT85	0.205	0.18	0.099	0.164	0.155	0.026	0.087	0.081	0.03	0.067	0.181	0.022	0.183	0.097	0.121	0.023	-0.082	0.016	0.076	-0.035	0.076	0.073	0.023	0.023	0	0.033	-0.013	0.152	0.16	0.036	0.057	0.027	-0.022	0.005	0.042	0.04	0.06	0.063	0.07	-0.045	0.054	-0.062	-0.012	-0.011	-0.03
ENSG00000135446.17	CDK4	0.312	0.331	0.228	0.39	0.376	0.331	0.037	0.099	0.147	0.076	0.086	-0.11	0.193	0.249	0.114	0.33	0.346	0.319	0.056	0.106	0.055	-0.241	0.119	0.015	-0.076	0.105	0.062	0.444	0.454	0.36	0.305	0.364	0.191	0.391	0.391	0.318	0.166	0.234	0.101	0.205	0.222	0.108	0.293	0.272	0.036
ENSG00000135447.17	PPP1R1A	0.309	0.293	0.315	0.268	0.163	0.242	0.168	0.174	0.07	0.408	0.32	0.334	-0.009	0.031	-0.01	0.163	0.133	0.105	0.33	0.244	0.179	-0.016	-0.033	-0.037	0.042	0.032	0.114	0.161	0.236	0.237	0.077	0.084	0.217	0.298	0.354	0.301	0.353	0.297	0.248	0.084	0.042	-0.085	-0.034	0.016	-0.012
ENSG00000135451.13	TROAP	0.609	0.578	0.611	0.541	0.549	0.607	0.332	0.284	0.26	0.396	0.422	0.442	0.38	0.339	0.343	0.306	0.333	0.241	0.256	0.236	0.009	-0.192	0.036	0.178	-0.336	0.08	0.111	0.44	0.397	0.399	0.423	0.422	0.395	0.457	0.425	0.367	0.625	0.507	0.428	0.616	0.566	0.565	0.737	0.678	0.679
ENSG00000135452.10	TSPAN31	0.496	0.515	0.435	0.447	0.435	0.28	0.289	0.329	0.256	0.354	0.21	0.151	0.181	0.208	0.217	0.23	0.252	0.207	0.14	0.15	0.052	-0.1	0.215	0.079	0.04	0.071	-0.017	0.266	0.222	0.061	-0.129	-0.146	-0.008	0.321	0.29	0.207	0.152	0.094	0.039	0.203	0.181	0.075	0.119	0.047	0.151
ENSG00000135454.14	B4GALNT1	0.398	0.376	0.316	0.425	0.463	0.418	0.252	0.247	0.164	0.282	0.048	0.161	0.365	0.381	0.344	0.16	0.216	0.187	0.263	0.179	0.126	-0.126	0.063	0.175	-0.061	0.117	-0.003	0.297	0.334	0.311	0.276	0.337	0.333	0.359	0.315	0.291	0.507	0.422	0.372	0.267	0.296	0.215	0.168	0.199	0.122
ENSG00000135457.10	TFCP2	0.23	0.248	0.201	0.282	0.33	0.132	-0.032	0.042	-0.003	0.161	0.17	0.056	0.023	0.045	-0.007	0.401	0.395	0.255	0.163	0.055	-0.004	0.097	0.096	0.091	-0.115	-0.062	-0.04	0.224	0.256	0.142	-0.079	-0.051	0.075	0.301	0.314	0.202	0.155	0.104	-0.11	0.098	0.126	-0.079	0.15	0.229	-0.136
ENSG00000135469.14	COQ10A	0.359	0.332	0.311	0.272	0.319	0.27	0.22	0.185	0.19	-0.047	0.005	-0.036	0.118	0.142	0.112	0.308	0.291	0.202	0.376	0.446	0.354	0.118	0.25	-0.049	-0.116	-0.02	0.068	0.353	0.379	0.348	0.153	0.149	0.203	0.463	0.451	0.368	0.338	0.274	0.339	0.213	-0.024	0.161	0.19	-0.029	-0.018
ENSG00000135472.9	FAIM2	0.269	0.217	0.271	0.094	0.125	0.192	0.202	0.159	0.055	0.32	0.258	0.255	0.12	0.206	0.115	0.194	0.205	0.325	0.272	0.232	0.269	0.103	-0.068	-0.043	0.092	-0.086	-0.125	0.151	0.192	0.078	0.129	0.103	0.155	0.281	0.291	0.213	0.249	0.162	-0.001	0.097	0.024	0.153	0.01	-0.075	0.247
ENSG00000135473.15	PAN2	0.397	0.398	0.387	0.315	0.363	0.083	0.307	0.289	0.305	0.333	0.374	0.341	0.115	0.118	0.11	0.204	0.219	0.095	0.206	0.217	0.084	-0.052	-0.04	0.138	-0.092	-0.09	-0.013	0.449	0.484	0.378	0.361	0.368	0.32	0.369	0.343	0.287	0.255	0.211	0.266	0.029	-0.097	0.148	0.092	-0.082	0.116
ENSG00000135476.12	ESPL1	0.575	0.538	0.59	0.537	0.531	0.577	0.117	0.083	0.07	0.348	0.336	0.388	0.403	0.353	0.303	0.122	0.209	0.112	0.19	0.233	0.067	-0.212	0.004	0.311	-0.088	0.115	0.144	0.486	0.516	0.453	0.485	0.492	0.414	0.407	0.377	0.339	0.607	0.481	0.481	0.649	0.568	0.598	0.678	0.564	0.635
ENSG00000135477.11	KRT87P	0.393	0.364	0.399	0.21	0.176	0.217				0.125	0.131	0.244	0.224	0.134	0.214	0.207	0.166	0.099	0.074	0.108	0.039	0.002	0.204	0.032	-0.089	0.026	-0.028	0.276	0.19	0.224	0.099	0.031	0.105	0.297	0.259	0.159	0.421	0.39	0.318	0.026	-0.005	0.047	0.078	0.123	0.184
ENSG00000135480.16	KRT7	0.492	0.44	0.462	0.507	0.472	0.537	0.285	0.196	0.28	0.309	0.32	0.275	0.098	0.043	0.117	0.305	0.283	0.224	0.276	0.275	0.135	0.03	-0.029	-0.117	0.02	0.009	0.038	0.25	0.238	0.279	0.219	0.224	0.246	0.468	0.427	0.381	0.47	0.452	0.428	0.152	-0.019	0.017	0.069	0.145	0.116
ENSG00000135482.7	ZC3H10	0.382	0.366	0.323	0.449	0.468	0.243	0.159	0.154	0.129	0.272	0.335	0.12	0.16	0.186	0.153	0.29	0.255	0.192	0.271	0.303	0.127	-0.038	0.131	0.099	-0.103	0.037	0.022	0.328	0.344	0.214	0.233	0.209	0.125	0.502	0.428	0.337	0.398	0.371	0.38	0.015	-0.024	0.003	0.064	-0.006	0.038
ENSG00000135486.19	HNRNPA1	0.29	0.303	0.16	-0.06	-0.041	0.201	0.091	0.131	0.016	0.114	0.249	0.084	0.211	0.304	0.098	0.207	0.272	0.062	0.021	0.054	0.036	-0.255	-0.154	0.073	-0.285	-0.008	0.119	0.255	0.296	0.242	0.134	0.229	-0.066	0.302	0.261	0.133	0.364	0.26	0.246	0.035	-0.03	-0.086	0.094	0.147	0.113
ENSG00000135502.19	SLC26A10	0.101	0.029	0.027	-0.045	0.095	-0.061	0.166	0.051	0.115							0.045	0.053	0.051	0.116	-0.074	0.011	0.154	-0.274	-0.082	0.002	0.048	0.034	0.091	-0.112	0.045	-0.007	-0.001	-0.015	0.155	0.11	0.054	-0.046	-0.019	-0.129	-0.084	0.054	-0.005	-0.107	-0.06	0.045
ENSG00000135503.13	ACVR1B	0.494	0.479	0.376	0.338	0.35	0.185	0.059	0.106	0.078	0.437	0.438	0.234	0.204	0.287	0.233	0.444	0.412	0.33	0.462	0.414	0.164	0.038	0.034	-0.003	0.031	-0.006	-0.042	0.28	0.296	0.095	0.037	0.13	0.079	0.173	0.202	0.177	0.224	0.183	0.098	0.084	0.011	0.088	0.081	-0.019	-0.013
ENSG00000135506.16	OS9	0.245	0.176	0.155	0.045	0.003	0.062	0.08	0.07	0.083	0.175	0.146	-0.014	0.175	0.132	0.163	0.262	0.24	0.083	0.111	0.091	-0.047	-0.147	0.027	0.137	-0.082	-0.04	-0.028	0.223	0.235	0.046	-0.054	0.063	0.003	0.185	0.17	0.058	0.286	0.236	0.049	0.043	0.104	0.051	-0.06	-0.195	-0.007
ENSG00000135517.9	MIP	0.013	0.045	0.011	0.007	-0.056	-0.051	-0.014	-0.076	-0.049	0.008	-0.052	0.029	0.05	0.01	0.028	-0.02	-0.007	0.111	-0.01	0.01	0.036	-0.101	0.034	0.034	-0.012	0.069	-0.066	-0.018	0.076	0.035	-0.049	-0.026	-0.073	-0.024	0.001	-0.047	0.011	0.073	0.106	-0.054	-0.059	0.061	-0.07	0.053	0.063
ENSG00000135519.8	KCNH3	0.186	0.103	0.086	0.193	0.134	0.067	-0.024	-0.023	-0.035	-0.097	-0.004	0.156	0.131	0.11	0.13	0.089	0.052	0.008	-0.08	-0.046	0.033	-0.27	-0.116	-0.128	0.03	-0.038	0.034	0.177	0.144	0.109	0.119	0.024	0.181	0.307	0.29	0.333	0.227	0.151	0.177	0.118	-0.001	0.036	0.062	-0.094	0.003
ENSG00000135521.9	LTV1	0.502	0.504	0.432	0.381	0.43	0.378	0.235	0.245	0.229	0.474	0.454	0.25	0.221	0.228	-0.001	0.359	0.324	0.241	0.093	0.098	0.179	-0.018	-0.151	0.011	-0.054	0.045	0.013	0.226	0.237	0.188	0.057	0.031	0.073	0.235	0.24	0.102	0.212	0.189	0.212	0.263	0.158	0.042	0.427	0.292	0.148
ENSG00000135525.18	MAP7	0.333	0.27	0.287	0.307	0.224	0.37	0.342	0.291	0.125	0.396	0.331	0.395	0.129	0.151	0.052	0.34	0.325	0.223	0.329	0.236	-0.104	0.034	0.005	-0.028	0.226	-0.096	0.026	0.257	0.296	0.173	0.033	0.139	0.124	0.255	0.231	0.239	0.129	0.172	0.143	0.194	0.193	0.094	0.101	0.051	-0.003
ENSG00000135535.17	CD164	0.275	0.279	0.179	0.112	0.166	0.122	0.1	0.122	0.044	0.108	0.119	-0.048	0.175	0.215	0.105	0.24	0.218	0.176	-0.116	-0.013	-0.028	0.21	0.144	-0.109	0.143	-0.012	-0.024	0.068	0.034	-0.057	-0.011	0.036	-0.05	0.191	0.155	0.129	0.001	0.057	0.24	-0.05	-0.031	0.041	-0.031	-0.108	0.076
ENSG00000135537.17	LACE1	0.06	0.076	0.032	0.001	-0.043	0.055	0.042	0.102	0.045							0.161	0.155	0.064	0.12	0.048	0.144	0.056	-0.194	-0.035	-0.127	0.028	0.025	0.246	0.216	0.09	-0.146	-0.063	0.003	0.026	0.082	-0.006	0.143	0.002	-0.021	-0.049	0.071	0.076	0.056	-0.024	0.063
ENSG00000135540.11	NHSL1	0.55	0.54	0.509	0.441	0.401	0.4	0.288	0.259	0.17	0.283	0.255	0.223	0.169	0.178	0.156	0.133	0.12	0.144	0.038	0.031	-0.082	0.074	-0.168	-0.16	-0.175	-0.082	-0.035	0.338	0.363	0.351	0.028	0.093	0.183	0.398	0.378	0.34	0.375	0.348	0.234	0.103	-0.022	0.085	0.185	-0.058	0.096
ENSG00000135541.21	AHI1	0.179	0.185	0.125	0.202	0.181	0.011	0.021	0.07	-0.017	-0.074	-0.029	0.218	0.154	0.14	0.13	0.308	0.264	0.233	0.034	0.036	0.005	0.041	0.005	0.042	-0.098	-0.125	-0.015	0.366	0.397	0.332	0.267	0.28	0.21	0.337	0.347	0.24	0.438	0.438	0.397	0.127	-0.097	0.018	0.268	-0.064	0.157
ENSG00000135547.9	HEY2	0.243	0.237	0.227	0.269	0.257	0.265	0.12	0.082	0.046	0.24	0.175	0.212	0.187	0.154	0.191	0.207	0.225	0.249	0.391	0.292	0.261	0.023	-0.006	0.204	0.005	-0.015	0.023	0.261	0.309	0.243	0.227	0.151	0.103	0.094	0.061	0.021	0.325	0.348	0.167	0.06	-0.076	0.056	-0.003	-0.078	0.033
ENSG00000135549.15	PKIB	0.485	0.453	0.436	0.39	0.344	0.415	0.408	0.367	0.303	0.081	0.155	0.149	0.122	0.047	0.006	0.221	0.208	0.207	0.21	0.291	0.318	-0.24	-0.082	-0.047	-0.133	-0.002	0.091	0.115	0.088	0.11	-0.001	0.024	0.102	0.282	0.252	0.221	0.273	0.257	0.226	0.224	0.265	0.252	0.126	0.18	0.12
ENSG00000135569.4	TAAR5	0.063	0.007	-0.019							0.034	-0.001	-0.092	0.027	-0.026	-0.021	0.017	0.032	-0.019				0.159	-0.016	-0.024	-0.011	-0.01	-0.023	0.023	-0.026	-0.001	0.059	0.067	0.042	-0.156	0.026	0.056	-0.054	-0.015	-0.088	0.106	0.145	-0.039	0.015	-0.025	0.039
ENSG00000135577.4	NMBR	0.095	0.162	0.163	0.299	0.207	0.155	-0.065	0.026	-0.057	0.011	-0.077	-0.043	-0.02	0.002	0.025	-0.094	0.034	0.132	0.02	0.035	0.077	-0.198	0.021	-0.029	0.098	0.009	0.102	0.002	-0.07	-0.058	-0.067	-0.073	-0.018	0.149	0.055	0.06	0.173	0.157	0.036	-0.026	0.123	-0.012	0.004	0.007	0.02
ENSG00000135587.9	SMPD2	0.193	0.236	0.094	0.179	0.153	0.236	0.024	-0.008	0.042	0.112	-0.042	-0.117	0.092	0.095	-0.097	0.326	0.319	0.293	0.034	0.061	0.063	0.119	0.156	-0.074	0.007	0.063	0.112	0.226	0.295	0.141	0.01	-0.023	-0.012	0.051	0.021	0.044	0.077	0.041	-0.055	0.041	0.064	0.037	0.091	0.085	0.04
ENSG00000135596.18	MICAL1	0.359	0.372	0.296	0.137	0.178	0.184	0.175	0.156	0.143	0.35	0.463	0.43	0.06	0.052	0.078	0.196	0.225	0.214	0.104	0.094	-0.034	0.077	-0.05	0.24	-0.041	0.008	-0.114	0.417	0.36	0.23	0.299	0.325	0.267	0.383	0.419	0.321	0.385	0.446	0.35	0.248	0.23	0.07	0.228	0.179	0.093
ENSG00000135597.19	REPS1	0.328	0.321	0.247	0.269	0.233	0.072	0.208	0.231	0.143	0.328	0.34	0.299	0.148	0.196	0.056	0.171	0.171	0.117	0.18	0.201	-0.019	0.015	-0.032	-0.251	-0.242	-0.022	0.049	0.206	0.204	0.116	0.24	0.366	0.026	0.319	0.324	0.213	0.292	0.339	0.238	0.274	0.244	0.107	0.242	0.137	0.192
ENSG00000135604.10	STX11	0.449	0.472	0.46	0.45	0.5	0.51	0.454	0.411	0.311	0.603	0.561	0.528	0.381	0.394	0.363	0.565	0.579	0.521	0.496	0.487	0.45	0.339	0.209	0.014	0.273	0.082	0.073	0.42	0.405	0.455	0.406	0.394	0.402	0.315	0.254	0.288	0.429	0.302	0.368	0.307	0.232	0.312	0.163	0.092	0.094
ENSG00000135605.13	TEC	0.241	0.242	0.154	0.249	0.263	0.098	-0.018	0.006	0.081	0.438	0.443	0.251	0.142	0.123	0.052	0.152	0.098	0.07	-0.048	-0.022	-0.045	0.05	0.14	-0.146	0.027	0.031	0.08	0.183	0.248	0.262	0.133	0.193	0.156	0.174	0.12	0.114	0.264	0.18	0.075	-0.023	-0.05	0.028	-0.026	-0.021	0.042
ENSG00000135617.4	PRADC1	0.261	0.311	0.199	0.219	0.156	0.228				0.102	0.127	0.061	0.138	0.076	0.049	0.316	0.355	0.226	0.149	0.155	0.09	-0.079	0.192	0.01	0.091	0.109	0.192	0.201	0.268	0.202	0.038	0.076	0.033	0.384	0.335	0.213	-0.015	-0.048	-0.096	-0.093	-0.012	0.075	0.017	0.007	-0.157
ENSG00000135622.13	SEMA4F	0.24	0.197	0.197	0.341	0.339	0.176	0.144	0.16	0.072	0.35	0.319	0.126	0.169	0.174	0.107	0.103	0.082	0.055	-0.037	0.016	-0.02	0.034	-0.134	-0.057	0.056	0.022	-0.045	0.264	0.26	0.206	0.286	0.237	0.258	0.228	0.222	0.128	0.29	0.247	-0.011	-0.127	-0.064	0.086	-0.061	-0.113	-0.031
ENSG00000135624.16	CCT7	0.398	0.443	0.174	0.379	0.348	0.38	0.199	0.222	0.241	0.298	0.297	0.296	0.357	0.329	-0.013	0.177	0.215	0.056	0.049	0.008	0.029	-0.176	0.055	-0.038	-0.112	0.145	0.108	0.175	0.217	0.097	0.011	0.07	0.003	0.35	0.343	0.099	0.24	0.339	0.142	0.259	0.283	0.055	0.419	0.405	0.066
ENSG00000135625.8	EGR4	0.12	0.126	0.109	-0.006	0.035	0.087	0.129	0.097	0.058	0.135	0.105	0.072	0.075	-0.01	0.097	0.018	-0.006	0.008	0.007	-0.053	-0.018	-0.019	-0.13	-0.084	0.028	0.001	0.003	0.095	0.067	0.073	0.095	0.113	0.023	0.068	0.144	0.077	0.057	0.084	0.091	0.08	0.061	0.078	-0.005	-0.018	-0.038
ENSG00000135631.17	RAB11FIP5	0.364	0.317	0.214	0.176	0.265	0.206	0.234	0.101	0.062	0.426	0.467	0.34	0.103	0.135	-0.01	0.131	0.097	0.099	-0.034	-0.079	-0.098	0.143	-0.21	0.124	0.191	0.03	0.04	0.508	0.463	0.388	0.196	0.175	0.229	0.326	0.328	0.289	0.294	0.262	0.088	0.137	0.109	0.01	0.094	0.067	0.044
ENSG00000135632.12	SMYD5	0.286	0.314	0.117	0.314	0.22	0.114	0.05	0.04	0.051	0.136	0.124	0.107	0.284	0.203	0.032	0.341	0.348	0.247	0.499	0.49	0.331	-0.184	-0.073	0.083	-0.185	0.114	0.116	0.288	0.201	0.174	0.152	0.205	0.108	0.289	0.245	0.111	0.366	0.361	0.095	0.058	0.051	0.011	0.155	0.164	-0.014
ENSG00000135636.14	DYSF	0.394	0.385	0.362	0.487	0.439	0.35	0.313	0.273	0.215	0.443	0.368	0.244	0.173	0.089	0.109	0.424	0.41	0.416	0.247	0.177	0.25	0.286	-0.07	0.187	0.282	-0.011	-0.069	0.437	0.434	0.424	0.325	0.354	0.381	0.425	0.42	0.38	0.453	0.479	0.438	0.21	0.14	0.137	0.166	0.139	0.134
ENSG00000135637.14	CCDC142	0.225	0.198	0.2	0.183	0.275	0.14	0.092	0.031	0.063	-0.052	-0.231	0.145	0.057	0.069	-0.028	0.216	0.209	0.236	0.264	0.235	0.088	-0.23	-0.006	0.244	-0.061	-0.002	0.06	0.249	0.267	0.203	0.225	0.212	0.112	0.366	0.375	0.263	0.219	0.207	-0.009	0.239	0.195	0.061	0.219	0.117	0.014
ENSG00000135638.14	EMX1	0.296	0.27	0.245	0.403	0.373	0.24	0.137	0.137	0.109	0.436	0.412	0.321	-0.072	-0.02	0.041	0.29	0.24	0.196	0.148	0.183	0.097	-0.196	-0.175	0.125	-0.028	0.008	0.004	0.25	0.233	0.198	0.162	0.071	0.071	0.282	0.271	0.148	0.412	0.298	0.162	-0.001	0.089	0.06	0.019	-0.024	0.018
ENSG00000135643.5	KCNMB4	0.349	0.349	0.331	0.511	0.525	0.513	0.322	0.26	0.211	0.452	0.382	0.326	0.399	0.342	0.39	0.253	0.207	0.222	0.203	0.154	0.138	0.053	-0.052	0.015	0.199	-0.067	-0.163	0.258	0.256	0.163	0.265	0.284	0.271	0.294	0.294	0.203	0.283	0.245	0.213	0.234	0.192	0.136	0.286	0.247	0.236
ENSG00000135655.16	USP15	0.266	0.261	0.204	0.186	0.177	0.063	-0.008	-0.055	0.025	0.331	0.293	0.213	0.219	0.233	0.179	0.312	0.276	0.211	0.198	0.273	0.323	0.263	0.103	-0.017	0.067	0.074	-0.034	0.409	0.403	0.317	0.282	0.295	0.229	0.31	0.213	0.179	0.219	0.146	0.143	0.15	0.171	0.048	0.061	0.091	0.034
ENSG00000135677.11	GNS	0.403	0.397	0.326	0.213	0.261	0.045				0.324	0.176	0.112	0.231	0.142	0.111	0.33	0.364	0.271	0.23	0.18	0.163	0.17	0.015	0.116	0.247	0.042	-0.035	0.237	0.351	0.155	0.035	0.078	0.001	0.384	0.369	0.272	0.327	0.205	0.019	0.08	-0.001	0.047	-0.016	-0.038	0.007
ENSG00000135678.12	CPM	0.152	0.157	0.138	0.083	0.122	0.075	0.176	0.195	0.084	0.293	0.304	0.129	0.045	0.01	0.106	0.314	0.331	0.321	0.259	0.218	0.328	0.127	0.054	0.238	0.256	-0.049	-0.065	0.133	0.158	0.13	0.097	0.065	0.178	0.475	0.435	0.446	0.403	0.38	0.348	0.397	0.321	0.317	0.388	0.38	0.417
ENSG00000135679.25	MDM2	0.367	0.342	0.332	0.317	0.338	0.064	0.189	0.186	0.169	0.414	0.308	0.164	0.137	0.104	-0.017	0.41	0.412	0.444	0.323	0.409	0.431	-0.066	0.127	-0.03	0.156	0.05	-0.055	0.421	0.451	0.393	0.034	0.051	0.02	0.052	0.032	0.16	0.136	0.151	-0.007	0.114	0.093	0.1	0.143	0.033	0.155
ENSG00000135686.13	KLHL36	0.236	0.222	0.284	0.225	0.139	0.108	0.228	0.239	0.248	-0.218	-0.146	-0.023	-0.054	-0.01	0.018	0.324	0.282	0.254	0.354	0.284	0.143	0.019	-0.394	0.163	0.247	-0.011	-0.106	0.21	0.195	0.094	0.05	0.021	-0.005	0.173	0.191	0.171	0.173	0.183	-0.069	-0.012	0.062	0.038	-0.001	-0.128	0.035
ENSG00000135697.10	BCO1	0.212	0.18	0.126	0.214	0.255	0.094				-0.089	-0.018	0.034	0.028	0.029	0.076	0.235	0.242	0.183	0.12	0.161	0.107	0.028	0.266	0.023	0	-0.06	0.138	0.143	0.113	0.112	0.065	0.105	0.046	0.045	0.076	0.021	0.223	0.196	0.2	0.292	0.192	0.146	0.325	0.212	0.244
ENSG00000135698.10	MPHOSPH6	0.411	0.424	0.386	0.546	0.508	0.387	0.288	0.231	0.277	0.23	0.271	0.166	-0.051	-0.009	-0.022	0.287	0.288	0.202	-0.077	-0.041	0.112	-0.017	0.076	0.074	-0.124	0.085	0.073	0.307	0.357	0.187	0.05	0.137	-0.052	0.289	0.269	0.213	0.034	0.098	0.177	0.232	0.241	0.126	0.189	0.191	0.151
ENSG00000135702.14	CHST5	0.029	-0.006	0.003	0.04	-0.029	-0.055	0.029	0.055	0.018	-0.208	0.08	-0.081	0.077	-0.035	0.015	0.318	0.33	0.334	0.426	0.427	0.462	0.077	0.1	0.008	-0.042	-0.025	0.018	-0.01	0.026	-0.027	-0.025	0.041	0.014	-0.032	0.036	0.014	0.054	0.074	0.069	0.045	0.116	-0.041	0.102	0.021	-0.025
ENSG00000135709.12	KIAA0513	0.336	0.315	0.364	0.313	0.31	0.288	0.225	0.187	0.126	0.235	0.207	0.132	0.289	0.242	0.198	0.33	0.334	0.343	0.31	0.333	0.321	0.126	-0.235	-0.019	0.11	-0.012	0	0.275	0.301	0.286	0.384	0.39	0.377	0.422	0.411	0.375	0.481	0.436	0.419	0.257	0.182	0.144	0.471	0.281	0.274
ENSG00000135720.13	DYNC1LI2	0.243	0.264	0.265	0.146	0.176	0.278	0.194	0.115	0.055	0.08	0.049	0.195	-0.056	-0.004	-0.02	0.347	0.348	0.309	-0.006	-0.022	0.03	-0.06	-0.246	-0.186	-0.083	0.014	0.031	0.215	0.32	0.173	-0.032	0.057	0.015	0.18	0.249	0.094	0.219	0.206	0.094	-0.004	-0.154	0.047	-0.158	-0.217	0.074
ENSG00000135722.9	FBXL8	0.341	0.345	0.346	0.085	0.081	-0.02	0.134	0.067	0.004	0.166	0.123	0.126	0.093	0.042	0.112	0.326	0.3	0.338	0.124	0.12	0.028	0.053	0.006	-0.141	-0.047	0.053	0.014	0.116	0.168	0.114	0.069	0.003	0.019	0.318	0.347	0.29	-0.105	-0.083	-0.126	0.285	0.249	0.245	0.335	0.213	0.038
ENSG00000135723.14	FHOD1	0.35	0.292	0.256	0.38	0.267	0.231	0.211	0.161	0.155	0.472	0.399	0.309	0.25	0.215	0.211	0.211	0.219	0.069	0.02	-0.067	0.101	0.183	0.06	0.198	0.082	-0.004	0.003	0.592	0.555	0.475	0.129	0.167	0.269	0.416	0.439	0.336	0.351	0.37	0.219	0.282	0.275	0.238	0.369	0.269	0.242
ENSG00000135736.6	CCDC102A	0.467	0.498	0.464	0.132	0.164	0.217	0.194	0.16	0.234	0.399	0.424	0.499	0.114	0.194	0.241	0.233	0.215	0.274	0.403	0.291	0.324	0.018	-0.192	-0.075	0.059	0.067	0.056	0.35	0.374	0.258	0.056	0.027	0.107	0.188	0.174	0.152	0.118	0.112	0.066	0.263	0.258	0.013	0.246	0.213	0.08
ENSG00000135740.17	SLC9A5	0.15	0.109	0.088	0.166	0.018	-0.034	0.2	0.032	0.051	0.329	0.213	0.137	0.265	0.216	0.145	0.231	0.201	0.051	0.192	0.253	0.102	-0.065	0.187	0.017	0.038	0.048	0.004	0.265	0.213	0.196	0.056	0.045	0.039	0.258	0.281	0.169	0.118	-0.009	-0.097	0.26	0.213	0.328	0.334	0.276	0.263
ENSG00000135744.8	AGT	0.166	0.086	0.174	0.24	0.276	0.236	0.045	-0.01	0.074	0.011	0.149	-0.007	0.059	0.012	0.064	0.462	0.416	0.447	0.367	0.352	0.26	0.033	0.152	-0.162	-0.027	0	0.108	0.268	0.233	0.251	0.294	0.275	0.238	0.318	0.305	0.242	0.344	0.353	0.402	0.159	0.138	0.068	-0.066	-0.058	0.012
ENSG00000135747.11	ZNF670-ZNF695	0.402	0.435	0.294	0.15	0.316	0.13										0.201	0.142	0.012	0.024	0.018	0.035	-0.014	0.04	0.019	0.032	-0.003	0.05	0.179	0.17	0.046	0.235	0.06	0.046	0.192	0.237	0.117	0.394	0.166	0.113	0.188	0.206	0.139	0.185	0.172	0.129
ENSG00000135749.19	PCNXL2	0.263	0.25	0.237	0.147	0.119	0.144	0.05	0.157	-0.028							0.141	0.135	0.139	0.103	0.192	0.06	-0.086	0.016	0.032	-0.118	-0.149	-0.003	0.076	0.095	0.038	0.252	0.234	0.108	0.292	0.338	0.239	0.227	0.147	0.155	0.06	0.042	-0.073	-0.04	0.015	-0.071
ENSG00000135750.15	KCNK1	0.275	0.236	0.261	0.425	0.48	0.446	0.141	0.152	0.161	0.319	0.392	0.27	0.162	0.114	0.066	0.416	0.4	0.342	0.411	0.437	0.364	-0.199	-0.067	0.019	0.042	-0.01	0.023	0.241	0.214	0.121	0.109	0.144	0.202	0.384	0.38	0.263	0.269	0.247	0.142	0.239	0.076	0.247	0.335	0.148	0.263
ENSG00000135763.10	URB2	0.424	0.43	0.424	0.298	0.364	0.098	0.26	0.278	0.23	0.178	0.14	0.227	0.28	0.314	0.116	0.098	0.125	0.116	0.211	0.228	-0.044	-0.131	-0.055	0.045	-0.253	0.131	0.145	0.415	0.446	0.339	0.169	0.214	0.23	0.375	0.325	0.285	0.617	0.513	0.467	0.32	0.277	0.234	0.427	0.365	0.202
ENSG00000135766.9	EGLN1	0.235	0.235	0.309	0.246	0.301	0.153	0.249	0.232	0.203	0.04	-0.021	0.157	0.013	0.091	-0.066	0.562	0.572	0.575	-0.145	-0.131	0.03	-0.084	0.04	0.003	0.054	0.066	-0.007	0.284	0.327	0.323	0.025	0.117	0.052	0.028	0.085	0.076	0.088	0.001	0.024	0.236	0.231	0.183	0.22	0.185	0.038
ENSG00000135773.13	CAPN9	0.44	0.405	0.391	0.399	0.37	0.315				0.4	0.53	0.504	0.218	0.183	0.191	0.337	0.378	0.43	0.443	0.489	0.52	0.023	0.101	-0.048	0.085	-0.031	0.064	0.249	0.306	0.186	0.188	0.215	0.155	0.194	0.22	0.124	0.285	0.208	0.252	0.359	0.22	0.33	0.378	0.177	0.419
ENSG00000135775.14	COG2	0.475	0.477	0.456	0.421	0.413	0.22	0.457	0.411	0.381	0.288	0.185	0.213	0.031	0.012	-0.089	0.092	0.082	0.167	0.106	0.166	-0.001	-0.102	-0.041	-0.057	-0.271	-0.031	-0.067	0.432	0.438	0.278	0.189	0.225	0.168	0.351	0.329	0.288	0.395	0.373	0.229	-0.015	-0.114	0.081	0.001	-0.068	0.128
ENSG00000135776.5	ABCB10	0.177	0.133	0.172	-0.031	-0.01	-0.194	0.014	0.034	-0.026	-0.121	-0.086	-0.157	0.174	0.215	-0.056	0.217	0.194	0.183	0.055	-0.019	0.08	-0.267	-0.109	-0.043	-0.208	-0.021	-0.012	0.438	0.447	0.376	0.215	0.272	0.229	0.335	0.297	0.26	0.368	0.324	0.211	-0.007	-0.014	0.04	-0.023	-0.053	-0.032
ENSG00000135778.12	NTPCR	0.237	0.199	0.211	0.101	0.115	-0.046				0.254	0.348	0.176	0.013	0.104	0.105	0.117	0.208	0.111	0.089	0.103	0.096	0.04	0.264	-0.105	-0.141	-0.076	-0.012	0.173	0.143	0.166	0.375	0.356	0.27	0.325	0.376	0.288	0.291	0.297	0.197	0.063	-0.113	0.242	0.046	-0.165	0.124
ENSG00000135801.10	TAF5L	0.371	0.34	0.276	0.09	0.227	-0.065	-0.102	-0.064	-0.022	0.066	-0.038	0.191	0.213	0.252	-0.003	0.094	0.013	-0.027	0.107	0.018	-0.006	-0.095	-0.106	-0.007	-0.083	-0.013	-0.044	0.293	0.372	0.152	0.175	0.194	0.243	0.261	0.247	0.148	0.285	0.199	0.127	0.094	0.045	0.007	0.045	0.008	-0.023
ENSG00000135821.19	GLUL	0.527	0.506	0.432	0.398	0.437	0.21				0.111	0.061	0.023	0.052	0.098	-0.017	0.334	0.34	0.278	0.306	0.31	0.239	0.031	-0.008	-0.008	0.311	-0.048	-0.145	0.349	0.335	0.311	0.098	0.13	0.081	0.229	0.224	0.271	0.35	0.346	0.168	0.141	0.085	0.152	0.101	0.132	0.014
ENSG00000135823.14	STX6	0.354	0.299	0.192	0.203	0.341	0.032	0.009	-0.035	0.016	0.016	0.044	0.013	0.225	0.244	-0.091	0.149	0.131	0.142	0.076	0.056	-0.076	-0.055	-0.215	-0.033	-0.147	-0.017	-0.062	0.101	0.132	0.029	-0.054	0.011	-0.045	0.272	0.314	0.161	0.282	0.245	0.035	0.078	-0.006	0.084	0.08	-0.101	0.04
ENSG00000135824.12	RGS8	-0.016	0.046	0.045	0.111	0.019	0.057	-0.156	0.016	-0.029	0.023	0.042	-0.065	-0.09	0.029	-0.055	0.016	0.034	0.064	0.041	0.054	-0.028	0.001	-0.048	0.319	-0.041	-0.023	0.06	0.173	0.291	0.097	0.025	0.072	0.065	0.028	0.135	0.061	0.058	-0.021	0.054	0.052	-0.071	0.051	0.026	0.013	0.027
ENSG00000135828.11	RNASEL	0.524	0.506	0.444	0.408	0.409	0.405	0.387	0.374	0.36	0.303	0.179	0.121	0.204	0.212	0.207	0.192	0.168	0.248	0.175	0.185	0.116	0.205	0.029	-0.069	0.118	-0.055	-0.009	0.344	0.286	0.266	0.096	0.134	0.198	0.277	0.198	0.182	0.252	0.131	0.103	0.291	0.158	0.115	0.498	0.194	0.259
ENSG00000135829.17	DHX9	0.278	0.341	0.235	0.239	0.302	0.1	0.177	0.162	-0.005	-0.031	0.068	0.057	0.163	0.188	-0.118	0.181	0.214	0.01	-0.153	-0.081	-0.067	-0.266	-0.12	-0.067	-0.427	0.094	0.172	0.467	0.465	0.305	0.284	0.323	0.176	0.452	0.421	0.236	0.533	0.405	0.278	0.153	0.174	0.102	0.125	0.154	0.073
ENSG00000135835.12	KIAA1614	0.388	0.371	0.294	0.188	0.183	0.178	0.193	0.177	0.11	0.286	0.327	0.128	0.159	0.162	0.073	0.265	0.175	0.076	0.238	0.164	0.14	0.005	0.007	0.095	-0.101	-0.045	0.089	0.272	0.266	0.093	0.237	0.177	0.088	0.231	0.208	0.091	0.083	0.031	-0.034	0.024	0.061	0.176	0.101	0.016	0.089
ENSG00000135837.16	CEP350	0.255	0.313	0.295	-0.058	-0.064	-0.124	0.036	0.009	-0.061	-0.129	0.053	0.232	0.079	0.122	-0.014	0.335	0.328	0.334	0.126	0.143	0.011	0.041	-0.156	-0.161	-0.162	-0.073	-0.028	0.386	0.441	0.353	0.024	0.1	0.145	0.317	0.303	0.235	0.225	0.24	0.106	0.109	0.082	-0.05	-0.087	-0.13	0.064
ENSG00000135838.13	NPL	0.461	0.471	0.468	0.426	0.406	0.344	0.513	0.453	0.416	0.509	0.454	0.401	0.273	0.221	0.2	0.281	0.303	0.267	0.363	0.354	0.309	0.26	0.008	0.015	0.278	-0.048	-0.032	0.347	0.329	0.279	0.243	0.275	0.29	0.292	0.323	0.277	0.293	0.283	0.222	0.172	0.181	0.107	0.032	0.092	-0.02
ENSG00000135842.17	FAM129A	0.267	0.296	0.262	0.181	0.199	0.279	0.189	0.155	0.13							0.498	0.509	0.493	0.389	0.3	0.367	0.211	0.043	0.029	0.107	0.05	0.008	0.128	0.198	0.192	0.094	0.051	0.237	0.216	0.195	0.115	0.341	0.308	0.255	0.307	0.267	0.226	0.326	0.171	0.243
ENSG00000135845.10	PIGC	0.195	0.151	0.108	-0.078	0.005	-0.07	0.094	0.049	-0.019	0.082	-0.01	0.019	0.023	-0.018	-0.052	0.121	0.154	0.172	0.075	0.005	-0.099	-0.099	0.209	-0.066	-0.027	-0.001	-0.025	0.231	0.176	0.17	0.161	0.22	0.161	0.344	0.375	0.264	0.183	0.204	0.22	0.029	0.041	0.136	-0.038	-0.101	0.095
ENSG00000135862.6	LAMC1	0.393	0.36	0.317	0.488	0.393	0.374				0.343	0.348	0.297	0.142	0.132	0.163	0.386	0.398	0.338	0.206	0.132	0.057	-0.008	-0.209	-0.039	0.094	0.075	-0.063	0.301	0.412	0.213	0.122	0.158	0.063	0.238	0.255	0.078	0.285	0.306	0.176	0.243	0.214	0.088	0.068	0	0.004
ENSG00000135870.12	RC3H1	0.23	0.24	0.296	-0.105	-0.076	-0.036	0.023	0.053	0.002	-0.116	-0.033	0.04	0.095	0.096	0.001	0.139	0.134	0.123	0.081	0.181	0.071	0.109	-0.025	-0.098	-0.108	-0.197	-0.019	0.341	0.402	0.285	-0.068	0.078	-0.028	0.335	0.329	0.271	0.162	0.108	0.056	0.133	-0.079	0.121	0.115	-0.13	0.229
ENSG00000135898.10	GPR55	0.506	0.464	0.426	0.509	0.564	0.444	-0.066	0.003	-0.012	0.504	0.534	0.425	0.2	0.197	0.228	0.177	0.179	0.136	0.28	0.311	0.123	0.227	0.088	0.054	0.079	0.07	0.016	0.196	0.324	0.225	0.049	0.081	0.061	0.289	0.283	0.227	0.23	0.228	0.063	0.205	0.202	0.039	0.183	0.069	0.077
ENSG00000135899.19	SP110	0.383	0.367	0.345	0.311	0.313	0.249				0.016	0.061	0.016	0.403	0.447	0.35	0.391	0.422	0.372	0.335	0.342	0.383	0.366	0.213	0.051	0.069	-0.06	0.018	0.626	0.601	0.58	0.456	0.429	0.387	0.4	0.376	0.38	0.496	0.457	0.385	0.26	0.161	-0.134	0.142	0.061	0.055
ENSG00000135900.4	MRPL44	0.15	0.192	0.079	0.336	0.362	0.139	0.299	0.256	0.181	0.286	0.16	0.014	0.107	0.198	0.033	0.224	0.208	0.134	0.071	0.11	0.155	-0.101	0.221	-0.168	0.153	-0.037	-0.049	0.111	0.103	0.024	-0.056	0.088	-0.04	0.322	0.32	0.154	-0.127	-0.109	0.1	0.179	0.224	0.109	0.157	0.14	0.107
ENSG00000135902.10	CHRND	0.065	0.048	0.047	-0.066	-0.041	0.048	-0.06	0.023	-0.022	-0.008	-0.082	0.05	0.084	0.074	0.04	0.02	0.054	0.02	0.044	-0.016	-0.04	-0.122	0.04	0.111	-0.059	0.051	0.01	0.357	0.38	0.443	0.194	0.223	0.379	0.12	0.108	0.023	0.074	0.106	0.071	-0.156	-0.022	-0.044	-0.038	0.039	0.077
ENSG00000135903.20	PAX3	0.201	0.183	0.117	0.201	0.256	0.093	0.159	0.174	0.056	0.022	0.062	-0.135	0.047	0.083	0.094	-0.063	0.059	0.017	-0.079	-0.079	-0.095	0.073	0.078	0.214	-0.082	-0.036	0.073	0.035	0.13	0.111	0.055	-0.014	0.003	0.117	0.183	0.065	0.21	0.082	0.153	-0.027	-0.062	0.082	0.058	-0.054	0.03
ENSG00000135905.20	DOCK10	0.317	0.353	0.32	0.241	0.23	0.194	0.345	0.353	0.217	0.502	0.448	0.345	0.381	0.357	0.351	0.494	0.494	0.424	0.445	0.384	0.452	0.269	-0.041	-0.064	0.233	-0.019	0.021	0.294	0.359	0.342	0.314	0.296	0.307	0.443	0.426	0.43	0.483	0.476	0.479	0.295	0.194	0.174	0.399	0.248	0.281
ENSG00000135912.11	TTLL4	0.692	0.645	0.613	0.612	0.578	0.458	0.496	0.444	0.454	0.417	0.332	0.306	0.238	0.293	0.142	0.196	0.225	0.123	0.339	0.267	-0.009	-0.052	-0.164	-0.036	0.054	-0.127	0	0.198	0.182	0.219	0.282	0.248	0.167	0.354	0.334	0.229	0.469	0.483	0.311	0.244	0.24	0.183	0.169	0.141	0.171
ENSG00000135913.11	USP37	0.285	0.349	0.325	0.082	0.051	0.026	0.135	0.084	0.121	-0.093	-0.022	0.28	0.08	0.026	0.087	0.1	0.156	0.197	-0.02	0.023	-0.125	-0.024	-0.052	-0.147	-0.118	-0.029	0.011	0.337	0.427	0.42	0.1	0.13	0.139	0.17	0.228	0.243	0.176	0.245	0.281	0.236	0.248	0.218	0.205	0.173	0.129
ENSG00000135914.6	HTR2B	0.487	0.489	0.507	0.619	0.528	0.512				0.498	0.352	0.353	0.338	0.349	0.362	0.386	0.418	0.38	0.445	0.388	0.335	-0.016	-0.27	0.148	-0.026	-0.001	0.014	0.157	0.222	0.07	-0.083	-0.098	-0.106	0.263	0.299	0.169	0.208	0.171	0.224	0.004	-0.095	0.013	0.025	0.005	0.001
ENSG00000135916.16	ITM2C	0.57	0.549	0.526	0.627	0.595	0.64	0.5	0.45	0.331	0.712	0.673	0.655	0.267	0.25	0.217	0.314	0.33	0.149	0.204	0.263	0.251	0.224	0.024	-0.079	0.135	0.073	0.193	0.301	0.346	0.131	0.08	0.096	0.117	0.355	0.317	0.25	0.313	0.316	0.175	-0.011	0.041	0.049	0.125	0.113	0.04
ENSG00000135917.16	SLC19A3	0.3	0.304	0.36	0.443	0.35	0.503	0.135	0.238	0.149	0.254	0.338	0.329	0.163	0.086	0.186	0.498	0.439	0.465	0.437	0.418	0.305	0.088	0.23	0.013	0.067	0.014	-0.02	0.202	0.087	0.079	0.034	0.108	0.042	0.164	0.145	0.083	0.364	0.309	0.297	0.087	0.099	-0.054	0.103	0.031	0.107
ENSG00000135919.14	SERPINE2	0.488	0.449	0.446	0.469	0.471	0.475	0.288	0.28	0.203	0.555	0.524	0.45	0.217	0.193	0.135	0.207	0.171	0.256	0.205	0.216	0.122	-0.064	-0.077	-0.205	0.097	0.066	-0.044	0.266	0.233	0.209	0.192	0.151	0.173	0.125	0.185	0.131	0.293	0.362	0.35	0.271	0.244	0.193	0.313	0.301	0.29
ENSG00000135924.16	DNAJB2	0.214	0.24	0.148	0.188	0.138	0.173	0.045	0.011	0.008	0.208	0.342	0.279	0.122	0.107	0.122	0.391	0.395	0.231	0.083	0.077	0.039	0.022	-0.226	-0.052	0.249	-0.058	-0.096	0.424	0.425	0.302	0.145	0.196	0.141	0.336	0.357	0.236	0.395	0.311	0.105	0.189	0.139	0.047	0.067	-0.002	-0.078
ENSG00000135925.9	WNT10A	0.523	0.475	0.467	0.581	0.571	0.563	0.515	0.46	0.407	0.601	0.608	0.601	0.2	0.196	0.25	0.22	0.192	0.238	0.265	0.117	0.267	-0.345	-0.024	-0.042	0.013	-0.006	0.062	0.334	0.291	0.283	0.234	0.237	0.267	0.315	0.283	0.221	0.306	0.267	0.264	0.278	0.222	0.312	0.259	0.144	0.208
ENSG00000135926.15	TMBIM1	0.32	0.306	0.195	0.424	0.512	0.338	0.199	0.126	0.054	0.353	0.335	0.224	0.118	0.113	0.144	0.224	0.255	0.194	0.092	0.048	0.028	0.147	0.173	-0.16	0.339	0.061	0.003	0.476	0.435	0.25	0.253	0.273	0.332	0.517	0.512	0.416	0.576	0.564	0.411	0.146	-0.008	0.092	0.041	-0.13	0.127
ENSG00000135929.9	CYP27A1	0.363	0.352	0.281	0.256	0.276	0.209	0.334	0.245	0.292	0.358	0.302	0.275	0.116	0.035	-0.005	0.423	0.369	0.385	0.395	0.352	0.254	0.074	0.09	-0.071	0.234	-0.065	0.004	0.375	0.425	0.346	0.261	0.291	0.314	0.378	0.386	0.383	0.403	0.374	0.309	0.444	0.486	0.4	0.243	0.289	0.165
ENSG00000135930.14	EIF4E2	0.31	0.301	0.163	0.378	0.348	0.334	0.21	0.219	0.087	0.038	0.203	-0.059	0.071	0.208	-0.01	0.006	0.112	0.065	-0.012	-0.035	0.102	-0.022	0.168	-0.163	-0.005	-0.069	-0.062	0.288	0.345	0.098	-0.156	-0.164	-0.001	0.205	0.225	0.105	0.084	0.087	-0.012	0.072	0.051	0.165	-0.142	-0.158	0.114
ENSG00000135931.18	ARMC9	0.548	0.534	0.489	0.652	0.642	0.489	0.409	0.357	0.325	0.544	0.434	0.41	0.2	0.215	0.205	0.45	0.456	0.385	0.359	0.314	0.185	0.091	0.028	-0.048	-0.008	0.009	0.116	0.383	0.374	0.334	0.214	0.177	0.261	0.405	0.434	0.321	0.441	0.454	0.332	0.317	0.228	0.149	0.118	0.081	0.05
ENSG00000135932.11	CAB39	0.27	0.315	0.205	0.295	0.309	0.125	-0.047	0.024	0.009	-0.021	0.029	-0.163	0.112	0.078	-0.01	0.287	0.327	0.175	-0.165	-0.096	0.071	0.285	0.03	-0.144	0.298	-0.009	0.151	0.532	0.497	0.404	0.286	0.29	0.243	0.429	0.43	0.277	0.509	0.468	0.384	0.077	-0.028	-0.044	0.175	0.052	0.044
ENSG00000135940.7	COX5B	0.29	0.365	0.166	0.056	0.085	0.176	-0.001	-0.063	-0.035	0.262	0.211	0.2	-0.037	-0.012	0.03	0.506	0.538	0.372	0.147	0.133	0.049	0.03	0.188	-0.023	0.286	-0.096	0.027	0.273	0.311	0.194	0.057	0.082	0.012	0.259	0.284	0.155	0.124	0.227	0.093	-0.087	0.099	0.067	0.18	0.198	-0.076
ENSG00000135945.10	REV1	0.142	0.166	0.097	0.071	-0.022	-0.001	0.071	0.074	0.185	-0.053	-0.285	0.253	0.221	0.122	0.161	0.266	0.253	0.168	0.047	0.045	0.014	-0.269	-0.092	0.079	-0.104	-0.027	0.095	0.377	0.404	0.351	0.156	0.259	0.106	0.435	0.362	0.313	0.299	0.345	0.316	0.189	0.062	0.287	0.25	-0.071	0.193
ENSG00000135951.16	TSGA10	0.265	0.248	0.223	0.327	0.338	0.161	0.044	0.083	0.131	0.136	0.099	0.135	0.238	0.185	0.057	0.362	0.378	0.251	0.32	0.252	0.177	0.092	0.198	0.092	0.049	-0.061	-0.04	0.382	0.416	0.291	0.252	0.214	0.135	0.325	0.321	0.284	0.339	0.304	0.355	0.096	0.084	-0.037	0.129	0.018	0.016
ENSG00000135953.11	MFSD9	0.268	0.28	0.187	0.347	0.298	0.285	-0.055	-0.005	-0.026	0.334	0.291	0.275	-0.085	-0.079	0.009	0.262	0.271	0.245	0.357	0.288	0.104	0.054	-0.03	-0.02	-0.115	0.006	-0.018	0.285	0.33	0.259	0.157	0.201	0.133	0.245	0.272	0.2	0.468	0.322	0.191	0.137	0.12	0.112	0.141	0.1	0.144
ENSG00000135956.9	TMEM127	0.438	0.447	0.247	0.337	0.301	0.111	0.252	0.24	0.211	0.403	0.322	0.221	0.201	0.212	0.189	0.258	0.263	0.11	0.165	0.004	0.017	0.251	-0.085	0.184	0.266	0.014	-0.044	0.192	0.235	0.06	-0.108	-0.143	-0.008	0.109	0.175	0.144	0.283	0.26	-0.04	0.066	-0.015	-0.01	0.078	0.136	0.025
ENSG00000135960.10	EDAR	0.311	0.288	0.203	0.374	0.285	0.17	-0.002	0.078	0.028	0.164	0.123	0.096	0.078	-0.014	0.075	0.242	0.201	0.247	0.183	0.17	0.273	-0.137	-0.082	0.122	-0.031	-0.057	-0.007	0.17	0.1	0.112	0.311	0.284	0.122	0.2	0.149	0.111	0.077	0.063	0.087	0.015	0.047	0.128	0.07	0.001	0.177
ENSG00000135966.13	TGFBRAP1	0.177	0.197	0.161	0.009	-0.033	0.009	-0.03	-0.017	-0.035	-0.021	-0.18	0.08	0.052	0	0.02	0.262	0.223	0.098	0.382	0.283	0.014	-0.022	-0.235	0.011	-0.113	0.016	-0.001	0.161	0.267	0.159	0.005	0.046	0	0.221	0.146	0.071	0.158	0.154	-0.029	-0.044	0.078	0.011	0.014	0.081	0.071
ENSG00000135968.21	GCC2	0.348	0.378	0.349	0.154	0.125	0.189	0.048	-0.01	0.083	0.057	-0.12	0.072	0.167	0.135	0.195	0.287	0.27	0.307	0.074	0.095	0.062	0.019	-0.075	0.108	-0.007	-0.038	0.058	0.304	0.393	0.235	0.046	0.107	0.161	0.303	0.289	0.253	0.222	0.181	0.165	0.085	-0.136	-0.029	0.012	-0.252	0.242
ENSG00000135972.9	MRPS9	0.418	0.421	0.235	0.518	0.483	0.234				0.256	0.307	0.176	0.138	0.144	0.05	0.253	0.218	0.191	0.172	0.123	-0.016	-0.11	-0.062	-0.087	-0.046	0.07	0.119	0.29	0.303	0.236	0.147	0.138	0.095	0.291	0.276	0.145	0.421	0.36	0.304	0.046	0.115	0.035	0.085	0.122	0.056
ENSG00000135973.3	GPR45	0.026	-0.019	0.01	-0.009	-0.052	0.108	-0.079	0.062	0.042	-0.01	0.022	0.131	-0.01	-0.023	0.081	0.015	0.071	0.111	-0.001	0.037	0.081	0.007	0.07	0.085	0.097	-0.015	0.045	0.147	-0.054	-0.018	-0.072	0.026	0.007	0.046	0.065	-0.045	0.109	0.02	0.133	0.111	0.001	0.049	-0.008	-0.021	-0.017
ENSG00000135974.10	C2orf49	0.152	0.16	0.072	0.123	0.039	-0.023	-0.101	-0.074	0.033	0.07	-0.053	0.363	0.205	0.066	0.098	0.316	0.316	0.257	0.07	0.054	0.014	-0.099	0.261	-0.202	-0.123	-0.055	0.066	0.273	0.257	0.194	0.074	0.152	0.016	0.243	0.258	0.211	0.178	0.211	0.248	0.095	0.18	0.036	0.127	0.127	0.131
ENSG00000135976.20	ANKRD36	0.192	0.232	0.174	-0.004	0.013	-0.046	0.152	0.13	0.096	0.141	0.065	0.073	0.253	0.162	0.207	0.212	0.214	0.116	0.115	0.127	-0.012	-0.032	0.058	-0.022	-0.035	0.065	-0.075	0.2	0.288	0.068	0.372	0.285	0.327	0.365	0.358	0.281	0.271	0.191	0.245	0.118	0.125	0.161	0.04	0.024	0.002
ENSG00000135999.12	EPC2	0.255	0.259	0.229	0.075	0.124	0.212	0.115	0.155	0.167	0.019	-0.064	0.063	0.105	0.015	0.104	0.257	0.295	0.259	0.064	0.067	-0.022	0.047	-0.112	-0.068	-0.253	-0.045	0.022	0.399	0.436	0.279	-0.007	0.081	-0.002	0.246	0.289	0.175	0.337	0.199	0.193	-0.074	-0.128	-0.033	-0.197	-0.262	0.125
ENSG00000136002.20	ARHGEF4	0.569	0.569	0.538	0.509	0.428	0.427	0.311	0.314	0.205	0.512	0.524	0.468	0.186	0.151	0.129	0.255	0.238	0.15	0.105	0.124	-0.049	-0.043	-0.187	0.136	-0.078	-0.021	0.152	0.363	0.353	0.29	0.492	0.497	0.509	0.529	0.514	0.482	0.369	0.312	0.275	0.302	0.305	0.283	0.307	0.311	0.265
ENSG00000136003.16	ISCU	0.369	0.409	0.281	0.225	0.296	0.191				0.327	0.252	0.195	0.343	0.317	0.226	0.117	0.1	0.096	-0.207	-0.004	0.267	0.22	0.183	-0.096	0.296	-0.022	0.035	0.319	0.348	0.29	0.148	0.181	0.194	0.263	0.262	0.162	0.101	0.087	0.116	0.242	0.311	0.244	0.115	-0.029	0.166
ENSG00000136010.14	ALDH1L2	0.478	0.427	0.437	0.665	0.61	0.641	0.146	0.131	0.104	0.462	0.417	0.483	0.143	0.082	0.092	0.207	0.19	0.184	0.26	0.089	0.115	0.093	-0.167	0.143	-0.079	0	-0.073	0.214	0.319	0.201	0.169	0.201	0.194	0.093	0.087	0.122	0.11	0.108	0.12	0.283	0.175	0.223	0.421	0.334	0.368
ENSG00000136011.15	STAB2	0.244	0.244	0.162	0.174	0.223	0.103	0.229	0.269	0.148	0.197	0.311	0.22	0.038	0.202	0.111	0.153	0.117	0.051	0.145	0.094	-0.002	-0.024	0.051	0.035	0.083	0.034	0.07	0.106	0.164	0.073	-0.025	0.046	0.017	0.128	0.123	-0.015	0.192	0.063	0.071	0.09	0.068	-0.007	0.037	-0.013	-0.006
ENSG00000136014.12	USP44	0.29	0.264	0.146	0.13	0.134	0.074	0	0.104	0.063	0.277	0.19	0.217	0.061	0.014	0.085	0.203	0.186	0.101	0.161	0.167	0.042	-0.043	0.087	0.112	-0.062	0.107	0.012	0.302	0.273	0.068	0.16	0.054	0.066	0.204	0.198	0.154	0.279	0.197	0.091	0.275	0.324	0.358	0.388	0.313	0.338
ENSG00000136021.19	SCYL2	0.242	0.273	0.194	0.226	0.157	0.124	-0.086	0.039	-0.011	0.156	0.19	0.274	0.026	0.162	-0.022	0.25	0.203	0.194	-0.006	0.002	0.139	-0.004	-0.095	-0.128	-0.04	0.067	0.161	0.215	0.319	0.164	-0.069	0.002	-0.052	0.202	0.171	0.143	0.085	0.129	0.207	0.219	0.223	0.108	0.146	0.171	0.053
ENSG00000136026.14	CKAP4	0.416	0.369	0.222	0.342	0.304	0.33	0.232	0.22	0.17	0.333	0.292	0.312	0.084	0.116	0.04	0.467	0.454	0.441	0.392	0.393	0.197	0.044	-0.077	0.07	0.047	-0.05	0.022	0.36	0.295	0.1	-0.055	0.04	0.006	0.2	0.209	0.086	0.375	0.353	0.202	0.402	0.345	0.202	0.42	0.454	0.121
ENSG00000136040.9	PLXNC1	0.515	0.508	0.525	0.533	0.499	0.518	0.062	0.136	0.108	0.408	0.313	0.289	0.386	0.346	0.37	0.531	0.515	0.475	0.436	0.403	0.445	0.264	0.129	-0.141	0.077	-0.054	-0.01	0.376	0.411	0.392	0.298	0.283	0.352	0.478	0.479	0.468	0.558	0.513	0.567	0.373	0.203	0.147	0.255	0.129	0.127
ENSG00000136044.12	APPL2	0.53	0.504	0.437	0.46	0.506	0.34	0.368	0.37	0.395	0.377	0.25	0.185	0.373	0.352	0.374	0.155	0.138	0.045	0.097	0.073	0.014	0.252	0.195	-0.2	0.125	-0.145	-0.212	0.267	0.302	0.099	0.028	0.06	-0.016	0.376	0.366	0.308	0.365	0.388	0.363	0.121	0.087	0.122	0.054	0.034	0.108
ENSG00000136045.12	PWP1	0.234	0.272	0.101	0.183	0.184	0.087				0.277	0.274	0.242	0.201	0.265	-0.205	0.133	0.169	0.054	-0.132	-0.035	0.152	-0.196	0.124	-0.145	-0.129	0.11	0.121	0.23	0.258	0.154	-0.072	0.019	-0.091	0.236	0.235	0.113	0.077	0.177	0.212	0.319	0.324	0.18	0.301	0.367	0.11
ENSG00000136048.14	DRAM1	0.365	0.359	0.359	0.503	0.517	0.464	0.433	0.38	0.348	0.422	0.377	0.291	0.223	0.292	0.215	0.455	0.451	0.421	0.378	0.398	0.324	0.068	0.035	0.009	0.144	0.021	0.061	0.306	0.251	0.21	0.288	0.33	0.278	0.482	0.479	0.46	0.548	0.442	0.471	0.438	0.447	0.383	0.409	0.322	0.375
ENSG00000136051.15	KIAA1033	0.222	0.259	0.198	0.192	0.153	0.129	-0.079	-0.029	0.063							0.309	0.309	0.227	-0.05	-0.025	0.143	0.14	0.059	-0.088	0.041	-0.013	-0.028	0.294	0.328	0.166	-0.008	0.005	0.062	0.135	0.124	0.094	0.059	0.01	0.166	0.101	0.217	0.144	0.158	0.327	0.226
ENSG00000136052.9	SLC41A2	0.422	0.404	0.417	0.603	0.574	0.543	0.271	0.306	0.299	0.555	0.491	0.533	0.295	0.269	0.215	0.332	0.299	0.306	0.289	0.295	0.399	0.135	-0.083	-0.113	0.151	0.026	0.053	0.312	0.342	0.224	0.206	0.193	0.198	0.442	0.414	0.385	0.447	0.436	0.449	0.08	0.002	0.016	0.025	0.018	-0.007
ENSG00000136059.14	VILL	0.465	0.473	0.435	0.475	0.505	0.444	0.177	0.261	0.22	0.298	0.425	0.401	0.353	0.333	0.256	0.217	0.246	0.2	0.178	0.188	-0.029	0.064	0.302	0.071	0.11	-0.029	-0.029	0.18	0.206	0.17	0.127	0.174	0.166	0.252	0.218	0.159	0.308	0.292	0.239	0.209	0.179	0.251	0.33	0.234	0.369
ENSG00000136068.15	FLNB	0.407	0.378	0.383	0.426	0.394	0.154	0.371	0.316	0.295	0.25	0.22	0.325	-0.03	-0.022	0.019	0.24	0.213	0.144	0.046	-0.038	-0.108	0.064	-0.064	0.224	0.15	0.05	-0.01	0.331	0.382	0.345	0.124	0.103	0.07	0.398	0.386	0.262	0.482	0.511	0.362	-0.051	0.023	-0.082	-0.107	-0.267	0.018
ENSG00000136098.17	NEK3	0.222	0.224	0.201	0.066	0.157	0.059	0.022	0.052	0.039	0.183	0.19	0.236	-0.082	-0.045	0.012	0.542	0.528	0.512	0.437	0.472	0.442	-0.022	-0.041	-0.014	0.003	-0.099	-0.112	0.266	0.157	0.171	0.287	0.219	0.194	0.277	0.293	0.235	0.185	0.182	0.191	0.084	0.058	0.16	-0.006	-0.11	0.053
ENSG00000136099.13	PCDH8	0.425	0.42	0.308	0.412	0.384	0.132	0.269	0.258	0.232	-0.04	-0.098	-0.128	0.086	0.074	0.031	0.053	0.042	-0.048	0.04	0.05	-0.001	-0.16	-0.062	0.028	0.016	0.058	0.069	0.2	0.304	0.129	-0.064	-0.122	0.008	0.231	0.229	0.196	0.184	0.175	0.11	-0.034	0.029	-0.007	-0.005	0.006	-0.021
ENSG00000136100.14	VPS36	0.174	0.164	0.199	0.163	0.172	0.044	0.107	0.136	0.221	-0.051	-0.078	-0.067	0.164	0.134	0.054	0.39	0.411	0.353	0.063	0.071	0.107	-0.033	0.164	0.052	-0.204	-0.116	0.008	0.171	0.177	0.115	0.014	0.235	0.047	0.163	0.163	0.159	0.13	0.098	0.005	0.04	-0.122	-0.029	0.183	-0.017	0.206
ENSG00000136104.21	RNASEH2B	0.17	0.198	0.074	0.033	0.004	-0.075	0.222	0.172	0.047	0.237	0.271	0.105	0.116	0.097	-0.001	0.298	0.346	0.326	0.183	0.205	0.097	-0.099	0.147	0.044	-0.06	-0.133	-0.051	0.34	0.334	0.26	0.317	0.319	0.283	0.195	0.177	0.166	0.138	0.1	0.106	0.027	-0.044	0.079	0.112	-0.074	0.039
ENSG00000136108.15	CKAP2	0.419	0.432	0.404	0.489	0.469	0.308	0.093	0.097	0.125	0.23	0.318	0.329	0.331	0.348	0.236	0.253	0.293	0.241	0.111	0.083	-0.056	-0.299	0.104	0.013	-0.275	0.078	0.138	0.05	0.14	0.078	-0.038	0.074	-0.007	0.383	0.396	0.334	0.355	0.275	0.261	0.535	0.514	0.411	0.573	0.551	0.487
ENSG00000136110.13	LECT1	0.054	0.074	0.003	0.05	0.05	0.005	0.045	0.025	-0.007							0.025	0.056	0.027	-0.06	0.034	0.019	0.016	0.151	0.041	-0.096	-0.003	-0.003	0.176	0.174	-0.061	0.141	0.081	0.044	0.21	0.209	0.221	0.238	0.221	0.182	0.067	-0.004	0.013	-0.016	-0.025	-0.01
ENSG00000136111.14	TBC1D4	0.269	0.274	0.251	0.177	0.165	-0.024	0.212	0.223	0.226	0.069	0.156	0.096	0.101	0.03	0.079	0.333	0.321	0.286	0.397	0.341	0.225	0.147	-0.092	0.095	0.143	-0.145	0.063	0.194	0.186	0.158	0.064	0.103	0.136	0.107	0.177	0.106	0.129	0.062	0.059	0.194	0.045	0.04	0.122	0.217	0.142
ENSG00000136114.17	THSD1	0.496	0.495	0.532	0.574	0.557	0.367	0.4	0.437	0.418	0.386	0.466	0.547	0.354	0.335	0.388	0.327	0.311	0.241	0.302	0.217	0.155	-0.111	-0.024	-0.028	-0.128	0.067	0.059	0.662	0.651	0.615	0.452	0.449	0.459	0.503	0.484	0.483	0.532	0.561	0.498	0.306	0.367	0.153	0.191	0.161	0.111
ENSG00000136122.18	BORA	0.516	0.507	0.478	0.531	0.507	0.408				0.079	0.172	0.198	0.358	0.315	0.285	0.241	0.29	0.354	0.066	0.106	0.106	-0.162	0.039	0.024	-0.207	0.103	0.084	0.152	0.161	0.163	0.1	0.154	0.024	0.281	0.303	0.197	0.358	0.249	0.287	0.458	0.408	0.342	0.444	0.371	0.364
ENSG00000136141.15	LRCH1	0.363	0.359	0.323	0.45	0.387	0.318	0.077	0.164	0.175	0.306	0.23	0.25	0.157	0.073	0.125	0.259	0.303	0.252	0.329	0.238	0.203	0.107	-0.017	0.124	-0.017	-0.048	-0.099	0.184	0.251	0.157	-0.024	0.09	-0.006	0.24	0.243	0.147	0.277	0.335	0.257	0.161	-0.024	0.199	0.094	0.042	0.084
ENSG00000136143.16	SUCLA2	0.193	0.225	0.219	0.042	0.029	0.005	0.059	0.046	0.127	0.243	0.168	0.172	0.047	0.043	0.085	0.217	0.297	0.244	0.01	0.02	0.078	-0.128	0.133	-0.037	-0.013	-0.056	0.001	0.294	0.285	0.228	0.226	0.313	0.212	0.214	0.19	0.169	0.135	0.103	0.062	-0.091	0.071	0.153	-0.095	-0.119	0.001
ENSG00000136144.12	RCBTB1	0.279	0.303	0.239	0.454	0.433	0.256	0.18	0.225	0.172	0.298	0.211	0.202	0.134	0.086	0.058	0.219	0.275	0.208	0.279	0.268	0.05	0.081	0.086	-0.089	0.102	-0.186	-0.035	0.26	0.274	0.152	0.107	0.163	0.139	0.115	0.098	0.014	-0.044	0.026	0.098	-0.067	-0.043	0.019	0.004	-0.001	-0.057
ENSG00000136146.15	MED4	0.099	0.106	0.062	0.209	0.278	-0.051				0.061	0.089	-0.128	0.042	0.076	0.111	0.332	0.358	0.325	0.056	0.052	0.099	-0.092	0.121	-0.153	-0.044	-0.034	0.051	0.18	0.23	0.098	-0.012	0.122	-0.037	0.125	0.152	0.083	0.081	0.009	0.111	0.049	0.014	0.04	0.138	0.079	0.187
ENSG00000136147.18	PHF11	0.232	0.149	0.161	0.114	0.179	0.079	0.239	0.157	0.109	-0.029	0.096	0.146	0.138	0.181	0.049	0.176	0.196	0.218	0.01	0.073	0.186	0.19	0.18	0.046	0.288	-0.051	0.018	0.386	0.435	0.291	0.382	0.388	0.308	0.229	0.202	0.133	0.361	0.341	0.308	0.299	0.314	0.151	0.209	0.2	-0.023
ENSG00000136149.6	RPL13AP25	0.289	0.361	0.308	0.01	0.011	-0.04				0.09	0.051	-0.053	0.101	0.13	-0.011	0.224	0.28	0.244	-0.046	-0.112	0.005	-0.043	0.305	0.013	-0.214	0.025	-0.022	0.242	0.242	0.17	-0.093	-0.052	-0.035	0.13	0.154	0.047	0.088	0.086	0.066	0.063	0.056	0.078	-0.03	-0.044	-0.022
ENSG00000136152.15	COG3	0.236	0.252	0.193	0.327	0.342	0.089	0.156	0.235	0.226	0.11	0.084	0.209	0.117	0.083	0.058	0.2	0.229	0.188	0.155	0.188	-0.046	0.06	0.137	-0.018	0.004	-0.058	-0.067	0.092	0.137	-0.038	-0.003	0.088	-0.036	0.083	0.002	0.075	0.045	0.008	0.089	0.007	-0.073	-0.074	0.029	-0.221	-0.023
ENSG00000136153.20	LMO7	0.269	0.251	0.253	0.371	0.331	0.399	0.242	0.168	0.139	0.23	0.2	0.366	0.205	0.197	0.216	0.341	0.33	0.273	0.236	0.143	0.017	0	0.063	0.124	0.018	0.011	-0.063	0.134	0.175	0.19	0.06	-0.003	0.111	0.144	0.158	0.083	0.125	0.145	0.076	0.314	0.255	0.189	0.318	0.162	0.337
ENSG00000136155.17	SCEL	0.393	0.384	0.391	0.475	0.425	0.266	0.216	0.187	0.155	0.422	0.257	0.276	0.144	0.066	0.127	0.276	0.294	0.27	0.331	0.327	0.25	-0.022	0.007	-0.076	0.021	-0.028	0.005	0.368	0.373	0.343	0.433	0.438	0.514	0.369	0.304	0.339	0.355	0.342	0.254	0.282	0.247	0.276	0.063	0.069	0.118
ENSG00000136156.15	ITM2B	0.408	0.382	0.309	0.412	0.461	0.24	0.138	0.147	0.081	0.384	0.347	0.178	0.331	0.272	0.266	0.223	0.243	0.152	0.065	0.181	0.26	0.23	0.283	-0.091	0.243	-0.119	0.02	0.335	0.367	0.123	0.153	0.288	0.188	0.253	0.26	0.175	0.405	0.417	0.282	0.316	0.267	0.173	0.375	0.263	0.114
ENSG00000136158.12	SPRY2	0.453	0.425	0.411	0.445	0.301	0.399	0.259	0.328	0.244	0.414	0.433	0.592	0.172	0.1	0.249	0.05	0.107	0.102	0.082	0.073	-0.211	-0.29	-0.03	-0.12	0.017	0.023	0.074	0.293	0.343	0.252	0.248	0.323	0.306	0.213	0.222	0.125	0.291	0.209	0.066	0.363	0.393	0.312	0.243	0.194	0.175
ENSG00000136159.4	NUDT15	0.371	0.4	0.275	0.394	0.413	0.094	0.077	0.047	0.095	0.315	0.323	0.119	0.216	0.228	0.109	0.222	0.293	0.157	0.012	-0.01	-0.103	0.023	0.142	-0.073	0.023	0.009	-0.061	0.123	0.17	0.073	0.169	0.154	0.072	0.263	0.275	0.146	0.282	0.239	0.257	0.212	0.254	0.16	0.264	0.207	0.099
ENSG00000136160.17	EDNRB	0.346	0.324	0.396	0.438	0.399	0.422	0.17	0.308	0.178	0.39	0.355	0.481	0.259	0.209	0.37	0.387	0.344	0.37	0.161	0.16	0.231	0.078	-0.021	-0.127	-0.136	0.076	0.073	0.165	0.268	0.209	-0.065	0.009	0.086	0.264	0.304	0.237	0.302	0.286	0.237	0.405	0.449	0.345	0.288	0.292	0.308
ENSG00000136161.13	RCBTB2	0.413	0.369	0.397	0.5	0.375	0.336	0.335	0.376	0.301	0.48	0.42	0.423	0.259	0.243	0.259	0.25	0.224	0.204	0.232	0.187	0.138	0.218	0.301	-0.042	0.095	-0.122	0.064	0.091	0.094	-0.021	0.032	0.039	0.017	0.25	0.228	0.197	0.444	0.451	0.345	0.221	0.242	0.135	0.185	0.234	-0.048
ENSG00000136167.15	LCP1	0.431	0.445	0.395	0.577	0.592	0.533	0.564	0.51	0.435	0.614	0.583	0.461	0.273	0.247	0.221	0.534	0.528	0.501	0.459	0.486	0.535	0.452	0.17	0.012	0.323	0.064	-0.032	0.311	0.35	0.253	0.153	0.214	0.165	0.416	0.409	0.386	0.49	0.459	0.456	0.345	0.264	0.17	0.3	0.174	0.168
ENSG00000136169.16	SETDB2	0.252	0.264	0.243	0.175	0.149	-0.008	0.224	0.307	0.224	0.244	0.31	0.067	0.273	0.303	0.228	0.366	0.387	0.318	0.239	0.203	0.24	0.098	0.14	0.017	0.029	-0.148	-0.013	0.342	0.356	0.25	0.159	0.213	0.12	0.245	0.236	0.229	0.22	0.242	0.211	0.373	0.415	0.291	0.29	0.206	0.2
ENSG00000136193.17	SCRN1	0.191	0.169	0.13	0.099	0.113	0.034	0.122	0.043	0.105	0.219	0.199	0.162	-0.052	-0.024	0.01	0.274	0.306	0.263	0.252	0.157	0.192	-0.105	-0.202	-0.073	-0.002	0.042	0.092	0.294	0.307	0.209	-0.048	-0.091	-0.22	0.146	0.116	0.017	0.114	0.152	0.084	-0.145	-0.153	0.075	0.06	0.015	0.156
ENSG00000136197.13	C7orf25	0.111	0.07	-0.015	-0.033	-0.074	-0.046	0.047	0.066	-0.002	0.125	-0.094	-0.041	0.08	0.054	-0.068	-0.029	0.038	0.008	0.006	-0.012	0.062	-0.09	0.133	0.068	-0.002	0.041	0.023	0.074	0.029	0.034	0.025	0.041	-0.065	0.096	0.065	0.086	-0.015	0.009	-0.008	0.015	-0.017	0.029	0.031	-0.064	-0.032
ENSG00000136205.17	TNS3	0.289	0.268	0.304	0.188	0.213	0.158	0.128	0.115	0.087	0.136	0.252	0.083	0.08	0.091	0.065	0.419	0.443	0.415	0.29	0.161	0.227	0.168	0.009	0.16	0.069	0.064	-0.054	0.342	0.448	0.357	0.247	0.269	0.377	0.501	0.496	0.444	0.549	0.572	0.546	0.175	0.118	0.147	0.221	0.123	0.098
ENSG00000136206.4	SPDYE1	0.112	0.147	0.09	-0.133	-0.09	-0.141	-0.099	0.004	0	-0.128	0.129	-0.096	0.009	-0.007	0.019	0.013	0.018	-0.026	-0.007	0.129	0.036	0.139	-0.005	0.041	-0.023	-0.003	-0.03	0.252	0.177	0.024	-0.031	0.057	0.08	0.114	0.273	0.2	-0.006	0.033	0.072	0.122	0.097	0.016	0.059	0.028	0.023
ENSG00000136213.10	CHST12	0.349	0.329	0.306	0.109	0.12	0.095	0.223	0.219	0.151	0.306	0.334	0.243	0.259	0.277	0.21	0.245	0.267	0.266	0.129	-0.056	0.187	-0.036	-0.068	0.016	-0.054	0.008	-0.033	0.269	0.175	0.109	0.137	0.131	0.147	0.198	0.172	0.118	0.229	0.254	0.246	0.116	0.192	0.061	0.154	0.102	0.049
ENSG00000136231.14	IGF2BP3	0.424	0.422	0.325	0.619	0.569	0.311	0.412	0.376	0.361	0.569	0.492	0.404	0.172	0.194	0.131	0.278	0.255	0.24	0.189	0.22	0.105	-0.014	-0.102	0.249	-0.231	0.102	0.177	0.355	0.389	0.357	0.335	0.378	0.37	0.259	0.304	0.293	0.323	0.27	0.312	0.432	0.416	0.381	0.417	0.282	0.328
ENSG00000136235.17	GPNMB	0.509	0.487	0.479	0.462	0.455	0.419	0.299	0.247	0.224	0.368	0.212	0.196	0.17	0.144	0.098	0.528	0.537	0.521	0.44	0.403	0.48	0.145	-0.003	0.183	0.253	0.07	-0.036	0.167	0.119	0.068	0.169	0.158	0.129	0.374	0.396	0.302	0.442	0.438	0.306	0.219	0.155	0.185	0.207	0.189	0.033
ENSG00000136237.19	RAPGEF5	0.175	0.187	0.178	0.078	0.015	-0.021	-0.052	0.035	0.026	0.026	-0.064	0.277	0.001	0.11	0.01	0.161	0.182	0.063	0.048	-0.052	-0.001	-0.042	-0.118	0.167	0.262	-0.064	-0.015	0.423	0.43	0.379	0.128	0.185	0.196	0.252	0.24	0.211	0.233	0.163	0.117	0.455	0.377	0.345	0.362	0.244	0.253
ENSG00000136238.18	RAC1	0.27	0.266	0.036	0.472	0.416	0.102	0.15	0.132	0.017	0.24	0.155	0.028	0.189	0.128	-0.045	0.186	0.238	0.156	0.19	0.102	-0.02	0.064	0.118	-0.083	0.073	0.078	0.145	0.166	0.239	0.095	-0.085	0.091	-0.092	0.278	0.279	0.071	0.449	0.401	0.151	0.07	0.025	-0.096	0.121	0.11	-0.041
ENSG00000136240.10	KDELR2	0.356	0.333	0.117	0.481	0.454	0.246	0.214	0.185	0.129	0.388	0.449	0.252	0.147	0.109	-0.009	0.105	0.121	0.105	0.105	0.122	-0.006	-0.062	0.2	0.032	-0.04	0.058	0.03	0.149	0.225	0.061	0.037	0.061	-0.042	0.283	0.28	0.108	0.406	0.451	0.239	0.082	0.008	-0.098	0.045	0.156	-0.055
ENSG00000136243.17	NUPL2	0.219	0.271	0.139	-0.007	0.038	0.027	0.196	0.214	0.148							0.354	0.392	0.341	0.086	0.119	0.087	-0.22	0.142	0.218	-0.268	0.095	0.131	0.269	0.306	0.185	0.125	0.16	0.053	0.202	0.243	0.129	0.101	0.006	0.102	0.102	0.024	0.015	0.295	0.217	0.043
ENSG00000136244.12	IL6	0.307	0.3	0.349	0.246	0.223	0.268				0.43	0.334	0.369	0.109	0.116	0.108	0.319	0.307	0.353	0.298	0.266	0.221	0.164	0.154	0.235	0.167	0	-0.019	0.104	0.2	0.133	-0.012	0.1	0.068	0.129	0.089	0.151	0.162	0.123	-0.005	0.199	0.147	0.131	0.287	0.234	0.307
ENSG00000136247.15	ZDHHC4	0.176	0.167	0.117	0.107	0.091	0.086	0.148	0.146	0.051	-0.215	-0.155	-0.089	0.077	-0.018	-0.018	0.405	0.423	0.405	0.125	0.161	0.056	-0.084	0.159	-0.107	-0.145	0.178	0.07	0.245	0.343	0.114	0.339	0.338	0.232	0.268	0.204	0.047	0.172	0.105	0.108	-0.018	-0.165	0.047	-0.065	-0.057	-0.006
ENSG00000136250.12	AOAH	0.525	0.526	0.561	0.534	0.567	0.577	0.569	0.489	0.429	0.611	0.6	0.533	0.397	0.414	0.389	0.436	0.377	0.36	0.408	0.402	0.325	0.395	0.16	0.095	0.241	-0.058	-0.013	0.214	0.261	0.258	0.302	0.309	0.363	0.225	0.232	0.239	0.249	0.248	0.297	0.395	0.166	0.351	0.379	0.186	0.341
ENSG00000136261.15	BZW2	0.221	0.224	0.118	0.239	0.228	0.287				0.206	0.303	0.074	0.13	0.068	-0.155	0.308	0.297	0.252	0.231	0.206	0.075	-0.181	0.003	-0.01	-0.101	0.134	0.037	0.271	0.23	0.174	0.248	0.249	0.082	0.24	0.247	0.056	0.196	0.203	0.234	0.135	0.183	0.033	0.238	0.225	0.079
ENSG00000136267.14	DGKB	-0.005	0.043	0.023	0.071	-0.053	0.178	0.064	0.089	0.08	0.171	-0.121	0.022	0.122	-0.068	0.083	0.147	0.16	0.117	0.114	0.077	0.011	0.056	-0.006	0.233	-0.147	-0.048	0.015	0.231	0.162	-0.011	0.058	-0.013	0.058	0.09	0.125	-0.009	0.128	0.11	0.094	0.119	0.176	0.01	0.033	0.028	0.02
ENSG00000136270.14	TBRG4	0.476	0.481	0.363	0.407	0.383	0.397	0.09	0.06	0.072	0.472	0.292	0.283	0.282	0.235	0.01	0.335	0.333	0.219	0.359	0.351	0.284	-0.347	0.032	0.024	-0.134	0.164	0.084	0.152	0.174	0.061	0.025	-0.026	0.012	0.139	0.207	0.024	0.245	0.215	0.077	0.245	0.278	0.047	0.399	0.34	0.107
ENSG00000136271.10	DDX56	0.288	0.288	0.102	0.249	0.11	0.117	0.024	0.005	-0.016	0.126	0.147	0.112	0.297	0.241	0.015	0.26	0.247	0.168	0.252	0.209	0.123	-0.371	0.027	-0.015	-0.155	0.119	0.055	0.207	0.199	0.122	-0.109	-0.111	-0.051	0.185	0.172	-0.062	0.171	0.158	-0.022	-0.005	0.052	-0.029	0.199	0.077	0.062
ENSG00000136273.13	HUS1	0.242	0.266	0.174	0.211	0.13	0.192	-0.028	-0.002	0.088	0.177	0.108	0.157	0.054	0.047	-0.076	0.24	0.275	0.218	0.171	0.181	0.069	0.006	0.192	0.064	-0.005	0.046	0.055	0.086	0.099	0.078	0.223	0.165	0.165	0.091	0.098	-0.019	0.086	0.138	0.047	0.016	-0.084	-0.041	0.082	-0.025	-0.001
ENSG00000136274.9	NACAD	0.302	0.288	0.304	0.392	0.4	0.338	0.279	0.166	0.192	0.581	0.543	0.573	0.283	0.225	0.262	0.311	0.291	0.263	0.21	0.11	0.162	-0.144	-0.156	0.08	0.182	-0.01	-0.094	0.242	0.238	0.107	0.219	0.179	0.128	0.208	0.23	0.15	0.293	0.197	0.173	0.175	-0.048	0.15	0.118	0.095	0.065
ENSG00000136275.10	C7orf69	0.035	-0.014	-0.017	0.091	-0.009	-0.015	-0.06	0.027	-0.073							0.036	0.096	0.02	0.087	0.18	0.039	0.041	0.106	-0.074	0.064	-0.005	0.004	0.091	0.113	-0.118	-0.042	0.025	-0.011	0.01	0.101	0.023	0.045	-0.034	0.056	-0.095	-0.052	-0.062	0.079	-0.013	0.039
ENSG00000136279.21	DBNL	0.233	0.244	0.164	-0.001	0.096	0.108	-0.067	-0.059	-0.021	0.194	-0.008	0.034	0.121	0.108	0.005	0.077	0.103	0.033	0.067	0.056	0.105	0.098	-0.077	0.062	0.128	0.099	-0.034	0.399	0.457	0.293	-0.036	-0.007	0.109	0.203	0.231	0.068	0.301	0.259	0.081	0.11	0.174	0.053	0.004	0.058	-0.117
ENSG00000136280.17	CCM2	0.357	0.368	0.312	0.27	0.269	0.262	0.099	0.148	0.019	0.438	0.484	0.274	0.259	0.226	0.091	0.14	0.154	0.034	0.117	0.052	0.127	-0.071	-0.198	0.153	0.133	0.075	-0.044	0.499	0.487	0.36	0.01	-0.008	-0.008	0.391	0.433	0.349	0.368	0.459	0.448	0.154	0.177	0.093	0.217	0.195	0.072
ENSG00000136286.16	MYO1G	0.516	0.518	0.54	0.493	0.54	0.537	0.477	0.429	0.37	0.58	0.594	0.567	0.309	0.335	0.262	0.533	0.535	0.475	0.462	0.443	0.453	0.307	-0.027	0.208	0.183	0.035	0.051	0.262	0.237	0.234	0.224	0.235	0.204	0.446	0.457	0.444	0.552	0.531	0.518	0.296	0.245	0.255	0.183	0.14	0.003
ENSG00000136295.15	TTYH3	0.531	0.515	0.43	0.384	0.362	0.355	0.302	0.267	0.235	0.443	0.328	0.238	-0.009	-0.001	-0.056	0.096	0.152	0.102	0.101	-0.006	-0.082	-0.211	-0.266	0.098	-0.06	0.047	-0.018	0.353	0.347	0.197	0.066	0.049	0.04	0.391	0.413	0.231	0.231	0.304	0.087	0.134	0.113	0.031	0.457	0.38	-0.069
ENSG00000136297.15	MMD2	-0.013	0.012	0.029	-0.069	0.042	-0.041	-0.089	-0.081	-0.201	-0.07	-0.119	0.046	-0.016	-0.031	0.023	-0.009	-0.003	-0.024	0.048	0.028	-0.045	-0.077	-0.151	-0.141	-0.028	0.078	0.074	-0.116	-0.004	0.016	0.176	0.045	-0.012	0.057	0.038	0.083	0.087	-0.007	0.052	-0.081	-0.037	0.054	0.003	0.025	0.017
ENSG00000136305.11	CIDEB							0.07	0.109	0.003	0.058	-0.125	0.073	-0.016	-0.079	-0.042
ENSG00000136315.4	RP11-84C10.2	0.05	0.087	0.062	0.072	0.006	0.011										-0.002	0.034	-0.029	0.116	0.126	0.02	0.296	0.091	0.147	0.126	-0.012	0.1	0.137	0.112	0.059	-0.019	-0.006	0.041	0.271	0.144	0.141	0.099	0.057	0.023	-0.004	-0.013	-0.006	0.039	0.021	-0.047
ENSG00000136319.12	TTC5	0.239	0.268	0.188	0.177	0.151	0.207	0.183	0.138	0.191	0.325	0.372	0.277	0.087	0.057	0.068	0.365	0.391	0.316	-0.153	-0.109	-0.01	-0.002	0.212	0.026	-0.243	-0.03	0.057	0.365	0.37	0.291	0.172	0.226	0.213	0.302	0.227	0.211	-0.036	0.03	0.187	0.15	0.162	-0.02	-0.021	0.047	0.016
ENSG00000136327.7	NKX2-8	0.139	0.072	0.043	-0.037	-0.095	0.017	0.197	0.077	-0.004	-0.075	0.181	0.122	0.156	0.088	0.073	0.129	0.165	0.117	0.121	0.109	0.016	-0.034	0.003	0.19	0.003	-0.048	-0.023	0.154	0.141	0.128	0.068	0.118	0.08	-0.002	0.026	0.096	-0.014	-0.044	-0.016	0.078	0.079	0.066	0.148	0.13	0.044
ENSG00000136352.19	NKX2-1	0.018	0.019	0.05	-0.029	0.081	0.033	-0.032	0.03	-0.029	0.067	0.046	-0.156	-0.017	0.059	-0.032	0.029	0.148	0.103	0.028	0.147	0.227	-0.154	-0.1	0.125	0.013	0	-0.009	0.009	-0.015	0.015	0.061	0.153	0.09	0.381	0.383	0.369	0.29	0.331	0.342	0.506	0.472	0.482	0.406	0.351	0.28
ENSG00000136367.14	ZFHX2	0.262	0.242	0.219	0.355	0.409	0.224				0.038	-0.027	0.113	0.159	0.167	0.084	0.169	0.144	0.138	0.019	0.064	-0.023	-0.029	-0.121	-0.162	-0.018	-0.051	0.019	0.394	0.384	0.205	0.074	0.02	-0.05	0.285	0.31	0.24	0.303	0.293	0.363	0.089	0.053	-0.014	0.136	0.101	0.097
ENSG00000136371.11		0.32	0.314	0.254	0.213	0.224	0.144				0.031	0.047	0.056	-0.03	-0.028	-0.021	0.589	0.602	0.61	-0.09	-0.096	-0.027	0.071	0.017	0.179	0.027	0.024	0.06	0.232	0.213	0.048	0.147	0.266	-0.025	0.119	-0.031	-0.012	-0.109	-0.032	0.014	0.008	0.056	0.047	-0.027	0.006	-0.023
ENSG00000136378.15	ADAMTS7	0.37	0.338	0.339	0.372	0.346	0.317				0.471	0.472	0.506	0.385	0.316	0.289	0.34	0.337	0.371	0.157	0.052	0.149	-0.033	-0.134	0.293	0.049	0.037	-0.112	0.325	0.424	0.314	0.125	0.07	0.313	0.358	0.338	0.264	0.299	0.329	0.36	0.103	0.066	0.026	0.235	0.174	0.121
ENSG00000136379.12	ABHD17C	0.284	0.258	0.253	0.176	0.125	0.073				0.432	0.41	0.38	0.166	0.152	0.136	0.112	0.125	0.058	0.133	0.109	0.045	-0.149	0.015	-0.099	-0.142	-0.032	0.037	0.304	0.332	0.323	-0.016	0.108	0.005	0.291	0.338	0.249	0.477	0.437	0.276	0.185	0.001	0.068	0.037	-0.086	0.021
ENSG00000136381.13	IREB2	0.189	0.253	0.195	-0.033	0.018	-0.012	-0.073	-0.015	0.008	-0.024	0.194	0.03	-0.009	-0.061	0.027	0.185	0.196	0.149	0.11	0.135	0.173	0.06	-0.076	-0.081	-0.152	-0.002	-0.114	0.287	0.355	0.239	-0.026	-0.014	0.068	0.361	0.404	0.357	0.282	0.309	0.453	0.172	0.165	0.087	0.051	0.129	0.069
ENSG00000136383.7	ALPK3	0.272	0.224	0.228	0.393	0.312	0.254	0.211	0.114	0.129	0.269	0.389	0.264	0.302	0.307	0.301	0.236	0.175	0.216	0.146	0.014	0.092	0.129	-0.005	0.279	0.072	-0.008	0.005	0.241	0.232	0.314	0.128	0.2	0.298	0.291	0.314	0.205	0.31	0.312	0.342	0.142	0.164	0.128	0.188	0.126	0.07
ENSG00000136404.16	TM6SF1	0.399	0.391	0.405	0.285	0.244	0.261				0.38	0.331	0.275	0.39	0.31	0.316	0.486	0.488	0.377	0.421	0.427	0.339	0.39	-0.043	0.241	0.166	-0.066	0.081	0.32	0.33	0.263	0.236	0.212	0.011	0.387	0.377	0.334	0.487	0.439	0.402	0.186	0.216	0.223	0.181	0.205	0.123
ENSG00000136425.14	CIB2	0.513	0.491	0.478	0.426	0.388	0.258	0.338	0.295	0.253	0.141	0.084	-0.087	0.164	0.139	0.085	0.186	0.153	0.202	0.142	0.175	0.113	-0.196	0.162	0.062	-0.078	0.106	0.186	0.155	0.084	0.093	-0.11	-0.031	-0.082	0.256	0.287	0.346	0.371	0.346	0.354	0.228	0.226	0.098	0.345	0.297	0.265
ENSG00000136436.15	CALCOCO2	0.455	0.419	0.342	0.21	0.075	0.087	0.291	0.243	0.272	0.126	-0.004	0.019	0.237	0.256	0.239	0.168	0.168	0.17	-0.052	0.057	0.138	0.421	0.163	-0.094	0.203	-0.176	-0.151	0.322	0.375	0.226	0.011	0.123	0.073	0.202	0.188	0.117	0.199	0.174	-0.006	0.32	0.043	0.129	0.229	0.03	0.338
ENSG00000136444.10	RSAD1	0.335	0.334	0.241	0.315	0.355	0.192	0.244	0.218	0.215	0.314	0.26	0.304	0.123	0.143	0.088	0.12	0.086	0.068	0.062	0.085	0.07	-0.124	-0.032	0.094	0.016	-0.064	0.023	0.247	0.234	0.266	0.299	0.313	0.167	0.383	0.36	0.207	0.357	0.355	0.269	0.178	0.153	0.193	-0.025	-0.06	-0.015
ENSG00000136448.13	NMT1	0.152	0.179	0.127	0.222	0.188	0.004	0.059	0.09	0.115	0.286	0.334	0.361	0.008	-0.08	0.008	0.125	0.232	0.118	0.054	0.105	0.096	0.15	0.045	0.017	0.094	-0.051	0.031	0.176	0.134	0.006	-0.078	-0.058	-0.047	0.123	0.187	-0.015	0.288	0.207	0.034	0.063	0.112	0.177	0.172	0.169	0.091
ENSG00000136449.15	MYCBPAP	0.343	0.3	0.243	0.378	0.39	0.224	0.209	0.232	0.149	0.42	0.35	0.288	0.038	0.073	0.115	-0.038	0	-0.027	0.055	0.103	0.016	0.139	0.079	-0.069	-0.068	-0.043	-0.042	0.087	0.128	0.033	-0.106	0.017	0.001	0.265	0.287	0.179	0.22	0.041	0.104	0.098	0.158	0.087	0.107	0.058	0.106
ENSG00000136450.13	SRSF1	0.372	0.354	0.229	0.171	0.233	-0.077				0.247	0.272	0.159	0.178	0.167	0.006	0.221	0.215	0.163	-0.106	-0.061	0.108	-0.201	-0.143	-0.088	-0.209	0.005	0.077	0.186	0.168	0.175	0.05	0.089	0	0.349	0.36	0.194	0.265	0.216	0.317	0.098	0.142	0.031	0.272	0.354	0.175
ENSG00000136451.9	VEZF1	0.471	0.498	0.451	0.507	0.513	0.229	0.481	0.422	0.492	0.412	0.404	0.296	0.153	0.097	0.175	0.219	0.237	0.244	0.053	0.068	-0.177	-0.055	0.185	-0.098	-0.312	0.055	0.032	0.53	0.556	0.407	0.205	0.227	0.203	0.328	0.36	0.28	0.078	0.098	0.262	0.001	-0.059	0.095	0.024	-0.03	-0.065
ENSG00000136457.10	CHAD	0.518	0.514	0.507	0.54	0.538	0.54	0.415	0.368	0.378	0.444	0.411	0.317	0.323	0.372	0.304	0.288	0.316	0.266	0.135	0.17	0.17	0.052	-0.054	-0.115	0.021	-0.041	0.055	0.181	0.216	0.197	0.203	0.174	0.093	0.211	0.171	0.175	0.228	0.163	0.217	0.297	0.245	0.226	0.251	0.206	0.303
ENSG00000136463.8	TACO1	0.324	0.295	0.253	0.362	0.297	0.177	0.125	0.18	0.084	0.295	0.178	0.437	0.246	0.21	0.068	0.225	0.279	0.144	0.055	0.032	0.205	-0.002	0.087	-0.102	0.067	0.024	0.081	0.153	0.216	0.133	0.119	0.077	0.022	0.364	0.38	0.198	0.281	0.31	0.228	0.225	0.332	0.169	0.354	0.345	-0.027
ENSG00000136478.8	TEX2	0.281	0.277	0.194	0.175	0.138	-0.004	0.138	0.118	0.034	0.132	0.223	0.184	0.08	0.109	-0.004	0.314	0.275	0.201	0.262	0.173	0.099	0.273	-0.137	-0.107	0.271	-0.147	-0.024	0.197	0.289	0.135	-0.048	-0.033	0.013	0.219	0.196	0.07	0.287	0.197	0.129	-0.072	-0.155	0.15	0.01	0.008	0.016
ENSG00000136485.15	DCAF7	0.365	0.321	0.276	0.275	0.227	0.075	0.205	0.121	0.125	-0.055	0.086	0.154	-0.075	-0.103	-0.147	0.277	0.279	0.092	0.134	0.095	-0.038	-0.12	-0.162	-0.046	-0.319	-0.044	0.008	0.435	0.465	0.389	0.186	0.286	0.116	0.296	0.293	0.123	0.278	0.286	0.122	0.045	0.084	-0.054	0.188	0.191	-0.014
ENSG00000136487.18	GH2	0.031	0.054	-0.026	0.012	0.115	0.055	-0.08	-0.106	-0.047	0.044	0.121	-0.003	-0.019	-0.047	0.043	-0.009	-0.014	-0.106	0.025	-0.045	0.012				0.012	0.049	0.009	0.039	0.038	0.048	0.05	-0.037	-0.079	0.021	0.07	-0.09	0.026	0.111	-0.002	0.022	0.146	-0.03	-0.016	0.036	0.043
ENSG00000136488.15	CSH1	-0.002	0.004	0.047	-0.046	0.028	0.037	-0.111	-0.04	-0.004	0.134	-0.17	-0.09	-0.033	-0.024	0.084	0.105	0.015	0.032	-0.071	0.078	-0.006				0	-0.032	0.008	-0.071	0.095	0.076	0.006	-0.006	0.006	-0.053	-0.031	-0.014	-0.04	0.069	0.083	0.159	0.227	0.121	0.01	-0.064	-0.002
ENSG00000136490.9	LIMD2	0.528	0.54	0.532	0.42	0.514	0.537	0.257	0.208	0.182	0.521	0.516	0.537	0.231	0.27	0.205	0.473	0.493	0.456	0.466	0.438	0.443	0.125	0.045	0.12	-0.044	-0.068	0.029	0.365	0.393	0.332	0.193	0.214	0.245	0.455	0.458	0.422	0.348	0.367	0.305	0.386	0.112	0.204	0.399	0.098	0.205
ENSG00000136492.9	BRIP1	0.424	0.406	0.408	0.382	0.45	0.331	-0.101	-0.073	0.012	0.302	0.323	0.262	0.327	0.356	0.31	0.191	0.186	0.166	0.215	0.183	0.126	-0.174	0.201	0.061	0.018	0.2	0.073	0.484	0.494	0.423	0.486	0.436	0.415	0.479	0.45	0.387	0.542	0.449	0.543	0.465	0.41	0.384	0.569	0.513	0.439
ENSG00000136504.13	KAT7	0.338	0.301	0.257	0.224	0.144	0.024				0.271	0.241	0.153	-0.027	-0.033	-0.034	0.229	0.201	0.174	0.266	0.257	0.053	-0.155	-0.13	0.065	-0.271	-0.035	0.047	0.408	0.464	0.283	0.127	0.19	0.126	0.413	0.418	0.312	0.546	0.512	0.336	0.205	-0.205	0.044	0.138	-0.137	0.095
ENSG00000136514.3	RTP4	0.352	0.35	0.309	0.348	0.43	0.423	0.335	0.225	0.258	0.323	0.308	0.399	0.337	0.355	0.345	0.316	0.362	0.303	0.366	0.387	0.389	0.14	0.135	0.003	0.057	-0.04	-0.039	0.33	0.305	0.311	0.259	0.239	0.139	0.151	0.145	0.196	0.203	0.162	0.213	0.122	0.085	0.214	0.067	0.081	0.072
ENSG00000136518.17	ACTL6A	0.483	0.501	0.439	0.522	0.543	0.287				0.158	0.176	0.279	0.219	0.255	0.12	0.318	0.328	0.251	0.036	0.062	0.034	-0.107	0.23	-0.031	-0.198	0.139	0.146	0.527	0.464	0.387	0.335	0.4	0.26	0.433	0.434	0.349	0.415	0.485	0.456	0.417	0.379	0.299	0.405	0.338	0.142
ENSG00000136521.13	NDUFB5	0.207	0.239	0.098	-0.054	-0.013	-0.113	-0.007	0.028	0.01	-0.14	0.041	-0.053	-0.062	-0.004	-0.026	0.22	0.218	0.159	0.047	0.06	0.143	0.014	0.293	-0.094	0.197	0.163	0.041	0.344	0.292	0.23	0.175	0.254	0.111	0.365	0.377	0.278	0.322	0.395	0.357	0.041	0.04	0.129	0.078	0.115	0.097
ENSG00000136522.14	MRPL47	0.472	0.484	0.34	0.347	0.395	0.222				0.143	0.157	0.021	0.184	0.141	0.074	0.265	0.262	0.125	-0.024	0.015	0.129	-0.054	0.207	-0.04	0.05	0.187	0.147	0.247	0.245	0.226	0.051	0.123	-0.015	0.351	0.342	0.204	0.344	0.432	0.337	0.349	0.346	0.211	0.434	0.402	0.221
ENSG00000136527.18	TRA2B	0.408	0.422	0.219	0.304	0.303	0.18	0.252	0.201	0.258	0	0.141	0.11	0.147	0.241	0.1	0.204	0.161	0.105	-0.014	0.031	0.098	-0.234	0.121	0.09	-0.288	0.069	0.094	0.408	0.371	0.322	0.253	0.293	0.159	0.523	0.493	0.374	0.39	0.37	0.437	0.314	0.272	0.145	0.086	0.119	0.079
ENSG00000136531.18	SCN2A	0.158	0.156	0.136	0.202	0.17	0.002	0.087	0.114	0.088	0.011	-0.035	0.015	-0.05	0.083	0.067	0.021	0.097	0.02	0.062	0.006	0.037	0.022	-0.008	0.162	-0.059	-0.044	0.034	0.209	0.194	0.104	0.147	0.175	0.144	0.211	0.18	0.15	0.049	0.125	0.14	0.202	0.097	0.149	0.166	0.217	0.049
ENSG00000136535.15	TBR1	0.042	0.077	0.004	0.192	0.013	0.014	-0.188	-0.165	-0.044	0.001	0.09	0.037	0.031	0.109	-0.044	-0.105	-0.031	0.051	0.004	-0.005	-0.023	0.042	0.012	-0.157	-0.048	-0.006	0.004	-0.019	-0.035	0.088	-0.017	-0.015	0.093	-0.061	0.086	0.119	0.064	0.078	-0.035	0.008	0.003	0.083	0.032	0.065	0.025
ENSG00000136536.15	MARCH7	0.182	0.215	0.122	-0.003	-0.068	0.102	-0.096	-0.012	-0.049							0.275	0.271	0.23	-0.11	-0.068	-0.027	-0.045	0.283	-0.126	-0.009	0.027	0.007	0.095	0.171	0.009	-0.078	-0.061	0.021	0.21	0.22	0.185	0.08	0.124	0.134	0.077	0.106	0.084	0.046	0.074	0.086
ENSG00000136541.15	ERMN	0.255	0.217	0.234	0.464	0.435	0.434	0.102	0.055	0.103	0.123	-0.038	0.041	0.168	0.111	0.118	0.432	0.438	0.218	0.398	0.392	0.168	-0.042	-0.114	0.054	0.276	-0.082	0.092	0.268	0.226	0.176	-0.005	0.003	0.067	0.182	0.159	0.138	0.209	0.28	0.334	0.189	0.053	0.064	0.048	0.01	0.115
ENSG00000136542.9	GALNT5	0.442	0.411	0.436	0.348	0.397	0.406	0.383	0.324	0.257	0.262	0.194	0.327	0.225	0.202	0.168	0.414	0.381	0.422	0.347	0.349	0.291	0.215	-0.022	0.119	0.035	0.055	0.074	0.232	0.267	0.288	0.248	0.253	0.274	0.45	0.424	0.359	0.573	0.572	0.609	0.204	0.141	0.1	0.28	0.163	0.23
ENSG00000136546.16	SCN7A	0.549	0.546	0.533	0.737	0.675	0.595	0.263	0.368	0.288	0.503	0.298	0.438	0.42	0.325	0.374	0.318	0.342	0.292	0.342	0.261	0.197	-0.065	-0.191	-0.022	-0.038	0.01	-0.024	0.11	0.132	0.056	-0.024	-0.049	-0.042	0.292	0.375	0.345	0.404	0.359	0.435	0.599	0.574	0.541	0.613	0.524	0.594
ENSG00000136560.14	TANK	0.341	0.342	0.206	0.357	0.273	0.294	0.198	0.19	0.243	0.309	0.265	0.069	0.052	0.04	0.043	0.281	0.258	0.181	-0.123	0	0.096	0.09	0.189	-0.221	0.043	0.012	-0.07	0.155	0.121	0.008	-0.064	-0.074	0.025	0.182	0.144	0.124	0.208	0.263	0.248	-0.02	0.015	0.075	0.046	-0.05	0.004
ENSG00000136573.14	BLK	0.469	0.468	0.461	0.553	0.532	0.52	0.488	0.491	0.385	0.497	0.51	0.588	0.369	0.355	0.375	0.22	0.258	0.176	0.402	0.357	0.214	-0.077	0.148	0.057	0.026	0.065	-0.036	0.342	0.338	0.255	0.134	0.176	0.154	0.255	0.283	0.291	0.361	0.367	0.343	0.303	0.268	0.12	0.188	0.169	0.157
ENSG00000136574.18	GATA4	0.207	0.203	0.149	0.158	0.163	0.167	-0.056	-0.083	-0.091	0.048	0.012	0.028	-0.065	-0.117	-0.069	0.124	0.105	0.074	0.104	0.092	0.049	0.005	-0.068	-0.113	-0.011	0.031	0.131	0.254	0.304	0.218	0.119	0.115	0.108	0.229	0.229	0.235	0.191	0.129	0.222	-0.058	0.028	-0.064	-0.02	-0.019	0.001
ENSG00000136603.14	SKIL	0.201	0.202	0.218	0.028	-0.042	-0.117	0.032	0.035	0.074	0.086	0.194	0.145	0.101	0.231	0.125	0.308	0.288	0.276	-0.055	-0.008	-0.012	0.118	0.081	-0.081	0.059	-0.017	-0.046	0.165	0.259	0.157	-0.076	-0.077	-0.04	0.15	0.121	0.073	0.042	0.106	0.349	0.1	0.11	0.02	0.301	0.232	0.104
ENSG00000136628.18	EPRS	0.395	0.396	0.334	0.367	0.381	0.202	0.246	0.21	0.203							0.237	0.263	0.15	0.012	-0.032	-0.032	-0.037	-0.126	-0.139	-0.133	0.1	-0.034	0.269	0.219	0.105	0.16	0.214	0.071	0.269	0.282	0.12	0.293	0.238	0.249	0.124	0.161	0.076	0.094	0.122	0.072
ENSG00000136630.13	HLX	0.339	0.325	0.313	0.187	0.161	0.113	0.193	0.165	0.118	0.418	0.448	0.263	0.169	0.212	0.153	0.354	0.336	0.345	0.382	0.299	0.155	0.181	0.052	0.15	0.137	0	-0.072	0.311	0.296	0.116	0.046	-0.011	0.108	0.201	0.263	0.231	0.519	0.419	0.394	0.121	0.164	0.069	0.077	-0.008	0.055
ENSG00000136631.15	VPS45	0.255	0.152	0.14	0.043	0.123	-0.048	0.072	0.015	0.004	0.1	0.256	0.185	0.031	0.094	0.022	0.209	0.202	0.161	-0.026	0.065	0.062	-0.153	0.07	-0.061	-0.277	-0.072	0.243	0.296	0.295	0.199	0.068	0.204	0.117	0.211	0.196	0.051	0.325	0.352	0.209	0.083	-0.026	-0.072	0.098	0.011	-0.004
ENSG00000136634.7	IL10	0.353	0.327	0.342	0.296	0.358	0.236	0.353	0.33	0.278	0.535	0.464	0.378	0.402	0.337	0.226	0.351	0.348	0.245	0.393	0.375	0.168	-0.091	0.026	0.14	0.134	0.011	0.058	0.181	0.332	0.155	0.266	0.218	0.169	0.367	0.287	0.214	0.374	0.256	0.216	0.185	0.13	0.023	0.137	0.067	0.027
ENSG00000136636.13	KCTD3	0.538	0.533	0.453	0.437	0.462	0.204				0.497	0.505	0.401	0.119	0.11	0.082	0.29	0.262	0.135	0.226	0.186	-0.027	-0.041	-0.138	-0.113	-0.251	0.038	0.044	0.568	0.541	0.49	0.429	0.484	0.389	0.377	0.373	0.337	0.369	0.384	0.256	0.282	0.325	0.189	0.139	0.137	0.135
ENSG00000136643.12	RPS6KC1	0.223	0.231	0.209	0.001	0.102	-0.019	0.023	-0.034	-0.014	-0.005	0.101	0.028	0.052	0.018	-0.119	0.24	0.243	0.22	0.071	0.113	0.051	0.085	-0.053	-0.009	-0.136	-0.013	0.025	0.258	0.241	0.012	0.14	0.213	0.163	0.396	0.344	0.283	0.443	0.403	0.34	0.145	0.232	0.141	0.143	0.07	0.043
ENSG00000136682.15	CBWD2	0.153	0.153	0.062	0.065	0.04	0.025	0.013	0.011	-0.035							0.516	0.541	0.493	-0.137	-0.151	0.048	-0.037	0.05	-0.091	0.055	0.095	0.019	0.343	0.387	0.362	0.136	0.171	0.063	0.317	0.315	0.18	0.332	0.268	0.243	0.072	0.076	0.027	-0.016	0.025	0.087
ENSG00000136688.11	IL36G	0.166	0.143	0.162	0.173	0.186	0.081				0.018	0.075	0.006	0.237	0.162	0.036	0.007	0.017	0.008	0.047	0.121	0.025	0.025	-0.058	-0.074	-0.004	-0.002	-0.051	0.419	0.422	0.356	0.428	0.427	0.472	0.521	0.504	0.45	0.555	0.544	0.529	0.116	0.151	0.104	0.061	-0.001	0.081
ENSG00000136689.19	IL1RN	0.145	0.185	0.121	0.236	0.266	0.211	0.268	0.159	0.171	0.266	0.331	0.216	-0.034	-0.018	0.027	0.504	0.504	0.497	0.29	0.302	0.263	0.162	0.099	0.026	0.122	0.04	-0.011	0.321	0.375	0.25	0.472	0.509	0.493	0.568	0.545	0.482	0.565	0.562	0.543	0.037	-0.027	0.133	0.205	0.112	0.163
ENSG00000136694.9	IL36A	0.041	0.057	0.023	0.003	0.029	-0.075				0.005	0.068	0.068	-0.034	0.054	-0.039	0.052	-0.003	-0.016	-0.035	-0.01	0.076	0.056	0.14	0.241	-0.01	0.022	-0.022	0.273	0.287	0.294	0.301	0.259	0.403	0.384	0.36	0.328	0.41	0.403	0.356	0.018	0.04	0.003	0.01	0.045	-0.003
ENSG00000136695.15	IL36RN	0.314	0.316	0.208	0.366	0.274	0.161				0.187	0.07	0.015	0.261	0.179	0.191	0.037	0.046	0.056	0.18	0.133	-0.024	0.112	0.072	0.199	-0.099	0.039	0.036	0.518	0.484	0.45	0.536	0.549	0.594	0.411	0.397	0.323	0.465	0.448	0.45	0.113	0.037	0.179	0.222	0.11	0.23
ENSG00000136696.11	IL36B	0.079	0.024	0.039	-0.058	0.002	0.079				0.059	0.069	-0.037	0.064	0.036	-0.008	0.048	0.113	0.029	0.117	-0.047	-0.05	0.08	-0.055	-0.033	-0.031	-0.067	-0.068	0.305	0.297	0.227	0.314	0.397	0.387	0.263	0.239	0.197	0.306	0.287	0.292	-0.098	0.028	0.005	0.143	0.105	0.036
ENSG00000136697.13	IL1F10	-0.006	0.055	0.018	0.017	-0.006	-0.052	-0.045	0.012	-0.075	0.019	0.036	-0.03	-0.013	0.046	0.024	-0.016	0.078	-0.011	0.072	0.016	0.049	-0.018	-0.241	-0.098	-0.027	-0.029	0.002	0.482	0.467	0.473	0.379	0.4	0.414	0.232	0.253	0.097	0.233	0.157	0.159	-0.09	0.029	-0.152	0.084	-0.077	-0.086
ENSG00000136698.10	CFC1	0.009	0.04	-0.004	0.118	0	0.06				0.237	0.114	0.02	-0.001	0.095	-0.043	0	0.029	-0.036	0.024	0.116	-0.023	0.158	0.251	-0.131	0.061	0.039	-0.108	0.007	-0.032	0.009	-0.021	0.037	0.036	-0.009	0.037	0.006	-0.009	-0.005	-0.029	0.108	-0.004	-0.036	0.054	0.021	0.012
ENSG00000136699.19	SMPD4	0.199	0.208	0.077	0.194	0.23	0.196				0.174	0.116	0.005	0.224	0.213	0.025	0.341	0.331	0.144	0.287	0.297	0.058	-0.106	-0.111	0.126	-0.085	0.036	0.023	0.271	0.301	0.152	0.152	0.206	0.191	0.286	0.284	0.205	0.395	0.234	0.066	0.341	0.329	0.15	0.42	0.371	0.08
ENSG00000136709.12	WDR33	0.258	0.31	0.153	0.256	0.313	0.164	-0.037	-0.015	-0.043	0.104	0.212	-0.055	0.113	0.109	-0.003	0.331	0.396	0.155	0.109	0.025	-0.083	-0.154	-0.07	0.024	-0.211	0.005	0.074	0.136	0.012	0.021	0.135	0.147	0.017	0.358	0.36	0.23	0.275	0.245	0.2	0.049	-0.065	0.034	0.086	-0.104	0.16
ENSG00000136710.10	CCDC115	0.282	0.291	0.17	0.152	0.202	0.329	0.23	0.192	0.094							0.254	0.273	0.183	0.184	0.162	0.065	0.094	0.18	-0.147	0.122	-0.139	0.032	0.28	0.324	0.122	0.129	0.171	0.05	0.219	0.162	0.129	0.123	0.111	0.051	0.102	0.11	0.273	0.228	-0.093	0.289
ENSG00000136715.19	SAP130	0.271	0.308	0.183	-0.064	-0.005	-0.013	-0.024	-0.006	-0.016	-0.161	-0.113	0.061	0.048	0.03	-0.145	0.237	0.136	0.003	0.188	0.11	0.02	-0.125	-0.18	0.199	-0.113	0.016	0.016	0.383	0.419	0.234	0.23	0.246	0.021	0.233	0.225	0.148	0.324	0.253	0.012	0.218	0.221	0.005	0.177	0.245	-0.011
ENSG00000136717.15	BIN1	0.44	0.429	0.449	0.378	0.401	0.476	0.414	0.409	0.323	0.377	0.361	0.404	0.176	0.205	0.241	0.351	0.322	0.301	0.43	0.4	0.307	0.308	0.09	0.258	0.354	-0.092	-0.123	0.448	0.453	0.45	0.285	0.298	0.452	0.294	0.245	0.276	0.359	0.37	0.336	0.125	0.075	-0.031	-0.042	-0.069	0.04
ENSG00000136718.10	IMP4	0.308	0.34	0.207	0.259	0.197	0.403	0.166	0.13	0.165	0.33	0.318	0.176	0.171	0.123	-0.084	0.153	0.164	-0.001	0.091	0.095	0.065	-0.155	0.14	0.086	-0.028	0.061	0.053	0.193	0.249	0.059	0.059	0.072	0.02	0.167	0.194	0.093	0.187	0.122	0.169	0.131	0.089	0.048	0.203	0.08	0.039
ENSG00000136720.7	HS6ST1	0.156	0.171	0.102	0.084	0.13	0.092	0.127	0.037	0.057	-0.021	0.038	0.022	-0.031	0.052	-0.082	0.324	0.285	0.331	0.273	0.177	0.144	0.008	-0.071	0.04	0.129	0.094	0.127	0.226	0.261	0.166	0.047	0.077	0.039	0.337	0.275	0.188	0.264	0.256	0.139	0.056	-0.031	0.089	0.218	-0.022	0.022
ENSG00000136731.13	UGGT1	0.326	0.361	0.289	0.126	0.116	0.187	0.035	0.027	0.007	-0.009	0.013	0.152	0.037	0.019	0.049	0.122	0.161	0.083	0.085	0.029	-0.25	-0.043	-0.109	0.079	0.052	0.042	-0.019	0.267	0.416	0.206	0.156	0.23	-0.003	0.17	0.195	0.104	0.155	0.058	0.067	0.274	0.335	0.216	0.193	0.247	0.151
ENSG00000136732.16	GYPC	0.435	0.445	0.446	0.399	0.464	0.478	0.349	0.326	0.185	0.433	0.476	0.453	0.197	0.201	0.204	0.47	0.468	0.478	0.581	0.539	0.569	0.264	0.187	0.112	0.275	0.052	0.031	0.369	0.398	0.288	0.217	0.238	0.312	0.445	0.451	0.431	0.545	0.501	0.493	0.4	0.379	0.25	0.264	0.246	0.268
ENSG00000136738.15	STAM	0.311	0.347	0.246	0.229	0.227	0.175	0.027	0.057	0.055	0.137	0.15	0.058	0.083	0.047	-0.14	0.134	0.114	0.131	-0.159	-0.154	0.14	0	-0.154	-0.035	0.105	-0.063	-0.238	0.209	0.217	0.172	0.059	0.196	0.209	0.235	0.228	0.117	0.016	0.007	0.23	0.167	0.216	-0.042	0.134	0.188	0.152
ENSG00000136750.13	GAD2	0.025	0.029	-0.005	-0.072	-0.019	-0.001	-0.037	-0.027	-0.118	0.086	0.042	0.016	0.049	-0.066	0.011	0.034	0.011	0.101	0.002	0.023	0.063	-0.063	-0.027	-0.106	-0.033	-0.006	0.038	0.006	0.183	0.131	-0.067	-0.044	0.04	0.104	0	0.051	0.18	-0.012	0.035	0.099	-0.006	0.051	0.063	-0.001	-0.018
ENSG00000136754.18	ABI1	0.368	0.377	0.193	0.525	0.453	0.155	0.156	0.158	0.166	0.205	0.234	0.06	0.147	0.148	-0.14	0.269	0.186	0.169	-0.18	-0.127	0.042	0.271	-0.08	-0.207	0.153	-0.005	-0.134	0.153	0.159	0.129	0.003	0.068	0.127	0.253	0.238	0.126	0.235	0.245	0.25	0.024	0.029	-0.022	0.051	0.109	0.026
ENSG00000136758.19	YME1L1	0.239	0.302	0.14	0.347	0.332	0.144	0.173	0.178	0.102	0.18	0.238	0.252	0.218	0.195	-0.057	0.332	0.306	0.237	-0.134	-0.004	0.237	0.211	-0.048	0.003	0.067	-0.03	-0.149	0.106	0.094	0.087	-0.065	0.003	-0.021	0.128	0.143	-0.01	0.001	-0.022	0.19	0.124	0.22	0.113	0.239	0.304	0.178
ENSG00000136770.11	DNAJC1	0.365	0.354	0.286	0.313	0.195	0.146	0.258	0.25	0.228	0.299	0.269	0.214	0.239	0.232	0.144	0.337	0.391	0.267	0.218	0.313	0.3	0.027	-0.105	0.099	0.142	-0.001	-0.014	0.263	0.313	0.154	0.026	0.061	-0.009	0.388	0.378	0.304	0.387	0.369	0.396	0.115	0.102	0.038	0.145	0.233	0.093
ENSG00000136783.10	NIPSNAP3A	0.033	0.06	0.04	0	-0.012	-0.05	-0.052	-0.008	-0.003	-0.157	-0.205	-0.039	0.086	0.047	0.048	0.239	0.24	0.151	0.146	0.208	0.091	0.293	0.182	-0.01	0.302	0.071	-0.028	-0.005	0.094	0.033	0.074	0.214	-0.042	0.224	0.231	0.212	0.058	0.037	0.038	0.025	0.032	0.067	0.059	0.039	0.088
ENSG00000136802.12	LRRC8A	0.25	0.294	0.136	0.07	0.088	0.175	0.135	0.077	0.046	0.234	0.257	0.42	0.261	0.273	0.247	0.29	0.271	0.199	0.299	0.253	0.166	-0.001	-0.299	-0.012	0.093	0.028	-0.068	0.313	0.339	0.153	0.301	0.27	0.271	0.485	0.463	0.399	0.568	0.544	0.33	0.042	-0.069	-0.107	0.003	-0.057	-0.053
ENSG00000136807.14	CDK9	0.249	0.262	0.125	0.215	0.242	0.161	0.274	0.225	0.128	-0.009	0.104	0.306	0.227	0.235	0.203	0.144	0.18	0.051	0.044	0.053	0.16	0.087	-0.077	0.085	0.142	0.005	-0.056	0.359	0.343	0.024	0.021	0.1	-0.005	0.051	0.122	0.113	0.096	0.046	-0.037	0.036	0.106	0.014	0.041	0.111	-0.216
ENSG00000136810.13	TXN	0.366	0.411	0.23	0.285	0.285	0.27	0.073	0.123	0.095	0.263	0.192	0.206	0.166	0.097	0.047	0.198	0.29	0.051	0	-0.054	0.083	-0.052	-0.01	-0.026	0.137	0.195	-0.025	0.178	0.253	0.103	0.003	0.059	-0.042	0.381	0.356	0.273	0.49	0.474	0.299	0.086	0.082	0.016	0.026	0.018	-0.025
ENSG00000136811.16	ODF2	0.187	0.176	0.11	0.137	0.143	-0.003	0.07	0.056	0.027	0.186	0.218	0.182	0.139	0.191	0.082	0.325	0.366	0.141	0.177	0.236	-0.118	-0.276	-0.242	0.078	-0.196	0.031	0.08	0.235	0.26	0.184	0.34	0.371	0.157	0.324	0.324	0.238	0.234	0.091	0.132	0.087	0.113	-0.069	0.24	0.28	0.085
ENSG00000136813.14	KIAA0368	0.139	0.162	0.109	0.062	0.05	0.053	-0.056	0.006	0.023							0.182	0.185	0.114	0.099	-0.029	-0.019	0.053	-0.272	-0.171	0.144	0.079	-0.056	-0.091	0.004	0.115	-0.031	-0.094	-0.145	0.223	0.188	0.149	0.205	0.121	0.234	0.038	0.076	-0.106	-0.068	0.003	0.017
ENSG00000136816.16	TOR1B	0.271	0.248	0.125	0.104	-0.039	0.019	0.152	0.13	0.144	0.222	0.103	0.028	0.049	-0.004	-0.066	0.1	0.148	-0.005	0.101	0.128	0.145	-0.014	-0.089	0.2	0.05	0.157	0.018	0.045	0.059	0.031	-0.062	-0.039	0.006	0.098	0.178	0.121	0.148	0.11	0.123	0.083	0.165	-0.032	0.027	0.085	-0.132
ENSG00000136819.15	C9orf78	0.168	0.242	0.095	0.095	0.101	0.121	0.089	0.084	0.038	0.115	0.133	0.2	0.141	0.148	0.162	0.32	0.313	0.227	-0.169	-0.107	0.136	0.03	-0.043	-0.044	0.116	0.07	0.073	0.148	0.22	-0.018	0.125	0.111	-0.068	0.239	0.227	0.184	0.143	0.196	0.146	-0.011	0.109	-0.095	0.012	0.015	0.019
ENSG00000136824.19	SMC2	0.322	0.348	0.36	0.354	0.42	0.355	0.101	0.094	0.114	0.057	0.207	0.267	0.206	0.176	0.184	0.251	0.241	0.202	0.048	0.052	0.089	-0.266	-0.159	-0.054	-0.246	0.072	0.125	0.348	0.379	0.262	0.267	0.311	0.189	0.386	0.349	0.348	0.451	0.387	0.499	0.511	0.49	0.341	0.53	0.504	0.503
ENSG00000136826.15	KLF4	0.379	0.383	0.363	0.167	0.188	0.22	0.163	0.172	0.132	0.102	-0.036	0.048	0.037	0.042	0.035	0.364	0.387	0.375	0.307	0.34	0.292	0.147	0.046	0.071	0.166	0.002	0.014	0.265	0.235	0.218	0.322	0.316	0.285	0.332	0.32	0.31	0.429	0.376	0.212	-0.028	-0.05	0.016	0.046	-0.02	0.034
ENSG00000136827.12	TOR1A	0.147	0.149	0.021	0.149	0.021	0.216	0.041	0.076	0.037	-0.085	-0.085	0.041	0.037	0.051	0.045	0.151	0.22	0.133	-0.063	0.07	0.174	-0.122	-0.113	-0.171	0.056	0.05	0.024	0.073	0.148	-0.087	-0.013	-0.033	0.049	0.234	0.257	0.183	0.06	0	0.043	0.115	0.076	0.06	0.097	0.143	-0.14
ENSG00000136828.19	RALGPS1	0.499	0.491	0.455	0.491	0.515	0.336	0.33	0.37	0.347	0.375	0.321	0.308	0.243	0.184	0.175	0.225	0.171	0.13	0.226	0.237	0.08	-0.19	-0.075	0.062	-0.134	0.026	-0.002	0.508	0.549	0.475	0.36	0.405	0.287	0.41	0.43	0.413	0.565	0.519	0.464	0.454	0.379	0.276	0.493	0.301	0.391
ENSG00000136830.12	FAM129B	0.222	0.238	0.13	0.071	0.052	0.152	0.136	0.047	0.025							0.179	0.19	0.103	0.084	0.09	0.022	0.212	-0.224	0.102	0.274	0.065	0.045	0.299	0.337	0.169	0.146	0.101	0.094	0.354	0.39	0.282	0.466	0.432	0.102	0.101	0.04	0.043	0.055	-0.009	-0.046
ENSG00000136834.3	OR1J1	0.031	-0.022	0.007	-0.025	0.054	-0.035				0.238	0.157	-0.009	0.129	-0.019	0.046	0.004	0.105	0.05	0.022	0.02	0.052	0.029	-0.032	0.016	-0.002	0.044	0.02	0.083	-0.039	-0.03	-0.006	-0.051	-0.021	0.129	0.136	0.023	0.057	0.042	0.066	0.022	0.12	0.067	0.065	0.058	-0.004
ENSG00000136839.1	OR13C9	-0.009	0.019	-0.048	0.052	0.04	-0.004				0.086	-0.114	-0.029	-0.041	-0.063	-0.03	0.172	-0.131	0.085	-0.039	-0.042	-0.018	0.232	-0.001	-0.078	0.003	0.042	0.03	0.015	0.153	-0.044	0.017	0.028	-0.042	0.031	-0.009	0.017	0.049	0.069	0.075	-0.076	-0.018	-0.015	-0.011	0.004	0.016
ENSG00000136840.19	ST6GALNAC4	0.196	0.126	0.179	0.113	0.117	0.226	0.217	0.136	0.034	0.357	0.38	0.232	0.224	0.239	0.136	0.168	0.141	0.101	-0.081	-0.088	0.009	0.073	0.112	-0.015	0.219	0.101	0.044	0.211	0.255	0.092	0.126	0.125	0.061	0.315	0.347	0.28	0.436	0.347	0.2	0.311	0.24	0.243	0.249	0.129	0.189
ENSG00000136842.14	TMOD1	0.425	0.404	0.392	0.392	0.358	0.25	0.182	0.172	0.154	0.23	0.177	0.117	-0.13	-0.052	-0.014	0.458	0.432	0.358	0.44	0.384	0.338	0.085	0.167	-0.097	-0.028	0.019	-0.003	0.311	0.33	0.371	0.199	0.216	0.408	0.141	0.111	0.096	0.241	0.241	0.226	-0.062	-0.01	-0.15	0.036	-0.011	0.009
ENSG00000136848.17	DAB2IP	0.32	0.296	0.226	-0.027	0.011	0.122	0.137	0.075	0.023	0.186	0.133	0.41	0.03	0.077	0.042	0.186	0.155	0.167	0.057	-0.012	-0.047	0.042	-0.214	0.023	0.034	0.021	-0.025	0.298	0.284	0.193	0.218	0.147	0.152	0.261	0.304	0.271	0.171	0.172	0.086	0.081	0.096	-0.009	0.178	0.052	0.096
ENSG00000136854.24	STXBP1	0.362	0.304	0.265	0.23	0.31	0.353	0.107	0.093	0.126	0.376	0.437	0.403	0.31	0.309	0.305	0.276	0.259	0.257	0.151	0.112	0.031	-0.119	-0.21	-0.057	-0.015	0.031	-0.05	0.101	0.126	0.085	-0.037	-0.066	-0.013	0.152	0.171	0.095	0.295	0.237	0.075	0.423	0.381	0.366	0.395	0.286	0.264
ENSG00000136856.18	SLC2A8	0.334	0.349	0.258	0.168	0.116	0.18	0.198	0.126	0.172	0.381	0.315	0.21	0.263	0.289	0.232	0.46	0.437	0.429	0.459	0.442	0.446	-0.016	-0.044	0.034	0.064	0.169	0.118	0.094	0.172	0.064	0.1	0.053	0.04	0.189	0.201	0.116	0.223	0.141	0.066	0.177	0.162	0.068	0.033	0.024	-0.148
ENSG00000136859.10	ANGPTL2	0.53	0.48	0.51	0.601	0.573	0.618	0.495	0.343	0.251	0.502	0.406	0.357	0.402	0.333	0.367	0.433	0.447	0.471	0.419	0.346	0.414	0.014	-0.139	0.088	-0.057	-0.007	-0.118	0.289	0.321	0.28	0.159	0.109	0.277	0.434	0.459	0.336	0.6	0.577	0.564	0.429	0.265	0.278	0.273	0.179	0.235
ENSG00000136861.18	CDK5RAP2	0.172	0.176	0.135	-0.048	0.053	0.142	0.027	0.004	0.025	-0.128	0.039	0.08	0.053	-0.045	0.052	0.297	0.338	0.262	0.167	0.157	-0.035	-0.05	-0.141	-0.039	-0.251	0.022	-0.004	0.236	0.266	0.138	0.307	0.319	0.247	0.418	0.383	0.349	0.467	0.425	0.424	0.177	0.184	0.029	0.033	0.107	0.004
ENSG00000136866.14	ZFP37	0.301	0.264	0.27	0.126	0.218	0.096	0.025	0.147	0.06	0.317	0.269	0.193	0.131	0.114	0.183	0.228	0.15	0.017	0.133	0.203	0.137	-0.044	0.169	-0.042	-0.076	0.102	0.078	0.385	0.38	0.248	0.319	0.319	0.292	0.154	0.159	0.169	0.115	0.082	0.1	0.066	-0.003	0.053	0.084	-0.008	-0.009
ENSG00000136867.11	SLC31A2	0.165	0.166	0.141	0.021	0.036	0.006				0.329	0.248	0.121	0.157	0.252	0.095	0.436	0.458	0.372	0.174	0.055	0.13	0.006	-0.007	-0.144	0.011	-0.028	0.075	0.419	0.376	0.296	0.246	0.255	0.185	0.108	0.135	0.039	0.257	0.224	0.041	0.025	-0.06	0.049	0.146	0.084	0.106
ENSG00000136868.11	SLC31A1	0.382	0.397	0.281	0.422	0.435	0.391	0.202	0.17	0.172	0.404	0.33	0.272	-0.03	-0.06	-0.019	0.213	0.222	0.127	0.053	0.125	0.287	0.05	0.136	-0.066	0.169	0.184	0.017	0.097	0.153	0.075	-0.077	-0.044	0.019	0.247	0.23	0.255	0.203	0.102	0.112	0.162	0.119	0.013	0.137	0.151	-0.034
ENSG00000136869.16	TLR4	0.42	0.427	0.452	0.391	0.388	0.383	0.342	0.37	0.211	0.464	0.352	0.258	0.364	0.339	0.344	0.246	0.199	0.311	0.075	0.069	0.126	0.189	-0.053	-0.102	0.276	0.001	-0.04	0.291	0.327	0.323	0.263	0.284	0.315	0.344	0.344	0.359	0.398	0.366	0.397	0.255	0.168	0.118	0.15	0.078	0.098
ENSG00000136870.10	ZNF189	0.243	0.222	0.166	0.154	0.153	0.097	0.032	0.058	0.056	-0.101	-0.046	0.138	0.127	0.12	0.054	0.269	0.23	0.168	0.182	0.1	0.197	0.013	-0.027	-0.032	-0.022	0.044	-0.153	0.456	0.475	0.348	0.258	0.328	0.203	0.39	0.361	0.283	0.19	0.164	0.192	0.225	0.166	0.064	0.18	0.059	0.066
ENSG00000136872.20	ALDOB	0.002	0.014	0.03	0.038	0.09	0.068	-0.056	-0.033	-0.019	0.011	-0.144	-0.108	0.041	-0.032	0.041	0.087	0.113	0.096	0.058	0.082	0.097	0.007	0.075	-0.052	-0.004	0.011	-0.032	0.14	0.166	0.061	0.002	-0.07	-0.005	0.06	0.008	0.061	0.054	0.095	0.042	0.132	0.109	0.234	0.218	0.148	0.214
ENSG00000136874.11	STX17	0.139	0.145	0.13	-0.015	-0.009	0.086	-0.031	-0.025	-0.018	-0.17	-0.037	-0.014	-0.005	-0.061	0.048	0.259	0.251	0.193	-0.065	-0.01	-0.031	0.05	-0.151	-0.022	-0.096	0.019	-0.05	0.253	0.296	0.232	0.072	0.105	0.081	0.227	0.233	0.192	0.166	0.148	0.224	-0.054	-0.164	-0.068	-0.143	-0.173	0.193
ENSG00000136875.13	PRPF4	0.111	0.122	0.055	0.099	0.188	0.25	0.093	0.08	0.032	0.072	0.126	0.066	0.175	0.117	0.07	0.106	0.139	0.087	0.044	0.029	0.023	-0.11	0.004	-0.235	-0.098	0.299	0.065	0.113	0.184	0.098	0.069	0.128	-0.047	0.413	0.385	0.308	0.377	0.36	0.316	0.358	0.42	0.15	0.385	0.434	0.241
ENSG00000136877.15	FPGS	0.221	0.275	0.173	0.131	0.111	0.157	0.04	-0.016	-0.042	0.081	0.09	0.117	0.081	0.086	0.026	0.279	0.294	0.235	-0.024	-0.01	0.031	-0.077	-0.027	-0.096	-0.007	0.085	0.024	0.138	0.199	0.085	0.155	0.124	0.136	0.081	0.131	0.095	0.254	0.159	-0.003	0.102	0.136	0.092	0.011	-0.035	-0.07
ENSG00000136878.14	USP20	0.371	0.39	0.308	0.199	0.237	0.257				0.123	0.234	0.228	0.216	0.258	0.273	0.238	0.196	0.16	0.162	0.118	0.114	-0.05	-0.212	0.025	0.06	-0.006	0.01	0.15	0.198	0.078	0.215	0.237	0.171	0.309	0.347	0.288	0.108	0.117	-0.035	0.193	0.212	-0.02	0.09	0.111	-0.141
ENSG00000136881.12	BAAT	0.093	0.051	-0.034	-0.017	-0.013	-0.07				0.106	0.074	0.106	0	0.111	0.09	-0.013	-0.079	-0.12	0.044	0.038	-0.057	0.028	0.021	0.044	-0.006	0.052	0.003	0.118	0.055	-0.014	-0.077	-0.005	0.035	0.181	0.157	0.06	0.07	0.026	0.083	0.345	0.334	0.298	0.217	0.241	0.233
ENSG00000136883.14	KIF12	0.584	0.581	0.545	0.663	0.671	0.599	0.419	0.432	0.362	0.256	0.089	0.159	0.165	0.143	0.165	0.314	0.3	0.324	0.413	0.415	0.389	0.28	-0.029	0.086	-0.012	0.002	0.021	0.315	0.232	0.186	0.028	0.01	0.111	0.319	0.317	0.26	0.416	0.316	0.313	0.411	0.36	0.392	0.395	0.307	0.446
ENSG00000136888.8	ATP6V1G1	0.339	0.34	0.208	0.168	0.145	0.287				0.354	0.346	0.277	0.148	0.12	0.108	0.294	0.335	0.197	-0.175	-0.153	0.11	-0.09	0.023	0.043	0.089	0.195	-0.093	0.121	0.165	0.002	-0.093	-0.056	-0.124	0.188	0.217	0.156	0.083	0.117	0.184	-0.027	0.044	0.034	-0.016	-0.033	0.025
ENSG00000136891.14	TEX10	0.515	0.516	0.371	0.456	0.438	0.289	0.452	0.446	0.45	0.179	0.162	0.159	0.276	0.256	0.121	0.129	0.157	0.084	0.107	0.122	-0.026	-0.147	-0.056	-0.082	-0.324	0.03	-0.043	0.162	0.107	0.007	0.135	0.181	-0.001	0.48	0.428	0.354	0.489	0.454	0.414	0.357	0.376	0.325	0.29	0.342	0.357
ENSG00000136895.19	GARNL3	0.361	0.349	0.351	0.332	0.398	0.235	0.305	0.345	0.315	0.452	0.384	0.435	0.269	0.256	0.297	0.242	0.254	0.241	0.272	0.285	0.131	0.055	-0.015	0.06	-0.032	0.003	-0.022	0.013	0.145	0.036	0.09	0.101	-0.073	0.296	0.299	0.161	0.303	0.142	0.229	0.213	0.207	0.22	0.172	0.178	0.043
ENSG00000136897.8	MRPL50	0.118	0.082	0.109	0.028	0.001	0.139	-0.144	-0.128	-0.027	0.097	0.04	0.109	0.044	0.028	0.019	0.252	0.25	0.174	0.061	0.045	0.149	-0.114	0.037	-0.119	-0.108	0.177	0.027	0.158	0.17	0.162	0.161	0.254	0.127	0.354	0.311	0.225	0.273	0.268	0.325	-0.026	-0.021	-0.037	-0.136	-0.049	0.114
ENSG00000136908.18	DPM2	0.211	0.255	0.122	0.122	0.091	0.029	0.157	0.123	0.053	0.114	0.179	0.223	0.084	0.072	0.041	0.105	0.099	-0.004	0.044	0.06	-0.044	-0.135	-0.029	0.081	-0.106	0.19	0.134	0.239	0.275	0.088	-0.039	-0.008	-0.047	0.144	0.169	0.027	0.049	0.128	-0.041	0.063	0.141	0.096	-0.059	-0.005	-0.041
ENSG00000136918.8	WDR38	0.14	0.127	0.077	0.042	0.015	0.003	0.138	0.079	0.109	-0.04	0.043	-0.111	0.035	-0.107	0.01	0.029	0.086	0.056	0.028	0.091	0.011	0.025	0.11	0.146	-0.085	0.066	-0.035	0.131	0.157	0.114	0.021	0.062	0.002	0.125	0.146	0.152	0.141	0.198	0.054	0.289	0.307	0.189	0.238	0.257	0.283
ENSG00000136925.15	TSTD2	0.294	0.342	0.324	0.213	0.152	0.242	-0.08	0.009	0.082	0.042	0.051	0.213	0.027	-0.041	0.008	0.121	0.206	0.151	0.133	0.105	0.061	-0.043	0.13	-0.131	-0.213	-0.002	0.072	0.261	0.385	0.263	-0.103	-0.062	0	0.298	0.36	0.272	0.124	0.079	0.211	0.039	0.089	0.075	-0.001	-0.032	0.034
ENSG00000136928.7	GABBR2	0.496	0.468	0.43	0.339	0.359	0.283	0.352	0.331	0.332	0.016	-0.135	-0.065	0.375	0.353	0.315	0.028	0.102	0.058	0.006	0.001	-0.009	0.129	-0.115	0.091	0.014	0.041	0.009	0.109	0.203	-0.006	0	-0.025	0.062	0.285	0.249	0.216	0.182	0.138	0.088	0.19	0.154	0.193	-0.039	-0.097	0.005
ENSG00000136929.13	HEMGN	0.093	0.171	0.048	0.111	0.058	0.042	-0.055	0.034	-0.022	0.324	0.3	0.014	0.081	0.055	0.021	0.077	0.131	0.076	0.003	0.068	0.05	0.236	0.103	0.207	0.019	-0.06	0.109	-0.021	0.109	-0.073	0.056	0.085	0.051	-0.047	-0.049	-0.03	-0.002	0.091	0.038	0.174	0.17	0.039	0.082	0.021	0.01
ENSG00000136930.13	PSMB7	0.269	0.339	0.135	0.148	0.119	0.135				0.188	0.149	0.301	0.178	0.152	0.02	0.144	0.202	0.004	-0.134	-0.077	0.049	-0.206	-0.006	-0.021	-0.065	0.234	-0.024	0.317	0.371	0.103	0.021	0.009	-0.135	0.223	0.222	0.099	0.12	0.111	0.166	0.109	0.231	-0.01	0.257	0.272	0
ENSG00000136931.10	NR5A1	0.074	0.09	0.06	0.098	0.034	0.024	-0.093	-0.038	-0.091	-0.115	0.014	-0.011	-0.053	0.025	-0.019	0.138	0.152	-0.005	-0.05	-0.028	0.031	0.077	0.042	0.048	-0.026	0.007	-0.007	0.325	0.335	0.319	0.208	0.215	0.158	0.085	0.056	0.048	0.255	0.189	0.111	-0.064	0.15	-0.117	0.149	0.081	0.067
ENSG00000136932.14	C9orf156	0.46	0.448	0.381	0.45	0.533	0.391	0.221	0.185	0.143							0.132	0.154	0.089	0.04	0.122	0.124	0.032	0.148	0.016	0.029	0.037	-0.082	0.16	0.182	0.081	0.168	0.149	0.148	0.305	0.291	0.238	0.3	0.229	0.192	0.128	0.084	0.149	0.247	0.067	0.046
ENSG00000136933.17	RABEPK	0.159	0.16	0.131	0.095	0.033	0.045	0.162	0.154	0.049	0.267	0.329	0.115	0.089	0.117	0.069	0.245	0.263	0.187	0.152	0.163	0.105	-0.053	0.029	-0.154	-0.057	0.148	-0.13	0.185	0.2	0.044	-0.045	-0.053	-0.084	0.294	0.31	0.192	0.225	0.236	0.256	0.023	0.125	0.109	0.127	0.186	0.031
ENSG00000136935.14	GOLGA1	0.468	0.463	0.38	0.375	0.297	0.126	0.391	0.353	0.305	0.367	0.386	0.357	0.084	0.113	0.154	0.187	0.146	0.103	0.023	0.025	0.101	-0.078	-0.216	-0.038	-0.175	0.082	-0.053	0.105	0.17	0.019	-0.113	-0.097	-0.015	0.271	0.25	0.186	0.144	0.114	0.11	-0.039	0.073	-0.036	-0.09	-0.069	-0.021
ENSG00000136936.11	XPA	0.506	0.508	0.436	0.455	0.476	0.295	0.397	0.417	0.36	0.39	0.362	0.383	0.197	0.214	0.239	0.223	0.223	0.123	-0.037	0.106	0.189	-0.028	-0.091	-0.076	-0.067	0.109	-0.077	0.272	0.279	0.203	0.08	0.111	0.086	0.465	0.422	0.373	0.397	0.387	0.345	0.154	0.03	-0.023	0.153	-0.106	0.086
ENSG00000136937.13	NCBP1	0.242	0.257	0.147	0.204	0.219	0.214	0.029	0.036	0.014	0.088	0.233	0.122	0.148	0.112	-0.038	0.19	0.205	0.14	0.102	0.028	0.015	-0.021	-0.078	-0.177	-0.251	0.188	0.006	0.02	0.049	0.051	0.04	0.05	-0.065	0.384	0.37	0.349	0.334	0.24	0.31	0.349	0.396	0.15	0.15	0.17	0.139
ENSG00000136938.9	ANP32B	0.46	0.458	0.309	0.64	0.622	0.34	0.355	0.36	0.287	0.249	0.25	0.468	0.256	0.319	0.186	0.349	0.408	0.183	0.159	0.131	0.061	-0.189	-0.206	0.034	-0.101	0.01	-0.221	0.25	0.238	0.168	0.083	0.121	-0.102	0.399	0.387	0.195	0.441	0.329	0.2	0.066	0.068	-0.075	0.05	0.19	0.011
ENSG00000136939.1	OR1L4	0.004	-0.01	-0.025	0.016	0.045	-0.014	-0.168	-0.048	-0.099	0.106	-0.044	0.08	-0.026	0.034	-0.011	-0.022	0.068	0.031	-0.03	-0.035	0.055	-0.167	-0.034	-0.078	-0.001	0.07	-0.019	0.07	0.044	-0.047	-0.024	0.011	0.005	0.017	0.03	-0.087	0.023	0.037	-0.046	0.072	-0.028	0.003	0.009	0.051	-0.01
ENSG00000136940.14	PDCL	0.079	0.074	0.057	0.131	0.088	0.125	-0.098	-0.101	-0.041	-0.155	-0.08	0.13	-0.022	-0.068	0.129	0.401	0.402	0.245	0.106	0.167	0.158	-0.161	0.037	-0.152	-0.088	0.193	-0.027	0.128	0.141	0.089	0.023	0.097	0.038	0.342	0.333	0.283	0.191	0.178	0.21	-0.003	0.085	-0.058	-0.083	-0.112	0.029
ENSG00000136942.15	RPL35	0.291	0.37	0.194	-0.029	0.017	0.206	0.047	-0.035	-0.016	-0.015	0.016	0.084	0.018	0.094	0.078	0.15	0.178	0.119	-0.057	-0.063	0.054	-0.163	0.164	-0.057	0.004	0.11	-0.054	0.173	0.238	0.02	0.018	0.02	-0.122	0.175	0.218	0.073	0.138	0.216	0.216	-0.029	0.069	-0.002	0.136	0.064	0.009
ENSG00000136943.11	CTSV	0.57	0.556	0.523	0.554	0.537	0.408				0.39	0.277	0.359	0.322	0.316	0.287	0.478	0.442	0.403	0.386	0.413	0.429	0.155	0.086	0.071	0.007	0.017	0.018	0.463	0.431	0.411	0.357	0.362	0.405	0.32	0.28	0.292	0.466	0.438	0.452	0.503	0.504	0.43	0.479	0.391	0.415
ENSG00000136944.19	LMX1B	0.658	0.646	0.606	0.762	0.736	0.702	0.28	0.292	0.259	0.61	0.59	0.5	0.186	0.231	0.279	0.038	-0.023	0.014	-0.026	0.011	0.124	-0.058	-0.082	0.149	0.019	0.03	0.051	0.138	0.099	0.126	-0.009	-0.046	0.002	0.29	0.269	0.294	0.275	0.206	0.276	0.075	-0.03	0.075	0.041	0.017	0.04
ENSG00000136950.13	ARPC5L	0.383	0.419	0.308	0.372	0.393	0.243	0.23	0.243	0.222	0.285	0.314	0.22	0.168	0.199	0.067	0.232	0.252	0.134	0.01	0.02	0.104	-0.135	-0.191	-0.06	0.122	0.214	-0.086	0.423	0.472	0.297	0.18	0.263	0.213	0.177	0.252	0.067	0.151	0.222	0.155	-0.012	0.149	0.064	0.124	0.125	-0.146
ENSG00000136960.13	ENPP2	0.389	0.399	0.427	0.261	0.193	0.252	0.337	0.373	0.277	0.394	0.457	0.474	0.277	0.23	0.26	0.439	0.429	0.423	0.463	0.419	0.373	0.174	-0.031	0.093	0.309	-0.033	-0.007	0.295	0.347	0.301	0.249	0.263	0.333	0.397	0.402	0.372	0.401	0.308	0.362	0.232	0.173	0.158	0.051	0.045	0.015
ENSG00000136982.6	DSCC1	0.655	0.629	0.627	0.596	0.634	0.616	0.303	0.267	0.295	0.361	0.361	0.378	0.354	0.314	0.291	0.246	0.293	0.233	0.115	0.086	0.077	-0.317	0.072	0.048	-0.216	0.069	0.019	0.443	0.372	0.423	0.349	0.395	0.316	0.381	0.358	0.281	0.449	0.482	0.53	0.589	0.535	0.506	0.686	0.601	0.615
ENSG00000136986.10	DERL1	0.443	0.436	0.357	0.38	0.445	0.189	0.041	0.027	0.09	0.216	0.258	0.258	0.251	0.235	-0.012	0.195	0.21	0.08	-0.098	-0.071	0.087	0.126	0.138	-0.173	0.127	0.095	-0.045	0.291	0.225	0.04	-0.034	0.008	-0.054	0.231	0.236	0.037	0.112	0.138	0.334	0.156	0.173	-0.034	0.299	0.246	0.081
ENSG00000136997.21	MYC	0.479	0.453	0.469	0.449	0.429	0.464	0.333	0.344	0.354	0.307	0.258	0.29	0.268	0.253	0.167	0.366	0.306	0.307	0.451	0.387	0.32	0.002	-0.053	0.198	0.088	0.058	-0.098	0.209	0.213	0.1	0.38	0.391	0.193	0.231	0.221	0.196	0.385	0.355	0.322	0.298	0.272	0.173	0.376	0.335	0.309
ENSG00000136999.5	NOV	0.442	0.416	0.404	0.513	0.471	0.504	0.295	0.284	0.213							0.158	0.158	0.236	0.028	0.101	0.084	0.048	-0.041	0.009	0.129	-0.058	-0.021	0.316	0.307	0.183	0.039	0.026	0.11	0.052	0.071	0.035	-0.06	-0.083	0.097	0.193	0.128	-0.025	-0.011	0.013	0.062
ENSG00000137033.11	IL33	0.473	0.47	0.548	0.572	0.487	0.627	0.467	0.531	0.397	0.453	0.462	0.629	0.293	0.273	0.405	0.222	0.209	0.298	0.083	0.137	0.147	0.205	0.161	-0.164	0.073	0.116	-0.106	0.126	0.14	0.063	0.131	0.101	0.082	0.353	0.366	0.387	0.441	0.452	0.504	0.487	0.485	0.402	0.341	0.304	0.358
ENSG00000137038.8	TMEM261	0.371	0.394	0.208	0.204	0.257	0.159										0.307	0.299	0.264	0.227	0.198	0.204	0.024	0.07	0.028	0.138	0.093	-0.019	0.083	0.14	0.039	0.084	0.053	0	0.321	0.306	0.28	-0.06	0.01	0.192	-0.075	-0.003	-0.045	0.028	0.027	-0.036
ENSG00000137040.10	RANBP6	0.235	0.252	0.194	0.088	0.064	0.053	-0.001	0.145	0.039	-0.161	0.027	-0.135	0.043	0.068	0.011	0.284	0.272	0.225	0.077	0.095	-0.039	0.048	0.032	-0.071	0.114	0.143	0.005	0.249	0.236	0.261	0.081	0.083	0.083	0.12	0.066	0.126	0.006	-0.01	0.113	0.025	0.075	-0.089	0.092	0.098	-0.055
ENSG00000137054.16	POLR1E	0.593	0.573	0.487	0.552	0.481	0.333	0.402	0.394	0.338	0.57	0.393	0.392	0.241	0.19	0.103	0.128	0.261	0.102	0.083	-0.005	-0.035	-0.058	-0.201	-0.014	-0.174	0.126	0.104	0.08	0.083	0.115	-0.02	0.048	0.073	0.209	0.244	0.142	0.152	0.151	0.179	0.047	0.012	-0.042	0.202	0.154	0.105
ENSG00000137055.15	PLAA	0.294	0.324	0.217	0.269	0.321	0.134	0.076	0.064	0.05	0.367	0.375	0.128	0.21	0.225	0.034	0.219	0.214	0.102	-0.001	-0.063	-0.088	0.001	-0.057	0.04	0.012	0.12	-0.01	0.049	0.159	0.076	0.038	0.11	0.054	0.159	0.16	0.172	-0.032	-0.089	0.068	0.094	0.204	-0.062	0.252	0.218	0.103
ENSG00000137070.18	IL11RA	0.416	0.453	0.422	0.215	0.142	0.209	0.229	0.261	0.264	0.235	0.42	0.421	0.2	0.274	0.285	0.155	0.106	0.157	0.208	0.163	0.215	-0.117	0.169	0.113	-0.104	0.077	-0.069	0.354	0.342	0.27	0.181	0.157	0.196	0.376	0.391	0.306	0.028	0.062	0.064	0.319	0.362	0.337	0.505	0.442	0.293
ENSG00000137073.23	UBAP2	0.366	0.367	0.284	0.176	0.217	-0.033				0.021	-0.042	0.121	0.194	0.18	-0.07	0.292	0.253	0.082	0.244	0.202	-0.034	0.009	-0.079	0.089	-0.135	0.068	-0.158	0.162	0.231	0.181	0.09	0.107	-0.008	0.292	0.235	0.187	0.104	-0.009	0.085	0.318	0.306	0.093	0.231	0.244	0.121
ENSG00000137074.20	APTX	0.264	0.248	0.146	0.063	0.184	-0.031	0.086	0.073	0.035	0.125	0.009	0.064	0.21	0.156	-0.041	0.153	0.178	0.117	0.127	0.069	-0.01	0.015	0.045	0.02	-0.057	0.028	-0.109	0.163	0.196	0.085	0.073	0.069	0.05	0.298	0.333	0.223	0.255	0.181	0.105	0.191	0.125	0.163	0.252	0.08	0.06
ENSG00000137075.18	RNF38	0.241	0.223	0.217	-0.054	-0.005	-0.136	-0.024	0.029	-0.013	0.116	0.107	0.107	0.201	0.136	0.008	0.291	0.279	0.215	0.201	0.094	0.054	-0.07	-0.124	0.004	-0.149	0.108	-0.102	0.232	0.326	0.249	0.018	0	0.019	0.33	0.325	0.279	0.036	-0.04	0.055	0.083	0.048	-0.035	0.201	0.102	0.053
ENSG00000137076.21	TLN1	0.326	0.318	0.228	0.054	0.11	0.095	0.175	0.159	0.11	0.41	0.363	0.283	0.101	-0.017	-0.037	0.396	0.374	0.298	0.24	0.119	0.095	0.228	-0.254	0.141	0.333	-0.041	-0.119	0.274	0.254	0.165	0.116	0.078	0.097	0.268	0.254	0.149	0.253	0.33	0.041	0.216	0.098	0.021	0.237	0.233	-0.093
ENSG00000137077.8	CCL21	0.438	0.455	0.484	0.362	0.402	0.494	0.403	0.438	0.381	0.408	0.367	0.475	0.227	0.232	0.326	0.37	0.395	0.424	0.388	0.379	0.421	-0.026	-0.18	0.246	-0.078	-0.062	0.011	0.182	0.228	0.207	0.111	0.106	0.27	0.345	0.396	0.374	0.395	0.403	0.387	0.326	0.225	0.118	0.162	0.062	0.163
ENSG00000137078.9	SIT1	0.591	0.593	0.622	0.67	0.662	0.723	0.605	0.517	0.474	0.625	0.609	0.664	0.453	0.481	0.485	0.348	0.372	0.349	0.265	0.264	0.278	0.275	0.008	0.002	0.132	0.024	0.107	0.341	0.37	0.343	0.283	0.315	0.387	0.488	0.479	0.523	0.464	0.374	0.341	0.345	0.23	0.244	0.216	0.058	0.197
ENSG00000137080.4	IFNA21	0.058	-0.025	-0.014	-0.082	-0.052	-0.04	-0.092	0.012	-0.119	0.016	-0.123	-0.068	0.023	0	-0.012	0.092	-0.047	-0.018	-0.007	0.024	-0.012	-0.161	-0.035	0.082	-0.059	0.021	0.007	0.049	0.025	-0.024	-0.031	0.029	-0.056	-0.012	-0.019	0.095	0.022	0.113	0.025	-0.005	-0.027	0.053	-0.077	-0.04	0.058
ENSG00000137090.12	DMRT1	0.471	0.461	0.327	0.524	0.492	0.15	0.13	0.095	0.142	0.443	0.235	0.194	0.154	0.151	0.17	0.036	-0.003	0.086	-0.032	-0.025	-0.015	0.078	0.012	-0.023	0.003	0.048	0.035	0.279	0.255	0.197	0.135	0.162	0.09	0.08	0.071	0.03	0.247	0.223	0.062	0.094	0.234	0.079	-0.002	-0.011	0
ENSG00000137094.15	DNAJB5	0.381	0.34	0.295	0.423	0.316	0.323	0.381	0.317	0.265	0.503	0.444	0.384	0.369	0.27	0.311	0.412	0.416	0.423	0.545	0.495	0.503	-0.284	-0.275	-0.116	0.005	0.142	-0.03	0.334	0.355	0.315	0.392	0.447	0.487	0.19	0.118	0.033	0.36	0.321	0.151	0.204	-0.029	0.073	0.134	0.134	0.079
ENSG00000137098.14	SPAG8	0.35	0.346	0.33	0.352	0.403	0.309	0.18	0.195	0.191	0.273	0.158	0.179	0.133	0.174	0.145	0.1	0.001	0.142	0.089	0.029	0.075	0.291	0.146	0.026	0.042	-0.005	0	0.259	0.284	0.142	-0.023	-0.011	0.052	0.191	0.182	0.135	0.125	0.122	0.14	0.284	0.288	0.19	0.38	0.328	0.279
ENSG00000137100.16	DCTN3	0.234	0.288	0.179	0.076	0.094	0.086	0.015	-0.041	-0.05	-0.103	0.019	0.227	-0.043	-0.01	-0.022	0.31	0.313	0.302	0.145	0.131	0.02	-0.105	0.1	0.009	-0.038	0.241	0.022	0.227	0.313	0.132	0.092	0.134	0.135	0.258	0.317	0.178	0.068	0.015	-0.155	-0.015	0.026	0.061	0.026	0.064	-0.111
ENSG00000137101.13	CD72	0.535	0.543	0.56	0.518	0.559	0.535	0.551	0.46	0.414	0.463	0.464	0.385	0.293	0.306	0.211	0.465	0.471	0.458	0.551	0.554	0.583	0.159	0.165	0.302	0.269	0.048	0.071	0.357	0.361	0.259	0.147	0.19	0.279	0.42	0.442	0.462	0.426	0.393	0.416	0.358	0.133	0.157	0.39	0.154	0.256
ENSG00000137103.20	TMEM8B	0.456	0.432	0.407	0.466	0.495	0.25	0.231	0.244	0.257	0.551	0.489	0.538	0.152	0.118	0.117	0.362	0.303	0.313	0.33	0.333	0.235	0.008	-0.248	0.144	-0.072	0.026	0.04	0.367	0.316	0.333	0.105	0.108	0.193	0.338	0.348	0.273	0.234	0.134	0.076	0.426	0.351	0.292	0.483	0.354	0.132
ENSG00000137106.18	GRHPR	0.252	0.269	0.169	0.154	0.156	0.167	-0.015	-0.023	-0.023	0.136	0.134	0.316	0.048	0.029	-0.014	0.172	0.179	0.085	0.01	0.005	-0.025	-0.084	0.029	-0.015	-0.045	0.019	-0.027	0.129	0.242	0.055	0.08	0.115	-0.034	0.227	0.237	0.18	-0.038	-0.104	-0.212	-0.097	-0.012	0.046	0.025	0.052	-0.072
ENSG00000137124.8	ALDH1B1	0.348	0.341	0.321	0.459	0.456	0.375	0.326	0.212	0.144	0.524	0.353	0.408	0.278	0.308	0.199	0.206	0.18	0.14	0.278	0.276	0.194	0.052	0.01	-0.063	-0.047	0.126	0.025	0.443	0.423	0.376	0.272	0.322	0.297	0.311	0.271	0.221	0.08	0.053	0.138	0.361	0.31	0.234	0.439	0.366	0.224
ENSG00000137133.11	HINT2	0.178	0.151	0.086	0.085	0.101	0.087	0.128	0.096	0.138	0.158	0.078	0.163	0.024	0.037	-0.057	0.411	0.432	0.233	-0.027	-0.092	0.053	-0.153	-0.085	-0.021	-0.041	0.037	-0.04	0.204	0.157	0.001	0.037	0.073	-0.013	0.252	0.33	0.238	0.273	0.217	0.118	0.103	-0.101	0.008	0.021	0.028	0.03
ENSG00000137135.18	ARHGEF39	0.549	0.526	0.508	0.53	0.549	0.453				0.167	0.224	0.156	0.297	0.268	0.174	0.177	0.195	0.177	0.213	0.159	0.017	-0.108	-0.094	-0.113	-0.089	0.046	0.052	0.214	0.178	0.135	0.252	0.178	0.024	0.348	0.354	0.336	0.241	0.199	0.219	0.563	0.477	0.492	0.423	0.389	0.346
ENSG00000137142.5	IGFBPL1	0.273	0.277	0.285	0.403	0.386	0.379	0.039	-0.015	-0.015	0.328	0.257	0.268	0.235	0.197	0.167	0.221	0.206	0.151	0.147	0.138	0.039	-0.034	0.096	0.29	-0.019	0.102	0.102	0.523	0.528	0.47	0.381	0.381	0.305	0.406	0.396	0.381	0.478	0.475	0.475	0.284	0.046	0.157	0.209	0.039	0.089
ENSG00000137145.20	DENND4C	0.279	0.334	0.33	0.052	-0.014	0.021	0.031	0.069	0.063	-0.015	0.093	0.001	0.157	0.108	0.152	0.282	0.278	0.26	0.092	0.076	-0.055	0.08	0.045	0.033	0.043	-0.028	-0.007	0.208	0.321	0.361	-0.032	0.081	0.19	0.164	0.176	0.078	0.21	0.193	0.164	-0.052	0.009	-0.024	-0.073	-0.114	0.019
ENSG00000137154.13	RPS6	0.352	0.385	0.156	0.143	0.169	0.27				0.198	0.235	0.086	0.041	0.072	0.043	0.107	0.146	0.1	0.098	0.092	-0.084	-0.01	0.208	-0.041	0.102	-0.009	-0.03	0.065	0.168	0.059	0.029	0.05	-0.077	0.222	0.243	0.13	-0.128	-0.106	0.093	-0.052	0	0.002	-0.001	0.044	0.044
ENSG00000137161.17	CNPY3	0.284	0.326	0.165	-0.044	0.016	0.05	0.053	0.024	-0.033	0.021	0.287	0.087	-0.08	-0.047	-0.002	0.156	0.177	0.058	0.023	0.015	-0.058	0.2	0.232	0.018	0.181	-0.083	0.014	0.33	0.368	0.214	0.232	0.287	0.21	0.151	0.195	0.017	0.195	0.083	-0.013	0.11	0.118	0.097	0.027	-0.013	-0.038
ENSG00000137166.16	FOXP4	0.357	0.377	0.258	-0.033	-0.107	-0.05	0.043	0.072	0.057	0	-0.073	0.133	0.229	0.226	0.232	0.348	0.297	0.273	0.289	0.229	0.057	0.034	-0.078	0.054	-0.074	-0.091	0.004	0.293	0.359	0.175	0.204	0.198	0.088	0.239	0.214	0.066	0.193	0.127	0.084	0.229	0.24	0.137	0.026	0.11	-0.021
ENSG00000137168.8	PPIL1	0.471	0.454	0.313	0.407	0.421	0.117				0.258	0.346	0.286	0.216	0.21	0.123	0.184	0.168	0.155	-0.057	-0.016	0.063	0.057	0.246	0.006	-0.132	0.129	0.194	0.106	0.117	0.102	0.008	0.014	-0.144	0.33	0.328	0.19	-0.025	0.015	0.196	0.237	0.225	0.146	0.36	0.351	0.07
ENSG00000137171.15	KLC4	0.327	0.33	0.271	0.262	0.302	0.15				0.277	0.231	0.152	-0.011	0.067	0.098	0.479	0.464	0.451	0.435	0.471	0.342	-0.075	-0.055	0.103	-0.125	-0.002	0.003	0.375	0.321	0.301	0.216	0.195	0.228	0.207	0.244	0.064	0.287	0.225	0.198	0.401	0.306	0.373	0.424	0.224	0.385
ENSG00000137177.20	KIF13A	0.379	0.407	0.371	0.318	0.313	0.225	-0.058	0.042	-0.008	0.148	0.089	0.108	0.047	0	0.031	0.306	0.306	0.281	0.02	0	0.08	-0.072	-0.155	0.225	-0.041	0.031	-0.037	0.419	0.433	0.324	0.239	0.26	0.248	0.395	0.363	0.313	0.425	0.378	0.2	0.258	0.178	0.128	0.373	-0.031	0.229
ENSG00000137185.13	ZSCAN9	0.217	0.237	0.163	0.116	0.212	0.035				0.216	0.244	0.068	0.117	0.046	0.129	0.274	0.253	0.311	0.13	0.179	-0.014	-0.143	0.032	0.074	-0.238	0.085	0.081	0.336	0.276	0.26	0.318	0.39	0.204	0.369	0.382	0.148	0.378	0.375	0.299	0.133	-0.042	0.115	0.139	-0.011	0.06
ENSG00000137193.14	PIM1	0.539	0.51	0.5	0.632	0.603	0.533				0.633	0.568	0.617	0.081	0.079	0.076	0.284	0.299	0.274	0.421	0.341	0.376	0.032	-0.017	0.042	0.193	0.057	0.005	0.387	0.403	0.294	0.274	0.337	0.339	0.215	0.179	0.142	0.321	0.304	0.106	0.117	0.132	0.069	0.282	0.281	0.141
ENSG00000137198.10	GMPR	0.196	0.198	0.175	0.283	0.277	0.195	0.091	0.045	0.034	-0.109	-0.116	-0.118	0.029	0.045	0.139	0.276	0.329	0.216	0.346	0.31	0.237	0.138	0.159	-0.084	-0.019	0.057	0.141	0.236	0.264	0.26	0.231	0.258	0.264	0.325	0.309	0.364	0.19	0.197	0.227	0.376	0.383	0.399	0.34	0.313	0.23
ENSG00000137200.13	CMTR1	0.277	0.258	0.152	0.228	0.238	0.019				-0.182	-0.035	-0.087	0.144	0.172	-0.03	0.324	0.295	0.233	0.288	0.209	0.026	-0.034	-0.04	0.038	-0.234	0.022	0.033	0.19	0.115	0.083	-0.153	-0.057	-0.066	0.23	0.189	0.023	0.31	0.197	0.008	0.024	0.019	-0.005	0.014	-0.011	0.036
ENSG00000137203.15	TFAP2A	0.263	0.294	0.232	0.349	0.373	0.077	0.35	0.285	0.16	0.323	0.297	0.216	0.08	0.09	-0.018	0.527	0.485	0.5	0.374	0.381	0.278	0.021	0.14	0.017	-0.07	0.05	-0.05	0.452	0.457	0.461	0.344	0.356	0.306	0.31	0.284	0.249	0.078	0.125	0.125	0.309	0.298	0.265	0.179	0.125	0.168
ENSG00000137204.15	SLC22A7	0.04	0.024	0.062	-0.012	0.044	0.086	-0.089	-0.058	-0.172	-0.11	-0.089	0.04	0.032	0.067	-0.047	-0.052	-0.008	0.045	-0.007	0.082	-0.018	0.165	0.1	-0.133	0.008	-0.085	0.081	0.001	0.058	0.055	0.082	-0.045	-0.026	0.023	0.116	0.002	0.062	0.027	0.102	-0.005	-0.075	0.129	-0.069	0.058	-0.052
ENSG00000137207.12	YIPF3	0.264	0.259	0.079	-0.073	-0.164	0.114	0.037	-0.013	0.028	0.139	0.175	0.11	0.007	0.034	0.081	0.128	0.11	0.032	0.13	0.088	-0.075	-0.1	0.049	0.03	-0.026	0.048	-0.047	0.155	0.224	0.011	0.031	0.075	-0.001	0.136	0.097	-0.007	0.054	0.008	-0.061	0.228	0.03	0.15	0.076	-0.139	0.071
ENSG00000137210.14	TMEM14B	0.266	0.258	0.129	0.052	0.06	-0.177				0.19	0.165	0.097	0.076	0.076	0.034	0.247	0.299	0.249	0.038	-0.005	-0.01	0.125	0.27	0.026	-0.173	-0.085	-0.143	0.308	0.254	0.3	0.129	0.188	0.072	0.394	0.43	0.31	0.142	0.225	0.34	-0.039	0.063	0.127	0.047	0.093	0.172
ENSG00000137216.19	TMEM63B	0.294	0.284	0.165	0.227	0.251	-0.083	0.123	0.093	0.078	0.416	0.409	0.289	0.158	0.166	0.096	0.142	0.103	-0.012	0.058	-0.079	-0.098	0.023	-0.139	0.25	0.051	-0.021	-0.061	0.335	0.392	0.224	-0.046	0.041	0.015	0.241	0.262	0.215	0.137	0.103	0.029	0.317	0.318	0.246	0.269	0.234	0.106
ENSG00000137218.10	FRS3	0.364	0.391	0.337	0.192	0.246	0.124	0.062	0.103	0.074	0.069	0.255	0.285	0.06	0.119	0.182	0.321	0.265	0.254	0.301	0.261	0.221	-0.212	-0.074	0.196	-0.097	-0.062	-0.057	0.452	0.369	0.405	0.147	0.116	0.214	0.29	0.333	0.141	0.278	0.22	0.158	0.308	0.187	0.174	0.262	0.141	0.232
ENSG00000137221.14	TJAP1	0.405	0.424	0.323	0.208	0.198	0.1	0.077	0.107	0.066	0.002	0.104	0.067	0.208	0.187	0.158	0.3	0.301	0.296	0.297	0.277	0.179	-0.031	0.04	0.199	-0.01	-0.133	-0.138	0.304	0.39	0.263	0.295	0.311	0.322	0.329	0.346	0.207	0.238	0.095	0.024	0.123	0.005	0.013	0.159	0.122	-0.017
ENSG00000137225.13	CAPN11	0.375	0.386	0.386	0.465	0.481	0.391	0.19	0.209	0.184	0.415	0.464	0.553	0.323	0.34	0.345	0.084	0.161	0.012	0.127	0.087	0.025	-0.162	-0.159	0.02	-0.09	0.045	-0.054	0.205	0.227	0.105	0.093	0.085	0.039	0.298	0.222	0.122	0.322	0.175	0.106	-0.004	0.11	0.113	0.078	0.106	0.004
ENSG00000137251.16	TINAG	0.043	0	-0.019	0.029	-0.01	0.002	-0.084	0.025	-0.153	-0.047	0.107	0.013	0.083	0.018	0.058	0.467	0.432	0.415	0.423	0.398	0.338	0.187	-0.022	0.026	-0.024	-0.045	-0.006	0.026	0.091	0.093	-0.002	-0.002	0.024	0.243	0.197	0.087	0.165	0.083	0.052	-0.033	0.049	-0.072	-0.049	0.089	-0.019
ENSG00000137252.9	HCRTR2	0.027	0.097	0.012	0.062	0.114	-0.024	0.048	0.013	-0.039	0.13	-0.069	-0.036	-0.032	-0.002	-0.001	0.015	-0.043	-0.028	0.031	-0.011	0.042	0.009	-0.167	-0.035	0.008	-0.012	0.007	0.167	0.15	0.029	0.077	-0.049	0.005	0.069	0.059	-0.014	0.142	0.003	0.015	0.069	-0.173	-0.024	-0.021	0.051	0.057
ENSG00000137261.14	KIAA0319	0.265	0.281	0.228	0.107	0.173	0.036	-0.189	-0.179	-0.097	0.335	0.377	0.147	0.181	0.128	0.071	0.17	0.178	0.255	0.332	0.291	0.297	0.08	0.027	-0.218	0.043	-0.023	0.043	0.387	0.327	0.277	0.355	0.381	0.296	0.325	0.3	0.274	0.468	0.437	0.405	0.187	0.218	0.192	0.01	0.013	0.043
ENSG00000137265.15	IRF4	0.607	0.603	0.634	0.72	0.651	0.698	0.604	0.567	0.489	0.68	0.658	0.691	0.516	0.499	0.495	0.425	0.441	0.405	0.444	0.355	0.402	-0.037	-0.013	0.06	-0.03	-0.054	0.046	0.294	0.369	0.376	0.233	0.273	0.319	0.451	0.453	0.5	0.555	0.472	0.528	0.377	0.219	0.27	0.223	0.028	0.269
ENSG00000137266.15	SLC22A23	0.352	0.321	0.307	0.43	0.387	0.339	0.371	0.321	0.287	0.358	0.342	0.099	0.207	0.242	0.196	0.251	0.21	0.22	0.142	0.136	0.034	-0.087	-0.131	0.123	0.219	-0.066	-0.134	0.411	0.426	0.369	0.313	0.37	0.343	0.388	0.399	0.357	0.27	0.213	0.105	0.303	0.11	0.325	0.404	0.055	0.201
ENSG00000137267.6	TUBB2A	0.246	0.24	0.215	0.194	0.185	0.207	0.162	0.128	0.124	0.186	0.068	0.064	0.345	0.233	0.315	0.349	0.356	0.313	0.164	0.144	0.008	-0.364	-0.111	0.046	-0.045	0.242	0.224	0.635	0.629	0.586	0.259	0.297	0.288	0.277	0.268	0.179	0.237	0.193	0.124	0.136	0.159	0.123	0.145	0.174	0.007
ENSG00000137269.15	LRRC1	0.116	0.094	0.078	0.084	0.118	-0.001	0.087	0.068	0.121	0.325	0.427	0.273	0.046	0.122	0.012	0.099	0.125	0.084	0.002	0.043	0.109	-0.01	-0.017	0	-0.061	-0.073	0.011	0.291	0.309	0.322	0.027	0.108	0.184	0.348	0.356	0.29	0.377	0.423	0.259	0.242	0.278	0.183	0.14	0.088	0.13
ENSG00000137270.11	GCM1	0.189	0.133	0.115	0.164	0.147	-0.08	0.204	0.181	0.127	0.041	0.057	-0.183	0.098	0.137	0.113	0.141	0.095	0.156	0.211	0.135	0.06	-0.108	-0.107	0.168	0.031	0.038	-0.019	0.147	0.071	0.006	-0.045	0.043	0.163	0.064	-0.064	0.04	0.059	-0.057	-0.019	0.017	0.02	-0.036	-0.005	-0.075	0.073
ENSG00000137273.6	FOXF2	0.443	0.398	0.427	0.512	0.489	0.482	0.476	0.405	0.349	0.468	0.353	0.411	0.358	0.323	0.323	0.398	0.409	0.363	0.231	0.297	0.14	-0.104	-0.088	0.065	0.035	0.034	0.024	0.237	0.217	0.164	0.12	0.13	0.145	0.23	0.248	0.15	0.343	0.296	0.333	0.387	0.419	0.286	0.328	0.305	0.246
ENSG00000137274.13	BPHL	0.112	0.081	0.072	0.326	0.298	0.023	0.121	0.084	0.067	0.228	0.108	0.097	0.052	0.085	0.069	0.289	0.291	0.263	0.236	0.179	0.022	-0.003	0.098	0.031	-0.144	-0.042	-0.11	0.257	0.229	0.283	0.241	0.28	0.2	0.268	0.184	0.077	0.226	0.222	0.208	-0.04	0.011	0.059	0.072	0.002	0.084
ENSG00000137275.15	RIPK1	0.242	0.221	0.182	0.14	0.115	0.013	0.117	0.104	0.154	0.206	0.073	-0.045	0.264	0.205	0.136	0.329	0.316	0.219	0.102	0.091	-0.017	0.086	0.056	0.026	0.193	0.046	-0.051	0.213	0.178	0.205	0.007	0.08	0.058	0.182	0.21	0.1	0.153	0.125	0.146	-0.003	0.142	0	-0.018	0.085	-0.16
ENSG00000137285.10	TUBB2B	0.319	0.316	0.294	0.294	0.291	0.318	0.342	0.279	0.116	0.291	0.158	-0.015	0.269	0.179	0.207	0.157	0.174	0.19	0.01	-0.003	-0.039	-0.341	-0.161	0.022	-0.109	0.167	0.176	0.112	0.094	-0.06	0.013	0.165	0.043	0.379	0.34	0.359	0.491	0.462	0.575	0.243	0.159	0.185	0.325	0.227	0.26
ENSG00000137288.10	UQCC2	0.234	0.267	0.195	-0.007	0.014	0.009				0.223	0.277	0.283	-0.024	-0.044	0.015	0.266	0.306	0.239	0.062	0.012	0.085	-0.095	0.133	-0.019	-0.129	0.023	0.032	0.215	0.282	0.146	0.124	0.106	-0.019	0.298	0.334	0.149	0.025	0.132	0.211	0.15	0.136	0.096	0.098	0.045	0.1
ENSG00000137309.20	HMGA1	0.604	0.592	0.549	0.542	0.523	0.408	0.386	0.383	0.352	0.486	0.483	0.441	0.336	0.34	0.213	0.194	0.209	0.075	-0.042	0.044	-0.086	-0.124	-0.071	0.03	0.015	0.06	0.008	0.256	0.251	0.116	0.166	0.206	-0.024	0.171	0.194	0.08	0.423	0.282	0.077	0.509	0.479	0.123	0.511	0.466	0.25
ENSG00000137310.12	TCF19	0.57	0.546	0.516	0.594	0.581	0.448	0.316	0.291	0.284	0.291	0.319	0.285	0.378	0.383	0.351	0.077	0.096	0.095	0.046	0.099	-0.003	-0.148	0.029	0.043	-0.209	0.133	0.129	0.322	0.327	0.265	0.35	0.405	0.254	0.234	0.244	0.104	0.394	0.34	0.211	0.395	0.376	0.188	0.397	0.359	0.146
ENSG00000137312.15	FLOT1	0.306	0.328	0.212	0.102	0.167	0.262	0.11	0.116	0.182	0.344	0.264	0.195	0.114	0.086	0.111	0.01	0.063	0.026	0.046	0.086	0.068	-0.001	0.118	0.051	0.194	0.031	-0.025	0.168	0.256	0.12	0.043	0.153	0.145	0.221	0.193	0.038	0.177	0.202	-0.022	0.099	0.024	0.021	-0.05	-0.071	0.042
ENSG00000137331.12	IER3	0.284	0.314	0.23	0.316	0.324	0.154	0.289	0.276	0.199	-0.013	0.039	0.007	-0.009	-0.012	0.053	0.178	0.195	0.21	-0.039	-0.171	-0.123	0.357	0.111	0.148	0.336	0.034	0.003	0.129	0.205	0.09	0.062	0.086	-0.018	0.361	0.335	0.273	0.294	0.292	0.205	0.073	0.062	0.108	0.004	0.024	-0.02
ENSG00000137337.15	MDC1	0.386	0.381	0.357	0.112	0.107	-0.023	0.243	0.213	0.157	-0.07	-0.089	0.135	0.182	0.221	0.1	0.358	0.328	0.286	0.259	0.177	-0.042	-0.131	-0.124	0.118	-0.255	-0.1	-0.012	0.362	0.307	0.258	0.201	0.193	0.235	0.299	0.308	0.124	0.379	0.332	0.232	0.086	0.154	0.038	0.172	0.21	0.203
ENSG00000137338.5	PGBD1	0.312	0.313	0.261	0.302	0.348	0.259	0.05	0.127	0.099	0.468	0.465	0.353	0.217	0.124	0.14	0.218	0.206	0.171	0.115	0.156	0.154	-0.198	-0.067	0.007	-0.236	0.057	0.049	0.235	0.168	0.08	0.355	0.363	0.205	0.306	0.253	0.226	0.437	0.334	0.336	0.328	0.181	0.271	0.254	0.181	0.221
ENSG00000137343.18	ATAT1	0.342	0.343	0.281	-0.002	0.106	-0.035				0.144	0.116	0.22	0.31	0.276	0.278	0.417	0.434	0.45	0.409	0.42	0.319	-0.159	-0.022	0.091	-0.263	-0.009	-0.001	0.476	0.44	0.412	0.216	0.186	0.234	0.415	0.403	0.295	0.44	0.402	0.396	0.245	0.159	0.208	0.242	0.013	0.121
ENSG00000137364.5	TPMT	0.198	0.178	0.103	0.175	0.117	-0.024	0.15	0.076	0.025	0.219	0.16	-0.025	0.099	0.123	-0.022	0.154	0.105	0.121	0.124	0.066	0.046	0.089	0.086	-0.039	0.192	0.063	0.059	0.265	0.313	0.149	0.056	0.174	0.026	0.196	0.206	0.125	-0.039	-0.088	0.096	0.018	-0.099	0.107	-0.028	-0.104	0.042
ENSG00000137392.10	CLPS	0.204	0.161	0.224	0.055	0.052	0.014	0.014	0.007	0.021	-0.16	-0.103	-0.154	0.062	-0.011	-0.071	-0.036	0.032	0.028	0.019	0.018	-0.072	0.108	-0.005	-0.107	0.019	0.007	-0.046	0.214	0.228	0.163	0.13	-0.006	0.074	0.135	0.136	0.146	0.318	0.144	0.125	0.176	-0.029	0.048	0.016	-0.021	-0.021
ENSG00000137393.10	RNF144B	0.349	0.308	0.313	0.296	0.371	0.345	0.087	0.097	0.078	0.036	-0.036	0.131	0.174	0.167	0.113	0.499	0.465	0.453	0.433	0.445	0.388	0.32	0.135	0.026	0.268	0.02	0.057	0.255	0.238	0.237	0.066	0.074	0.068	0.306	0.338	0.212	0.4	0.367	0.367	0.288	0.286	0.262	0.241	0.234	0.243
ENSG00000137404.14	NRM	0.351	0.338	0.316	0.248	0.208	0.13	0.135	0.055	0.077	0.094	0.178	0.226	0.228	0.253	0.192	0.147	0.185	0.104	0.051	0.02	-0.079	-0.29	0.026	0.125	-0.289	0.016	0.132	0.235	0.149	0.091	0.113	0.14	0.057	0.127	0.062	0.019	0.24	0.178	0.022	0.363	0.316	0.256	0.368	0.295	0.271
ENSG00000137409.19	MTCH1	0.409	0.428	0.202	0.246	0.288	0.01	0.012	0.021	0.062	0.026	0.165	0.019	0.07	0.071	0.075	0.214	0.2	0.142	0.076	0.084	0.007	0.046	0.12	-0.104	0.151	-0.02	0.06	0.176	0.202	0.012	0.032	0.105	-0.11	0.177	0.196	-0.025	0.127	0.075	-0.123	-0.008	0.006	0.122	0	-0.062	0.078
ENSG00000137411.19	VARS2	0.134	0.151	0.026	0.038	-0.031	-0.004	0.131	0.073	0.069	-0.1	-0.103	0.07	-0.013	0.069	0.087	0.206	0.102	0.087	0.112	0.009	0.05	-0.212	0.14	-0.004	-0.163	0.009	0.054	0.105	0.067	-0.032	0.003	-0.011	0.082	0.281	0.304	0.186	0.082	0.138	-0.029	0.021	0.107	-0.083	-0.007	0.05	-0.007
ENSG00000137413.16	TAF8	0.225	0.199	0.122	0.232	0.104	-0.084	0.053	0.112	0.059	-0.187	-0.07	0.074	0.075	0.069	0.139	0.221	0.206	0.152	0.172	0.082	0.132	0.019	0.092	-0.023	-0.045	-0.023	0.02	0.185	0.164	0.136	0.085	0.103	0.161	0.263	0.206	0.139	0.231	0.237	0.088	0.095	-0.08	0.104	-0.001	-0.027	0.154
ENSG00000137414.6	FAM8A1	0.279	0.289	0.238	0.086	0.105	0.055	-0.027	-0.004	0.062	0.211	0.046	0.072	0.016	0.114	0.023	0.216	0.191	0.128	0.092	0.073	0.108	-0.008	0.03	-0.232	-0.072	-0.025	0.1	0.15	0.162	0.096	-0.191	-0.095	-0.048	0.297	0.348	0.22	0.352	0.345	0.396	0.3	0.161	0.141	0.275	0.026	0.238
ENSG00000137434.11	C6orf52	0.229	0.233	0.197	0.103	0.075	0.052	0.083	0.17	0.075	0.252	0.265	0.081	0.037	0.066	0.029	0.292	0.279	0.27	0.136	0.047	0.051	-0.019	0.074	0.105	-0.069	0.023	-0.094	0.326	0.346	0.244	0.15	0.15	0.106	0.185	0.216	0.143	0.245	0.273	0.406	-0.127	-0.042	0.117	0.13	0.04	0.038
ENSG00000137440.5	FGFBP1	0.44	0.44	0.42	0.533	0.51	0.462	0.394	0.329	0.314	0.342	0.278	0.252	0.142	0.116	0.154	0.217	0.289	0.268	0.198	0.175	0.152	0.069	-0.189	-0.08	0.037	-0.003	-0.055	0.421	0.4	0.315	0.38	0.389	0.347	0.497	0.494	0.404	0.608	0.586	0.536	0.222	0.075	0.248	0.246	0.205	0.246
ENSG00000137441.8	FGFBP2	0.382	0.356	0.329	0.159	0.071	0.128	0.121	0.161	0.064	0.25	0.234	0.242	0.217	0.14	0.224	0.314	0.288	0.233	0.358	0.422	0.143	0.126	0.154	-0.137	0.029	-0.029	-0.017	0.37	0.37	0.402	0.313	0.297	0.29	0.366	0.329	0.302	0.381	0.326	0.25	0.027	0.033	-0.012	0.065	0.105	0.039
ENSG00000137449.17	CPEB2	0.579	0.595	0.57	0.654	0.64	0.577	0.347	0.351	0.316	0.309	0.255	0.325	0.199	0.178	0.126	0.353	0.359	0.334	0.019	0.051	0.081	-0.047	0.254	-0.045	0.012	0	-0.001	0.513	0.524	0.535	0.44	0.467	0.42	0.25	0.209	0.217	0.307	0.316	0.283	0.171	-0.101	-0.002	0.122	-0.058	0.059
ENSG00000137460.9	FHDC1	0.182	0.175	0.188	0.029	0.073	-0.1	0.01	0.021	-0.022	0.145	0.192	0.198	0.081	0.094	0.036	0.367	0.367	0.357	0.436	0.434	0.253	-0.115	-0.065	0.073	-0.145	-0.025	0.104	0.166	0.14	0.099	0.371	0.354	0.277	0.205	0.191	0.155	0.126	0.072	0.021	0.27	0.15	0.208	0.278	0.115	0.175
ENSG00000137462.9	TLR2	0.422	0.411	0.413	0.397	0.438	0.381				0.594	0.526	0.522	0.27	0.247	0.235	0.465	0.436	0.463	0.352	0.346	0.365	0.375	0.232	0.019	0.296	-0.026	0.116	0.198	0.144	0.041	0.27	0.261	0.219	0.316	0.323	0.326	0.536	0.467	0.508	0.398	0.41	0.409	0.332	0.27	0.236
ENSG00000137463.5	MGARP	0.292	0.329	0.259	0.298	0.286	0.189				0.329	0.1	0.286	0.118	0.123	0.128	0.04	0.004	0.087	0.063	0.118	0.043	0.048	-0.056	-0.044	0.061	-0.001	0.083	0.207	0.149	0.1	0.056	0.031	0.042	0.058	0	0.067	0.101	0.038	-0.019	0.085	0.024	0.137	-0.007	-0.02	0.01
ENSG00000137473.18	TTC29	0.094	0.12	0.072	0.072	0.134	0.037	0.148	0.145	0.028	0.082	0.094	-0.051	0.192	0.165	0.084	0.143	0.12	0.027	0.082	0.121	0.007	-0.075	-0.046	0.203	0.067	-0.05	0.069	-0.003	0.042	0.034	0.016	0.106	0.076	0.004	0.05	0.02	0.166	0.164	0.139	0.246	0.267	0.072	0.186	0.191	0.143
ENSG00000137474.22	MYO7A	0.322	0.303	0.302	0.547	0.568	0.563	0.224	0.213	0.203	0.465	0.476	0.387	0.342	0.371	0.336	0.165	0.138	0.231	0.14	0.084	0.164	0.318	-0.053	0.29	0.216	0.013	0.062	0.177	0.228	0.208	0.288	0.308	0.186	0.392	0.414	0.361	0.486	0.474	0.331	0.358	0.276	0.198	0.338	0.191	0.168
ENSG00000137478.15	FCHSD2	0.284	0.284	0.221	0.187	0.14	-0.047	0.11	0.171	0.058	0.289	0.371	0.124	0.221	0.243	0.182	0.394	0.401	0.263	0.322	0.255	0.286	0.051	-0.047	-0.163	0.054	-0.074	-0.11	-0.048	0.126	0.01	-0.057	-0.051	-0.074	0.288	0.287	0.201	0.405	0.421	0.336	0.227	0.203	0.057	0.271	0.195	0.085
ENSG00000137486.17	ARRB1	0.409	0.376	0.396	0.416	0.413	0.267	0.232	0.228	0.197	0.376	0.3	0.145	0.308	0.318	0.313	0.21	0.235	0.191	0.238	0.214	0.257	0.128	-0.153	0.159	0.143	-0.072	-0.066	0.196	0.256	0.251	0.276	0.341	0.276	0.512	0.493	0.411	0.559	0.547	0.545	0.281	0.217	0.306	0.375	0.271	0.293
ENSG00000137491.15	SLCO2B1	0.427	0.43	0.497	0.28	0.326	0.361				0.519	0.453	0.419	0.291	0.192	0.234	0.32	0.366	0.306	0.301	0.146	0.298	0.454	0.056	0.186	0.366	-0.027	-0.013	0.303	0.334	0.322	0.336	0.362	0.402	0.451	0.455	0.458	0.544	0.5	0.515	0.347	0.279	0.325	0.291	0.182	0.056
ENSG00000137492.8	PRKRIR	0.255	0.209	0.23	0.221	0.245	0.15	-0.001	0.015	-0.03							0.251	0.251	0.264	-0.001	0.029	0.084	-0.201	-0.006	-0.291	-0.206	-0.039	0.121	0.146	0.175	0.135	0.222	0.258	0.018	0.349	0.356	0.283	0.24	0.269	0.261	0.307	0.314	0.252	0.155	0.242	0.178
ENSG00000137494.14	ANKRD42	0.567	0.55	0.535	0.545	0.553	0.451	0.441	0.417	0.356	0.194	0.207	0.11	0.169	0.163	0.092	0.296	0.285	0.171	0.117	0.085	0.166	-0.01	-0.213	-0.07	0.191	0.027	-0.032	0.038	0.071	0.019	0.057	-0.05	-0.069	0.257	0.297	0.177	0.188	0.195	0.085	0.121	0.039	0.107	0.085	-0.091	0.059
ENSG00000137496.18	IL18BP	0.552	0.546	0.552	0.603	0.59	0.613	0.46	0.4	0.365	0.542	0.479	0.501	0.188	0.245	0.241	0.496	0.504	0.51	0.297	0.279	0.362	0.134	0.279	-0.011	-0.06	-0.118	-0.135	0.254	0.353	0.316	0.137	0.145	0.253	0.429	0.447	0.437	0.384	0.37	0.275	0.376	0.187	0.13	0.33	0.139	0.177
ENSG00000137497.18	NUMA1	0.496	0.472	0.432	0.528	0.552	0.378	0.136	0.16	0.157	0.382	0.318	0.194	0.255	0.263	0.239	0.377	0.341	0.209	0.256	0.157	0.096	-0.065	-0.306	0.081	-0.03	-0.137	-0.126	0.16	0.193	0.112	-0.034	-0.001	0.042	0.294	0.335	0.185	0.121	0.113	0.007	0.087	-0.033	-0.036	0.002	-0.098	0.027
ENSG00000137500.9	CCDC90B	0.154	0.178	0.078	0.281	0.265	0.153	-0.003	0.004	0.062	0.225	0.191	-0.114	0.023	0.009	-0.175	0.164	0.164	0.118	-0.098	-0.042	0.038	-0.077	0.146	-0.07	0.071	-0.057	-0.03	0.149	0.196	0.085	0.091	0.182	-0.152	0.239	0.199	0.169	0.007	0.049	0.122	0.301	0.328	0.18	0.178	0.202	0.171
ENSG00000137501.17	SYTL2	0.605	0.581	0.568	0.639	0.649	0.544	0.531	0.497	0.456	0.466	0.385	0.358	0.36	0.406	0.424	0.263	0.239	0.346	0.17	0.175	0.059	0.095	0.057	0.083	0.301	0.015	-0.005	0.167	0.218	0.089	0.229	0.183	0.149	0.449	0.395	0.349	0.469	0.43	0.474	0.242	0.188	0.121	0.304	0.254	0.227
ENSG00000137502.10	RAB30	0.519	0.52	0.526	0.509	0.463	0.36	0.197	0.255	0.209	0.33	0.253	0.223	0.136	0.186	0.211	0.344	0.308	0.294	0.108	0.055	0.097	0.136	-0.173	-0.134	0.051	-0.096	0.148	0.218	0.314	0.281	-0.011	0.057	-0.02	0.108	0.159	0.102	0.319	0.237	0.32	0.105	0.164	0.182	0.082	-0.012	0.115
ENSG00000137504.14	CREBZF	0.137	0.126	0.112	-0.067	-0.029	-0.019	0.106	0.116	0.127	-0.154	-0.062	-0.219	0.214	0.255	0.042	0.391	0.406	0.359	0.244	0.282	0.101	-0.271	-0.069	0.03	-0.189	-0.018	0.058	0.212	0.216	0.211	0.146	0.178	-0.001	0.344	0.363	0.266	0.241	0.131	0.197	0.06	0.012	0.125	0.047	0.078	0.003
ENSG00000137507.11	LRRC32	0.603	0.577	0.594	0.652	0.573	0.602				0.596	0.514	0.49	0.323	0.294	0.363	0.378	0.375	0.379	0.336	0.201	0.274	0.082	-0.192	0.01	0.402	-0.011	-0.067	0.357	0.422	0.392	0.262	0.275	0.287	0.355	0.372	0.304	0.488	0.525	0.522	0.289	0.217	0.138	0.071	0.114	0.12
ENSG00000137509.11	PRCP	0.272	0.234	0.24	0.22	0.169	0.166	0.215	0.309	0.202	0.268	0.198	0.097	0.28	0.305	0.259	0.214	0.218	0.277	0.095	0.206	0.201	0.005	0.061	-0.161	0.022	0.026	0.136	0.13	0.255	0.027	-0.015	0.043	-0.049	0.233	0.215	0.192	0.272	0.281	0.232	0.174	0.173	0.184	0.076	0.009	0.073
ENSG00000137513.10	NARS2	0.2	0.183	0.15	0.103	0.235	0.091	0.069	0.083	0.016	0.33	0.367	0.295	0.237	0.212	0.069	0.325	0.316	0.245	0.255	0.233	0.177	-0.114	-0.059	-0.054	-0.202	0.009	-0.044	0.097	0.14	0.154	0.111	0.153	0.015	0.433	0.368	0.202	0.37	0.351	0.355	0.095	0.098	0.148	0.187	0.135	0.007
ENSG00000137522.18	RNF121	0.104	0.141	0.078	0.178	0.122	0.145	0.157	0.09	0.01	0.195	0.276	0.217	-0.027	0.07	0.093	0.192	0.214	0.048	-0.019	0.055	0.057	-0.108	-0.007	-0.03	-0.017	-0.093	-0.061	0.139	0.139	0.099	0.082	0.024	0.106	0.107	0.091	-0.035	-0.029	-0.033	-0.088	0.024	0.183	0.111	0.267	0.227	-0.031
ENSG00000137547.9	MRPL15	0.51	0.501	0.413	0.583	0.593	0.443	0.231	0.255	0.228	0.334	0.268	0.302	0.239	0.244	0.042	0.241	0.262	0.159	-0.045	-0.015	0.144	-0.086	0.12	-0.114	-0.058	0.168	-0.044	0.245	0.293	0.178	0.014	0.044	-0.003	0.32	0.289	0.151	-0.004	0.012	0.157	0.182	0.243	0.084	0.396	0.427	0.152
ENSG00000137558.9	PI15	0.179	0.202	0.171	0.465	0.313	0.386	0.066	0.054	0.046	0.134	0.043	0.248	0.219	0.149	0.205	0.35	0.332	0.369	0.399	0.431	0.373	0.135	0.12	0.025	0.053	-0.01	0.029	0.247	0.35	0.276	-0.104	-0.066	0.111	0.129	0.175	0.112	0.074	0.087	0.191	0.24	0.189	0.162	0.422	0.352	0.278
ENSG00000137561.5	TTPA	0.18	0.163	0.095	0.045	0.062	0.021	-0.181	-0.078	-0.059	0.097	-0.133	-0.134	-0.005	0.012	-0.015	0.389	0.378	0.35	0.329	0.377	0.337	0.02	-0.131	-0.059	-0.018	-0.017	0.026	0.315	0.143	0.016	0.12	-0.035	0.121	0.282	0.315	0.243	0.216	0.185	0.139	-0.077	-0.036	0	0.081	-0.031	-0.014
ENSG00000137563.13	GGH	0.546	0.513	0.507	0.578	0.624	0.552	0.275	0.279	0.272	0.269	0.22	0.222	0.263	0.269	0.225	0.477	0.457	0.426	0.382	0.392	0.376	-0.265	0.169	-0.04	-0.246	0.209	0.097	0.139	0.197	0.096	0.014	0.142	0.076	0.244	0.242	0.248	0.24	0.334	0.366	0.447	0.413	0.443	0.562	0.547	0.48
ENSG00000137571.11	SLCO5A1	0.504	0.498	0.469	0.584	0.612	0.492	0.098	0.141	0.116	0.508	0.554	0.453	0.285	0.251	0.239	0.154	0.165	0.157	-0.083	-0.103	0.033	0.069	-0.029	0.269	-0.072	-0.033	0.157	0.287	0.273	0.249	0.119	0.153	0.227	0.431	0.36	0.309	0.438	0.42	0.315	0.192	0.034	0.033	0.199	-0.021	0.11
ENSG00000137573.14	SULF1	0.471	0.432	0.469	0.512	0.492	0.484	0.423	0.331	0.211	0.307	0.255	0.327	0.353	0.274	0.364	0.49	0.499	0.51	0.478	0.382	0.48	0.301	0.004	0.003	0.197	0.035	0.001	0.404	0.485	0.404	0.364	0.366	0.457	0.322	0.34	0.279	0.512	0.488	0.566	0.411	0.339	0.352	0.515	0.476	0.35
ENSG00000137574.11	TGS1	0.411	0.402	0.344	0.459	0.42	0.28	0.133	0.15	0.175	0.391	0.301	0.333	0.228	0.247	0.056	0.184	0.174	0.133	0.001	0.096	0.064	-0.103	0.137	0.003	-0.176	0.056	0.025	0.172	0.249	0.163	0.074	0.184	0.154	0.202	0.149	0.105	0.217	0.114	0.316	0.101	0.089	-0.045	0.193	0.226	0.05
ENSG00000137575.12	SDCBP	0.389	0.381	0.248	0.483	0.457	0.342	0.273	0.254	0.253	0.463	0.348	0.239	0.051	0.041	-0.011	0.32	0.295	0.26	0.153	0.196	0.183	0.237	-0.038	-0.11	0.09	0.045	0.07	0.231	0.237	0.127	-0.005	-0.061	-0.011	0.2	0.215	0.158	0.259	0.261	0.261	-0.051	0.006	0.05	0.159	0.163	-0.003
ENSG00000137601.17	NEK1	0.316	0.355	0.335	0.148	0.013	0.117	0.057	0.147	0.136	0.198	0.018	0.165	0.16	0.073	0.192	0.345	0.366	0.362	0.212	0.257	0.246	0.121	-0.025	-0.091	-0.04	0.033	-0.002	0.2	0.287	0.132	0.088	0.09	0.058	0.264	0.305	0.215	0.152	0.166	0.121	0.007	-0.093	-0.011	0.053	-0.049	0.06
ENSG00000137628.17	DDX60	0.309	0.322	0.282	0.213	0.22	0.224	0.196	0.12	0.087	0.115	0.102	0.111	0.346	0.319	0.268	0.363	0.352	0.376	0.24	0.231	0.295	0.163	0.107	-0.098	-0.007	-0.002	0.03	0.447	0.451	0.461	0.263	0.273	0.27	0.198	0.211	0.155	0.27	0.257	0.315	0.115	-0.008	0.055	0.207	0.076	0.014
ENSG00000137634.10	NXPE4	0.247	0.206	0.075	0.165	0.093	0.015				0.203	0.107	0.008	0.119	0.088	-0.005	0.316	0.342	0.269	0.257	0.306	0.348	0.099	0.004	0.078	-0.002	0.032	0.047	0.001	0.108	0.068	0.03	0.005	0.077	0.202	0.246	0.119	0.146	0.136	0.172	0.19	0.088	0.022	0.051	-0.065	0.093
ENSG00000137642.13	SORL1	0.382	0.38	0.368	0.194	0.199	0.178	0.201	0.247	0.161	-0.043	0.006	0.105	0.227	0.232	0.234	0.27	0.272	0.23	0.385	0.233	0.122	0.394	-0.07	-0.198	0.227	-0.106	0.058	0.209	0.339	0.202	0.152	0.177	0.184	0.322	0.363	0.251	0.189	0.218	0.092	0.034	0.081	0.219	0.189	0.035	0.118
ENSG00000137648.19	TMPRSS4	0.184	0.144	0.135	0.227	0.12	0.145	-0.003	0.027	0.012	0.34	0.307	0.217	-0.043	-0.067	-0.064	0.257	0.229	0.193	0.271	0.248	0.116	-0.06	0.016	-0.012	0.052	-0.039	-0.005	0.384	0.312	0.36	0.207	0.235	0.19	0.516	0.518	0.461	0.571	0.57	0.526	0.182	0.028	0.121	0.212	0.06	0.144
ENSG00000137656.12	BUD13	0.412	0.401	0.274	0.351	0.302	0.202	0.24	0.216	0.082	0.283	0.231	0.123	0.129	0.097	0.055	0.18	0.212	0.118	0.12	0.119	-0.085	-0.336	-0.041	-0.014	-0.134	0.101	0.083	0.165	0.148	0.151	0.137	0.162	0.052	0.299	0.27	0.059	0.275	0.291	0.127	0.089	0.197	0.064	0.116	0.196	0.171
ENSG00000137672.13	TRPC6	0.216	0.201	0.207	0.134	0.078	0.127	-0.112	-0.149	-0.105	0.372	0.298	0.284	0.228	0.197	0.324	0.447	0.392	0.375	0.356	0.308	0.311	0.093	0.159	0.036	0.137	-0.015	0.015	0.031	0.163	0.027	0.031	0.021	0.018	0.217	0.267	0.185	0.311	0.321	0.319	0.392	0.361	0.35	0.335	0.226	0.363
ENSG00000137673.9	MMP7	0.568	0.533	0.483	0.424	0.468	0.476	0.429	0.346	0.384	0.223	0.06	0.089	0.096	0.065	0.134	0.115	0.155	0.173	0.124	0.113	0.021	0.067	0.04	0.082	0.183	0.011	-0.009	0.292	0.317	0.217	0.286	0.247	0.289	0.367	0.372	0.332	0.445	0.503	0.417	0.251	0.215	0.251	0.168	0.106	0.079
ENSG00000137674.4	MMP20	0.396	0.371	0.302	0.406	0.48	0.332	0.019	-0.006	0.017	0.352	0.25	0.117	0.131	0.155	0.102	0.163	0.118	0.065	0.019	0.068	0.026	-0.054	-0.066	0.006	0.021	-0.045	-0.096	0.088	0.132	0.126	-0.094	0.015	0.001	0.055	0.075	-0.057	0.048	0.153	0.045	0.073	-0.049	-0.033	0.021	0.024	0.031
ENSG00000137675.5	MMP27	0.329	0.309	0.253	0.385	0.362	0.205	0.227	0.254	0.067	0.464	0.441	0.174	0.075	0.198	0.157	-0.015	0.026	0.017	0.011	-0.057	0.073	-0.096	-0.077	0.068	-0.023	-0.039	-0.022	0.011	0.107	0.065	0.033	-0.018	0.027	0.093	0.065	-0.046	-0.088	0.102	0.04	-0.088	-0.017	-0.006	-0.015	0.047	0.023
ENSG00000137691.13	C11orf70	0.206	0.24	0.187	0.226	0.185	0.168	0.208	0.191	0.11							0.103	0.028	0.068	-0.016	-0.002	-0.007	0.127	-0.085	-0.027	-0.061	0.076	0.098	0.114	0.117	0.104	0.133	0.075	0.122	0.212	0.189	0.152	0.301	0.295	0.246	0.174	0.209	0.158	0.17	0.145	0.131
ENSG00000137692.12	DCUN1D5	0.415	0.419	0.357	0.436	0.429	0.403	0.292	0.242	0.295	0.375	0.401	0.137	0.195	0.185	0.121	0.255	0.226	0.146	0.086	0.062	0.084	-0.014	0.109	-0.103	-0.018	-0.048	-0.045	0.18	0.226	0.15	0.068	0.183	0.141	0.203	0.189	0.161	0.043	0.077	0.188	0.371	0.355	0.135	0.24	0.269	0.202
ENSG00000137693.14	YAP1	0.472	0.433	0.38	0.379	0.337	0.343	0.26	0.134	0.08	0.385	0.43	0.48	0.154	0.2	0.18	0.215	0.261	0.205	0.346	0.295	0.219	0.134	-0.017	-0.22	0.165	0.029	0.031	0.187	0.196	0.137	0.106	0.135	0.107	0.316	0.29	0.223	0.208	0.172	0.115	0.117	-0.077	0.034	0.053	-0.112	0.202
ENSG00000137699.17	TRIM29	0.564	0.552	0.531	0.579	0.557	0.489	0.405	0.338	0.312	0.409	0.235	0.355	0.179	0.053	0.115	0.178	0.178	0.154	-0.054	-0.104	-0.154	-0.048	-0.02	-0.019	0.004	0.094	-0.003	0.342	0.321	0.283	0.325	0.331	0.34	0.588	0.572	0.495	0.655	0.669	0.541	0.183	0.2	0.179	0.062	0.056	0.144
ENSG00000137700.18	SLC37A4	0.24	0.243	0.165	0.196	0.181	0.159	0.014	0.032	-0.014	0.036	0.141	0.024	0.103	0.091	0.005	0.469	0.435	0.403	0.311	0.254	0.19	-0.173	0.084	-0.043	-0.008	-0.013	-0.008	0.232	0.257	0.211	0.273	0.27	0.226	0.303	0.316	0.168	0.359	0.336	0.239	-0.058	-0.036	0.014	-0.057	-0.117	0.053
ENSG00000137707.13	BTG4	0.039	0.011	-0.071	0.006	-0.016	-0.003	0	0.096	-0.107	-0.087	0.061	0.059	-0.002	0.023	0.091	0.03	0.096	-0.027	0.022	0.049	0.065	-0.108	-0.044	0.116	-0.073	0.034	0.007	0.145	0.094	0.032	0.109	0.038	0.009	0.155	0.137	0.081	-0.074	0.021	0.027	0.1	0.179	0.024	0.055	0.019	0.051
ENSG00000137709.10	POU2F3	0.121	0.092	0.098	0.066	0.168	0.02	0.106	0.058	0.049	0.009	0.081	0.123	0.132	0.054	0.043	0.106	0.036	0.172	0.057	0.042	-0.015	0.019	-0.032	0.022	-0.094	0.081	-0.001	0.183	0.237	0.198	0.281	0.344	0.311	0.106	0.183	0.268	0.407	0.365	0.361	0.155	0.102	0.134	0.246	0.202	0.177
ENSG00000137710.17	RDX	0.41	0.441	0.386	0.375	0.362	0.289	0.225	0.243	0.27	0.32	0.321	0.397	0.063	0.061	-0.002	0.324	0.307	0.314	0.328	0.267	0.316	0.118	0.067	-0.285	0.078	0.005	0.086	0.183	0.265	0.032	-0.085	-0.043	-0.04	0.223	0.252	0.127	-0.032	0.007	0.027	0.259	0.273	0.064	0.198	0.226	0.199
ENSG00000137713.16	PPP2R1B	0.285	0.285	0.232	0.066	0.05	0.198	-0.03	-0.031	0.005	0.214	0.219	0.16	-0.067	0.004	0.075	0.121	0.145	0.046	-0.035	-0.061	0.031	0.024	-0.018	0.036	0.125	-0.062	-0.138	0.207	0.289	0.125	-0.11	-0.114	-0.117	0.153	0.153	0.055	0.089	0.156	0.034	0.273	0.326	0.237	0.267	0.294	0.175
ENSG00000137714.3	FDX1	0.385	0.377	0.271	0.39	0.382	0.266				0.418	0.425	0.24	-0.034	0.025	0.018	0.16	0.226	0.066	-0.039	-0.086	0.029	0.079	0.086	-0.069	0.135	0.06	0.078	0.022	0.114	0.004	-0.012	-0.001	-0.038	0.246	0.209	0.15	-0.034	0.084	0.025	-0.013	-0.06	-0.094	-0.118	-0.135	-0.036
ENSG00000137720.8	C11orf1	0.23	0.192	0.184	0.248	0.272	0.197	0.153	0.085	0.074							0.328	0.295	0.314	0.175	0.142	0.139	0.081	-0.001	-0.192	0.26	-0.015	-0.015	0.179	0.257	0.141	0.228	0.223	0.156	0.269	0.217	0.143	-0.023	0.131	0.129	0.221	0.163	0.268	0.16	-0.048	0.244
ENSG00000137726.17	FXYD6	0.475	0.468	0.423	0.279	0.166	0.209	0.375	0.295	0.154	0.53	0.417	0.459	0.247	0.135	0.191	0.322	0.329	0.362	0.5	0.407	0.45	-0.114	0.013	-0.055	-0.217	-0.059	-0.027	0.429	0.461	0.397	0.346	0.293	0.266	0.41	0.396	0.357	0.339	0.337	0.308	0.187	0.138	0.177	0.106	0.176	0.13
ENSG00000137727.12	ARHGAP20	0.482	0.49	0.452	0.482	0.443	0.351				0.627	0.555	0.397	0.387	0.354	0.317	0.447	0.45	0.256	0.441	0.421	0.197	-0.082	0.079	-0.076	-0.029	0.027	0.051	0.218	0.301	0.136	0.299	0.331	0.27	0.23	0.266	0.162	0.345	0.364	0.385	0.277	0.273	0.294	0.426	0.349	0.388
ENSG00000137731.14	FXYD2	0.104	0.147	0.069	-0.077	0.1	-0.027	0.234	0.204	0.204	0.16	0.117	-0.158	0.02	-0.059	-0.063	-0.06	0.116	-0.003	0.075	0.012	-0.106	0.074	0.05	-0.214	0.033	-0.04	0.04	0.237	0.204	0.245	0.003	0.032	0.135	0.232	0.204	0.155	0.203	0.062	0.196	-0.027	-0.003	0.005	-0.033	-0.012	0.04
ENSG00000137745.12	MMP13	0.463	0.388	0.492	0.643	0.622	0.662	0.51	0.387	0.245	0.37	0.252	0.369	0.312	0.24	0.34	0.277	0.241	0.244	0.206	0.153	0.145	0.049	-0.007	0.008	-0.003	0.008	0.036	0.438	0.461	0.428	0.3	0.317	0.381	0.493	0.483	0.444	0.627	0.637	0.68	0.194	0.142	0.277	0.147	0.031	0.066
ENSG00000137747.16	TMPRSS13	0.413	0.376	0.368	0.443	0.395	0.359	0.265	0.222	0.197	0.402	0.351	0.359	0.128	-0.041	0.08	0.214	0.254	0.264	0.296	0.264	0.195	-0.161	0.068	-0.042	-0.033	0.034	-0.05	0.413	0.417	0.37	0.274	0.337	0.434	0.069	0.061	0.062	0.255	0.232	-0.04	0.24	0.08	0.089	0.169	0.104	0.118
ENSG00000137752.24	CASP1	0.499	0.472	0.465	0.493	0.506	0.488	0.568	0.508	0.49	0.548	0.557	0.531	0.406	0.448	0.329	0.328	0.314	0.285	0.385	0.396	0.468	0.352	0.224	0.038	0.179	-0.005	0.115	0.47	0.457	0.356	0.265	0.274	0.262	0.288	0.315	0.291	0.544	0.448	0.476	0.268	0.202	0.098	0.236	0.117	0.1
ENSG00000137757.11	CASP5	0.527	0.515	0.434	0.505	0.529	0.41	0.455	0.381	0.336	0.579	0.505	0.447	0.362	0.326	0.284	0.232	0.235	0.263	0.255	0.29	0.293	0.211	0.055	0.016	0.154	0.077	0.023	0.303	0.308	0.259	0.247	0.242	0.101	0.418	0.373	0.421	0.478	0.405	0.485	0.297	0.25	0.148	0.425	0.177	0.232
ENSG00000137760.15	ALKBH8	0.253	0.325	0.232	0.345	0.189	0.197	-0.044	0.045	0.055	0.196	0.065	0.201	0.099	0.044	0.01	0.342	0.345	0.349	0.013	0.057	0.026	-0.035	-0.292	-0.048	-0.02	-0.021	-0.016	0.139	0.211	0.11	0.028	0.075	0.094	0.1	0.138	-0.014	0.172	0.14	0.118	-0.036	-0.095	0.006	-0.039	-0.016	0.145
ENSG00000137764.20	MAP2K5	0.295	0.298	0.223	0.188	0.223	0.101	0.099	0.127	0.12	0.364	0.43	0.3	0.122	0.124	0.049	0.132	0.081	0.224	0.11	0.093	0.158	0.192	0.129	0.037	0.025	0.088	-0.099	0.105	0.198	0.109	0.1	0.124	0.114	0.208	0.258	0.187	0.235	0.141	0.135	0.026	-0.188	0.085	-0.013	-0.11	0.106
ENSG00000137766.17	UNC13C	0.021	0.081	0.086	0.02	-0.001	-0.002	0.006	0.087	-0.017	0.151	0.129	-0.049	0.097	0.077	-0.03	-0.019	-0.054	-0.04	-0.044	0.046	-0.064	-0.048	-0.107	-0.085	-0.047	0.08	0.058	-0.001	0.077	0.09	-0.051	-0.009	-0.023	0.014	0.113	0.113	0.076	0.136	0.078	0.103	-0.044	-0.055	-0.112	0.04	0.025
ENSG00000137767.14	SQRDL	0.324	0.297	0.268	0.081	0.157	0.117	0.388	0.347	0.141							0.372	0.436	0.369	0.345	0.386	0.386	0.229	0.211	0.045	0.325	0.024	0.092	0.413	0.455	0.308	0.292	0.292	0.287	0.348	0.375	0.338	0.558	0.495	0.559	0.12	0.037	0.192	-0.011	-0.055	0.038
ENSG00000137770.14	CTDSPL2	0.197	0.242	0.183	0.109	0.103	0.049	0.027	0.046	0.114	0	0.158	0.077	0.093	0.077	0.131	0.226	0.206	0.179	0.068	0.091	0.107	-0.222	0.31	-0.025	-0.234	0.116	-0.078	0.467	0.492	0.451	0.237	0.33	0.323	0.27	0.324	0.329	0.111	0.267	0.312	0.128	0.166	0.112	0.074	0.096	0.111
ENSG00000137776.17	SLTM	0.336	0.326	0.228	0.204	0.145	-0.083	0.281	0.259	0.333	0.16	0.22	0.264	0.053	0.032	0.023	0.463	0.49	0.365	0.002	0.039	-0.014	-0.022	-0.269	0.165	-0.012	0.042	-0.061	0.152	0.201	0.204	-0.022	0.084	-0.054	0.389	0.398	0.287	0.018	-0.019	0.043	-0.056	-0.182	-0.021	-0.239	-0.112	0.023
ENSG00000137801.11	THBS1	0.356	0.377	0.353	0.483	0.472	0.404	0.37	0.264	0.237	0.291	0.284	0.329	0.332	0.269	0.276	0.373	0.362	0.314	0.44	0.286	0.421	0.263	0.122	0.307	0.257	0.013	0.044	0.334	0.385	0.317	0.205	0.269	0.271	0.405	0.434	0.381	0.508	0.514	0.472	0.228	0.203	0.173	0.167	0.204	0.117
ENSG00000137802.14	MAPKBP1	0.371	0.386	0.343	0.358	0.444	0.167	0.118	0.158	0.191	0.308	0.292	0.296	0.114	-0.006	0.089	0.296	0.223	0.311	0.189	0.117	0.016	0.218	-0.02	0.027	0.026	-0.039	-0.109	0.402	0.341	0.261	0.236	0.192	0.209	0.419	0.415	0.374	0.321	0.324	0.212	0.034	-0.064	0.069	0.071	0.087	0.002
ENSG00000137804.14	NUSAP1	0.057	0.119	0.068	0.186	0.159	0.159	0.295	0.279	0.22	0.049	-0.118	0.068	0.116	0.064	0.036	-0.014	0.095	0.05	-0.042	0.056	0.082	-0.01	0.044	-0.039	0.025	0.02	0.003	0.009	-0.084	-0.031	0.056	0.095	-0.009	0.24	0.131	0.039	0.13	0.041	0.076	0.102	-0.06	0.063	0.034	0.095	-0.034
ENSG00000137806.10	NDUFAF1	0.41	0.415	0.349	0.295	0.286	0.059				0.104	0.11	0.228	0.228	0.268	0.212	0.22	0.263	0.206	0.081	0.171	0.281	-0.006	0.167	-0.063	0.093	0.043	-0.066	0.161	0.277	0.129	-0.011	-0.001	-0.043	0.028	0.036	0.042	0.008	0.042	0.003	0.189	0.226	0.235	0.071	-0.045	0.259
ENSG00000137807.16	KIF23	0.617	0.596	0.608	0.584	0.573	0.544	0.353	0.353	0.284	0.301	0.297	0.465	0.392	0.377	0.314	0.247	0.248	0.126	0.167	0.222	0.088	-0.299	-0.068	0.019	-0.239	0.054	0.143	0.298	0.282	0.237	0.37	0.332	0.304	0.359	0.327	0.235	0.549	0.461	0.471	0.665	0.615	0.605	0.744	0.674	0.678
ENSG00000137808.12	RP11-809H16.2	-0.068	-0.067	-0.032																												-0.052	-0.002	0.036	0.074	0.012	0.067
ENSG00000137809.17	ITGA11	0.546	0.478	0.541	0.65	0.656	0.661				0.469	0.382	0.509	0.404	0.374	0.421	0.394	0.414	0.389	0.266	0.188	0.293	0.157	0.022	0.063	0.001	-0.034	-0.033	0.385	0.419	0.401	0.296	0.225	0.47	0.348	0.356	0.292	0.416	0.432	0.519	0.23	0.155	0.356	0.229	0.215	0.3
ENSG00000137812.20	CASC5	0.494	0.488	0.488	0.492	0.508	0.44	-0.032	0.011	0.075							0.239	0.176	0.169	0.283	0.248	0.245	0.048	0.059	0.194	-0.102	0.081	0.092	0.437	0.433	0.389	0.249	0.32	0.259	0.353	0.313	0.317	0.439	0.423	0.474	0.614	0.577	0.516	0.702	0.633	0.64
ENSG00000137814.12	HAUS2	0.16	0.199	0.18	0.113	0.258	0.109	-0.137	-0.076	0.026	-0.106	0.022	-0.028	-0.038	-0.088	-0.118	0.223	0.22	0.136	0.061	0.132	0.125	-0.055	0.145	-0.139	0.002	0.146	0.018	0.234	0.262	0.207	0.114	0.121	0.114	0.18	0.174	0.101	0.027	0.121	0.233	0.334	0.325	0.148	0.267	0.311	0.079
ENSG00000137815.14	RTF1	0.322	0.346	0.22	0.138	0.121	-0.102	0.318	0.284	0.266	0.111	0.149	0.102	0.026	0.027	0.035	0.328	0.372	0.189	0.106	0.174	0.082	-0.078	0.004	-0.048	-0.111	0.009	0.01	0.177	0.269	0.167	0.003	0.141	0.095	0.275	0.264	0.171	0.239	0.252	0.073	-0.018	-0.063	-0.047	-0.053	0.012	0.097
ENSG00000137817.17	PARP6	0.249	0.236	0.17	0.179	0.189	-0.102	0.017	0.064	-0.01	-0.219	-0.245	-0.097	0.124	0.027	0.051	0.127	0.146	0.183	0.117	0.154	0.121	-0.148	0.053	-0.022	-0.213	0.065	-0.114	0.169	0.066	0.114	0.097	0.05	-0.104	0.246	0.297	0.165	0.028	0.014	-0.082	-0.049	-0.034	0.037	-0.093	0.018	0.031
ENSG00000137818.12	RPLP1	0.261	0.284	0.125	0.043	0.072	0.181	0.108	0.078	0.039	-0.244	-0.187	-0.019	-0.034	-0.01	-0.099	0.205	0.213	0.134	-0.081	-0.016	0.031	-0.084	0.116	0.012	0.124	0.068	-0.118	0.094	0.255	0.128	-0.028	0.05	-0.045	0.076	0.102	0.02	0.06	0.175	0.108	-0.02	-0.001	0.035	-0.045	-0.123	0.01
ENSG00000137819.14	PAQR5	0.151	0.081	0.133	0.288	0.166	0.062				-0.062	-0.134	-0.116	0.152	0.095	0.044	0.3	0.283	0.215	0.086	0.111	0.098	0.204	-0.012	0.093	0.085	-0.001	0.013	0.498	0.499	0.467	0.487	0.497	0.503	0.269	0.218	0.109	0.097	0.023	-0.075	0.146	0.032	0.115	0.172	0.01	0.249
ENSG00000137821.12	LRRC49	0.274	0.254	0.23	0.315	0.341	0.226	0.351	0.303	0.307	0.314	0.204	0.229	0.152	0.155	0.147	0.29	0.287	0.231	0.089	0.069	0.033	0.159	-0.009	0.02	-0.084	0.04	0.132	0.383	0.379	0.3	0.329	0.28	0.335	0.184	0.252	0.168	0.17	0.134	0.125	0.017	-0.095	-0.024	0.04	-0.089	0.092
ENSG00000137822.13	TUBGCP4	0.254	0.272	0.221	0.318	0.29	0.098	0.011	0.105	0.047	0.257	0.414	0.252	0.185	0.156	0.071	0.106	0.146	0.052	0.079	0.179	0.117	-0.058	0.119	0.073	-0.15	0.008	-0.076	0.372	0.427	0.393	0.215	0.237	0.171	0.389	0.402	0.344	0.531	0.467	0.391	0.128	0.147	0.056	0.192	0.208	0.055
ENSG00000137824.16	RMDN3	0.4	0.397	0.301	0.186	0.135	0.006				0.463	0.276	0.313	0.226	0.266	0.164	0.167	0.173	0.074	-0.011	0.116	0.219	0.083	0.064	-0.032	0.091	0.107	-0.076	-0.022	-0.013	0.015	0.127	0.118	0.085	0.121	0.129	0.189	0.168	0.056	-0.241	0.125	0.16	0.12	0.04	0.008	-0.025
ENSG00000137825.11	ITPKA	0.268	0.235	0.257	0.29	0.269	0.283	0.169	0.223	0.208	0.21	0.273	0.291	-0.094	-0.078	0.01	0.207	0.25	0.229	-0.056	0.048	0.072	-0.055	-0.127	-0.202	0.025	0.005	0.017	0.508	0.516	0.511	0.306	0.332	0.316	0.178	0.143	0.109	0.236	0.14	0.168	0.299	0.141	0.193	0.168	0.029	0.231
ENSG00000137831.15	UACA	0.36	0.305	0.29	0.53	0.435	0.382	0.362	0.323	0.337	0.302	0.362	0.305	0.33	0.254	0.212	0.496	0.473	0.433	0.231	0.215	0.192	0.008	-0.115	0.27	0.174	0.038	-0.066	0.189	0.21	0.197	0.043	-0.036	-0.073	0.286	0.316	0.212	0.355	0.286	0.348	0.175	0.184	0.081	-0.002	-0.018	0.076
ENSG00000137834.15	SMAD6	0.278	0.239	0.25	0.146	0.14	0.058	0.228	0.09	0.106	-0.104	-0.017	-0.083	0.303	0.24	0.221	0.384	0.363	0.347	0.229	0.277	0.235	0.201	0.033	0.145	0.11	0.001	0.046	0.254	0.279	0.216	0.13	0.115	0.135	0.296	0.307	0.172	0.209	0.168	0.185	0.294	0.354	0.296	0.25	0.148	0.231
ENSG00000137841.12	PLCB2	0.455	0.467	0.49	0.26	0.308	0.316	0.347	0.306	0.205	0.528	0.561	0.481	0.293	0.268	0.241	0.325	0.345	0.29	0.233	0.23	0.27	0.206	-0.001	0.168	0.273	-0.089	-0.039	0.35	0.343	0.289	0.373	0.402	0.367	0.341	0.366	0.348	0.468	0.469	0.377	0.339	0.318	0.219	0.333	0.33	0.123
ENSG00000137842.7	TMEM62	0.483	0.468	0.402	0.394	0.302	0.233	0.389	0.343	0.313	0.387	0.308	0.378	0.352	0.387	0.233	0.268	0.313	0.3	0.019	0.091	0.106	-0.003	0.263	0.073	0.03	0	-0.13	0.176	0.184	0.251	0.245	0.307	0.199	0.323	0.339	0.29	0.014	0.049	0.207	0.183	0.129	0.196	0.104	-0.024	0.037
ENSG00000137843.12	PAK6	0.046	0.017	0.087	0.161	0.068	0.058	0.067	-0.025	-0.031	0.187	0.126	0.058	0.131	0.098	0.033	0.284	0.227	0.205	0.209	0.206	0.185	0.076	-0.049	-0.193	0.088	0.024	-0.061	0.222	0.208	0.188	0.295	0.325	0.295	0.316	0.331	0.271	0.287	0.245	0.092	0.177	0.086	0.046	0.124	0.025	0.019
ENSG00000137845.15	ADAM10	0.262	0.302	0.249	0.113	0.053	-0.052	-0.033	-0.026	-0.064	0.039	0.159	0.108	0.089	0.016	0.012	0.327	0.329	0.328	0.29	0.318	0.375	0.144	0.056	-0.184	0.065	0.019	-0.151	0.307	0.297	0.116	0.004	0.071	0.066	0.16	0.165	0.102	-0.004	0.031	0.051	0.311	0.276	0.144	0.267	0.237	0.149
ENSG00000137857.17	DUOX1	0.189	0.171	0.155	0.14	0.24	0.044	0.2	0.126	0.086	0.025	-0.011	-0.138	-0.146	-0.179	-0.114	0.232	0.189	0.275	0.136	0.097	0.08	-0.166	0.016	0.028	-0.122	-0.077	-0.055	0.463	0.479	0.45	0.498	0.539	0.566	0.547	0.537	0.519	0.228	0.169	0.088	0.435	0.439	0.458	0.369	0.315	0.397
ENSG00000137860.12	SLC28A2	0.05	0.067	0.042	-0.015	0.041	0.01	-0.107	-0.129	-0.031	0.077	0.159	0.062	0.048	0.103	0.061	0.13	0.109	0.171	0.266	0.321	0.268	0.041	-0.001	-0.112	0.017	-0.078	0.044	0.089	0.115	-0.003	0.007	-0.016	0.011	0.198	0.084	-0.008	0.082	0.05	0.084	0.046	-0.104	0.101	0.124	0.048	0.116
ENSG00000137868.19	STRA6	0.232	0.223	0.236	0.268	0.258	0.269	0.25	0.221	0.102	0.342	0.454	0.391	0.129	0.218	0.215	0.291	0.238	0.283	0.336	0.265	0.308	0.131	-0.117	0.19	0.218	0.017	0.073	0.196	0.093	0.174	0.006	0.001	0.1	0.273	0.241	0.242	0.353	0.341	0.324	0.251	0.177	0.231	0.343	0.287	0.338
ENSG00000137869.15	CYP19A1	0.074	0.145	0.04	0.116	0.138	0.113	0.051	0.114	-0.023	0.076	0.001	0.005	0.022	-0.001	-0.083	0.078	0.131	0.08	0.191	0.006	0.058	0.11	0.009	-0.13	0.187	0.009	0.041	0.123	0.128	-0.041	-0.147	0.012	0.07	-0.047	0.044	-0.006	-0.098	-0.004	-0.053	-0.077	0.041	0.034	0.104	-0.031	0.038
ENSG00000137871.20	ZNF280D	0.423	0.42	0.398	0.482	0.493	0.277	0.2	0.221	0.215	0.285	0.124	0.269	0.291	0.286	0.257	0.183	0.19	0.111	0.112	0.136	0.084	0.006	0.16	-0.03	0.001	-0.013	-0.005	0.333	0.327	0.268	0.298	0.299	0.267	0.129	0.215	0.105	-0.093	0.032	0.021	0.168	0.235	0.177	0.189	0.007	0.212
ENSG00000137872.17	SEMA6D	0.371	0.36	0.369	0.273	0.339	0.278	0.157	0.186	0.109	0.38	0.452	0.365	0.384	0.347	0.41	0.287	0.113	0.181	0.265	0.158	0.151	0.054	0.181	-0.1	-0.164	-0.015	0.078	0.306	0.377	0.254	0.38	0.387	0.232	0.455	0.456	0.403	0.392	0.38	0.39	0.003	-0.133	0.055	0.058	0.046	0.08
ENSG00000137875.4	BCL2L10	0.403	0.381	0.372	0.391	0.426	0.243	0.188	0.182	0.134	0.364	0.331	0.412	0.102	0.04	0.035	0.322	0.319	0.315	0.131	0.144	0.055	-0.083	-0.265	0.086	-0.044	-0.001	0.024	0.159	0.188	0.194	0.205	0.274	0.312	0.269	0.219	0.123	0.266	0.34	0.205	0.291	0.326	0.269	0.219	0.21	0.158
ENSG00000137876.11	RSL24D1	0.103	0.136	0.078	-0.134	-0.062	0.109	0.023	0.072	0.068	-0.138	-0.13	-0.009	0.046	0.133	0.017	0.226	0.258	0.232	-0.07	-0.039	0.166	-0.207	0.151	-0.083	-0.075	0.11	-0.136	0.17	0.174	0.145	0.079	0.206	0.02	0.318	0.303	0.264	-0.083	0.059	0.277	-0.026	0.008	0.097	-0.011	0.059	0.105
ENSG00000137877.10	SPTBN5	0.359	0.331	0.367	0.216	0.22	0.196	0.175	0.175	0.116	-0.1	0.121	-0.065	0.069	0.131	0.16	0.177	0.142	0.23	0.184	0.127	0.184	0.156	0.008	-0.001	0.055	0.006	0.059	0.09	0.1	0.108	-0.035	0.051	0.063	0.319	0.35	0.239	-0.026	-0.166	-0.135	0.119	0.166	0.089	0.054	0.151	0.034
ENSG00000137878.17	GCOM1	0.124	0.096	0.094	0.075	0.022	-0.014	0.069	0.146	0.16	-0.144	-0.171	0.09	0.065	0.056	0.015	0.206	0.223	0.168	0.15	0.124	-0.004	-0.183	0.064	0.114	0.021	-0.032	0.121	0.431	0.461	0.43	0.36	0.436	0.448	0.258	0.233	0.104	0.107	0.123	0.01	-0.06	-0.077	0.086	0.102	0.063	0.023
ENSG00000137880.6	GCHFR	0.116	0.183	0.146	-0.011	-0.159	-0.16	0.16	0.094	0.102	0.306	0.176	0.023	0.07	0.035	0.071	0.64	0.626	0.689	-0.02	-0.021	0.078	-0.041	0.159	-0.028	-0.072	-0.021	0.063	0.453	0.412	0.291	0.102	0.062	0.13	0.156	0.148	0.068	0.091	0.117	-0.041	0.011	0.047	-0.066	-0.055	-0.063	-0.062
ENSG00000137936.18	BCAR3	0.335	0.344	0.277	0.265	0.282	0.112	0.285	0.312	0.259	0.298	0.266	0.251	0.147	0.214	0.243	0.237	0.206	0.225	0.215	0.251	0.046	0.039	-0.049	-0.168	-0.002	0.07	-0.001	0.389	0.328	0.304	0.035	0.041	0.115	0.369	0.356	0.293	0.451	0.464	0.395	0.308	0.325	0.194	0.235	0.246	0.28
ENSG00000137941.17	TTLL7	0.208	0.252	0.187	0.167	0.11	0.099	-0.075	-0.093	-0.02	0.166	0.281	0.118	0.197	0.293	0.175	0.278	0.352	0.265	0.125	0.143	0.164	-0.077	-0.106	-0.197	0.133	-0.042	-0.116	0.183	0.18	0.111	0.314	0.275	0.183	0.28	0.296	0.237	0.283	0.249	0.256	0.378	0.253	0.302	0.193	0.108	0.122
ENSG00000137942.17	FNBP1L	0.169	0.208	0.173	0.182	0.173	0.139	0.113	0.116	0.031	0.175	0.386	0.416	0.135	0.111	0.121	0.312	0.301	0.279	0.225	0.045	-0.008	-0.27	-0.117	-0.084	-0.242	0.128	0.182	0.261	0.309	0.263	0.219	0.268	0.194	0.361	0.367	0.185	0.397	0.355	0.324	-0.029	-0.061	0.073	-0.076	-0.144	0.082
ENSG00000137944.18	CCBL2	0.129	0.153	0.069	0.121	0.186	0.003	-0.033	-0.048	0.01							0.235	0.195	0.132	0.008	0.001	0.241	-0.013	0.15	-0.265	-0.018	-0.039	-0.036	0.188	0.269	0.172	0.101	0.153	0.069	0.121	0.075	0.053	0.113	0.093	0.138	-0.13	-0.075	-0.038	-0.075	-0.078	0.035
ENSG00000137947.12	GTF2B	0.153	0.195	0.059	-0.03	0.127	0.116	0.08	-0.089	-0.039	0.148	0.2	-0.04	0.045	0.11	0.055	0.219	0.178	0.091	0.042	0.12	0.188	-0.043	0.234	-0.057	-0.029	0.147	0.141	0.2	0.377	0.076	-0.093	-0.036	0.013	0.301	0.267	0.187	0.024	0.063	0	-0.074	-0.042	0.101	-0.027	-0.003	0.082
ENSG00000137948.18	BRDT	0.139	0.108	0.022	0.304	0.209	0.081	0.093	0.124	0.019	0.279	0.131	0.006	0.307	0.289	0.212	-0.038	0.048	-0.002	-0.024	-0.032	-0.003	-0.098	-0.031	0.094	0.034	0.009	-0.028	0.216	0.258	0.189	0.185	0.142	0.083	-0.007	0.005	-0.063	0.23	0.139	0.022	0.086	-0.046	0.001	0.129	-0.03	0.053
ENSG00000137955.16	RABGGTB	0.32	0.289	0.203	0.099	0.142	0.1	0.159	0.158	0.111	0.107	0.046	-0.085	0.262	0.221	0.057	0.248	0.271	0.197	-0.014	-0.028	0.033	0.013	0.076	-0.016	-0.02	0.071	0.055	0.299	0.32	0.179	0.001	0.027	-0.162	0.243	0.251	0.102	0.093	0.08	-0.004	0.078	-0.028	0.102	0.096	0.067	0.097
ENSG00000137959.16	IFI44L	0.34	0.339	0.307	0.24	0.271	0.258	0.253	0.219	0.125	0.108	0.137	0.122	0.28	0.357	0.306	0.333	0.328	0.365	0.357	0.357	0.402	0.325	0.252	0.018	-0.08	0.046	0.069	0.433	0.408	0.461	0.386	0.362	0.303	0.244	0.224	0.206	0.295	0.304	0.318	0.218	0.118	0.116	0.247	0.191	0.166
ENSG00000137960.6	GIPC2	0.384	0.377	0.402	0.411	0.329	0.34	0.142	0.234	0.139	0.453	0.509	0.54	0.211	0.184	0.254	0.278	0.261	0.205	0.176	0.189	0.188	0.199	-0.165	-0.152	0.097	0.027	-0.026	0.28	0.259	0.257	0.256	0.292	0.308	0.079	0.086	0.02	0.239	0.251	0.227	-0.129	-0.078	0.075	-0.08	-0.026	0.021
ENSG00000137962.13	ARHGAP29	0.3	0.324	0.306	0.205	0.187	0.212	0.07	0.139	0.105	0.028	-0.027	0.091	0.048	0.147	0.13	0.429	0.43	0.384	0.256	0.251	0.229	0.231	-0.096	0.139	0.177	0.066	0.034	0.312	0.298	0.334	0.138	0.202	0.253	0.373	0.374	0.346	0.466	0.441	0.395	-0.025	-0.17	-0.018	0.051	-0.018	0.202
ENSG00000137965.11	IFI44	0.389	0.379	0.332	0.235	0.274	0.224				0.213	0.225	0.116	0.248	0.299	0.222	0.298	0.303	0.289	0.362	0.355	0.404	0.223	0.223	0.076	-0.094	0.005	0.066	0.469	0.476	0.392	0.285	0.298	0.231	0.285	0.237	0.169	0.358	0.382	0.393	0.192	0.148	0.087	0.22	0.167	0.001
ENSG00000137968.16	SLC44A5	0.209	0.206	0.211	0.141	0.095	0.164	0.134	0.145	0.114	0.161	0.14	0.107	0.261	0.218	0.276	0.157	0.169	0.194	0.018	-0.011	-0.065	0.097	-0.04	0.147	0.042	-0.004	0.125	0.308	0.276	0.258	0.033	0.049	0.073	0.174	0.124	0.147	0.019	0.124	0.171	0.04	-0.123	0.171	0.231	-0.106	0.213
ENSG00000137970.7	RPL7P9	0.303	0.332	0.321	0.077	0.043	0.076				0.052	-0.008	0.074	0.085	0.113	0.01	0.62	0.641	0.66	-0.046	-0.078	0	-0.056	-0.097	0.012	-0.058	0.018	-0.067	0.234	0.258	0.18	-0.062	-0.028	-0.171	0.09	0.131	-0.005	-0.019	0.094	0.216	-0.009	-0.025	0.052	-0.034	-0.145	0.109
ENSG00000137975.8	CLCA2	0.408	0.352	0.375	0.415	0.361	0.421	0.257	0.199	0.192	0.529	0.543	0.48	0.287	0.269	0.265	0.175	0.131	0.12	0.329	0.288	0.252	0.079	-0.087	0.046	0.038	0.035	-0.004	0.532	0.522	0.424	0.448	0.465	0.478	0.666	0.627	0.61	0.583	0.59	0.554	-0.138	-0.137	-0.06	-0.018	-0.007	-0.013
ENSG00000137976.7	DNASE2B	0.24	0.204	0.21	0.223	0.183	0.192	0.222	0.174	0.146	0.197	0.247	0.063	0.306	0.34	0.255	0.166	0.105	0.105	0.041	-0.001	0.071	0.126	0.089	0.004	-0.028	0.006	-0.019	0.131	0.127	0.125	0.069	0.161	0.069	0.169	0.21	0.189	0.096	0.048	0.053	0.215	0.286	0.088	0.236	0.236	0.144
ENSG00000137992.14	DBT	0.19	0.231	0.172	0.042	-0.023	0.01	-0.033	-0.012	-0.039	0.199	0.217	0.103	0.047	0.046	0.112	0.214	0.201	0.181	-0.049	0.042	0.134	0.055	0.146	-0.255	-0.115	-0.022	0.018	0.374	0.316	0.292	0.176	0.216	0.151	0.179	0.179	0.25	0.085	0.098	0.133	0.109	-0.131	0.065	0.148	-0.196	0.229
ENSG00000137996.13	RTCA	0.405	0.4	0.277	0.283	0.363	0.16				0.388	0.39	0.146	0.076	0.06	-0.042	0.17	0.145	0.083	-0.01	-0.001	0.15	0.095	0.035	0.07	0.142	0.159	0.091	0.34	0.418	0.182	-0.027	-0.002	0.005	0.15	0.12	0.031	0.048	0.102	0.092	0.268	0.361	0.122	0.274	0.315	0.071
ENSG00000138002.16	IFT172	0.231	0.215	0.126	0.071	0.203	0.018	-0.091	-0.125	-0.062	0.14	0.16	0.243	0.203	0.131	0.077	0.148	0.165	0.143	0.348	0.342	0.19	0.108	0.165	-0.03	0.033	-0.043	-0.023	0.584	0.607	0.505	0.368	0.32	0.329	0.363	0.361	0.339	0.234	0.166	0.237	0.293	0.25	0.163	0.297	0.142	0.222
ENSG00000138018.18	EPT1	0.382	0.384	0.302	0.317	0.376	0.204	0.097	0.157	0.112							0.221	0.184	0.129	0.088	0.016	-0.081	-0.011	0.017	-0.009	-0.133	0.054	0.021	0.319	0.354	0.26	0.015	0.098	0.077	0.479	0.439	0.343	0.516	0.508	0.44	0.477	0.517	0.417	0.494	0.5	0.371
ENSG00000138028.16	CGREF1	0.19	0.226	0.193	0.192	0.067	0.273	0.056	0.031	0.088	0.017	0.04	0.052	0.211	0.131	0.167	0.147	0.153	0.069	0.229	0.186	0.177	-0.261	0.032	0.105	-0.103	-0.065	-0.03	0.343	0.378	0.356	0.25	0.247	0.252	0.286	0.267	0.202	0.371	0.395	0.29	0.322	0.254	0.264	0.289	0.267	0.231
ENSG00000138029.14	HADHB	0.139	0.148	0.048	0.113	0.046	0.066	0.051	0.054	0.019	0.369	0.167	0.091	0.172	0.209	-0.004	0.147	0.162	0.057	-0.06	0.138	0.178	0.229	0.117	-0.106	0.273	0.02	0.066	0.07	0.022	0.1	-0.159	-0.049	-0.07	0.179	0.128	0.002	0.039	0.02	0.007	0.033	-0.083	0.183	0.09	-0.133	0.024
ENSG00000138030.13	KHK	0.369	0.329	0.344	0.346	0.411	0.366	0.14	0.076	0.182	-0.083	0.122	-0.151	0.203	0.266	0.22	0.267	0.233	0.219	0.194	0.125	0.189	-0.205	0.155	0	-0.056	0.041	0.026	0.627	0.585	0.624	0.361	0.356	0.325	0.433	0.446	0.421	0.458	0.498	0.385	0.159	0.213	0.136	0.311	0.187	0.114
ENSG00000138031.14	ADCY3	0.312	0.279	0.286	0.353	0.461	0.39	0.263	0.25	0.237	0.161	0.145	0.019	0.168	0.07	0.033	0.295	0.261	0.259	0.366	0.337	0.339	0.064	-0.207	0.117	0.068	0.043	-0.094	0.35	0.42	0.266	0.112	0.205	0.146	0.383	0.411	0.311	0.488	0.457	0.191	0.315	0.264	0.199	0.349	0.319	0.263
ENSG00000138032.21	PPM1B	0.136	0.101	-0.002	0.011	0.018	0.114	-0.022	0.037	0.007	-0.021	-0.006	0.088	0.202	0.169	0.079	0.305	0.316	0.3	-0.072	-0.088	0.031	-0.024	-0.008	0.055	-0.033	-0.161	-0.041	0.347	0.34	0.294	0.283	0.302	0.237	0.348	0.328	0.265	0.28	0.25	0.287	0.185	-0.062	-0.029	0.055	-0.113	0.078
ENSG00000138035.15	PNPT1	0.534	0.53	0.448	0.464	0.477	0.366	0.287	0.237	0.296	0.148	0.171	0.256	0.295	0.252	0.119	0.343	0.359	0.233	0.149	0.144	0.057	-0.071	0.149	-0.188	-0.14	0.042	0.037	0.148	0.101	0.061	0.158	0.206	0.083	0.391	0.378	0.223	0.315	0.4	0.296	0.363	0.349	0.132	0.493	0.444	0.276
ENSG00000138036.18	DYNC2LI1	0.434	0.445	0.365	0.52	0.526	0.342	0.254	0.227	0.17	0.485	0.397	0.301	0.248	0.281	0.175	0.314	0.326	0.31	-0.008	-0.122	-0.022	0.136	0.022	-0.118	-0.051	-0.043	0.121	0.271	0.255	0.301	0.259	0.204	0.223	0.213	0.214	0.118	0.081	0.102	0.163	0.192	0.196	0.226	0.273	0.042	0.301
ENSG00000138039.15	LHCGR	-0.003	0.016	-0.026	-0.107	-0.026	-0.013	0.101	0.171	0.035	-0.049	0.003	0.046	-0.026	0.093	0.177	-0.03	-0.001	0.059	-0.105	-0.005	-0.057	0.248	0.136	-0.095	-0.061	0.044	0.052	0.052	0.15	-0.056	0.093	0.013	-0.006	0.045	-0.008	0.01	0.101	0.105	0.007	0.14	0.111	0.107	0.125	0.057	0.134
ENSG00000138050.15	THUMPD2	0.366	0.338	0.225	0.174	0.242	0.197	0.145	0.04	0.097	0.175	0.22	0.137	0.134	0.045	0.12	0.253	0.253	0.217	0.054	0.076	0.028	-0.1	-0.001	0.002	-0.202	-0.038	0.006	0.266	0.273	0.306	0.282	0.352	0.23	0.408	0.411	0.254	0.435	0.415	0.307	-0.086	-0.031	0.03	0.056	0.059	0.08
ENSG00000138061.12	CYP1B1	0.434	0.411	0.382	0.464	0.43	0.421				0.503	0.51	0.527	0.104	0.043	0.089	0.451	0.475	0.463	0.498	0.405	0.487	0.134	0.036	0.147	0.202	-0.039	-0.059	0.362	0.409	0.414	0.289	0.282	0.286	0.411	0.386	0.404	0.491	0.477	0.483	0.256	0.214	0.131	0.175	0.074	0.09
ENSG00000138068.10	SULT6B1	0.019	0.006	-0.004	-0.025	-0.015	-0.125				-0.057	0.219	-0.005	0.066	-0.033	0.13	-0.036	0.026	-0.021	0.035	-0.013	0.031	-0.129	-0.147	-0.236	0.005	0.038	-0.066	0.105	0.091	-0.107	0.034	-0.039	0.007	-0.002	0.04	0.039	-0.003	-0.047	0.102	-0.184	0.002	-0.04	-0.075	0.023	0.053
ENSG00000138069.18	RAB1A	0.393	0.426	0.13	0.368	0.397	0.217	0.148	0.135	0.159	0.201	0.231	0.167	0.023	0.076	-0.095	0.253	0.239	0.082	-0.126	-0.184	0.075	0.07	0.122	-0.143	0.269	0.022	-0.009	0.166	0.205	0.081	-0.121	-0.07	-0.059	0.248	0.217	0.096	0.189	0.207	0.059	0.014	-0.044	0.11	0.025	0.148	-0.042
ENSG00000138071.14	ACTR2	0.472	0.502	0.315	0.48	0.497	0.322	0.174	0.173	0.2	0.241	0.234	0.06	-0.035	-0.006	-0.183	0.411	0.408	0.313	-0.269	-0.304	-0.067	0.255	-0.083	-0.039	0.201	-0.061	-0.113	0.216	0.25	0.056	-0.08	-0.05	-0.094	0.129	0.128	0.069	0.11	0.13	0.016	0.2	-0.029	-0.075	0.318	0.215	0.081
ENSG00000138073.14	PREB	0.42	0.432	0.205	0.398	0.366	0.42	0.181	0.181	0.138	0.353	0.393	0.301	0.16	0.2	-0.074	0.105	0.199	0.096	0.086	0.095	-0.016	-0.05	0.148	0.175	0.052	0.055	0.104	0.158	0.243	0.162	0.163	0.194	-0.031	0.337	0.315	0.13	-0.011	-0.012	-0.162	0.262	0.271	0.043	0.375	0.358	-0.035
ENSG00000138074.15	SLC5A6	0.578	0.55	0.514	0.604	0.599	0.551	0.437	0.424	0.395	0.306	0.309	0.346	0.258	0.169	0.098	0.596	0.537	0.516	0.602	0.563	0.511	-0.05	0.036	0.128	-0.087	0.03	0.136	0.351	0.365	0.306	0.256	0.286	0.331	0.269	0.219	0.063	0.339	0.348	0.177	0.314	0.263	0.127	0.463	0.453	0.185
ENSG00000138075.14	ABCG5	0.009	-0.019	-0.009	0.112	0.054	0.106	0.141	0.059	-0.043	0.084	0.191	0.077	0.141	0.148	-0.043	0.252	0.162	0.153	0.239	0.205	0.062	0.116	-0.092	0.009	-0.046	-0.028	0.053	0.118	0.11	0.029	0.151	0.193	0.09	0.156	0.065	0.046	0.218	0.092	0.062	0.096	0.11	-0.038	-0.027	0.03	-0.06
ENSG00000138078.16	PREPL	0.372	0.39	0.352	0.338	0.271	0.261	0.192	0.247	0.247	0.506	0.404	0.404	0.056	0.073	0.055	0.218	0.209	0.198	-0.051	-0.13	-0.042	0.03	0.083	-0.166	0.105	-0.01	-0.001	0.281	0.3	0.262	0.033	0.142	0.178	0.342	0.315	0.232	0.396	0.391	0.268	0.162	-0.046	0.156	0.294	-0.08	0.276
ENSG00000138079.14	SLC3A1	0.059	0	-0.04	0.035	-0.019	-0.043	0.025	-0.073	-0.045	0.005	0.085	0.043	-0.022	-0.026	0.013	0.14	0.13	0.108	-0.021	0	0.048	0.099	0.224	-0.172	-0.071	-0.032	-0.112	0.184	0.122	-0.001	0.046	0.018	0.122	0.096	0.05	0.106	0.032	-0.048	0.04	0.12	0.01	0.017	0.074	0.01	0.048
ENSG00000138080.14	EMILIN1	0.503	0.455	0.464	0.411	0.409	0.464	0.371	0.335	0.201	0.506	0.584	0.493	0.369	0.33	0.373	0.405	0.433	0.428	0.343	0.194	0.31	0.23	-0.041	0.12	0.237	0.021	0.031	0.33	0.406	0.351	0.296	0.296	0.363	0.431	0.442	0.388	0.595	0.59	0.555	0.295	0.211	0.178	0.21	0.206	0.071
ENSG00000138081.21	FBXO11	0.239	0.288	0.227	0	0.052	-0.014	0.008	0.055	-0.051	-0.028	-0.105	-0.011	-0.08	-0.083	-0.078	0.15	0.157	0.127	0.107	-0.004	-0.016	0.053	-0.22	-0.057	-0.208	-0.022	0.013	0.277	0.333	0.232	-0.079	-0.045	0.041	0.337	0.355	0.187	0.262	0.194	0.184	0.183	0.197	0.064	0.105	0.085	0.058
ENSG00000138083.5	SIX3	0.388	0.373	0.307	0.374	0.369	0.229	-0.001	0.018	-0.039	-0.191	-0.169	-0.158	0.172	0.1	0.147	0.118	0.122	0.112	0.139	0.054	0.061	-0.129	-0.026	-0.025	-0.002	-0.06	-0.022	0.191	0.201	0.15	0.091	0.098	0.157	0.191	0.201	0.194	0.262	0.215	0.237	-0.014	0.071	0.018	0.052	0.064	0.045
ENSG00000138085.17	ATRAID	0.211	0.217	0.009	0.129	0.022	-0.022				0.083	0.101	0.013	0.116	0.115	0.034	0.394	0.422	0.345	0.029	0.022	0.056	-0.055	0.212	-0.066	0.117	0.061	0.055	0.305	0.359	0.24	0.277	0.327	0.118	0.319	0.264	0.098	-0.069	0.058	0.089	-0.056	-0.035	0.111	-0.058	-0.199	0.061
ENSG00000138092.11	CENPO	0.615	0.613	0.574	0.67	0.68	0.612	0.257	0.248	0.239	0.339	0.375	0.347	0.367	0.357	0.298	0.226	0.256	0.167	0.066	0.075	-0.027	-0.251	-0.02	0.047	-0.177	0.109	0.202	0.394	0.356	0.357	0.372	0.418	0.294	0.43	0.419	0.334	0.543	0.462	0.377	0.559	0.513	0.465	0.626	0.527	0.464
ENSG00000138095.19	LRPPRC	0.335	0.381	0.221	0.261	0.294	0.117	0.109	0.154	0.089	0.403	0.356	0.284	0.257	0.281	-0.016	0.2	0.21	0.128	0.215	0.262	0.018	-0.119	0.049	-0.477	-0.102	0.096	0.027	0.259	0.288	0.206	0.2	0.27	0.052	0.38	0.343	0.24	0.511	0.549	0.392	0.375	0.438	0.16	0.36	0.389	0.132
ENSG00000138100.14	TRIM54	0.075	0.114	0.027	0.19	-0.011	0.051				0.152	0.051	0.058	0.013	0.109	0.059	0.302	0.315	0.269	0.162	0.147	0.084	0.1	-0.008	0.197	-0.022	-0.017	-0.007	0.228	0.268	0.36	0.156	0.154	0.342	0.192	0.201	0.15	0.285	0.256	0.133	-0.026	0.041	0.012	0.027	0.089	0.138
ENSG00000138101.19	DTNB	0.477	0.447	0.382	0.325	0.303	0.201	0.216	0.227	0.25	0.136	0.117	0.133	0.035	-0.042	0.042	0.252	0.203	0.135	0.464	0.434	0.281	0.028	0.03	0.157	0.094	-0.044	-0.001	0.313	0.307	0.274	0.394	0.393	0.318	0.326	0.327	0.238	0.16	0.201	0.223	0.017	-0.124	0.117	0.109	-0.004	0.039
ENSG00000138107.13	ACTR1A	0.159	0.177	0.039	0.217	0.245	0.163	0.097	0.081	0.067	0.229	-0.036	-0.051	0.158	0.173	0.045	0.216	0.237	0.076	-0.012	0.102	0.177	0.082	-0.168	0.064	0.034	0.019	0.037	0.582	0.583	0.375	0.091	0.177	0.209	0.345	0.39	0.092	0.473	0.396	0.249	0.084	0.06	0.048	0.083	0.039	0.031
ENSG00000138109.11	CYP2C9	0.061	0.02	0.032	0.117	0.12	-0.023	-0.047	-0.086	-0.049	0.063	0.12	-0.047	-0.045	-0.035	-0.052	0.108	0.059	0.102	0.099	0.152	0.054	0.016	0.006	0.065	0.049	-0.059	-0.052	0.178	0.105	0.039	0.1	0.103	0.087	0.299	0.284	0.218	0.237	0.218	0.085	0.101	-0.008	0.204	0.086	0.049	0.159
ENSG00000138111.14	TMEM180	0.422	0.382	0.389	0.316	0.328	0.326	0.143	0.107	0.155							0.3	0.303	0.262	-0.089	-0.029	-0.059	0.127	-0.005	0.103	0.048	-0.017	-0.021	0.332	0.283	0.278	0.243	0.253	0.197	0.294	0.292	0.182	0.308	0.172	0.209	0.063	0.046	0.013	0.014	0.052	0.027
ENSG00000138115.14	CYP2C8	0.185	0.165	0.119	0.161	0.21	0.07	0.057	0.099	-0.001	0.147	0.159	0.2	0.14	0.038	0.071	-0.024	0.008	-0.029	0.084	0.012	0.035	0.006	-0.032	0.02	0.04	0.046	0.04	-0.033	0.116	0.143	0.039	-0.038	0.003	0.207	0.206	0.104	0.25	0.063	0.218	-0.067	-0.144	0.044	0.017	0.084	0.033
ENSG00000138119.17	MYOF	0.458	0.472	0.43	0.445	0.464	0.269	0.403	0.341	0.368	0.292	0.191	0.289	0.241	0.276	0.288	0.467	0.453	0.465	0.307	0.245	0.146	0.095	-0.089	0.055	0.223	-0.011	-0.06	0.358	0.407	0.273	0.158	0.173	0.156	0.498	0.468	0.446	0.667	0.674	0.584	0.104	-0.047	0.051	0.257	-0.064	0.148
ENSG00000138131.4	LOXL4	0.455	0.428	0.393	0.362	0.313	0.334	0.276	0.255	0.147	0.14	0.161	0.291	0.278	0.191	0.252	0.413	0.378	0.349	0.39	0.307	0.386	0.158	-0.039	0.169	0.081	-0.037	0.059	0.433	0.469	0.418	0.318	0.303	0.337	0.229	0.214	0.232	0.329	0.434	0.474	0.085	0.084	0.142	0.114	0.184	0.04
ENSG00000138134.12	STAMBPL1	0.445	0.425	0.37	0.514	0.46	0.422	0.425	0.438	0.31	0.498	0.469	0.379	0.349	0.359	0.268	0.093	0.104	0.085	0.052	0.088	0.082	0.293	0.117	0.263	0.135	-0.05	0.06	0.288	0.266	0.268	0.296	0.33	0.271	0.403	0.329	0.3	0.449	0.389	0.392	0.352	0.199	0.194	0.214	0.112	0.176
ENSG00000138135.7	CH25H	0.425	0.394	0.438	0.387	0.344	0.395	0.436	0.475	0.376	0.594	0.565	0.671	0.096	0.102	0.171	0.367	0.341	0.401	0.328	0.304	0.284	0.212	-0.079	0.139	0.321	-0.082	0.047	0.241	0.229	0.208	0.119	0.13	0.17	0.117	0.119	0.131	0.324	0.307	0.353	0.37	0.366	0.323	0.311	0.229	0.3
ENSG00000138136.6	LBX1	0.032	0.011	-0.011	0.017	0.067	-0.02	0.006	0.009	-0.061	-0.029	-0.119	-0.135	-0.026	-0.075	-0.003	-0.046	-0.059	0.054	-0.004	0.069	-0.065	0.269	-0.076	-0.068	0.039	0.015	0.017	0.143	0.164	0.152	-0.084	-0.11	-0.072	0.013	0.021	0.031	0.04	0.004	0.044	0.077	0.093	0.044	-0.041	-0.034	-0.029
ENSG00000138138.13	ATAD1	0.21	0.251	0.19	0.182	0.192	0.103	0.108	0.11	0.088	0.239	0.203	0.249	0.119	0.071	0.008	0.163	0.177	0.102	-0.091	0.021	0.133	-0.053	-0.122	-0.256	0.009	-0.081	-0.012	0.015	-0.008	0.021	-0.074	-0.013	0.036	0.106	0.052	0.131	-0.052	-0.034	0.102	-0.151	-0.157	0.056	-0.092	-0.119	0.147
ENSG00000138152.10	BTBD16	0.124	0.101	0.065	0.004	0.03	-0.052	0.074	0.085	0.029	0.02	0.045	0.023	-0.017	-0.071	-0.16	0.197	0.186	0.11	0.076	0.102	0.195	-0.021	-0.068	-0.03	0.004	-0.002	-0.046	0.344	0.28	0.274	0.1	0.092	0.07	0.055	0.025	0.057	0.11	0.131	0.06	0.04	-0.092	0.15	0.198	0.049	0.119
ENSG00000138160.7	KIF11	0.591	0.557	0.588	0.66	0.667	0.618	0.39	0.338	0.335	0.282	0.393	0.418	0.421	0.438	0.398	0.286	0.252	0.222	0.344	0.315	0.198	-0.236	-0.082	-0.006	-0.322	0.135	0.118	0.408	0.413	0.37	0.338	0.442	0.274	0.375	0.352	0.326	0.607	0.498	0.495	0.63	0.592	0.512	0.678	0.613	0.623
ENSG00000138161.14	CUZD1	0.03	0.039	0.062	-0.003	0.034	0.034	0.081	0.117	0.034	0.075	-0.091	-0.007	-0.054	-0.012	0.007	-0.043	0.017	-0.097	0.023	-0.039	0.017	0.109	-0.001	0.063	0.01	-0.019	-0.011	-0.061	0.004	0.054	-0.027	0.037	-0.026	-0.012	0.091	0.055	0.031	0.08	0.107	-0.01	-0.02	-0.01	-0.042	-0.064	-0.05
ENSG00000138162.19	TACC2	0.06	0.037	0.042	0.099	0.051	0.181	0.064	0.039	0.035	0.243	0.079	0.075	0.072	0.154	0.091	0.43	0.397	0.355	0.197	0.177	0.059	-0.19	-0.039	-0.046	-0.195	-0.054	0.031	0.19	0.213	0.19	0.101	0.1	0.184	0.375	0.349	0.363	0.45	0.369	0.22	0.433	0.065	0.312	0.287	0.018	0.268
ENSG00000138166.6	DUSP5	0.413	0.432	0.36	0.383	0.359	0.183	0.354	0.352	0.176	-0.097	-0.17	-0.141	0.132	0.191	0.161	0.281	0.318	0.291	0.266	0.235	0.198	-0.099	-0.247	0.07	0.097	0.041	-0.028	0.169	0.192	0.082	0.289	0.303	0.183	0.408	0.379	0.347	0.499	0.464	0.402	0.251	0.203	0.056	0.207	0.225	0.243
ENSG00000138172.11	CALHM2	0.294	0.32	0.244	0.114	0.266	0.38	0.216	0.17	0.166	0.417	0.456	0.319	0.29	0.329	0.312	0.455	0.46	0.411	0.456	0.429	0.41	0.205	0.04	0.046	0.249	-0.039	-0.021	0.346	0.415	0.258	0.24	0.25	0.318	0.395	0.398	0.316	0.574	0.569	0.51	0.4	0.164	0.249	0.235	0.08	0.151
ENSG00000138175.9	ARL3	0.501	0.482	0.434	0.53	0.58	0.418	0.505	0.479	0.445	0.465	0.439	0.296	0.06	0.081	0.07	0.167	0.157	0.14	-0.029	0.096	0.112	0.022	0.111	-0.087	-0.066	-0.131	-0.03	0.367	0.339	0.262	0.01	0.013	0.078	0.344	0.353	0.238	0.201	0.256	0.287	-0.064	-0.062	0.172	0.061	-0.036	0.149
ENSG00000138180.16	CEP55	0.699	0.683	0.69	0.696	0.694	0.68	0.413	0.386	0.414	0.406	0.506	0.502	0.445	0.454	0.383	0.255	0.224	0.135	0.208	0.24	0.114	-0.073	-0.099	0.165	-0.101	0.119	0.04	0.248	0.24	0.201	0.248	0.329	0.226	0.289	0.283	0.194	0.41	0.334	0.302	0.659	0.599	0.569	0.7	0.641	0.653
ENSG00000138182.15	KIF20B	0.428	0.419	0.428	0.5	0.516	0.476	0.123	0.095	0.15	0.142	0.25	0.321	0.363	0.397	0.329	0.285	0.287	0.266	0.132	0.061	0.057	-0.03	-0.018	-0.126	-0.127	0.183	0.094	0.256	0.294	0.232	0.11	0.104	0.282	0.173	0.16	0.158	0.379	0.226	0.294	0.537	0.5	0.398	0.583	0.561	0.546
ENSG00000138185.20	ENTPD1	0.455	0.431	0.44	0.431	0.289	0.177	0.253	0.316	0.277	0.352	0.227	0.231	0.278	0.254	0.218	0.392	0.402	0.406	0.407	0.386	0.414	0.245	0.187	0.06	0.23	0.002	-0.003	0.273	0.358	0.243	0.108	0.137	0.159	0.425	0.407	0.41	0.555	0.537	0.563	0.249	0.254	0.221	0.165	0.185	0.14
ENSG00000138190.17	EXOC6	0.578	0.583	0.566	0.464	0.479	0.445	0.437	0.417	0.376	0.428	0.262	0.228	0.139	0.195	0.168	0.16	0.185	0.21	0.133	0.137	0.129	-0.139	-0.03	-0.146	-0.001	0.189	-0.015	0.387	0.349	0.397	0.245	0.26	0.17	0.309	0.323	0.269	0.275	0.294	0.289	-0.123	0.039	0.063	-0.043	-0.102	-0.045
ENSG00000138193.16	PLCE1	0.212	0.21	0.205	0.187	0.156	0.174	0.123	0.075	0.089	0.183	0.151	0.286	0.086	0.089	0.203	0.188	0.171	0.057	0.104	0.144	0	-0.223	-0.026	-0.129	-0.16	0.069	0.095	0.349	0.396	0.356	0.239	0.3	0.287	0.297	0.269	0.239	0.311	0.249	0.21	0.267	0.129	0.112	0.331	0.25	0.231
ENSG00000138207.14	RBP4	0.311	0.318	0.385	0.36	0.326	0.4	0.209	0.267	0.25	0.196	0.25	0.204	0.077	0.091	0.161	0.122	0.149	0.186	0.131	0.053	-0.033	0.044	-0.032	0.157	-0.024	0.018	0.053	0.295	0.326	0.195	0.179	0.115	0.124	0.148	0.154	0.208	0.134	0.107	0.082	0.042	0.128	0.066	0.018	0.028	0.098
ENSG00000138231.13	DBR1	0.231	0.24	0.206	0.138	0.204	0.062	0.043	0.059	0.026	-0.129	-0.063	0.139	-0.028	0.011	0.059	0.234	0.213	0.175	0.061	0.139	0.047	0.047	0.149	0.033	-0.119	0.155	0.12	0.413	0.357	0.305	0.212	0.295	0.241	0.307	0.297	0.209	0.26	0.229	0.207	0.105	0.1	0.055	0.16	0.15	-0.096
ENSG00000138246.17	DNAJC13	0.316	0.392	0.335	-0.04	-0.014	-0.165	0.01	0.022	0.026	0.033	0.014	0.125	-0.011	-0.012	0.036	0.255	0.26	0.196	-0.032	-0.026	-0.036	0.227	-0.117	-0.191	0.049	-0.013	-0.012	0.302	0.274	0.213	0.018	0.077	0.036	0.243	0.287	0.071	0.031	0.033	0.043	0.271	0.24	0.185	0.166	0.148	0.19
ENSG00000138271.6	GPR87	0.153	0.203	0.071	0.199	0.199	0.044	0.27	0.229	0.214	0.17	0.097	0.008	-0.047	0.004	0.019	-0.021	0.072	-0.002	-0.048	-0.017	-0.098	0.115	-0.075	-0.021	-0.066	0.058	0.017	0.215	0.314	0.201	0.097	0.17	0.134	0.365	0.33	0.268	0.35	0.346	0.321	0.097	0.197	0.088	0.175	0.191	0.143
ENSG00000138279.16	ANXA7	0.181	0.248	0.082	-0.022	-0.041	-0.018	0.055	0.014	-0.033	0.089	0.142	0.062	0.179	0.093	-0.136	0.258	0.209	0.128	-0.182	0.04	0.164	0.271	0.098	-0.106	0.333	-0.049	-0.067	0.067	0.084	-0.005	-0.122	0.009	0.012	0.354	0.314	0.136	0.023	0.078	0.109	-0.033	-0.002	0.059	-0.066	-0.04	0.015
ENSG00000138286.15	FAM149B1	0.184	0.199	0.13	0.101	0.123	-0.012	0.104	0.128	0.133	0.126	0.214	0.106	0.058	0.029	0.014	-0.006	0.026	0.066	-0.118	-0.033	0.123	0.131	0.017	-0.069	0.043	0.002	-0.135	0.215	0.214	0.165	0.158	0.187	0.03	0.254	0.164	0.15	0.167	0.182	0.177	-0.012	0.019	0.083	-0.05	-0.08	0.101
ENSG00000138303.18	ASCC1	0.28	0.279	0.196	0.338	0.339	0.111	0.12	0.125	0.12	0.109	0.288	0.047	0.247	0.178	0.026	0.074	0.062	0.166	-0.193	-0.076	0.117	0.006	0.056	-0.173	0.046	-0.062	-0.182	0.086	0.129	0.033	0.065	0.055	-0.091	0.318	0.274	0.218	0.092	0.149	0.152	0.03	0.024	0.086	0.042	0.009	0.051
ENSG00000138308.6	PLA2G12B	0.039	-0.03	0.009	-0.048	-0.058	0.041	0.094	0.136	-0.135	0.181	0.002	0.035	0.021	0.036	-0.013	0.529	0.453	0.513	0.4	0.362	0.411	-0.149	-0.169	-0.226	-0.003	-0.052	-0.064	-0.026	-0.043	-0.073	-0.007	0.027	0.096	0.308	0.281	0.181	0.091	0.13	0.159	0.274	0.279	0.333	0.236	0.163	0.322
ENSG00000138311.18	ZNF365	0.363	0.355	0.331	0.357	0.378	0.365	0.357	0.283	0.214	0.425	0.322	0.385	0.253	0.253	0.22	0.245	0.263	0.111	0.188	0.088	0.143	-0.019	-0.081	-0.004	0.121	-0.074	-0.072	0.245	0.284	0.282	0.402	0.413	0.402	0.402	0.368	0.386	0.526	0.496	0.487	0.122	0.006	0.077	0.132	0.089	0.05
ENSG00000138315.13	OIT3	0.219	0.165	0.166	0.394	0.346	0.139	0.056	0.103	0.024	0.421	0.281	0.251	0.027	-0.004	0.055	0.437	0.373	0.397	0.379	0.343	0.332	-0.126	-0.07	0.127	0.149	-0.065	-0.021	0.043	0.146	-0.067	0.02	0.092	-0.091	0.256	0.233	0.126	0.043	0.044	0.114	0.234	0.135	0.262	0.163	0.052	0.204
ENSG00000138316.11	ADAMTS14	0.466	0.412	0.4	0.569	0.553	0.491	0.371	0.239	0.151	0.314	0.158	0.221	0.359	0.325	0.33	0.212	0.221	0.198	0.165	0.122	0.136	0.118	-0.02	0.271	0.199	-0.052	0.059	0.407	0.315	0.327	0.287	0.29	0.36	0.397	0.423	0.384	0.42	0.504	0.505	0.088	0.02	0.097	0.083	0.005	0.144
ENSG00000138326.21	RPS24	0.221	0.254	0.106	-0.146	-0.028	0.007				0.129	0.076	0.074	0.076	0.035	0.015	0.489	0.528	0.386	-0.072	-0.159	-0.036	0.044	0.036	0.044	0.081	0.019	-0.152	0.207	0.245	0.133	-0.078	-0.028	-0.083	0.142	0.135	0.005	-0.042	0.01	0.084	-0.023	0.016	0.029	-0.063	-0.085	0.151
ENSG00000138336.9	TET1	0.416	0.406	0.357	0.25	0.224	0.094	0.141	0.168	0.075	-0.024	0.041	0.152	0.194	0.2	0.2	0.216	0.156	0.109	0.053	-0.078	0.01	0.126	-0.161	-0.036	-0.046	-0.028	0.008	0.412	0.442	0.379	0.396	0.416	0.353	0.284	0.28	0.267	0.182	0.098	0.155	0.325	0.302	0.163	0.057	0.031	0
ENSG00000138346.15	DNA2	0.512	0.499	0.516	0.543	0.54	0.407	0.133	0.098	0.133	0.268	0.231	0.325	0.319	0.277	0.224	0.196	0.177	0.187	0.143	0.124	0.103	0.022	-0.117	0.104	-0.177	-0.067	0.102	0.512	0.52	0.434	0.476	0.497	0.402	0.466	0.408	0.399	0.551	0.513	0.501	0.48	0.416	0.421	0.488	0.434	0.436
ENSG00000138347.16	MYPN	0.18	0.235	0.144	0.464	0.421	0.141	0.103	0.018	0.034	0.394	0.363	0.201	0.109	0.088	0.102	0.084	0.077	0.052	0.104	0.233	-0.055	-0.073	0.01	-0.023	-0.037	-0.025	-0.046	0.323	0.355	0.424	0.236	0.249	0.41	0.115	0.093	0.086	0.059	-0.087	-0.007	0.095	0.16	-0.016	0.044	0.056	0.03
ENSG00000138356.14	AOX1	0.289	0.268	0.272	0.405	0.351	0.448	0.229	0.31	0.195	0.349	0.331	0.249	0.271	0.3	0.333	0.311	0.31	0.327	0.318	0.183	0.278	-0.026	0.15	0.032	0.037	-0.003	0.088	0.125	0.26	0.209	0.121	0.138	0.139	0.215	0.231	0.178	0.431	0.37	0.287	0.016	-0.096	-0.004	0.021	0.021	0.087
ENSG00000138363.15	ATIC	0.208	0.231	0.096	0.184	0.121	0.108	0.155	0.102	0.035	0.214	0.287	0.116	0.075	0.022	-0.086	0.337	0.357	0.212	0.264	0.297	-0.06	0.065	0.026	-0.121	-0.028	-0.189	-0.148	0.155	0.099	0.113	0.204	0.196	0.113	0.297	0.252	0.061	0.145	0.185	0.068	0.131	0.127	0.115	0.261	0.311	0.098
ENSG00000138375.13	SMARCAL1	0.07	0.095	-0.033	0.028	0.062	0.236	0.047	0.063	0.041	0.087	0.011	-0.016	-0.077	0.036	-0.036	0.29	0.229	0.073	0.195	0.209	0.001	0.188	-0.066	0.036	0.11	-0.069	-0.07	0.2	0.076	0.029	0.065	0.011	0.07	0.078	0.089	0.055	0.112	0.077	-0.131	0.121	0.187	0.122	0.059	0.112	-0.032
ENSG00000138376.11	BARD1	0.274	0.275	0.296	0.258	0.333	0.22	0.085	0.08	0.051	-0.106	0.195	0.08	0.214	0.242	0.157	0.147	0.159	0.141	0.111	0.124	0.041	0.086	-0.013	-0.114	-0.107	-0.032	0.069	0.463	0.494	0.424	0.31	0.369	0.319	0.34	0.305	0.257	0.356	0.304	0.304	0.37	0.329	0.242	0.323	0.259	0.231
ENSG00000138378.19	STAT4	0.522	0.524	0.538	0.597	0.58	0.601	0.459	0.412	0.369	0.589	0.604	0.651	0.407	0.457	0.438	0.446	0.44	0.348	0.467	0.484	0.415	-0.08	-0.109	0.064	0.089	-0.066	0.048	0.33	0.27	0.234	0.232	0.279	0.286	0.424	0.411	0.391	0.519	0.479	0.501	0.379	0.265	0.226	0.369	0.266	0.113
ENSG00000138379.5	MSTN	0.018	0.058	0.031	0.148	0.083	0.05	0.026	0.106	0.032	-0.093	-0.052	-0.005	0.224	0.175	0.121	0.048	-0.057	-0.009	0.038	0.068	-0.017	-0.001	0.059	0.005	-0.124	-0.011	0.21	-0.041	0.06	0.008	-0.033	-0.117	0.022	0.167	0.053	0.036	0.121	0.038	0.176	-0.048	-0.019	0.033	-0.033	0.002	0.097
ENSG00000138380.18	CARF	0.412	0.425	0.414	0.393	0.371	0.196				0.214	0.028	0.14	0.263	0.221	0.187	0.342	0.354	0.202	0.123	0.202	0.084	-0.192	0.24	0.032	-0.104	-0.024	-0.021	0.41	0.415	0.289	0.218	0.224	0.21	0.255	0.216	0.206	0.054	0.121	0.194	0.384	0.342	0.316	0.523	0.218	0.387
ENSG00000138381.10	ASNSD1	0.217	0.183	0.044	0.115	0.147	0.178	-0.025	0.016	0.028	0.054	-0.112	0.112	-0.04	0.008	0.098	0.124	0.184	0.133	-0.071	-0.014	0.053	0.006	0.23	0.019	-0.094	0.14	0.019	0.096	0.069	0.098	-0.016	0.048	-0.056	0.282	0.278	0.136	0.037	0.022	0.157	-0.098	0.027	0.09	0.011	0.002	-0.004
ENSG00000138382.15	METTL5	0.341	0.376	0.25	0.329	0.29	0.199	0.131	0.074	0.047	0.241	0.293	0.101	0.054	0.011	0.009	0.316	0.33	0.218	0.13	0.105	0.002	-0.091	-0.039	-0.112	-0.041	0.005	-0.014	0.18	0.223	0.18	0.009	-0.012	-0.129	0.274	0.254	0.145	0.263	0.209	0.247	0.315	0.361	0.166	0.287	0.368	0.134
ENSG00000138385.16	SSB	0.406	0.418	0.267	0.468	0.443	0.242	0.168	0.133	0.191	0.212	0.212	0.118	0.244	0.204	0.134	0.438	0.433	0.379	0	-0.077	-0.003	-0.068	-0.199	-0.14	-0.068	0.119	0.023	0.233	0.212	0.191	0.169	0.25	0.036	0.368	0.329	0.252	0.434	0.349	0.302	0.286	0.318	0.064	0.264	0.322	0.152
ENSG00000138386.17	NAB1	0.337	0.33	0.259	0.412	0.3	0.226	0.28	0.262	0.258	0.243	0.176	0.275	0.169	0.219	0.249	0.305	0.3	0.262	0.319	0.338	0.023	-0.126	-0.078	-0.232	-0.069	-0.082	0.013	0.215	0.226	0.107	0.095	0.257	0.241	0.248	0.192	0.163	0.265	0.286	0.362	0.271	0.251	0.112	0.228	0.219	0.174
ENSG00000138395.17	CDK15	0.507	0.505	0.422	0.592	0.608	0.426	0.062	0.11	0.013	0.598	0.501	0.3	0.33	0.36	0.216	0.115	0.18	0.026	0.053	0.213	0.126	-0.062	-0.061	0.007	0.008	-0.034	0.085	0.152	0.294	0.011	0.01	-0.006	0.034	0.221	0.203	0.13	0.285	0.188	0.199	0.181	0.112	0.077	0.2	0.05	0.076
ENSG00000138398.17	PPIG	0.17	0.2	0.118	-0.094	-0.086	0.052	-0.023	-0.053	-0.034	-0.298	-0.216	0.036	0.087	0.021	0.099	0.54	0.552	0.531	-0.203	-0.207	-0.12	0.056	-0.107	-0.262	-0.05	0.013	0.047	0.318	0.226	0.274	0.181	0.206	0.105	0.343	0.342	0.302	0.272	0.157	0.245	-0.086	-0.034	-0.071	-0.154	-0.112	0.101
ENSG00000138399.18	FASTKD1	0.311	0.311	0.197	0.282	0.213	0.173	0.112	0.022	0.059	0.331	0.308	0.254	0.062	0.058	0.058	0.195	0.207	0.177	0.064	0.066	0.064	0.056	0.168	-0.114	-0.099	0.022	-0.034	0.311	0.25	0.215	0.205	0.245	0.207	0.281	0.321	0.127	0.373	0.243	0.145	0.237	0.222	0.037	0.355	0.365	0.18
ENSG00000138400.13	MDH1B	0.368	0.359	0.308	0.381	0.45	0.332	0.114	0.137	0.078	0.497	0.472	0.417	0.11	0.096	0.07	-0.028	0.011	0.008	0.069	0.064	0.047	0.183	0.13	0.005	0.022	0.055	0.123	0.36	0.36	0.222	0.205	0.171	0.095	0.088	0.12	0.118	0.267	0.187	0.293	0.221	0.208	0.045	0.178	0.254	0.151
ENSG00000138411.13	HECW2	0.167	0.171	0.198	0.273	0.212	0.154	-0.022	-0.042	0.001	0.258	0.155	0.063	0.155	0.063	0.077	0.417	0.399	0.258	0.208	0.156	0.081	0.132	-0.265	0.287	0.087	0.015	-0.078	0.263	0.384	0.198	0.156	0.2	0.072	0.216	0.252	0.145	0.117	0.137	0.021	0.216	0.242	0.094	0.207	0.161	0.109
ENSG00000138413.14	IDH1	0.344	0.335	0.357	0.352	0.28	0.176	0.235	0.205	0.198	0.42	0.346	0.314	0.218	0.233	0.233	0.181	0.204	0.16	0.085	0.08	0.107	-0.123	-0.002	0.008	-0.139	0.109	0.008	0.35	0.312	0.266	0.223	0.277	0.277	0.281	0.226	0.198	0.269	0.23	0.149	0.133	-0.021	0.21	-0.06	-0.221	0.063
ENSG00000138430.16	OLA1	0.183	0.174	0.111	0.144	0.143	0.164	0.094	0.08	0.043	0.074	0.247	0.04	0.216	0.151	0.008	0.288	0.325	0.214	0.2	0.079	-0.022	-0.179	0.217	-0.235	-0.116	0.078	0.034	0.125	0.168	0.135	0.034	0.159	-0.066	0.318	0.327	0.218	0.242	0.316	0.246	0.31	0.338	0.108	0.376	0.396	0.155
ENSG00000138433.16	CIR1	0.121	0.163	0.073	0.08	0.135	0.239	0.199	0.162	0.11							0.494	0.49	0.451	-0.178	-0.186	0.04	-0.029	0.116	-0.317	0.02	-0.054	-0.027	0.089	0.075	0.021	-0.088	-0.036	0.124	0.012	0.101	0.062	0.174	0.141	-0.024	0.068	0.012	-0.068	0.019	-0.088	0.202
ENSG00000138434.17	SSFA2	0.271	0.214	0.216	0.171	0.178	0.236	0.016	0.069	0.107							0.32	0.299	0.314	-0.001	0.037	-0.023	-0.006	-0.151	-0.196	0.064	0.093	0.219	0.295	0.327	0.208	0.193	0.167	0.233	0.43	0.38	0.353	0.468	0.507	0.392	-0.083	-0.186	-0.073	-0.168	-0.15	0.087
ENSG00000138435.16	CHRNA1	0.36	0.348	0.335	0.501	0.429	0.31	0.109	0.04	0.079	0.141	0.142	0.119	0.291	0.259	0.245	0.161	0.155	0.126	0.159	0.233	0.111	-0.086	-0.044	0.13	-0.003	0.027	0.033	0.41	0.452	0.464	0.285	0.259	0.368	0.26	0.238	0.182	0.066	0.015	0.023	0.077	0.005	0.004	0.024	0.11	0.013
ENSG00000138439.12	FAM117B	0.252	0.246	0.211	-0.036	0.08	-0.005	0.103	0.131	0.133	-0.265	-0.294	-0.137	0.215	0.154	0.267	0.227	0.225	0.198	0.132	0.043	-0.078	-0.002	0.14	0.052	-0.103	-0.019	0.027	0.471	0.428	0.436	0.414	0.452	0.414	0.476	0.422	0.421	0.533	0.485	0.455	0.229	-0.135	0.239	0.131	-0.153	0.279
ENSG00000138442.10	WDR12	0.428	0.422	0.326	0.404	0.432	0.294	0.267	0.258	0.285	0.04	0.104	0.094	0.155	0.112	0.015	0.274	0.312	0.182	0.09	0.085	0.077	-0.07	0.24	0.055	-0.168	-0.056	-0.025	0.259	0.217	0.192	0.225	0.244	0.106	0.258	0.221	0.16	0.247	0.289	0.327	0.342	0.307	0.126	0.331	0.375	0.238
ENSG00000138443.17	ABI2	0.289	0.304	0.188	0.274	0.192	0.077	0.195	0.194	0.2	0.375	0.34	0.315	0.342	0.249	0.299	0.298	0.305	0.198	0.137	0.082	0.05	-0.057	-0.08	-0.079	-0.144	-0.043	-0.013	0.523	0.492	0.363	0.308	0.318	0.313	0.345	0.404	0.294	0.335	0.336	0.305	-0.011	-0.003	0.124	0.027	-0.048	0.114
ENSG00000138448.12	ITGAV	0.388	0.403	0.375	0.338	0.373	0.338	0.252	0.17	0.168	0.307	0.211	0.321	0.208	0.204	0.286	0.449	0.448	0.414	0.165	0.081	0.18	0.18	0.105	-0.124	0.277	0.044	-0.028	0.228	0.271	0.143	0.172	0.232	0.141	0.348	0.355	0.285	0.601	0.62	0.611	0.301	0.165	0.065	0.297	0.21	0.062
ENSG00000138449.11	SLC40A1	0.544	0.52	0.486	0.558	0.538	0.549	0.404	0.435	0.373	0.245	0.269	0.151	0.391	0.396	0.403	0.27	0.278	0.299	0.277	0.342	0.275	0.271	0.212	-0.031	0.129	0.049	-0.073	0.229	0.257	0.256	0.218	0.222	0.22	0.31	0.315	0.327	0.327	0.285	0.365	0.321	0.307	0.283	0.386	0.179	0.277
ENSG00000138459.9	SLC35A5	0.227	0.248	0.218	0.078	-0.105	-0.066	-0.022	-0.023	-0.013	0.062	-0.052	0.195	0.081	0.045	0.083	0.194	0.185	0.122	-0.08	0.008	0.053	0.055	0.329	0.059	0.108	0.028	0.032	0.271	0.216	0.197	-0.095	-0.013	0.065	0.236	0.273	0.11	-0.026	0.051	0.187	-0.078	-0.018	0.084	-0.049	-0.031	0.213
ENSG00000138463.9	DIRC2	0.213	0.192	0.156	0.08	0.042	-0.033	-0.034	-0.044	-0.047							0.189	0.206	0.155	0.142	0.19	0.146	0.156	-0.098	-0.102	0.068	-0.003	0.018	0.174	0.134	0.111	-0.076	0	0.024	0.395	0.377	0.31	0.298	0.297	0.241	0.096	-0.183	0.007	0.097	-0.08	0.012
ENSG00000138468.16	SENP7	0.345	0.367	0.34	0.264	0.208	0.12	0.059	0.23	0.169	0.274	0.134	0.197	0.274	0.24	0.294	0.358	0.37	0.358	0.211	0.209	0.045	-0.173	0.07	0.181	-0.14	-0.031	0.115	0.398	0.348	0.298	0.138	0.202	0.208	0.198	0.151	0.003	-0.023	0.077	0.076	0.03	-0.056	0.034	0.128	0.016	0.102
ENSG00000138472.11	GUCA1C	0.046	0.02	-0.023	0.059	-0.055	0.002	0.024	-0.079	-0.176				0.066	-0.018	0.029	0.061	-0.042	-0.034	-0.03	0.085	-0.067	0.053	-0.054	0.156	-0.018	0.02	-0.001	0.078	0.059	0.02	0.018	0.004	0.037	0.003	0.019	-0.037	0.103	-0.016	-0.029	0.075	-0.091	0.091	0.035	-0.027	0.021
ENSG00000138483.3	CCDC54	0.031	0.068	-0.007	-0.036	-0.041	0.02	0.028	0.131	-0.017	0.04	-0.044	0.058	0.004	-0.033	-0.028	-0.056	0.043	-0.015	0.034	-0.11	-0.074	-0.028	0.03	0.001	0.109	-0.003	0.084	-0.042	0.132	-0.035	0.051	0.02	0.022	-0.069	0.036	-0.02	0.072	0.053	-0.005	-0.079	0.083	-0.02	-0.01	-0.054	0.05
ENSG00000138495.7	COX17	0.374	0.381	0.309	0.131	0.102	0.119	0.16	0.112	0.071	0.195	0.215	0.295	0.087	-0.026	-0.036	0.395	0.385	0.26	-0.038	-0.121	-0.01	0.033	0.211	0.139	0.217	0.023	-0.071	0.236	0.241	0.113	0.092	0.074	0.029	0.11	0.167	0.019	-0.076	0.033	0.106	0.104	0.133	0.143	0.086	0.087	0.04
ENSG00000138496.16	PARP9	0.375	0.354	0.297	0.251	0.239	0.183	0.274	0.176	0.085	0.019	0.102	-0.015	0.374	0.424	0.34	0.445	0.44	0.416	0.308	0.364	0.41	0.346	0.175	-0.041	0.033	0.046	0.058	0.351	0.391	0.333	0.202	0.209	0.259	0.227	0.176	0.197	0.377	0.321	0.272	0.066	0.076	-0.027	0.198	0.133	0.043
ENSG00000138587.6	MNS1	0.207	0.172	0.173	0.144	0.16	0.102	0.126	0.109	0.172	0.076	-0.01	0.001	0.085	0.088	0.056	0.293	0.303	0.294	-0.084	-0.15	0.006	-0.105	-0.058	-0.234	-0.202	0.028	0.052	0.467	0.519	0.491	0.203	0.134	0.249	0.369	0.364	0.311	0.451	0.452	0.486	0.102	0.127	0.062	0.013	-0.054	0.043
ENSG00000138592.14	USP8	0.339	0.373	0.334	0.175	0.113	0.093				0.072	0.182	0.205	-0.016	-0.048	-0.012	0.226	0.23	0.175	0.041	-0.001	0.129	0.023	0.008	-0.153	0.004	0.016	-0.045	0.24	0.324	0.284	0.065	0.111	0.077	0.082	0.117	0.195	0.063	0.124	0.035	-0.114	-0.081	-0.075	-0.034	-0.069	0.054
ENSG00000138593.9	SECISBP2L	0.256	0.249	0.262	-0.092	-0.117	-0.133	-0.145	-0.068	-0.026	0.169	0.186	0.26	0.087	0.059	0.159	0.42	0.397	0.39	0.241	0.197	0.251	0.018	-0.01	-0.112	0.181	-0.11	-0.13	0.244	0.311	0.263	-0.153	-0.104	-0.064	0.218	0.268	0.225	0.227	0.274	0.163	0.262	0.153	0.224	0.283	-0.002	0.279
ENSG00000138594.14	TMOD3	0.215	0.265	0.188	0.123	0.171	-0.045	0.012	0.007	-0.015	0.092	0.113	0.07	-0.011	-0.027	0.049	0.361	0.352	0.29	0.151	0.173	0.257	0.198	-0.027	0.042	0.1	-0.025	-0.009	0.321	0.358	0.213	0.2	0.264	0.214	0.23	0.216	0.172	0.363	0.296	0.152	0.025	0.124	-0.036	0.029	0.025	0.076
ENSG00000138600.10	SPPL2A	0.333	0.352	0.267	-0.045	-0.02	-0.163	0.271	0.216	0.053	0.263	0.239	0.122	0.22	0.154	0.097	0.282	0.252	0.209	0.176	0.263	0.35	0.159	0.25	-0.145	0.02	0.088	-0.051	0.185	0.187	0.113	0.008	0.047	0.031	0.186	0.163	0.198	0.077	0.062	0.157	0.006	-0.096	0.026	-0.036	-0.128	0.111
ENSG00000138604.10	GLCE	0.414	0.422	0.417	0.559	0.56	0.493	0.421	0.405	0.374	0.323	0.296	0.313	0.099	0.129	0.097	0.383	0.363	0.34	0.289	0.296	0.287	-0.047	0.108	-0.019	0.01	-0.049	-0.056	0.235	0.293	0.293	0.208	0.213	0.256	0.205	0.176	0.158	0.176	0.173	0.09	0.074	-0.018	0.003	0.13	0.01	0.105
ENSG00000138606.19	SHF	0.454	0.465	0.401	0.381	0.382	0.26	0.237	0.189	0.11	0.539	0.474	0.42	0.349	0.334	0.369	0.382	0.351	0.352	0.424	0.384	0.312	-0.214	0.072	0.076	-0.174	0.014	-0.057	0.311	0.379	0.213	0.103	0.085	0.095	0.267	0.292	0.309	0.478	0.383	0.404	0.229	0.218	0.128	0.251	0.133	0.222
ENSG00000138613.14	APH1B	0.644	0.631	0.607	0.664	0.697	0.622	0.243	0.263	0.148	0.228	0.254	0.275	0.315	0.34	0.253	0.088	0.076	0.185	0.083	0.113	0.05	0.077	0.129	-0.166	-0.022	0.052	-0.112	0.244	0.223	0.063	0.146	0.159	0.083	0.213	0.249	0.195	0.405	0.39	0.306	0.039	0.037	0.103	0.112	0.009	0.257
ENSG00000138614.15	VWA9	0.129	0.148	0.08	0.143	0.075	-0.107										0.093	0.119	0.167	-0.035	0.004	0.101	-0.052	0.096	-0.217	-0.073	0.125	0.021	0.179	0.202	0.119	0.175	0.243	0.127	0.259	0.255	0.165	0.205	0.269	0.221	0.117	-0.002	0.091	0.041	-0.046	0.004
ENSG00000138615.6	CILP	0.617	0.583	0.612	0.687	0.629	0.729	0.522	0.545	0.478	0.565	0.547	0.514	0.361	0.373	0.417	0.419	0.43	0.416	0.49	0.343	0.464	-0.061	-0.031	-0.03	0.044	0.005	0.02	0.319	0.324	0.36	0.141	0.163	0.268	0.391	0.413	0.364	0.4	0.415	0.458	0.298	0.084	0.306	0.303	0.201	0.287
ENSG00000138617.16	PARP16	0.183	0.188	0.083	0.134	0.123	-0.018	0.218	0.162	0.196	0.085	-0.03	0.066	0.001	0.091	0.039	-0.009	0.032	0.13	0.03	0.083	-0.029	-0.074	0.064	-0.15	-0.109	0.051	-0.074	0.394	0.384	0.382	0.158	0.189	0.139	0.267	0.299	0.296	0.239	0.266	0.134	0.042	-0.055	0.153	-0.05	-0.121	0.022
ENSG00000138621.12	PPCDC	0.213	0.237	0.199	0.104	0.111	0.131	0.076	0.028	0.021	0.379	0.112	0.027	-0.019	-0.094	-0.091	0.103	0.177	0.103	0.031	0.103	0.178	0.073	0.192	0.046	-0.058	0.096	0.048	0.302	0.302	0.294	0.156	0.21	0.252	0.204	0.23	0.108	0.08	0.146	0.081	0.069	-0.037	0.089	0.094	-0.059	0.027
ENSG00000138622.4	HCN4	0.061	0.102	0.027	0.084	0.132	0.03	-0.028	0.001	0.057	0.082	0.091	-0.055	-0.032	0.018	-0.022	-0.025	0.024	-0.045	-0.07	-0.007	0.028	-0.124	0.079	0.153	-0.044	0.006	-0.012	0.196	0.215	0.026	0.067	-0.062	-0.021	0.164	0.158	0.045	0.281	0.19	0.276	0.084	0.063	0.088	0.151	0.012	0.03
ENSG00000138623.10	SEMA7A	0.414	0.384	0.392	0.462	0.484	0.513	0.121	0.101	0.071	0.488	0.467	0.42	0.105	0.082	0.078	0.352	0.332	0.267	0.27	0.184	0.225	0.007	-0.105	0.225	0.232	0.044	0.035	0.279	0.331	0.221	0.317	0.288	0.244	0.415	0.429	0.387	0.499	0.501	0.462	0.374	0.223	0.252	0.45	0.255	0.316
ENSG00000138629.16	UBL7	0.265	0.252	0.14	0.073	0.082	0.135	-0.035	-0.025	-0.019	-0.024	0.067	-0.12	0.049	0.012	-0.004	0.125	0.15	0.122	-0.099	0.051	0.079	0.013	-0.013	-0.036	-0.043	0.077	0.063	0.143	0.132	0.135	0.015	0.073	-0.016	0.11	0.126	0.065	0.074	0.204	0.02	0.067	-0.034	0.108	-0.027	-0.137	0
ENSG00000138639.18	ARHGAP24	0.328	0.327	0.277	0.429	0.347	0.349	0.208	0.251	0.209	0.456	0.29	0.342	0.226	0.125	0.24	0.439	0.519	0.471	0.514	0.505	0.391	0.313	-0.014	0.105	0.245	0.034	0.002	0.461	0.473	0.392	0.257	0.295	0.191	0.343	0.272	0.288	0.391	0.376	0.346	0.304	0.327	0.252	0.436	0.378	0.347
ENSG00000138640.15	FAM13A	0.327	0.316	0.266	0.34	0.313	0.28	0.077	0.166	0.184	0.106	0.052	0.194	0.001	-0.038	0.153	0.151	0.217	0.289	0.206	0.216	0.323	0.196	-0.038	-0.055	-0.013	-0.048	-0.072	0.299	0.288	0.17	0.192	0.218	0.194	0.066	0.1	0.063	0.161	0.139	0.06	0.259	0.071	0.186	0.329	0.059	0.274
ENSG00000138641.18		0.054	0.139	-0.016	0.091	0.125	0.069										0.058	0.119	0.058	0.013	-0.032	-0.166	-0.008	0.081	0.095	-0.079	-0.001	-0.01	0.102	0.156	-0.095	0.114	0.186	0.018	0.135	0.057	0.102	-0.01	-0.091	-0.048	-0.046	-0.024	-0.169	-0.05	0.082	0.112
ENSG00000138642.15	HERC6	0.281	0.267	0.214	0.287	0.335	0.326	0.161	0.14	0.071	0.154	0.088	0.213	0.313	0.346	0.249	0.245	0.27	0.264	0.23	0.241	0.303	0.209	0.145	0.023	-0.077	-0.02	-0.013	0.486	0.492	0.486	0.351	0.347	0.336	0.154	0.136	0.11	0.237	0.241	0.238	0.227	0.231	0.117	0.233	0.106	-0.04
ENSG00000138646.9	HERC5	0.422	0.41	0.366	0.441	0.477	0.441	0.413	0.335	0.295	0.292	0.263	0.307	0.364	0.403	0.383	0.16	0.182	0.183	0.304	0.226	0.267	0.282	0.112	-0.097	-0.07	0.044	0.106	0.227	0.229	0.189	0.273	0.24	0.212	0.271	0.239	0.183	0.203	0.206	0.163	0.258	0.097	-0.001	0.323	0.111	0.181
ENSG00000138650.9	PCDH10	0.113	0.097	0.105	0.149	0.119	0.065	0.128	0.103	0.033	0.136	0.173	0.091	-0.038	-0.063	-0.079	0.093	0.102	0.055	0.235	0.164	-0.177	-0.136	-0.191	-0.254	0.061	0.031	0.085	0.058	0.045	-0.058	-0.077	-0.075	0.054	0.027	0.102	0.025	0.061	0.065	-0.018	0.068	-0.008	-0.018	-0.075	-0.021	-0.014
ENSG00000138653.10	NDST4	0.146	0.146	0.101	0.162	0.103	-0.014	0.044	0.017	-0.096	0.126	0.04	0.007	0.086	0.065	0.098	0.048	-0.027	0.025	-0.05	-0.036	0.107	0.065	-0.137	0.036	-0.021	0.034	0.039	0.081	0.135	0.062	-0.013	-0.064	0.069	0.16	0.087	0.117	0.169	0.131	0.059	0.15	0.158	0.025	0.031	0.068	-0.023
ENSG00000138658.16	ZGRF1	0.387	0.351	0.311	0.277	0.27	0.3				0.233	0.302	0.279	0.335	0.316	0.286	0.26	0.263	0.178	0.161	0.209	0.095	-0.211	0.023	-0.115	-0.207	0.084	0.072	0.487	0.44	0.464	0.433	0.427	0.423	0.424	0.396	0.274	0.426	0.349	0.411	0.367	0.319	0.2	0.497	0.454	0.368
ENSG00000138660.12	AP1AR	0.436	0.427	0.399	0.396	0.293	0.145	0.243	0.321	0.213	0.393	0.281	0.311	0.098	0.063	0.042	0.342	0.325	0.283	-0.019	0.004	0.006	0.089	0.095	-0.044	0.065	-0.059	-0.041	0.312	0.277	0.278	0.002	0.127	0.077	0.139	0.073	0.041	-0.056	0.097	0.206	0.26	0.317	0.242	0.153	0.201	0.135
ENSG00000138663.9	COPS4	0.285	0.265	0.202	0.1	0.029	0.134	0.198	0.156	0.139	0.142	0.085	0.095	0.054	-0.026	0.106	0.328	0.374	0.295	-0.064	0.065	0.165	0.062	0.186	-0.138	0.049	0.1	0.085	0.118	0.164	0.183	0.076	0.059	-0.079	0.294	0.234	0.198	-0.048	0.045	0.22	-0.247	-0.002	0.142	-0.052	-0.045	-0.012
ENSG00000138668.19	HNRNPD	0.371	0.391	0.204	0.394	0.384	0.145	0.18	0.189	0.126	0.052	0.162	0.21	0.321	0.331	0.226	0.195	0.223	-0.019	0.149	0.218	0.097	-0.223	-0.31	0.168	-0.252	-0.039	0.006	0.278	0.266	0.265	0.068	0.066	-0.121	0.237	0.258	0.089	0.144	0.072	0.272	0.08	0.236	-0.039	0.155	0.237	-0.01
ENSG00000138669.9	PRKG2	0.252	0.244	0.193	0.367	0.291	0.133	0.028	0.076	0.093	0.177	0.146	0.22	0.146	0.165	0.102	0.214	0.149	0.074	0.082	0.061	0	0.088	0.072	0.053	-0.101	-0.005	0.004	0.329	0.287	0.26	0.341	0.318	0.183	0.199	0.222	0.152	0.244	0.259	0.312	0.095	0.034	0.03	0.081	0.059	0.148
ENSG00000138670.18	RASGEF1B	0.622	0.611	0.551	0.509	0.497	0.46	0.273	0.283	0.266	0.549	0.47	0.424	0.134	0.2	0.227	0.121	0.141	0.066	0.052	0.063	0.072	0.205	0.091	-0.033	0.165	0.019	-0.009	0.106	0.191	0.086	0.081	0.102	0.116	0.322	0.318	0.258	0.376	0.332	0.254	0.119	0.177	0.089	0.049	0.067	0.055
ENSG00000138674.17	SEC31A	0.301	0.313	0.157	0.324	0.305	0.219	0.247	0.118	0.142	0.197	0.26	0.23	0.022	-0.02	-0.038	0.225	0.192	0.102	0.149	0.11	0.044	0.063	-0.093	0.11	0.089	-0.037	-0.064	0.196	0.252	0.113	-0.057	-0.061	-0.06	0.242	0.255	0.138	0.437	0.431	0.39	0.01	-0.029	-0.088	-0.022	-0.066	0.071
ENSG00000138675.16	FGF5	0.153	0.167	0.087	0.355	0.42	0.254	0.083	-0.047	0.046	0.253	0.123	-0.005	0.224	0.295	0.079	0.215	0.196	0.173	0.38	0.32	0.174	-0.003	-0.07	-0.186	-0.02	-0.047	0.021	0.138	0.145	0.111	0.098	0.11	0.053	0.238	0.191	0.179	0.265	0.301	0.24	0.109	0.131	0.042	0.079	0.081	0.142
ENSG00000138678.11	AGPAT9	0.269	0.266	0.208	0.339	0.269	0.269	0.206	0.22	0.177							0.259	0.222	0.297	0.423	0.428	0.346	0.068	-0.051	0.116	0.058	-0.025	0.188	0.294	0.221	0.129	0.095	0.038	0.121	0.39	0.332	0.286	0.395	0.382	0.357	0.222	0.189	0.223	-0.023	0.046	0.052
ENSG00000138684.9	IL21	0.548	0.565	0.487	0.69	0.679	0.502	0.088	0.1	0.047	0.486	0.453	0.387	0.455	0.454	0.381	0.233	0.192	0.089	0.228	0.185	0.035	-0.02	-0.016	-0.043	-0.016	-0.085	0.085	0.18	0.35	0.248	0.024	0.035	0.055	0.384	0.372	0.26	0.483	0.364	0.272	0.386	0.242	-0.042	0.368	0.051	0.053
ENSG00000138685.17	FGF2	0.311	0.288	0.301	0.255	0.179	0.352	0.174	0.137	0.143	0.421	0.342	0.433	0.164	0.155	0.285	0.277	0.308	0.261	0.404	0.352	0.318	-0.014	-0.026	-0.318	0.122	-0.007	0.048	0.364	0.387	0.383	0.21	0.255	0.24	0.166	0.134	0.175	0.116	0.025	0.02	0.012	0.016	-0.048	-0.051	-0.201	0.051
ENSG00000138686.10	BBS7	0.223	0.217	0.199	0.212	0.232	0.211	-0.091	0.022	0.038	0.354	0.314	0.118	0.075	0.146	0.194	0.327	0.33	0.227	0.111	0.22	0.129	-0.035	-0.127	-0.022	0.06	0.032	-0.009	0.146	0.136	0.084	0.231	0.108	-0.079	0.123	0.098	0.086	0.303	0.178	0.193	0.179	0.181	0.053	0.087	0.127	0.052
ENSG00000138688.15	KIAA1109	0.383	0.421	0.386	0.384	0.308	0.181	0.038	0.157	0.176							0.347	0.361	0.286	0.053	0.077	0.026	0.005	-0.118	-0.004	0.075	0.002	0.048	0.228	0.283	0.197	-0.11	-0.063	-0.087	0.253	0.316	0.17	0.185	0.281	0.196	0.117	-0.039	0.15	0.256	-0.211	0.235
ENSG00000138696.11	BMPR1B	0.464	0.441	0.447	0.535	0.504	0.561	0.377	0.379	0.347	0.361	0.367	0.269	-0.186	-0.116	-0.159	0.273	0.343	0.273	0.22	0.212	0.174	0.132	-0.009	-0.137	-0.097	0.101	0.139	0.319	0.315	0.279	0.093	0.092	0.166	0.204	0.188	0.087	0.264	0.235	0.17	0.162	0.165	0.036	0.098	0.168	0.051
ENSG00000138698.15	RAP1GDS1	0.219	0.227	0.16	0.209	0.088	-0.068	0.169	0.176	0.095	0.295	0.271	0.225	0.036	0.065	-0.08	0.184	0.184	0.167	-0.017	0.004	0.116	-0.01	0.164	-0.183	0.163	0.01	-0.069	0.351	0.386	0.201	0.141	0.15	0.026	0.272	0.28	0.2	0.264	0.228	0.146	0.015	0.086	0.078	0.081	0.092	0.028
ENSG00000138709.19	LARP1B	0.264	0.301	0.2	0.033	0.092	0.069	-0.07	0.027	-0.001	0.262	0.28	0.144	0.177	0.217	0.017	0.317	0.304	0.219	0.25	0.216	0.192	-0.307	-0.094	-0.122	-0.093	0.042	0.024	0.476	0.458	0.391	0.309	0.346	0.255	0.257	0.287	0.218	0.264	0.207	0.238	0.24	0.231	0.189	0.1	0.114	0.099
ENSG00000138722.10	MMRN1	0.476	0.483	0.541	0.473	0.43	0.487	0.281	0.393	0.331	0.492	0.492	0.579	0.302	0.285	0.399	0.376	0.368	0.34	0.262	0.25	0.279	0.216	0.128	0.198	0.083	0.032	-0.073	0.113	0.231	0.206	0.208	0.227	0.181	0.251	0.281	0.315	0.316	0.305	0.3	0.287	0.333	0.332	0.234	0.248	0.289
ENSG00000138735.16	PDE5A	0.32	0.307	0.319	0.358	0.333	0.298	0.331	0.376	0.314	0.251	0.275	0.448	0.334	0.257	0.39	0.433	0.449	0.436	0.385	0.377	0.374	0.17	-0.145	0.066	0.087	-0.028	-0.037	0.41	0.43	0.353	0.19	0.225	0.205	0.246	0.266	0.167	0.262	0.27	0.209	0.24	0.239	0.165	0.164	0.08	0.198
ENSG00000138738.11	PRDM5	0.352	0.385	0.35	0.461	0.444	0.39	0.11	0.23	0.12	0.434	0.28	0.205	0.399	0.392	0.312	0.206	0.184	0.152	0.062	0.121	0.159	0	-0.034	-0.173	-0.111	0.034	0.073	0.089	0.122	0.019	0.219	0.161	0.071	0.103	0.085	0.15	0.042	-0.026	0.049	0.148	0.104	0.081	0.272	0.077	0.142
ENSG00000138741.11	TRPC3	0.111	0.104	0.055	0.206	0.124	-0.014	0.165	0.169	0.039	0.058	0.229	0.073	0.064	0.024	0.063	0.128	0.145	0.063	0.179	0.111	0.028	-0.153	0.064	0.07	-0.065	-0.048	-0.068	0.038	0.121	0.03	0.024	-0.094	0.003	0.026	0.163	0.066	0.175	0.102	0.039	0.095	0.022	-0.09	-0.001	-0.036	-0.004
ENSG00000138744.16	NAAA	0.232	0.225	0.171	0.289	0.237	0.155	0.24	0.189	0.127	0.226	0.202	0.156	0.135	0.115	0.132	0.217	0.24	0.128	0.173	0.232	0.249	0.367	0.233	0.013	0.289	-0.013	-0.042	0.236	0.254	0.261	0.316	0.391	0.303	0.322	0.292	0.288	0.357	0.32	0.262	0.198	0.157	0.104	0.144	0.068	0.109
ENSG00000138750.15	NUP54	0.284	0.279	0.197	0.301	0.307	0.072	0.057	0.146	0.076	0.138	0.168	0.014	0.114	0.168	0.135	0.24	0.163	0.135	-0.004	0.017	0.132	-0.076	0.15	-0.161	-0.135	0.139	0.101	0.232	0.251	0.176	0.163	0.245	0.061	0.142	0.161	0.114	-0.08	0.065	0.303	0.266	0.237	0.157	0.17	0.124	0.097
ENSG00000138755.6	CXCL9	0.61	0.61	0.645	0.724	0.72	0.757				0.536	0.484	0.491	0.49	0.507	0.522	0.517	0.503	0.5	0.262	0.272	0.313	0.069	0.122	0.101	0.009	0.015	-0.005	0.373	0.333	0.404	0.359	0.352	0.341	0.474	0.485	0.507	0.456	0.446	0.512	0.422	0.183	0.174	0.455	0.245	0.287
ENSG00000138756.18	BMP2K	0.253	0.307	0.264	0.119	0.021	-0.03	0.027	0.046	-0.017	-0.042	0.061	0.164	0.101	0.08	0.117	0.132	0.15	0.078	0.152	0.065	0.133	0.304	-0.041	0.033	0.299	-0.049	0.135	0.398	0.399	0.419	0.357	0.377	0.352	0.337	0.309	0.225	0.433	0.341	0.327	0.214	0.094	0.233	0.234	0.03	0.065
ENSG00000138757.15	G3BP2	0.285	0.327	0.295	0.106	0.095	0.076	-0.025	0.004	0.005	0.111	0.166	0.159	-0.166	-0.123	-0.114	0.217	0.235	0.181	-0.081	-0.043	0.07	0.01	0.191	-0.037	0.074	0.038	0.065	0.323	0.313	0.204	0.05	0.123	0.04	0.177	0.114	0.083	-0.077	-0.006	0.253	-0.021	0.054	0.022	-0.086	-0.113	0.048
ENSG00000138758.12	SEPT11	0.428	0.402	0.353	0.518	0.455	0.341	0.278	0.212	0.185							0.318	0.349	0.19	0.028	0.084	0.089	-0.15	-0.245	-0.213	-0.112	0.035	0.03	0.354	0.399	0.27	0.363	0.41	0.275	0.134	0.178	0.016	0.245	0.233	0.242	0.346	0.236	0.162	0.141	0.052	0.146
ENSG00000138759.19	FRAS1	0.159	0.183	0.117	0.102	0.064	0.099	0.054	0.136	0.046	0.148	0.081	0.13	0.136	0.117	0.201	0.218	0.242	0.201	0.301	0.34	0.212	0.091	0.171	-0.042	-0.104	0.016	0.027	0.309	0.322	0.27	0.489	0.524	0.387	0.259	0.227	0.25	0.237	0.293	0.299	0.159	-0.088	0.187	0.021	0.007	0.123
ENSG00000138760.10	SCARB2	0.384	0.381	0.3	0.229	0.162	0.048	0.271	0.18	0.184	0.125	0.123	0.063	0.162	0.157	0.137	0.22	0.25	0.191	-0.067	0.027	0.125	0.132	-0.007	-0.014	0.14	-0.038	-0.179	0.261	0.3	0.132	0.116	0.163	0.023	0.242	0.179	0.11	0.281	0.345	0.276	0.045	0.029	0.016	-0.038	-0.084	0.104
ENSG00000138764.15	CCNG2	0.52	0.521	0.469	0.493	0.497	0.36	0.362	0.373	0.34	0.458	0.334	0.275	0.243	0.162	0.299	0.279	0.247	0.249	0.295	0.328	0.217	-0.174	-0.085	0.211	-0.168	-0.074	-0.015	0.088	0.08	0.069	-0.061	0.016	0.024	0.348	0.294	0.201	0.319	0.266	0.294	0.054	0.019	-0.015	0.086	0.046	0.043
ENSG00000138767.13	CNOT6L	0.352	0.339	0.342	0.192	0.185	0.05	0.011	0.053	0.039	0.195	-0.038	-0.084	0.197	0.148	0.214	0.164	0.161	0.129	0.055	0.076	0.128	-0.057	0.091	-0.052	-0.145	0.083	0.013	0.295	0.346	0.347	-0.046	0.015	-0.009	0.185	0.188	0.103	0.179	0.225	0.28	0.048	0.12	0.048	0.103	-0.133	0.18
ENSG00000138768.15	USO1	0.291	0.322	0.254	0.211	0.157	0.056	-0.039	-0.031	-0.007	0.246	0.199	0.204	-0.065	0	-0.17	0.274	0.247	0.181	-0.031	0.054	0.071	0.005	-0.037	-0.198	0.202	-0.051	-0.035	0.169	0.157	0.065	-0.142	-0.118	-0.117	0.15	0.132	0.066	0.088	0.119	0.18	0.019	0.112	-0.011	-0.127	-0.09	0.057
ENSG00000138769.11	CDKL2	0.264	0.212	0.23	-0.018	-0.021	0.087	0.01	0.133	0.116	0.295	0.244	0.194	0.102	0.091	-0.054	0.035	-0.012	0.079	-0.027	0.004	0.008	-0.008	0.068	0.122	0.109	-0.077	-0.011	0.257	0.255	0.112	0.221	0.189	0.097	0.28	0.262	0.205	0.234	0.28	0.171	0.488	0.476	0.49	0.502	0.389	0.467
ENSG00000138771.16	SHROOM3	0.411	0.421	0.374	0.378	0.405	0.282	0.427	0.379	0.344	0.387	0.467	0.315	0.148	0.121	0.171	0.269	0.26	0.178	0.171	0.09	-0.077	0.024	0.02	0.057	0.09	0.057	0.086	0.196	0.291	0.259	0.223	0.215	0.299	0.345	0.355	0.307	0.34	0.33	0.352	0.26	0.167	0.223	0.421	0.337	0.389
ENSG00000138772.13	ANXA3	0.491	0.459	0.445	0.449	0.461	0.426	0.349	0.286	0.273	0.412	0.283	0.37	0.144	0.082	0.3	0.168	0.167	0.193	-0.034	-0.028	0.012	0.01	0.12	0.145	0.05	-0.041	0.066	0.413	0.425	0.387	0.211	0.209	0.196	0.271	0.274	0.245	0.244	0.191	0.226	0.152	0.167	0.215	0.071	0.099	0.212
ENSG00000138777.20	PPA2	0.171	0.155	0.115	0.123	0.096	0.181	0.138	0.117	0.05	0.353	0.385	0.253	0.301	0.147	0.041	0.298	0.312	0.216	0.163	0.161	0.178	-0.152	0.077	-0.211	0.028	-0.011	-0.046	0.238	0.293	0.276	0.189	0.165	0.049	0.258	0.195	0.051	-0.051	0.037	0.223	-0.1	-0.223	0.065	-0.195	-0.155	0.022
ENSG00000138778.13	CENPE	0.616	0.586	0.608	0.604	0.62	0.667	0.218	0.222	0.198	0.329	0.429	0.447	0.451	0.442	0.384	0.353	0.363	0.315	0.161	0.185	0.086	-0.221	-0.183	0.151	-0.192	0.099	0.134	0.273	0.214	0.201	0.262	0.29	0.143	0.369	0.364	0.315	0.484	0.324	0.434	0.628	0.573	0.571	0.688	0.627	0.654
ENSG00000138780.15	GSTCD	0.452	0.465	0.451	0.366	0.32	0.304	0.126	0.175	0.151	0.241	0.291	0.366	-0.033	-0.034	-0.092	0.191	0.139	0.09	0.002	-0.098	0.131	-0.148	0.225	-0.029	-0.265	0.08	0.086	0.287	0.282	0.194	0.085	0.121	0.132	0.197	0.227	0.178	0.141	0.067	0.219	0.258	0.219	0.114	0.376	0.372	0.163
ENSG00000138785.15	INTS12	0.412	0.397	0.329	0.261	0.183	0.094	0.209	0.215	0.142	0.298	0.336	0.182	0.002	-0.002	0.041	0.172	0.248	0.196	-0.048	-0.013	0.112	-0.253	0.01	-0.098	-0.164	0.186	0.06	0.158	0.246	0.219	0.144	0.012	0.082	0.184	0.218	0.115	0.094	0.01	0.155	-0.06	-0.086	0.087	0.001	-0.005	-0.028
ENSG00000138792.10	ENPEP	0.293	0.233	0.217	0.396	0.396	0.234	0.152	0.052	0.081	0.446	0.47	0.34	0.28	0.237	0.347	0.275	0.242	0.18	0.34	0.329	0.253	0.048	-0.21	0.287	0.159	0.068	0.024	0.275	0.276	0.225	-0.128	-0.136	-0.006	0.258	0.237	0.138	0.39	0.378	0.347	0.109	0.093	0.213	0.135	0.066	0.073
ENSG00000138794.10	CASP6	0.228	0.154	0.115	0.168	0.132	0.167	0.109	0.048	-0.04	0.166	0.222	0.034	0.176	0.148	0.146	0.388	0.388	0.231	0.304	0.244	0.289	0.243	0.072	-0.163	0.042	0.103	0.156	0.259	0.258	0.247	0.222	0.252	0.102	0.23	0.258	0.131	0.187	0.139	0.277	0.021	0.129	0.002	-0.04	-0.055	-0.001
ENSG00000138795.10	LEF1	0.283	0.306	0.257	0.452	0.429	0.336	0.319	0.319	0.291	0.145	0.169	0.308	0.233	0.205	0.237	0.203	0.157	0.133	0.163	0.127	0.124	0.089	-0.03	-0.198	0.117	-0.006	0.045	0.463	0.483	0.387	0.252	0.31	0.327	0.245	0.197	0.089	0.068	0.038	0.105	0.265	0.142	0.203	0.214	0.076	0.089
ENSG00000138796.17	HADH	0.152	0.087	0.133	0.181	0.214	0.07	0.193	0.163	0.093	0.263	0.228	0.165	0.181	0.193	0.157	0.371	0.392	0.303	0.324	0.303	0.304	-0.073	0.228	-0.198	-0.082	0.076	-0.013	0.445	0.43	0.426	0.313	0.336	0.229	0.27	0.238	0.158	0.059	0.082	0.121	0.309	0.154	0.26	0.35	0.174	0.125
ENSG00000138798.13	EGF	0.231	0.178	0.259	0.125	0.157	0.101	0.211	0.14	0.076	0.206	0.204	0.232	0.164	0.182	0.122	0.064	0.166	0.212	0.096	0.118	0.066	-0.087	0.075	-0.076	0.177	0.048	0.082	0.138	0.179	0.133	0.148	0.174	0.187	0.288	0.287	0.25	0.348	0.314	0.225	0.042	0.031	-0.033	-0.008	-0.128	0.016
ENSG00000138801.9	PAPSS1	0.513	0.488	0.334	0.358	0.356	0.235	0.376	0.357	0.334	0.467	0.304	0.199	0.358	0.358	0.218	0.326	0.312	0.163	-0.055	0.078	0.029	-0.046	-0.065	0.007	-0.055	0.125	0.091	0.206	0.236	0.126	0.024	0.135	0.066	0.075	0.106	0.035	0.031	0.171	0.232	-0.039	-0.068	0.071	-0.018	-0.042	-0.032
ENSG00000138802.11	SEC24B	0.264	0.292	0.229	0	-0.016	0.076	-0.001	0.06	0.047	0.12	0.09	0.223	-0.081	-0.043	-0.105	0.108	0.071	0.091	-0.133	-0.168	-0.026	-0.091	-0.058	-0.358	0.023	0.05	0.026	0.275	0.241	0.181	-0.147	-0.12	-0.122	0.035	0.074	0.054	0.077	0.172	0.056	-0.109	0.01	-0.131	-0.118	-0.024	0.044
ENSG00000138813.10	C4orf17	-0.013	0.048	0.035	0.076	0.061	0.018				-0.048	-0.078	-0.027	-0.069	-0.039	-0.015	-0.046	0.04	0.004	0.014	-0.027	0.019	-0.079	0.095	-0.206	0.033	0.002	0.073	0.127	0.191	0.098	-0.011	-0.06	0.019	0.157	0.145	0.072	0.216	0.142	0.091	-0.025	0.024	0.013	0.021	0.001	-0.051
ENSG00000138814.17	PPP3CA	0.176	0.147	0.145	0.193	0.096	0.087	0.104	0.055	0.029	0.017	-0.057	0.092	0.134	0.115	0.168	0.365	0.368	0.317	0.312	0.267	0.138	0.119	-0.235	-0.134	0.007	0.039	-0.024	0.123	0.144	0.107	0.038	0.08	-0.001	0.323	0.351	0.229	0.329	0.317	0.259	0.052	-0.166	-0.041	-0.007	-0.189	0.066
ENSG00000138821.13	SLC39A8	0.153	0.118	0.05	0.282	0.287	0.307				0.237	0.281	0.1	0.035	0.063	0.067	0.225	0.192	0.199	0.319	0.301	0.411	0.2	0.07	0.034	0.288	0.136	0.099	0.165	0.176	0.087	0.168	0.188	0.042	0.414	0.397	0.382	0.453	0.421	0.394	0.39	0.342	0.252	0.224	0.169	0.126
ENSG00000138823.13	MTTP	0.214	0.247	0.091	0.122	0.132	0.121	-0.035	0.083	0.02	0.083	0.082	0.052	0.079	0.057	-0.065	0.203	0.211	0.152	0.08	0.072	0.164	-0.088	-0.121	0.153	-0.017	0.084	0.103	0.117	0.177	-0.006	-0.024	0.012	-0.084	0.089	0.069	0.097	0.074	0.109	0.004	-0.094	0.015	0.037	0.065	0.008	0.129
ENSG00000138829.12	FBN2	0.283	0.216	0.204	0.177	0.287	0.126	0.188	0.045	0.042	0.232	0.226	0.243	0.312	0.26	0.321	0.208	0.224	0.189	-0.09	-0.1	0.085	-0.042	-0.071	0.078	-0.007	-0.021	-0.041	0.191	0.272	0.151	0.195	0.238	0.224	0.345	0.328	0.259	0.266	0.225	0.325	0.271	0.245	0.226	0.317	0.324	0.259
ENSG00000138834.14	MAPK8IP3	0.342	0.31	0.279	0.222	0.305	0.153	0.089	0.193	0.184	0.033	0.158	0.171	0.171	0.174	0.173	0.224	0.224	0.195	0.113	0.116	0.152	-0.336	-0.261	0.226	-0.003	-0.119	-0.08	0.071	0.096	0.085	0.063	-0.012	0.017	0.377	0.417	0.361	0.118	0.146	0.064	0.188	0.097	0.122	0.318	0.215	0.132
ENSG00000138835.22	RGS3	0.254	0.249	0.133	0.23	0.224	0.157	0.302	0.148	0.125	0.301	0.202	0.242	0.129	0.079	0.081	0.181	0.151	0.083	0.308	0.239	0.235	0.186	-0.011	-0.01	0.275	0.126	-0.037	0.354	0.353	0.205	0.162	0.13	0.247	0.441	0.435	0.337	0.542	0.463	0.458	0.326	0.308	0.237	0.243	0.164	0.107
ENSG00000138867.17	GUCD1	0.255	0.261	0.138	0.263	0.148	-0.086				0.155	0.203	0.152	0.276	0.246	0.061	0.227	0.268	0.119	-0.009	0.047	0.097	0.06	0.004	0.237	0.078	0.099	0.06	-0.116	0.059	-0.002	0.114	0.138	-0.049	0.076	0.086	0.024	0.181	0.139	0.023	0.1	0.01	0.001	0.024	-0.068	0.048
ENSG00000138892.11	TTLL8	0.101	0.074	-0.04	0.057	0.064	0.04				0.049	-0.084	-0.023	-0.014	0.072	0.116	-0.009	0.004	0.088	0.091	-0.018	-0.004	-0.044	-0.016	-0.106	0.064	0.006	0.023	-0.04	0.052	0.109	0.018	-0.071	-0.048	0.115	0.096	0.065	0.039	0.011	0.006	0.043	0.052	-0.079	0.091	0.031	0.031
ENSG00000138942.16	RNF185	0.195	0.21	0.137	0.138	0.118	-0.012	0.082	0.031	0.018	0.265	0.196	0.037	0.176	0.2	0.189	0.184	0.145	0.156	0.039	0.143	0.126	0.077	0.241	0.091	-0.018	0.016	0.03	0.003	0.047	0.013	-0.206	-0.067	-0.058	0.19	0.15	0.129	0.378	0.403	0.18	0.094	0.05	0.114	-0.019	-0.064	-0.013
ENSG00000138944.8	KIAA1644	0.307	0.275	0.258	0.35	0.353	0.371	0.19	0.19	0.086							0.38	0.363	0.413	0.362	0.264	0.281	0.172	-0.107	0.013	-0.022	0.008	0.057	0.475	0.442	0.474	0.378	0.439	0.407	0.276	0.297	0.243	0.351	0.397	0.44	0.131	-0.039	-0.038	0.061	-0.017	0.002
ENSG00000138964.17	PARVG	0.486	0.479	0.482	0.371	0.417	0.451	0.398	0.369	0.344	0.578	0.579	0.576	0.36	0.354	0.323	0.479	0.474	0.429	0.41	0.424	0.451	0.257	0.127	0.001	0.272	0.008	0.051	0.347	0.353	0.335	0.301	0.297	0.348	0.396	0.383	0.43	0.47	0.474	0.506	0.391	0.341	0.268	0.274	0.202	0.138
ENSG00000139044.12	B4GALNT3	0.226	0.229	0.179	0.083	0.025	-0.007	0.067	0.083	0.023	0.154	0.049	0.191	0.264	0.233	0.077	0.344	0.311	0.191	0.138	0.163	0.158	-0.007	0.117	0.03	0.008	0.039	0.007	0.296	0.335	0.365	0.219	0.217	0.307	0.365	0.324	0.337	0.334	0.288	0.261	0.295	0.255	0.229	0.202	0.168	0.151
ENSG00000139053.3	PDE6H	0.089	0.053	-0.007	0.045	0.06	0.064	-0.032	-0.036	-0.109	0.098	0.196	0.018	0.019	-0.018	0.04	-0.001	-0.078	-0.005	0.047	-0.078	-0.172	0.029	0.089	0.009	0.031	0.109	-0.069	-0.069	0.006	0.003	-0.038	0.034	-0.059	-0.02	0.005	0.003	-0.01	-0.032	-0.005	0.035	-0.027	-0.076	0.016	0.021	0.001
ENSG00000139055.7	ERP27	0.302	0.254	0.251	0.258	0.255	0.32	0.161	0.067	0.069	0.044	-0.038	-0.169	0.099	0.037	0.094	0.362	0.345	0.329	0.352	0.322	0.315	0.007	0.239	-0.081	0.095	0.008	0.054	0.21	0.224	0.108	0.223	0.214	0.168	0.318	0.315	0.309	0.374	0.376	0.443	0.312	0.278	0.247	0.195	0.181	0.109
ENSG00000139083.11	ETV6	0.586	0.562	0.471	0.317	0.35	0.162	0.408	0.364	0.321	0.278	0.255	0.323	0.151	0.157	0.204	0.17	0.173	0.142	0.145	0.109	0.052	0.275	0.023	0.032	0.111	-0.06	-0.015	0.342	0.39	0.286	0.14	0.187	0.171	0.269	0.253	0.144	0.329	0.363	0.296	0.149	0.187	0.041	0.216	0.146	0.006
ENSG00000139112.11	GABARAPL1	0.277	0.277	0.21	0.492	0.435	0.379	0.147	0.123	0.112	0.473	0.45	0.299	-0.049	-0.022	0.055	0.362	0.352	0.345	0.542	0.482	0.479	0.145	-0.072	-0.081	0.239	0.028	-0.01	0.313	0.329	0.256	0.283	0.299	0.336	0.152	0.178	0.142	0.06	0.084	0.054	0.075	-0.09	0.007	0.071	-0.033	0.106
ENSG00000139116.19	KIF21A	0.362	0.399	0.363	0.265	0.249	0.28	-0.056	-0.041	-0.038	0.286	0.39	0.33	0.104	0.161	0.037	0.264	0.234	0.219	-0.059	-0.015	-0.025	-0.079	0.059	-0.068	-0.17	-0.018	0.128	0.29	0.357	0.324	0.164	0.165	0.179	0.338	0.341	0.227	0.412	0.37	0.351	0.121	0.194	0.119	0.191	0.259	0.106
ENSG00000139117.14	CPNE8	0.456	0.451	0.413	0.568	0.55	0.509	0.299	0.343	0.309	0.602	0.558	0.444	0.072	0.043	0.042	0.314	0.306	0.27	0.293	0.303	0.287	-0.087	-0.142	-0.064	0.148	-0.029	0.124	0.245	0.233	0.243	0.179	0.202	0.169	0.327	0.347	0.349	0.503	0.494	0.523	-0.162	-0.012	0.03	0.06	0	0.171
ENSG00000139131.13	YARS2	0.364	0.349	0.26	0.474	0.45	0.277	0.221	0.258	0.236	0.424	0.388	0.168	0.224	0.216	0.103	0.237	0.247	0.191	-0.053	-0.008	0.184	0.05	0.068	-0.006	-0.065	-0.022	0.09	0.054	0.118	0.091	0.102	0.054	0.099	0.176	0.189	0.059	0.062	0.078	0.045	0.364	0.388	0.179	0.23	0.275	-0.028
ENSG00000139132.14	FGD4	0.201	0.238	0.202	0.221	0.223	0.121	-0.079	-0.054	-0.086	-0.065	0.007	0.028	0.079	0.104	0.109	0.325	0.306	0.277	0.286	0.283	0.146	0.22	0.048	-0.089	0.15	0.019	0.04	0.076	0.132	0.123	-0.074	-0.003	0.095	0.341	0.279	0.248	0.428	0.404	0.261	-0.035	-0.173	0.04	0.124	-0.128	0.176
ENSG00000139133.7	ALG10	0.147	0.186	0.133	0.113	0.152	0.025	-0.068	-0.021	-0.092	-0.062	0.269	0.177	0.076	0.083	0.057	0.224	0.221	0.193	-0.011	0.017	0.127	0.032	-0.04	0.143	-0.18	-0.058	-0.009	0.321	0.349	0.267	0.344	0.357	0.282	0.203	0.174	0.081	0.111	0.083	0.129	0.344	0.38	0.228	0.279	0.307	0.233
ENSG00000139144.11	PIK3C2G	0.332	0.337	0.325	0.377	0.437	0.259	0.144	0.166	0.128	0.017	0.01	0.076	0.177	0.153	0.129	-0.007	-0.029	-0.09	-0.024	-0.007	0.059	-0.181	0.001	0.047	-0.01	-0.006	0.006	0.036	0.073	0.096	0.117	0.169	0.153	0.131	0.081	0.059	0.235	0.229	0.146	0.07	0.122	0.289	0.174	0.081	0.245
ENSG00000139146.14	FAM60A	0.444	0.436	0.433	0.397	0.437	0.476	0.338	0.427	0.317							0.263	0.248	0.223	-0.003	-0.046	-0.052	-0.057	0.076	-0.054	-0.221	-0.001	0.056	0.442	0.464	0.406	0.274	0.372	0.377	0.376	0.38	0.326	0.251	0.295	0.246	0.295	0.296	0.245	0.395	0.392	0.22
ENSG00000139151.16	PLCZ1	0.156	0.187	0.076	0.155	0.085	0.01	-0.038	0.049	-0.022	0.037	0.074	0.157	0.057	0.076	0.113	-0.04	-0.072	0.025	0.047	0.072	0.029	-0.034	0.217	0.022	-0.016	-0.019	0.045	0.044	0.01	0.007	0.063	-0.027	0	0.07	0.008	0.023	0.027	0.033	0.044	0.018	0.04	0.035	0.055	-0.03	-0.003
ENSG00000139154.16	AEBP2	0.276	0.261	0.14	0.122	0.151	0.053				0.036	0.208	0.072	0.312	0.275	0.214	0.271	0.28	0.154	0.13	0.127	0.155	0.113	0.089	0.112	-0.023	0.004	-0.059	0.306	0.272	0.206	0.056	0.157	0.072	0.341	0.304	0.176	0.304	0.302	0.22	0.122	0.085	-0.031	0.193	0.177	-0.016
ENSG00000139155.9	SLCO1C1	0.262	0.306	0.172	0.28	0.355	0.156	0.107	0.196	0.132	0.504	0.364	0.209	0.262	0.259	0.043	0.089	0.038	0.049	0.103	0.121	0.092	0.276	0.213	-0.319	0.02	0.127	0.1	0.076	0.064	0.054	0.036	-0.074	-0.059	0.06	0.05	0.018	0.072	-0.046	0.08	0.14	-0.043	0.02	-0.017	0	0.002
ENSG00000139160.13	METTL20	0.544	0.546	0.475	0.379	0.393	0.298										0.352	0.354	0.248	0.314	0.346	0.231	0.235	0.14	-0.081	-0.005	0.034	-0.008	-0.036	0.082	0.054	0.122	0.082	0.07	0.121	0.117	0.037	0.094	0.078	0.065	0.2	0.242	0.078	0.257	0.127	0.121
ENSG00000139163.16	ETNK1	0.25	0.255	0.195	0.013	0.003	0.044	0.032	0.045	-0.09	-0.05	0.016	-0.11	0.243	0.237	0.125	0.226	0.203	0.226	-0.014	0.036	0.045	-0.03	0.25	0.097	-0.112	-0.05	0.044	0.213	0.277	0.129	0.048	0.184	0.125	0.201	0.204	0.143	0.19	0.201	0.273	0.016	-0.043	-0.008	-0.044	-0.021	0.01
ENSG00000139168.9	ZCRB1	0.257	0.237	0.154	0.166	0.084	0.11	0.01	0.072	0.012	0.303	0.334	0.291	0.044	0.047	0.102	0.442	0.445	0.406	-0.118	-0.089	-0.059	0.108	0.091	-0.023	0.094	-0.11	-0.106	0.184	0.211	0.107	0.274	0.224	0.094	0.193	0.217	0.18	0.156	0.226	0.183	-0.015	0.048	0.004	0.007	0.069	0.107
ENSG00000139173.10	TMEM117	0.303	0.305	0.237	0.468	0.434	0.174	0.263	0.221	0.164	0.225	0.204	-0.079	0.17	0.105	0.097	0.195	0.196	0.084	0.087	0.12	-0.004	-0.12	0.136	-0.122	-0.04	0.003	-0.052	0.185	0.261	0.137	0.1	0.187	0.271	0.467	0.44	0.411	0.473	0.516	0.428	0.227	0.25	0.183	0.245	0.144	0.198
ENSG00000139174.12	PRICKLE1	0.581	0.544	0.527	0.625	0.559	0.551	0.417	0.32	0.236	0.499	0.47	0.557	0.331	0.223	0.254	0.385	0.377	0.286	0.415	0.271	0.289	0.151	-0.022	0.042	-0.007	-0.057	-0.037	0.262	0.29	0.264	0.223	0.147	0.258	0.382	0.37	0.335	0.489	0.403	0.362	0.12	0.238	0.231	0.06	0.022	0.101
ENSG00000139178.11	C1RL	0.348	0.333	0.273	0.203	0.317	0.316	0.21	0.132	0.164	0.238	0.265	0.347	0.184	0.089	0.138	0.272	0.273	0.224	0.255	0.215	0.228	0.02	0.062	0.179	0.171	-0.059	0.053	0.224	0.231	0.075	0.114	0.152	0.163	0.233	0.206	0.101	0.461	0.453	0.364	0.125	0.085	0.016	-0.018	-0.057	0.035
ENSG00000139180.11	NDUFA9	0.386	0.433	0.336	0.327	0.308	0.18	0.369	0.376	0.328	0.362	0.253	0.072	0.206	0.106	0.171	0.495	0.499	0.456	0.084	0.084	0.134	0.115	0.206	-0.006	-0.151	0.047	-0.051	0.276	0.311	0.222	0.116	0.122	0.193	0.165	0.183	0.12	0.169	0.097	0.145	0.272	0.234	0.175	0.327	0.304	0.166
ENSG00000139182.15	CLSTN3	0.143	0.144	0.128	0.119	0.183	0.294	0.119	0.071	0.062	0.059	0.13	0.09	0.048	0.028	0.126	0.267	0.257	0.206	0.264	0.174	0.191	-0.153	-0.168	0.023	0.06	-0.033	0.072	0.321	0.343	0.207	0.232	0.295	0.228	0.318	0.311	0.211	0.226	0.278	0.061	0.216	0.076	0.146	0.287	0.158	0.038
ENSG00000139187.10	KLRG1	0.443	0.432	0.444	0.491	0.49	0.514	0.398	0.399	0.387	0.532	0.549	0.509	0.287	0.305	0.321	0.432	0.428	0.374	0.474	0.49	0.247	0.033	0.07	0.037	-0.018	-0.093	-0.032	0.315	0.417	0.285	0.225	0.205	0.151	0.432	0.444	0.39	0.421	0.371	0.318	0.239	0.243	0.222	0.272	0.185	0.142
ENSG00000139190.17	VAMP1	0.428	0.414	0.407	0.13	0.256	0.178	0.076	0.142	0.086	0.223	0.416	0.292	0.208	0.282	0.219	0.094	0.126	0.076	0.212	0.19	0.064	-0.012	-0.131	0.189	0.109	-0.141	-0.023	0.46	0.476	0.455	0.149	0.137	0.183	0.338	0.381	0.391	0.199	0.206	0.107	0.246	0.171	0.156	0.134	-0.045	0.055
ENSG00000139192.12	TAPBPL	0.329	0.315	0.278	0.282	0.333	0.339	0.336	0.288	0.243	0.418	0.485	0.363	0.305	0.257	0.19	0.219	0.244	0.176	0.116	0.153	0.171	0.281	0.19	-0.017	0.178	-0.038	0.007	0.198	0.219	0.164	0.266	0.269	0.243	0.315	0.327	0.299	0.524	0.511	0.438	0.123	0.036	0.049	0.047	0.074	-0.17
ENSG00000139193.4	CD27	0.617	0.621	0.65	0.687	0.653	0.714	0.652	0.576	0.46	0.733	0.712	0.763	0.547	0.544	0.562	0.474	0.499	0.444	0.48	0.441	0.455	0.33	-0.039	-0.075	0.048	-0.04	0.029	0.337	0.411	0.392	0.27	0.297	0.387	0.474	0.491	0.497	0.522	0.459	0.493	0.36	0.267	0.254	0.272	0.076	0.302
ENSG00000139194.8	RBP5	0.28	0.221	0.257	0.224	0.221	0.36	0.317	0.27	0.081	0.254	0.317	0.333	0.215	0.235	0.194	0.317	0.304	0.246	0.404	0.384	0.366	0.151	-0.047	-0.014	0.068	-0.116	0.017	0.27	0.371	0.278	0.013	0.009	0.026	0.281	0.304	0.277	0.26	0.289	0.198	0.34	0.304	0.238	0.139	0	0.105
ENSG00000139197.11	PEX5	0.265	0.292	0.207	0.129	0.125	0.029	0.024	0.086	0.02	0.095	0.062	0.088	0.338	0.299	0.171	0.235	0.249	0.169	0.192	0.162	0.168	0.029	-0.137	0.048	0.047	-0.063	0.144	0.167	0.202	0.099	0.193	0.203	0.191	0.23	0.193	0.042	0.21	0.17	0.05	0.002	0.137	-0.001	0.185	0.334	0.025
ENSG00000139200.14	PIANP	0.246	0.223	0.222	0.09	0.146	0.003				0.34	0.321	0.11	0.205	0.185	0.172	0.239	0.164	0.176	0.233	0.233	0.034	-0.167	0.058	0.306	-0.237	-0.026	-0.091	0.374	0.345	0.208	0.041	-0.003	0.049	0.3	0.326	0.334	0.319	0.269	0.242	0.152	0.068	0.256	0.053	0.075	0.008
ENSG00000139209.16	SLC38A4	0.376	0.359	0.347	0.558	0.553	0.375	0.185	0.222	0.162	0.47	0.376	0.424	0.435	0.392	0.276	0.353	0.364	0.282	0.363	0.354	0.282	-0.078	0.091	0.096	0.005	-0.062	-0.059	0.225	0.232	0.228	0.063	0.069	0.085	0.288	0.252	0.226	0.307	0.352	0.367	0.005	0.08	-0.052	0.04	0.096	-0.003
ENSG00000139211.7	AMIGO2	0.357	0.347	0.337	0.279	0.227	0.251	0.38	0.403	0.288	0.349	0.248	0.286	0.078	0.181	0.258	0.257	0.21	0.231	0.273	0.2	0.223	0.081	0.204	0.042	0.134	0.122	0.107	0.512	0.496	0.48	0.111	0.134	0.078	0.383	0.393	0.354	0.442	0.439	0.363	0.252	0.159	0.198	0.225	0.036	0.33
ENSG00000139218.18	SCAF11	0.297	0.357	0.309	0.019	-0.024	0.025				-0.064	0.034	0.036	0.037	-0.005	0.032	0.355	0.317	0.264	0.025	0.07	0.086	0.183	0.054	-0.008	0.028	-0.01	-0.113	0.19	0.275	0.163	-0.103	-0.044	-0.101	0.026	0.146	0.138	-0.043	-0.051	0.03	0.023	0.077	-0.03	0.103	0.118	0.041
ENSG00000139219.19	COL2A1	0.308	0.281	0.267	0.188	0.108	0.044	0.153	0.153	0.084	0.413	0.106	0.31	0.12	0.186	0.127	0.071	0.093	0.08	0.159	0.24	0.008	-0.062	0.006	0.133	-0.033	0.004	0.148	0.185	0.207	0.12	0.094	0.024	0.052	0.221	0.234	0.205	0.392	0.353	0.427	0.192	0.186	0.19	0.096	0.038	0.141
ENSG00000139220.17	PPFIA2	0.241	0.202	0.108	0.401	0.357	0.191	0.129	0.132	0.115	0.111	0.18	-0.025	0.272	0.322	0.122	0.341	0.296	0.117	0.205	0.278	-0.006	0.051	-0.039	0.196	0.08	-0.044	0.07	0.173	0.158	0.14	0.062	0.005	-0.047	0.104	0.13	0.063	0.252	0.103	0.057	0.204	0.046	0.089	-0.054	-0.036	-0.006
ENSG00000139223.4	ANP32D	0.073	-0.011	0.018	-0.055	0.031	0.151	-0.067	-0.067	0.032	0.088	0.077	0.078	-0.038	0.008	-0.002	0.17	0.069	0.098	-0.028	-0.095	0.08	-0.128	0.031	-0.099	0.012	0.051	-0.024	0.035	0.076	0.061	0.007	-0.051	-0.041	0.103	0.107	0.054	-0.006	0.031	0.084	-0.042	0.017	0.037	0.073	0.007	0.075
ENSG00000139233.7	LLPH	0.14	0.17	0.13	0.081	0.079	0.071	0.01	0.103	0.025	0.218	0.194	0.133	0.149	0.09	0.033	0.27	0.305	0.182	0.028	0.005	0.185	0.057	0.27	0.04	-0.143	0.125	-0.095	0.183	0.177	0.129	0.031	0.028	0.033	0.074	0.035	0.012	0.049	0.081	0.131	-0.051	0.04	-0.101	0.074	0.155	0.02
ENSG00000139239.7	RPL14P1	0.153	0.196	0.155	0.065	0.031	-0.037				0.101	0.106	0.031	0.117	0.078	0.039	0.101	0.129	0.019	-0.058	-0.142	-0.034	-0.268	-0.053	0.088	-0.005	0.113	0.016	0.226	0.24	0.183	-0.098	-0.059	-0.064	0.191	0.255	0.054	0.015	0.047	0.013	0.105	0.065	0.238	0.008	-0.05	0.073
ENSG00000139263.12	LRIG3	0.512	0.498	0.458	0.588	0.546	0.605	0.27	0.272	0.173	0.375	0.367	0.441	0.239	0.166	0.196	0.226	0.215	0.181	0.078	0.184	0.21	0.083	0.158	-0.225	0.154	0.077	0.031	0.175	0.241	0.081	0.096	0.098	0.159	0.251	0.256	0.164	0.341	0.327	0.25	0.265	0.222	0.31	0.4	0.276	0.259
ENSG00000139266.6	MARCH9	0.231	0.27	0.18	0.16	0.175	0.057	0.217	0.161	0.136							0.195	0.219	0.103	0.035	0.064	-0.001	-0.146	-0.03	0.014	-0.052	0.049	0.08	0.375	0.4	0.331	0.423	0.425	0.351	0.233	0.192	0.175	0.224	0.207	-0.035	0.251	0.166	0.104	-0.006	-0.126	-0.019
ENSG00000139269.3	INHBE	0.136	0.101	0.08	0.107	0.002	0.08	0.008	-0.025	-0.041	-0.056	0.03	0.031	0.075	0.091	0.03	0.023	-0.008	0.044	0.002	-0.013	0.021	-0.135	0.088	-0.071	0.015	-0.039	0.044	0.203	0.2	0.209	0.089	0.088	0.065	0.174	0.132	0.102	0.153	0.139	0.161	0.316	0.228	0.189	0.251	0.185	0.135
ENSG00000139278.10	GLIPR1	0.462	0.453	0.401	0.499	0.467	0.425	0.296	0.362	0.21	0.504	0.405	0.352	0.193	0.131	0.126	0.234	0.191	0.175	0.352	0.312	0.305	0.31	-0.019	0.168	0.327	0.022	0.052	0.369	0.324	0.239	0.177	0.142	0.075	0.404	0.398	0.393	0.639	0.598	0.611	0.278	0.138	0.203	0.348	0.103	0.211
ENSG00000139287.13	TPH2	0.054	0.067	0.032	0.125	0.005	-0.069	-0.06	0.016	-0.071	0.163	0.024	-0.045	0.051	-0.01	-0.03	0.024	-0.036	-0.011	-0.012	0.054	0.003	0.137	0.035	-0.026	-0.003	-0.084	-0.036	0.048	-0.057	0.029	-0.069	0.059	-0.032	0.073	-0.092	-0.043	0.012	-0.064	-0.041	0.048	0.244	0.053	-0.037	-0.018	0.054
ENSG00000139289.13	PHLDA1	0.322	0.293	0.248	0.29	0.288	0.129	0.166	0.112	0.075	0.308	0.233	0.417	0.108	0.14	0.142	0.189	0.217	0.243	0.033	0.063	-0.015	0.095	-0.053	0.145	-0.121	0.096	-0.009	0.252	0.253	0.177	-0.035	-0.032	-0.056	0.317	0.314	0.241	0.373	0.402	0.441	0.232	0.119	0.16	0.119	0.086	0.039
ENSG00000139291.14	TMEM19	0.21	0.185	0.177	0.044	0.055	0	-0.006	-0.03	-0.023	0.103	-0.045	-0.107	0.116	0.091	0.009	0.328	0.285	0.29	0.066	0.083	0.11	0.148	0.168	-0.152	-0.088	0.019	0.052	0.116	0.128	0.135	0.002	0.093	0.039	0.192	0.183	0.181	0.213	0.155	0.199	-0.082	0.036	0.098	-0.009	-0.064	-0.061
ENSG00000139292.13	LGR5	0.379	0.34	0.349	0.141	0.027	0.137	0.041	0.075	0.058	0.19	0.196	0.255	0.297	0.261	0.283	0.241	0.202	0.245	0.349	0.351	0.244	-0.046	-0.111	-0.022	0.01	-0.055	0.082	0.243	0.257	0.12	0.054	0.078	0.123	0.263	0.148	0.111	0.064	0.043	0.007	0.136	-0.029	0.092	-0.015	0.095	-0.017
ENSG00000139304.16	PTPRQ	0.215	0.195	0.128	0.112	0.057	-0.009				0.224	0.176	-0.056	0.072	0.033	-0.011	-0.071	-0.122	-0.06	0.038	0.111	-0.021	0.119	-0.007	0.097	0.053	-0.017	0.12	0.149	0.171	0.145	-0.06	0.134	0.062	0.058	0.053	0.14	0.056	0.05	0.067	0.02	0.152	-0.001	-0.049	0.008	-0.043
ENSG00000139318.8	DUSP6	0.319	0.304	0.286	0.332	0.286	0.328	0.259	0.258	0.162	0.281	0.328	0.342	0.287	0.266	0.327	0.309	0.335	0.263	0.117	0.241	0.142	-0.141	0.017	0.016	0.009	0.003	-0.054	0.468	0.451	0.408	0.046	0.043	0.037	0.331	0.337	0.285	0.394	0.415	0.35	0.335	0.325	0.202	0.085	0.105	0.075
ENSG00000139323.14	POC1B	0.232	0.205	0.126	0.14	0.176	0.063	0.089	0.127	0.182	0.243	0.219	0.214	0.149	0.125	0.081	0.218	0.171	0.254	0.034	0.06	0.017	-0.029	0.155	-0.017	-0.008	-0.017	0.063	0.373	0.393	0.29	0.165	0.242	0.128	0.256	0.253	0.173	0.064	0.071	0.079	0.25	0.256	0.048	0.175	0.235	0.111
ENSG00000139324.12	TMTC3	0.339	0.346	0.321	0.34	0.243	0.253	0.104	0.093	0.07	0.303	0.272	0.242	0.135	0.108	0.075	0.357	0.346	0.353	0.212	0.244	0.205	-0.064	0.008	-0.038	-0.018	-0.034	-0.026	0.266	0.272	0.171	0.029	0.138	0.136	0.344	0.353	0.333	0.418	0.468	0.428	0.432	0.43	0.277	0.451	0.448	0.36
ENSG00000139329.5	LUM	0.582	0.53	0.545	0.674	0.642	0.599	0.464	0.441	0.365	0.524	0.355	0.311	0.438	0.374	0.4	0.416	0.424	0.424	0.381	0.335	0.498	0.292	0.082	0.301	0.293	0.077	-0.048	0.171	0.321	0.102	0.006	0.014	0.081	0.291	0.313	0.275	0.411	0.399	0.478	0.269	0.282	0.167	0.248	0.179	0.182
ENSG00000139330.6	KERA	0.539	0.513	0.498	0.633	0.62	0.601	0.32	0.328	0.243	0.546	0.436	0.419	0.443	0.432	0.364	0.099	0.219	0.094	0.226	0.214	0.082	-0.192	0.193	-0.184	0.036	-0.044	-0.044	0.331	0.338	0.307	-0.051	-0.148	-0.03	0.168	0.189	0.1	0.164	0.089	0.004	0.065	0.024	-0.064	0.073	-0.009	0.005
ENSG00000139343.10	SNRPF	0.358	0.366	0.313	0.135	0.134	0.139	0.133	0.106	0.119	0.121	0.24	0.104	0.153	0.171	0.083	0.228	0.254	0.055	0.011	-0.004	0.019	-0.117	0.132	0.016	-0.178	0.144	0.013	0.333	0.348	0.276	0.078	0.083	-0.057	0.269	0.322	0.16	0.407	0.462	0.318	0.451	0.35	0.213	0.533	0.503	0.232
ENSG00000139344.8	AMDHD1	0.177	0.171	0.149	0.413	0.389	0.247	0.262	0.304	0.195	-0.009	-0.016	0.013	0.034	0.069	0.08	-0.018	0.032	0.005	0.16	-0.068	-0.033	0.05	0.001	0.066	0.104	-0.013	-0.023	0.152	0.074	0.064	0.148	0.092	0.111	0.033	0.052	0.055	0.094	0.147	0.15	0.03	0.044	-0.121	0.172	0.236	0.071
ENSG00000139350.12	NEDD1	0.201	0.232	0.217	0.171	0.111	0.174	-0.01	0.039	0.046	0.022	-0.084	0.105	0.008	0.009	0.009	0.361	0.359	0.306	0.04	0.064	0.132	0.014	-0.031	-0.025	-0.191	0.116	0.079	0.214	0.345	0.203	0.06	0.126	0.106	0.32	0.275	0.188	0.228	0.213	0.185	0.436	0.38	0.232	0.424	0.458	0.239
ENSG00000139351.15	SYCP3	0.3	0.269	0.226	0.187	0.148	0.125				0.136	0.016	0.022	0.198	0.129	0.06	0.067	0.03	-0.036	-0.005	0.008	-0.007	-0.052	-0.023	-0.05	0.011	0.023	-0.113	0.209	0.221	0.133	0.101	0.101	-0.074	0.156	0.163	0.064	0.235	0.067	-0.01	0.088	-0.094	0.066	0.159	-0.025	0.108
ENSG00000139352.4	ASCL1	0.354	0.324	0.32	0.486	0.454	0.412	0.216	0.247	0.151	0.313	0.359	0.373	-0.068	-0.001	0.065	-0.026	0.026	-0.014	0.133	0.011	0.155	-0.208	-0.072	-0.076	-0.19	0.067	0.092	0.076	0.122	0.112	0.19	0.326	0.146	0.32	0.306	0.286	0.251	0.315	0.27	0.318	0.152	0.295	0.31	0.22	0.396
ENSG00000139354.11	GAS2L3	0.522	0.516	0.498	0.493	0.498	0.476	-0.002	0.031	0.052	0.281	0.32	0.457	0.225	0.26	0.205	0.24	0.19	0.179	0.111	0.026	0.105	-0.156	0.147	-0.142	-0.186	0.12	0.081	0.39	0.409	0.395	0.32	0.312	0.21	0.379	0.383	0.375	0.441	0.404	0.373	0.518	0.465	0.444	0.412	0.404	0.369
ENSG00000139364.10	TMEM132B	0.126	0.054	0.02	0.179	-0.028	0.005	0.126	0.174	0.074	0.098	0.149	0.022	0.138	0.112	0.155	0.057	0.007	-0.031	0.041	0.025	0.024	-0.045	-0.099	0.149	-0.157	-0.03	0.118	0.135	0.172	0.009	0.082	-0.034	0.001	0	0.091	0.004	0.062	0.074	0.065	0.027	-0.017	-0.091	0.018	0.002	-0.011
ENSG00000139370.12	SLC15A4	0.293	0.299	0.165	0.348	0.345	0.162	0.112	0.093	0.021	0.345	0.254	-0.054	0.057	0.03	-0.124	0.218	0.254	0.225	0.105	0.224	0.177	0.322	-0.06	0.121	0.128	0.003	-0.056	0.207	0.238	0.084	-0.117	-0.026	-0.011	0.285	0.237	0.108	0.277	0.241	0.271	0.34	0.333	0.037	0.31	0.276	0.012
ENSG00000139372.15	TDG	0.381	0.373	0.298	0.304	0.313	0.267	0.014	0.04	-0.014	0.18	0.307	0.265	0.104	0.173	-0.009	0.302	0.272	0.193	0.075	0.149	0.046	-0.095	0.139	-0.116	-0.211	0.056	0.084	0.146	0.176	0.098	0.022	0.072	0.085	0.327	0.28	0.217	0.32	0.31	0.289	0.503	0.443	0.276	0.541	0.477	0.27
ENSG00000139405.16	RITA1	0.209	0.246	0.142	0.176	0.102	0.138				0.435	0.389	0.27	0.188	0.146	-0.043	0.231	0.23	0.192	0.05	0.09	0.012	0.007	0.051	-0.147	-0.011	-0.02	0.035	0.241	0.262	0.213	0.234	0.261	0.199	0.202	0.229	0.145	0.247	0.183	0.102	0.083	0.139	0.024	0.213	0.243	-0.024
ENSG00000139410.15	SDSL	0.322	0.333	0.329	0.134	0.148	0.149	0.242	0.246	0.181	0.282	0.28	0.308	0.164	0.091	0.117	0.08	0.06	-0.017	0.12	0.141	0.206	0.248	0.075	-0.128	0.319	0.046	-0.031	0.351	0.323	0.274	0.215	0.18	0.153	0.413	0.384	0.4	0.507	0.421	0.44	0.001	0.058	0.111	-0.025	-0.032	-0.065
ENSG00000139428.12	MMAB	0.189	0.241	0.119	0.037	0.05	-0.035	0.206	0.079	0.073	0.259	0.226	0.287	0.203	0.167	0.135	0.422	0.41	0.397	0.151	0.141	0.106	0.086	0.157	0.086	0.04	-0.025	0.052	0.289	0.319	0.26	0.229	0.275	0.199	0.289	0.258	0.149	0.403	0.466	0.361	0.077	0.022	0.303	0.035	-0.133	0.011
ENSG00000139433.11	GLTP	0.185	0.179	0.039	0.084	0.037	0.049	0.031	0.025	-0.011	-0.054	-0.115	0.096	0.181	0.101	-0.011	0.324	0.338	0.182	0.324	0.459	0.346	0.083	-0.113	-0.055	0.295	-0.051	0.038	0.36	0.413	0.253	0.31	0.358	0.339	0.461	0.451	0.391	0.524	0.569	0.393	-0.032	-0.133	0.026	-0.116	-0.171	-0.058
ENSG00000139436.21	GIT2	0.309	0.353	0.296	0.175	0.083	0.179	0.185	0.249	0.198	0.188	0.099	0.209	0.057	-0.032	0.071	0.446	0.433	0.291	0.245	0.133	0.213	0.135	0.079	0.062	0.049	-0.075	-0.025	0.229	0.302	0.23	-0.086	-0.014	-0.096	0.224	0.275	0.167	0.342	0.339	0.073	0.19	0.06	-0.048	0.282	0.128	0.076
ENSG00000139437.18	TCHP	0.254	0.274	0.229	0.028	0.102	0.116	0.055	0.088	0.016	-0.036	0.036	0.229	0.087	0.073	0.03	0.15	0.166	-0.021	0.046	0.052	0.04	-0.019	-0.271	0.085	-0.096	0.057	0.183	0.221	0.319	0.177	0.031	0.132	0.039	0.325	0.352	0.275	0.36	0.343	0.216	0.054	0.004	0.071	0.124	0.103	0.085
ENSG00000139438.6	FAM222A	0.373	0.35	0.284	0.324	0.3	0.284				0.265	0.166	0.213	0.167	0.212	0.185	0.136	0.147	0.25	0.208	0.157	0.149	-0.143	-0.191	0.108	-0.014	-0.126	-0.038	0.499	0.506	0.51	0.358	0.366	0.232	0.3	0.278	0.293	0.481	0.404	0.33	0.279	0.262	0.261	0.512	0.391	0.395
ENSG00000139445.18	FOXN4	0.03	0.059	0.047	0.063	0.083	0.114	0.079	0.147	0.007	0.003	0.14	0.129	0.178	0.06	-0.084	0.094	0.017	0.014	-0.022	0.168	-0.014	-0.026	0.02	0.211	0.051	-0.045	0.008	0.063	0.028	-0.008	0.049	-0.025	-0.014	0.226	0.254	0.27	0.369	0.33	0.285	0.189	0.118	0.148	0.214	0.106	0.095
ENSG00000139496.16	NUPL1	0.192	0.224	0.197	0.169	0.16	-0.05	-0.035	-0.019	0.032							0.284	0.297	0.273	0.104	0.167	0.195	-0.167	0.101	0.092	-0.057	-0.01	-0.022	0.131	0.205	0.067	0.021	-0.068	-0.1	0.162	0.139	0.156	0.245	0.176	0.177	-0.161	-0.114	0.052	0.056	-0.017	-0.012
ENSG00000139505.11	MTMR6	0.173	0.182	0.154	0.15	0.11	0.019	-0.131	-0.123	-0.054	-0.047	-0.06	-0.002	0.109	0.053	-0.031	0.285	0.283	0.292	-0.075	-0.058	0.032	-0.068	0.161	-0.142	0.191	-0.028	-0.035	0.181	0.194	0.089	-0.056	0.005	-0.079	0.342	0.297	0.286	0.25	0.212	0.232	0.075	0.027	0.166	0.089	0.069	0.037
ENSG00000139508.15	SLC46A3	0.383	0.361	0.388	0.349	0.34	0.265	0.291	0.305	0.224	0.404	0.18	0.267	0.4	0.379	0.402	0.124	0.098	0.005	0.016	0.024	0.249	0.377	-0.026	0.048	0.218	-0.037	-0.018	0.227	0.28	0.202	0.159	0.131	0.235	0.239	0.239	0.253	0.406	0.415	0.378	0.237	0.182	0.11	0.324	0.257	0.161
ENSG00000139514.13	SLC7A1	0.396	0.402	0.392	0.527	0.471	0.322	0.232	0.235	0.224	0.315	0.312	0.359	0.28	0.27	0.157	0.279	0.323	0.192	0.335	0.295	0.05	0.082	-0.171	0.145	-0.111	0.064	0.031	0.433	0.421	0.316	0.344	0.385	0.404	0.245	0.242	0.215	0.127	0.087	0.013	0.386	0.363	0.19	0.369	0.342	0.29
ENSG00000139515.6	PDX1	0.296	0.25	0.144	0.322	0.259	0.152	-0.12	-0.109	-0.092	0.12	0.073	-0.076	0.102	0.114	0.012	0.206	0.192	0.206	0.155	0.148	0.069	-0.041	-0.097	-0.021	-0.092	-0.025	-0.04	-0.03	0.012	-0.046	0.009	-0.035	0.185	0.264	0.198	0.184	0.278	0.211	0.214	-0.016	0.042	0.033	0.079	0.076	0.194
ENSG00000139517.9	LNX2	0.392	0.413	0.375	0.177	0.173	0.065	0.331	0.262	0.295	0.383	0.429	0.293	-0.013	0.021	-0.059	0.434	0.461	0.435	0.393	0.423	0.359	0.099	-0.051	-0.01	-0.106	0.005	-0.019	0.145	0.16	0.056	0.057	0.126	0.056	0.208	0.205	0.158	0.242	0.137	0.035	0.325	0.134	0.233	0.476	0.043	0.274
ENSG00000139531.13	SUOX	0.609	0.588	0.51	0.606	0.614	0.487	0.397	0.345	0.389	0.606	0.584	0.444	0.284	0.294	0.295	0.274	0.305	0.283	0.324	0.304	0.187	0.105	0.007	-0.036	0.007	-0.112	0.11	0.38	0.333	0.346	0.151	0.147	0.172	0.225	0.207	0.134	0.261	0.237	0.108	0.382	0.277	0.3	0.22	0.033	0.126
ENSG00000139537.11	CCDC65	0.33	0.316	0.27	0.331	0.382	0.216	0.136	0.17	0.07							0.056	0.11	0.141	-0.064	-0.054	-0.084	0.047	0.121	-0.013	0.021	0.06	0.024	0.239	0.257	0.262	0.073	0.03	0.08	0.092	0.121	0.153	0.173	0.124	0.222	0.293	0.293	0.07	0.038	-0.022	0.004
ENSG00000139540.12	SLC39A5	0.253	0.267	0.135	0.057	0.078	0.019	0.11	0.113	0.096	0.182	0.251	0.133	0.006	0.097	0.041	0.595	0.562	0.563	0.521	0.517	0.521	0.095	-0.037	-0.161	0.008	-0.058	-0.087	0.122	0.202	0.085	0.097	0.113	0.021	0.13	0.171	0.101	0.254	0.064	0.198	0.181	0.052	0.015	0.145	0.019	0.121
ENSG00000139546.11	TARBP2	0.223	0.235	0.147	0.097	0.145	0.056	0.08	0.025	-0.026	0.39	0.344	0.278	0.071	0.083	0.045	0.357	0.401	0.316	-0.057	0.024	0.115	0.001	0.215	-0.013	-0.113	-0.015	0.037	0.249	0.253	0.226	0.082	0.127	0.07	0.217	0.251	0.098	0.264	0.239	0.104	0.118	0.152	0.182	0.308	0.223	-0.03
ENSG00000139547.7	RDH16	0.255	0.23	0.234	0.241	0.193	0.171	0.09	0.069	0.058	0.376	0.206	0.162	0.166	0.12	0.161	0.148	0.128	0.106	-0.104	-0.15	-0.092	-0.075	-0.165	0.179	-0.095	-0.065	-0.041	0.339	0.327	0.31	0.212	0.222	0.232	0.194	0.211	0.046	0.026	-0.057	-0.033	0.049	0.169	0.139	0.087	0.037	-0.007
ENSG00000139549.4	DHH	0.395	0.387	0.387	0.539	0.377	0.213	0.275	0.305	0.264	0.377	0.373	0.239	0.357	0.331	0.221	0.216	0.327	0.163	0.253	0.171	0.041	-0.006	0.026	-0.097	0.015	0.013	-0.047	0.163	0.128	0.002	-0.066	-0.015	0.041	0.221	0.149	0.094	0.178	0.161	0.018	0.004	0.075	0.009	-0.002	-0.012	0.02
ENSG00000139567.13	ACVRL1	0.369	0.374	0.369	0.288	0.302	0.304	0.27	0.288	0.217	0.545	0.572	0.47	0.263	0.243	0.342	0.4	0.409	0.301	0.363	0.352	0.38	0.185	-0.046	0.273	0.196	0.126	-0.106	0.237	0.271	0.22	0.225	0.231	0.298	0.39	0.414	0.35	0.464	0.46	0.398	0.334	0.308	0.15	0.138	0.15	0.085
ENSG00000139572.4	GPR84	0.477	0.454	0.446	0.401	0.412	0.458	0.464	0.404	0.357	0.562	0.397	0.495	0.28	0.311	0.278	0.482	0.482	0.487	0.266	0.244	0.28	0.285	0.119	0.188	0.248	-0.016	0.045	0.245	0.263	0.078	0.024	0.099	0.175	0.489	0.477	0.456	0.557	0.464	0.568	0.423	0.124	0.411	0.466	0.091	0.29
ENSG00000139574.8	NPFF							0.251	0.186	0.257	-0.076	-0.025	0.092	-0.042	0.057	0.027
ENSG00000139579.13	NABP2	0.24	0.226	0.14	0.06	-0.039	0.172				0.187	0.253	0.082	0.054	0.042	-0.012	0.191	0.251	0.012	0.056	0.058	0.074	-0.036	0.209	0.004	-0.096	0.087	0.095	0.278	0.3	0.203	0.155	0.22	0.059	0.363	0.372	0.217	0.213	0.242	0.149	0.396	0.404	0.192	0.44	0.47	0.067
ENSG00000139597.18	N4BP2L1	0.445	0.444	0.435	0.419	0.371	0.361	0.299	0.288	0.213	0.369	0.387	0.35	0.352	0.294	0.376	0.163	0.163	0.247	0.211	0.178	0.171	0.038	0.075	-0.109	0.028	-0.186	-0.006	0.431	0.482	0.414	0.339	0.331	0.369	0.307	0.29	0.308	0.469	0.461	0.336	0.336	0.373	0.309	0.483	0.385	0.364
ENSG00000139610.2	CELA1	0.072	0.08	-0.02	-0.02	-0.017	-0.023	0.068	0.078	0.014	0.135	0.048	-0.043	0.166	0.048	0.089	0.063	0.056	0.036	-0.033	-0.014	0.013	-0.018	-0.098	-0.108	0.052	0.034	0.027	0.147	0.134	-0.003	0.087	-0.011	0.065	-0.061	-0.023	-0.014	0.09	0.008	0.012	-0.115	-0.139	0.003	0.019	0.044	0.052
ENSG00000139613.12	SMARCC2	0.343	0.376	0.331	0.39	0.44	0.301	0.026	0.063	0.072	0.304	0.226	0.257	-0.005	-0.017	0.043	0.238	0.197	0.065	0.221	0.099	0.023	-0.019	-0.119	0.086	-0.152	-0.033	0.001	0.329	0.395	0.264	0.177	0.215	0.11	0.363	0.334	0.254	0.347	0.271	0.066	0.068	0.094	-0.024	0.054	0.034	-0.035
ENSG00000139618.16	BRCA2	0.419	0.454	0.407	0.528	0.533	0.462	0.071	0.106	0.141	0.352	0.533	0.481	0.286	0.287	0.225	0.259	0.315	0.248	0.034	0.029	-0.005	0.234	0.072	0.301	0.153	0.013	0.075	0.339	0.384	0.249	0.155	0.184	0.098	0.383	0.383	0.363	0.395	0.272	0.334	0.448	0.431	0.36	0.457	0.382	0.381
ENSG00000139620.13	KANSL2	0.246	0.218	0.101	0.018	0.057	0.064				0.389	0.396	0.289	0.077	0.079	0.089	0.288	0.262	0.22	-0.108	-0.022	0.086	-0.119	0.146	-0.165	-0.104	0.119	0.007	0.413	0.421	0.318	0.28	0.32	0.12	0.332	0.344	0.32	0.087	0.127	0.116	0.192	0.189	0.145	0.202	0.289	0.166
ENSG00000139624.14	CERS5	0.379	0.404	0.26	0.181	0.187	0.046				0.196	0.076	0.107	0.056	0.045	0.069	0.15	0.118	0.136	0.209	0.206	0.208	-0.077	0.188	0.003	-0.009	-0.162	-0.171	0.28	0.254	0.166	0.245	0.15	0.217	0.147	0.163	0.02	0.074	-0.032	-0.124	0.07	0.099	0.108	0.11	0.127	0.029
ENSG00000139625.13	MAP3K12	0.53	0.54	0.491	0.555	0.571	0.402				0.575	0.608	0.446	0.259	0.356	0.358	0.292	0.313	0.27	0.365	0.311	0.221	-0.028	0.012	0.362	0.045	-0.13	-0.137	0.39	0.408	0.379	-0.032	0.028	-0.045	0.198	0.222	0.199	0.099	0.071	-0.056	0.165	0.114	0.024	0.174	0.061	0.119
ENSG00000139626.16	ITGB7	0.583	0.577	0.561	0.605	0.611	0.64				0.649	0.662	0.611	0.347	0.353	0.298	0.496	0.494	0.43	0.433	0.462	0.432	0.099	-0.025	0.201	0.115	-0.142	-0.002	0.252	0.319	0.269	0.286	0.299	0.295	0.465	0.461	0.477	0.54	0.457	0.448	0.361	0.178	0.297	0.254	0.077	0.193
ENSG00000139629.16	GALNT6	0.461	0.453	0.38	0.433	0.386	0.377	0.469	0.428	0.295	0.539	0.473	0.314	0.286	0.321	0.278	0.361	0.337	0.307	0.309	0.347	0.171	0.237	0.146	0.138	0.374	-0.055	0.044	0.606	0.57	0.552	0.376	0.399	0.442	0.125	0.128	0.072	0.215	0.161	0.08	0.141	0.122	0.109	0.169	0.206	-0.003
ENSG00000139631.19	CSAD	0.547	0.534	0.534	0.511	0.592	0.388	0.352	0.357	0.327	0.487	0.329	0.331	0.25	0.277	0.281	0.269	0.253	0.252	0.142	0.144	0.089	0.039	0.105	0.25	0.065	-0.075	-0.088	0.387	0.4	0.384	0.042	0.072	0.042	0.396	0.409	0.312	-0.022	-0.049	-0.054	0.285	0.25	0.294	0.254	0.232	0.274
ENSG00000139636.15	LMBR1L	0.324	0.351	0.258	0.194	0.179	0.051	0.124	0.136	0.104	0.114	0.254	0.118	0.178	0.176	0.233	0.114	0.182	0.081	0.184	0.121	0.091	-0.09	0.298	0.038	-0.085	-0.066	-0.071	0.267	0.285	0.166	0.13	0.166	0.217	0.3	0.309	0.171	0.218	0.146	0.115	0.117	0.093	0.119	0.069	0.053	0.01
ENSG00000139637.14	C12orf10	0.02	0.104	0.016	-0.038	-0.002	-0.048	0.309	0.286	0.307							0.373	0.364	0.183	0.003	-0.002	0.031	-0.053	0.103	-0.046	0.022	0.129	-0.044	0.004	-0.008	0.089	0.001	-0.086	-0.03	-0.007	0.072	0.077	-0.015	-0.031	0.038	0.04	0.004	0.071	0.045	-0.053	-0.017
ENSG00000139641.13	ESYT1	0.159	0.184	0.131	-0.066	-0.035	0.059	0.159	0.109	0.074	0.099	0.021	0.004	0.022	0.022	0.014	0.238	0.255	0.076	0.096	0.04	-0.039	0.386	0.145	0.049	0.252	0.001	-0.005	0.285	0.304	0.145	-0.157	-0.105	0.053	0.16	0.237	0.117	0.111	0.035	-0.198	0.284	0.122	0.082	0.248	0.18	0.041
ENSG00000139644.13	TMBIM6	0.629	0.62	0.42	0.486	0.462	0.075	0.371	0.337	0.266	0.432	0.404	0.336	0.316	0.302	0.193	0.284	0.282	0.101	-0.093	-0.007	-0.032	0.228	0.171	-0.252	0.165	0.024	0.041	0.062	0.087	0.081	-0.138	-0.024	-0.071	0.405	0.368	0.217	0.225	0.176	0.042	0.115	-0.132	-0.01	-0.153	-0.138	0.099
ENSG00000139645.10	ANKRD52	0.236	0.287	0.298	0.235	0.253	0.123	-0.013	0.002	-0.029	0.2	0.201	0.184	-0.036	-0.077	0.017	0.236	0.253	0.043	0.054	0.005	-0.053	0.185	-0.222	0.016	-0.018	0.004	-0.066	0.112	0.164	0.15	-0.026	-0.05	-0.123	0.215	0.18	0.172	0.142	0.099	-0.154	0.302	0.305	0.182	0.315	0.288	0.029
ENSG00000139648.7	KRT71	0.032	0.04	0.017	0.015	0.057	-0.042	0.114	0.114	0.013	0.178	0.013	0.054	-0.056	0.002	-0.007	0.022	-0.042	-0.035	0.019	-0.039	0.036	-0.044	-0.033	0.035	-0.025	-0.008	-0.07	0.088	0.147	0.127	0.031	0.055	0.019	0.07	0.084	0.067	0.2	0.138	0.067	-0.096	-0.072	-0.086	-0.046	-0.03	-0.038
ENSG00000139651.11	ZNF740	0.493	0.466	0.471	0.562	0.592	0.367	0.11	0.135	0.133	0.208	0.249	0.093	0.178	0.179	0.108	0.077	0.048	0.062	0.082	0.004	-0.116	-0.108	0.021	0.047	-0.25	-0.19	-0.029	0.459	0.483	0.335	0.234	0.334	0.331	0.315	0.289	0.24	0.396	0.353	0.245	0.127	0.007	0.071	0.042	0.038	0.085
ENSG00000139656.7	SMIM2	0.055	-0.018	-0.002	0.01	0.069	-0.045										-0.076	0.108	0.042	0.018	0.003	-0.046	0.049	-0.13	-0.103	-0.079	0.038	0.04	-0.088	-0.001	-0.045	-0.054	-0.031	0.018	0.078	0.066	0.038	-0.069	-0.001	0.053	0.096	-0.07	0.079	0.03	0.029	0.027
ENSG00000139668.9	WDFY2	0.22	0.216	0.174	0.215	0.228	0.132	0.107	0.105	0.103	0.025	-0.058	0.057	0.017	-0.068	0.089	0.248	0.223	0.107	0.223	0.161	0.073	-0.006	0.083	0.027	-0.014	-0.092	-0.087	0.388	0.4	0.288	0.363	0.397	0.466	0.452	0.423	0.366	0.397	0.277	0.099	0.016	-0.079	-0.107	-0.006	-0.005	-0.008
ENSG00000139675.12	HNRNPA1L2	0.287	0.321	0.276	0.03	0.028	0.133	0.257	0.186	0.178	0.228	0.271	0.29	0.134	0.165	0.202	0.57	0.57	0.591	0.214	0.168	0.175	-0.112	-0.088	0.074	-0.094	0.055	0.108	0.262	0.269	0.338	-0.034	-0.044	0.041	0.359	0.343	0.221	0.002	-0.005	-0.005	0.062	0.035	0.144	0.018	0.076	-0.032
ENSG00000139679.15	LPAR6	0.414	0.394	0.4	0.342	0.367	0.239	0.351	0.387	0.294	0.383	0.298	0.213	0.324	0.319	0.337	0.12	0.08	0.17	0.052	0.005	0.061	0.223	0.198	-0.148	0.178	0.007	0.037	0.293	0.286	0.223	0.109	0.132	0.173	0.222	0.204	0.197	0.243	0.273	0.294	0.205	0.198	0.062	0.086	0.138	0.096
ENSG00000139684.15	ESD	0.197	0.217	0.13	0.142	0.136	0.074	0.091	0.085	0.086	0.233	0.274	0.119	0.076	0.086	0.05	0.253	0.276	0.205	0.111	0.118	-0.009	-0.005	0.246	-0.049	0.004	-0.055	-0.007	0.153	0.16	0.131	-0.017	0.026	-0.108	0.244	0.231	0.148	0.171	0.053	0.095	-0.132	-0.033	0.014	-0.076	-0.14	0.074
ENSG00000139687.16	RB1	0.393	0.408	0.389	0.345	0.29	0.229	0.176	0.171	0.176	0.165	0.151	-0.006	0.137	0.075	0.144	0.247	0.294	0.205	-0.091	-0.173	-0.079	0.086	0.203	-0.075	-0.081	-0.087	0.023	0.245	0.244	0.138	0.079	0.224	0.212	0.15	0.178	0.192	0.266	0.239	0.194	-0.024	-0.003	0.056	0.118	-0.004	0.101
ENSG00000139697.14	SBNO1	0.265	0.312	0.26	0.118	0.109	0.061	-0.06	0.02	-0.042	-0.14	0.001	0.147	0.101	0.079	-0.038	0.095	0.114	0.063	0.072	0.161	-0.073	0.056	-0.16	0.058	-0.024	0.006	-0.043	0.39	0.439	0.327	0.232	0.293	0.206	0.289	0.302	0.245	0.469	0.439	0.383	0.364	0.358	0.139	0.3	0.356	0.229
ENSG00000139714.12	MORN3	0.268	0.238	0.161	0.248	0.177	0.096	0.063	0.042	-0.003	0.296	0.288	0.21	0.213	0.134	0.053	0.019	0.064	0.046	0.068	0.031	0.055	0.001	0.066	-0.151	-0.03	0.022	0.009	0.356	0.316	0.281	0.249	0.227	0.254	0.271	0.231	0.182	0.438	0.423	0.318	0.157	0.066	0.12	0.138	0.129	0.071
ENSG00000139718.11	SETD1B	0.231	0.247	0.197	0.118	0.213	0.081	0.053	0.101	0.06	0.141	0.029	0.012	0.074	0.041	0.046	0.186	0.16	0.07	0.122	0.088	0.057	-0.049	-0.068	-0.087	-0.118	-0.125	-0.047	0.171	0.272	0.194	-0.092	0.017	-0.003	0.258	0.278	0.244	-0.009	0.045	-0.159	0.067	-0.016	-0.087	0.075	0.031	-0.081
ENSG00000139719.11	VPS33A	0.252	0.276	0.193	0.086	0.146	-0.009	0.16	0.072	0.084	0.19	0.093	0.097	0.202	0.215	0.068	0.195	0.171	0.12	0.11	0.088	0.148	0.096	0.012	0.083	-0.07	0.038	0.118	0.236	0.308	0.202	0.05	0.114	0.109	0.381	0.313	0.188	0.296	0.133	0.142	0.238	0.271	0.162	0.222	0.257	0.113
ENSG00000139722.7	VPS37B	0.415	0.431	0.364	0.364	0.296	0.333	0.129	0.104	0.065	0.15	0.149	0.16	0.012	-0.032	-0.133	0.321	0.332	0.335	0.058	0.099	-0.013	-0.35	-0.076	0.068	-0.108	0.049	0.042	0.252	0.337	0.219	0.213	0.23	0.128	0.172	0.192	0.159	0.084	0.035	-0.1	0.003	0.073	0.138	-0.026	0.001	0.071
ENSG00000139725.8	RHOF	0.27	0.289	0.164	-0.007	0.068	0.041	0.151	0.166	0.105	0.388	0.436	0.21	0.286	0.279	0.099	0.499	0.504	0.552	0.048	0.07	0.09	0.051	-0.036	0.03	-0.008	0.034	-0.007	0.031	0.047	0.053	0.04	0.143	0.05	0.282	0.267	0.214	0.239	0.224	0.182	0.434	0.321	0.255	0.36	0.253	0.203
ENSG00000139726.11	DENR	0.309	0.275	0.177	0.095	0.094	0.016	0.06	0.085	-0.015	0.114	0.168	0.187	0.292	0.306	0.008	0.349	0.353	0.243	-0.066	-0.08	0.127	-0.111	0.052	-0.073	-0.132	0.095	0.044	0.123	0.232	0.026	-0.067	0.151	-0.022	0.296	0.229	0.066	0.227	0.236	0.19	0.458	0.488	0.217	0.444	0.497	0.2
ENSG00000139734.19	DIAPH3	0.544	0.54	0.534	0.578	0.575	0.53	0.264	0.245	0.229	0.344	0.344	0.411	0.347	0.344	0.325	0.195	0.18	0.161	0.229	0.186	0.101	0.018	0.153	-0.091	0.13	0.065	0.137	0.111	0.182	0.149	0.224	0.14	0.125	0.289	0.339	0.265	0.428	0.309	0.379	0.537	0.488	0.457	0.586	0.48	0.508
ENSG00000139737.22	SLAIN1	0.375	0.348	0.275	0.289	0.3	0.224	0.283	0.271	0.159	0.253	0.283	0.122	0.068	0.053	0.089	0.332	0.306	0.314	0.38	0.343	0.372	-0.106	-0.11	0.145	0.139	-0.075	-0.046	0.439	0.413	0.353	0.252	0.287	0.227	0.395	0.4	0.416	0.532	0.507	0.565	0.332	0.352	0.367	0.353	0.265	0.282
ENSG00000139746.16	RBM26	0.143	0.111	0.071	0.029	-0.006	-0.113	-0.062	-0.002	-0.064	-0.135	-0.109	-0.161	0.127	0.132	0.071	0.373	0.407	0.377	0.309	0.313	0.213	-0.042	0.001	0.13	-0.139	-0.082	0.087	0.128	0.073	0	0.016	0.122	0.036	0.248	0.201	0.073	0.079	0.031	0.123	-0.149	-0.093	0.029	-0.06	-0.164	0.139
ENSG00000139767.10	SRRM4	0.067	0.029	0.039	0.019	0.201	-0.075				-0.027	0.038	-0.117	0.037	-0.036	0.01	0.018	0.011	0.053	0.059	0.069	0.053	0.018	0.124	0.178	-0.002	0.037	0.095	-0.118	-0.011	-0.036	0.093	-0.088	0.03	0.068	0.249	0.106	0.16	0.003	-0.008	0.059	0.083	0.016	0.078	0.099	-0.009
ENSG00000139780.7	METTL21C	0.054	0.027	0.061	0.158	0.201	0.01				0.089	0.148	0.022	-0.022	0.045	0.057	0.013	0.102	0.077	0.028	-0.048	-0.031	0.036	-0.101	0.133	0.044	-0.03	0.049	0.038	-0.078	0.059	0.069	0.039	0.047	-0.083	0.066	0.025	0.081	0.037	0.007	-0.234	0.087	-0.004	-0.112	-0.091	0.075
ENSG00000139793.18	MBNL2	0.258	0.215	0.161	0.277	0.207	0.282	0.102	0.039	0.009	0.101	0.101	0.12	0.003	0.062	0.119	0.227	0.262	0.229	0.074	0.049	0.033	0.159	0.167	-0.116	0.247	-0.067	-0.058	0.322	0.307	0.304	0.09	0.151	0.161	0.39	0.394	0.249	0.462	0.501	0.463	0.185	0.133	0.038	0.134	0.02	0.149
ENSG00000139797.8	RNF113B	0.034	0.031	0.01	0.093	0.026	0.054	-0.021	-0.047	0.132	0.016	0.023	0.039	0.029	-0.039	0.003	0.053	0.066	0.016	0.019	-0.003	-0.02	0.198	-0.133	0.065	-0.119	0.056	-0.043	-0.137	-0.02	0.082	-0.031	0.036	0.048	0.035	0.035	0.033	-0.052	0.016	0.003	-0.074	0.135	0.068	-0.025	0.062	-0.065
ENSG00000139800.8	ZIC5	0.257	0.275	0.253	0.375	0.415	0.218	-0.011	0	-0.004	0.225	0.231	0.31	0.166	0.184	0.104	0.402	0.394	0.406	0.34	0.334	0.298	0.119	0.152	0.083	0.035	0.027	0.042	0.427	0.377	0.333	0.375	0.334	0.255	0.242	0.245	0.213	0.304	0.214	0.213	0.058	0.085	-0.013	0.144	0.117	-0.057
ENSG00000139826.6	ABHD13	0.137	0.152	0.122	0.198	0.229	0.158				0	-0.087	-0.05	0.042	0.092	0.005	0.262	0.257	0.23	-0.149	-0.162	0.02	-0.092	0.175	-0.035	-0.002	-0.011	0.02	0.144	0.236	0.133	0.064	0.143	0.048	0.172	0.173	0.192	0.068	0.224	0.248	-0.104	-0.086	0.046	0.077	-0.047	0.067
ENSG00000139832.5	RAB20	0.344	0.336	0.302	0.2	0.268	0.3	0.245	0.197	0.144	0.116	0.15	0.07	0.069	0.107	0.098	0.065	0.106	0.032	0.124	0.14	0.209	0.156	0.087	0.174	0.276	0.04	-0.022	0.219	0.321	0.152	0.221	0.277	0.199	0.467	0.446	0.435	0.41	0.338	0.307	0.245	0.276	0.277	0.075	0.121	-0.072
ENSG00000139835.14	GRTP1	0.274	0.299	0.253	0.343	0.329	0.153	0.202	0.195	0.166	0.55	0.415	0.325	0.198	0.119	-0.015	0.37	0.373	0.31	0.336	0.35	0.298	0.124	0.152	-0.093	0.111	-0.08	0.008	0.377	0.356	0.403	0.267	0.296	0.319	0.211	0.224	0.173	0.164	0.079	0.031	0.129	-0.107	0.043	0.146	-0.126	0.097
ENSG00000139842.15	CUL4A	0.067	0.087	0.033	0.081	0.109	0.004	0.141	0.132	-0.02	0.168	0.071	0.167	0.09	0.187	-0.028	0.396	0.402	0.291	0.412	0.337	0.125	-0.006	-0.021	-0.016	0.091	0.014	-0.084	0.051	0.077	0.093	-0.086	0.007	-0.039	0.095	0.078	-0.015	0.114	-0.071	-0.08	-0.107	-0.109	0.017	-0.007	-0.012	-0.107
ENSG00000139865.16	TTC6	0.639	0.622	0.579	0.702	0.723	0.587				0.576	0.509	0.436	0.4	0.413	0.36	-0.004	0.033	0.069	0.055	0.084	-0.027	-0.081	0.188	-0.006	-0.009	-0.013	-0.005	0.436	0.455	0.285	0.396	0.454	0.202	0.403	0.339	0.229	0.227	0.237	0.188	0.232	0.113	0.187	0.11	-0.132	0.086
ENSG00000139874.6	SSTR1	0.098	0.148	0.121	0.19	0.143	0.11	0.123	0.165	0.08	0.33	0.39	0.108	0.208	0.154	0.05	0.219	0.211	0.203	0.132	0.125	-0.033	-0.067	-0.127	-0.148	-0.028	-0.002	0.085	0.16	0.106	0.165	0.005	0.108	0.002	0.284	0.327	0.223	0.334	0.3	0.197	0.11	-0.019	0.159	0.108	0.059	0.107
ENSG00000139880.19	CDH24	0.299	0.305	0.26	0.321	0.212	0.301	0.003	-0.02	0.048	0.199	-0.029	0.086	0.136	0.106	0.177	0.115	0.085	0.116	0.007	0.046	-0.13	-0.193	0.088	0.15	-0.176	0.148	0.141	0.279	0.254	0.164	0.093	0.087	0.099	0.251	0.241	0.232	0.267	0.188	0.078	0.41	0.352	0.312	0.354	0.262	0.216
ENSG00000139890.10	REM2	0.238	0.25	0.19	0.291	0.275	0.312	0.277	0.23	0.191	0.354	0.342	0.224	0.089	0.123	0.141	0.179	0.199	0.111	0.007	-0.058	-0.012	-0.117	-0.068	0.288	-0.123	0.031	-0.008	0.466	0.374	0.329	0.048	-0.009	0.062	0.257	0.26	0.281	0.201	0.139	0.14	0.219	0.109	0.128	0.144	0.049	0.055
ENSG00000139899.11	CBLN3	0.208	0.21	0.169	0.35	0.332	0.225				-0.044	0.217	0.285	0.301	0.309	0.241	0.298	0.289	0.181	0.214	0.245	0.24	-0.005	-0.069	-0.073	0.108	-0.008	0.067	0.22	0.268	0.202	0.1	0.064	0.131	0.309	0.321	0.257	0.298	0.302	0.222	0.235	0.13	0.093	0.105	-0.032	0.078
ENSG00000139908.15	TSSK4	0.316	0.355	0.348	0.236	0.265	0.169	-0.092	0.033	0.022	-0.061	0.045	0.116	0.078	0.039	0.023	0.129	0.16	0.109	0.066	0.203	0.023	-0.164	0.043	0.092	-0.04	0.037	0.073	0.169	0.255	0.144	0.077	0.09	0.011	0.286	0.282	0.23	-0.015	-0.029	-0.123	0.188	0.169	0.16	0.172	0.067	0.054
ENSG00000139910.20	NOVA1	0.47	0.459	0.435	0.575	0.577	0.55	0.462	0.451	0.468	0.408	0.392	0.423	0.166	0.21	0.25	0.2	0.203	0.175	0.208	0.2	0.027	-0.183	-0.008	0.177	-0.302	-0.014	0.072	0.312	0.352	0.243	0.101	0.053	0.045	0.289	0.296	0.209	0.243	0.183	0.23	0.143	0.119	0.078	0.057	0.147	0.031
ENSG00000139914.6	FITM1	0.278	0.273	0.216	0.027	0.154	0.072	0.179	0.161	0.1	0.219	0.397	0.369	0.25	0.238	0.169	0.235	0.272	0.144	-0.184	-0.143	0.03	-0.008	-0.12	-0.016	-0.066	0.024	0.021	0.194	0.252	0.286	0.118	0.037	0.193	0.229	0.211	0.171	0.057	0.056	0.077	-0.021	0.137	0.039	-0.109	0.047	0.048
ENSG00000139915.21	MDGA2	0.328	0.299	0.165	0.291	0.31	0.081				0.342	0.199	0.012	0.081	0.083	0.069	-0.029	-0.081	-0.028	0.079	-0.009	0.136	0.195	-0.02	-0.033	0.052	-0.021	-0.003	0.013	0.021	-0.026	-0.005	-0.047	-0.04	0.088	-0.031	0.101	0.081	0.053	0.112	0.181	0.171	0.094	0.174	0.159	0.048
ENSG00000139921.13	TMX1	0.212	0.235	0.194	0.027	-0.005	0.115	0.076	0.011	0.085	0.129	0.167	-0.02	-0.055	-0.036	0.012	0.382	0.347	0.346	0.196	0.296	0.301	-0.069	0.05	-0.052	-0.132	0.068	-0.005	0.058	0.17	-0.022	0.026	0.161	0.06	0.276	0.237	0.182	0.015	0.045	0.146	0.174	0.234	0.147	0.194	0.209	0
ENSG00000139926.16	FRMD6	0.526	0.531	0.507	0.471	0.47	0.44	0.438	0.462	0.326	0.331	0.329	0.4	0.326	0.304	0.392	0.489	0.493	0.483	0.477	0.391	0.471	0.042	0.24	-0.096	-0.014	-0.024	0.041	0.179	0.306	0.137	0.147	0.245	0.221	0.484	0.501	0.448	0.613	0.629	0.612	0.352	0.304	0.303	0.264	0.153	0.222
ENSG00000139946.10	PELI2	0.357	0.367	0.343	0.341	0.265	0.211	0.352	0.414	0.372	0.492	0.464	0.376	0.318	0.24	0.33	0.182	0.185	0.202	0.277	0.269	0.224	0.306	-0.053	-0.094	-0.161	-0.033	0.024	0.453	0.448	0.411	0.32	0.354	0.322	0.357	0.314	0.296	0.277	0.272	0.343	0.161	-0.154	0.185	0.213	0.019	0.213
ENSG00000139970.17	RTN1	0.349	0.326	0.34	0.336	0.307	0.314	0.2	0.215	0.134	0.409	0.464	0.324	0.281	0.257	0.219	0.308	0.328	0.279	0.278	0.262	0.261	0.074	0.054	-0.128	-0.039	-0.11	-0.042	0.255	0.277	0.244	0.243	0.307	0.293	0.286	0.243	0.168	0.383	0.32	0.314	0.354	0.226	0.327	0.182	0.096	0.114
ENSG00000139971.15	C14orf37	0.539	0.497	0.483	0.705	0.664	0.677	0.44	0.341	0.324							0.368	0.373	0.389	0.31	0.219	0.209	-0.063	-0.122	0.003	-0.148	-0.06	0.083	0.393	0.409	0.43	0.33	0.343	0.389	0.201	0.098	0.146	0.112	0.057	0.167	0.243	0.169	0.131	0.093	0.008	0.046
ENSG00000139973.16	SYT16	0.205	0.18	0.124	0.236	0.194	0.117	-0.062	-0.09	-0.102	0.188	0.167	0.149	0.065	0.093	0.052	-0.059	0.063	0.051	-0.035	0.189	0.018	0.035	0.049	0.024	0.03	-0.013	0.043	0.222	0.209	0.025	-0.05	0.118	-0.06	-0.053	0.001	0.042	0.129	0.015	0.006	0.011	-0.047	-0.066	-0.006	-0.058	-0.006
ENSG00000139974.16	SLC38A6	0.257	0.245	0.231	0.175	0.136	0.033	0.044	0.051	-0.032	0.159	0.038	-0.054	0.178	0.231	0.225	0.267	0.233	0.224	0.31	0.333	0.281	0.111	0.238	-0.018	-0.007	-0.004	0.031	0.279	0.247	0.179	0.134	0.141	0.197	0.157	0.133	0.17	0.07	0.016	0.104	0.084	0.121	0.154	0.039	0.054	0.024
ENSG00000139977.14	NAA30	0.287	0.245	0.26	-0.029	-0.017	0.032	0.125	0.144	0.146	0.07	0.045	0.072	0.061	0.052	0.06	0.209	0.199	0.148	0.005	0.102	0.095	-0.222	-0.12	-0.126	-0.097	0.031	-0.014	0.165	0.208	0.101	0.07	0.169	0.051	0.228	0.185	0.124	-0.066	-0.096	-0.037	0.178	0.164	0.091	0.209	0.118	0.041
ENSG00000139985.7	ADAM21	0.11	0.025	0.06	0.078	0.071	0.031	-0.023	0.041	0.045	-0.083	-0.005	0.193	0.132	0.087	-0.058	0.158	0.114	0.029	0.019	0.103	0.088	0.048	-0.009	0.023	0.037	0.041	0.013	-0.082	-0.003	0.001	0.023	0.096	-0.027	0.137	0.151	0.011	0.136	0.061	-0.005	0.04	0.153	0.009	0.012	-0.001	0.019
ENSG00000139988.10	RDH12	0.032	0.098	0.059	0.098	0.07	0.111	0.082	0.056	0.063	0.043	-0.213	-0.115	0.025	0.052	-0.004	0.093	0.079	0.043	0.001	0.083	-0.013	-0.22	-0.071	0.036	-0.007	-0.079	0.062	0.458	0.471	0.457	0.378	0.416	0.472	0.196	0.123	0.209	0.167	0.06	0.085	0.18	0.157	0.043	-0.187	-0.148	0.004
ENSG00000139990.18	DCAF5	0.455	0.462	0.345	0.328	0.274	0.079	0.281	0.302	0.256	0.361	0.301	0.283	0.297	0.293	0.367	0.357	0.39	0.3	0.18	0.201	0.119	-0.198	-0.147	-0.135	-0.121	-0.015	-0.021	0.401	0.368	0.242	0.113	0.139	0.077	0.286	0.226	0.141	0.4	0.355	0.197	0.048	-0.041	0.049	-0.002	-0.062	-0.091
ENSG00000139998.16	RAB15	0.16	0.141	0.119	0.122	0.083	-0.002				0.299	0.387	0.118	0.201	0.182	0.19	0.134	0.135	0.175	0.137	-0.001	0.058	-0.236	-0.265	-0.052	-0.059	0.028	0.026	0.467	0.485	0.408	0.353	0.386	0.437	0.24	0.252	0.215	0.207	0.172	0.06	-0.023	0.001	0.168	0.04	0.023	0.156
ENSG00000140006.11	WDR89	0.124	0.105	0.11	-0.135	-0.06	0.001	-0.141	-0.107	-0.027	0.021	0.146	-0.038	0.082	0.074	0.146	0.283	0.265	0.269	-0.016	0.099	0.042	-0.139	-0.077	-0.291	-0.105	-0.029	0.048	0.203	0.132	0.107	0.06	0.075	0.087	0.132	0.125	0.006	0.001	0.053	0.039	-0.109	-0.214	0.076	0.043	-0.005	0.155
ENSG00000140009.18	ESR2	0.316	0.356	0.168	0.304	0.271	-0.087	-0.06	0.018	-0.021	0.443	0.284	0.166	0.238	0.179	0.121	0.065	0.129	0.082	0.096	0.102	0.066	0.035	-0.065	0.036	-0.004	-0.039	0.023	0.063	0.072	0.016	-0.018	-0.019	0.011	0.077	0.159	-0.006	0.088	0.034	0.038	0.046	-0.016	0.065	0.093	0.11	0.031
ENSG00000140015.20	KCNH5	0.11	0.068	0.043	0.055	0.158	-0.026	-0.083	-0.015	-0.133	0.022	0.078	0.054	0.068	0.098	-0.029	-0.073	0.036	-0.04	-0.012	-0.014	-0.119	0.006	-0.258	0.117	0.079	-0.055	0.114	0.173	0.012	0.074	0.008	-0.018	-0.1	0.243	0.179	0.078	0.175	0.113	0.002	0.107	0.199	0.059	0.17	0.053	0.018
ENSG00000140022.13	STON2	0.386	0.386	0.371	0.366	0.385	0.29	0.28	0.263	0.252	0.263	0.229	0.239	0.188	0.234	0.21	0.242	0.246	0.195	0.203	0.186	0.096	0.082	0.073	-0.137	-0.06	0.026	0.024	0.569	0.565	0.501	0.367	0.363	0.363	0.524	0.508	0.49	0.655	0.618	0.574	0.138	0.172	0.119	-0.056	0.102	0.017
ENSG00000140025.16	EFCAB11	0.573	0.556	0.478	0.381	0.387	0.325				0.513	0.436	0.376	0.134	0.169	0.131	0.099	0.183	0.086	0.075	0.054	0.072	-0.044	-0.035	-0.109	-0.116	-0.074	-0.004	0.259	0.288	0.309	0.151	0.087	0.135	0.225	0.207	0.112	0.159	0.09	0.138	0.079	0.119	0.108	0.12	0.118	0.027
ENSG00000140030.6	GPR65	0.404	0.426	0.469	0.389	0.42	0.426	0.47	0.4	0.374	0.536	0.453	0.388	0.416	0.394	0.362	0.508	0.479	0.456	0.417	0.427	0.405	0.165	0.216	0.176	0.104	-0.045	0.042	0.375	0.372	0.271	0.294	0.274	0.277	0.438	0.421	0.451	0.558	0.466	0.511	0.327	0.206	0.305	0.301	0.101	0.185
ENSG00000140043.11	PTGR2	0.458	0.469	0.347	0.386	0.379	0.257	0.342	0.284	0.229	0.316	0.205	0.138	0.166	0.115	0.132	0.163	0.272	0.194	0.075	-0.026	0	-0.012	-0.125	0.164	0.037	-0.152	-0.089	0.188	0.135	0.11	0.045	0.178	0.054	0.231	0.251	0.154	0.042	-0.028	0.138	0.089	-0.073	-0.023	0.18	-0.089	0.003
ENSG00000140044.13	JDP2	0.413	0.401	0.384	0.236	0.288	0.317				0.48	0.496	0.364	0.224	0.223	0.32	0.116	0.171	0.145	0.148	0.154	0.198	0.057	0.14	-0.078	0.123	-0.09	-0.041	0.289	0.256	0.06	0.301	0.22	0.157	0.262	0.208	0.176	0.319	0.298	0.339	0.281	0.294	0.215	0.166	0.169	0.119
ENSG00000140057.9	AK7	0.28	0.275	0.261	0.331	0.277	0.197				0.324	0.357	0.246	0.16	0.226	0.106	0.223	0.261	0.238	0.23	0.28	0.16	0.185	0.101	0.03	-0.003	0.049	0.014	0.377	0.359	0.255	0.26	0.271	0.202	0.11	0.12	0.076	-0.058	-0.051	0.043	0.215	0.182	0.189	0.22	0.154	0.239
ENSG00000140067.6	FAM181A	0.177	0.088	0.008	-0.076	0.022	-0.029	0.022	0.025	0.013	-0.139	0.152	-0.004	0.057	0.089	0.011	-0.004	-0.021	-0.018	-0.014	0.05	0.005	0.008	0.055	-0.057	0.026	0.001	0.131	0.219	0.177	0.179	0.002	-0.012	0.017	0.208	0.225	0.171	0.21	0.131	0.042	0.197	-0.025	0.081	0.207	0.041	0.038
ENSG00000140090.18	SLC24A4	0.146	0.151	0.067	0.116	0.159	0.058	0.04	0.077	0.125	0.241	0.066	0.016	0.103	-0.075	-0.018	0.2	0.081	-0.027	0.206	-0.03	-0.04	0.229	-0.057	0.056	-0.003	0.011	0.038	-0.056	0.07	-0.025	0.021	-0.003	0.005	0.091	0.129	0.067	0.207	0.125	0.029	0.234	0.275	0.111	0.187	0.117	0.034
ENSG00000140092.14	FBLN5	0.484	0.443	0.431	0.504	0.424	0.501	0.272	0.276	0.207	0.478	0.513	0.546	0.311	0.25	0.315	0.429	0.448	0.443	0.397	0.289	0.378	0.217	0.123	0.063	0.13	-0.001	0.016	0.281	0.36	0.276	0.093	0.069	0.245	0.379	0.378	0.316	0.478	0.497	0.464	0.437	0.426	0.333	0.44	0.409	0.438
ENSG00000140093.10	SERPINA10	0.09	0.099	0.091	0.292	0.293	0.109	0.031	0.116	0.047	0.09	-0.033	0.029	-0.011	0.048	0.087	0.347	0.314	0.3	0.323	0.317	0.224	-0.049	-0.02	0.018	-0.013	0.008	0.021	0.06	0.137	0.061	-0.074	-0.045	-0.081	0.022	0.065	0.074	0.038	0.068	0.015	0.014	0.059	-0.012	-0.022	-0.031	0.045
ENSG00000140104.14	C14orf79	0.523	0.522	0.448	0.579	0.578	0.467	0.251	0.238	0.191							0.091	0.1	0.064	0.051	-0.049	-0.03	-0.087	0.083	-0.141	0.03	0.012	0.104	0.251	0.244	0.091	0.099	0.177	0.043	0.233	0.23	0.047	0.213	0.174	0.099	0.112	-0.009	0.058	0.139	-0.028	-0.055
ENSG00000140105.18	WARS	0.624	0.608	0.569	0.73	0.75	0.658	0.655	0.607	0.564							0.581	0.58	0.521	0.327	0.388	0.388	0.264	0.075	0.049	0.1	-0.021	-0.101	0.395	0.399	0.4	0.365	0.36	0.233	0.32	0.338	0.299	0.352	0.284	0.363	0.365	0.279	0.17	0.389	0.338	0.098
ENSG00000140107.12	SLC25A47	0.099	0.086	0.1	0.131	0.017	-0.114				0.009	0.15	-0.064	0.02	0.044	0.003	0.145	0.088	-0.01	-0.085	-0.047	-0.078	-0.036	-0.1	0.107	0.046	-0.025	-0.025	-0.035	0.191	0.052	-0.012	0.015	-0.048	-0.022	0.088	0.005	-0.047	-0.008	0.035	0.131	0.079	-0.07	-0.018	-0.098	0.006
ENSG00000140153.18	WDR20	0.408	0.404	0.297	0.168	0.127	0.054	0.297	0.309	0.29	0.343	0.36	0.292	0.103	0.114	0.101	0.224	0.2	0.204	0.081	0.146	0.007	-0.12	-0.091	0.009	0.016	-0.091	-0.103	0.107	0.213	0.064	0.034	0.054	-0.06	0.165	0.216	0.069	0.255	0.174	0.049	0.037	0.067	0.105	-0.019	-0.062	-0.063
ENSG00000140157.15	NIPA2	0.232	0.256	0.177	0.294	0.386	0.127	0.062	0.095	0.054	0.135	0.312	0.18	0.049	0.1	-0.108	0.226	0.199	0.285	0.005	0.085	0.171	0.061	0.035	0.02	0.134	0.155	-0.023	0.15	0.225	0.055	-0.057	0.113	0.197	0.189	0.191	0.212	0.07	0.078	0.104	0.091	0.075	-0.005	0.227	0.309	0.002
ENSG00000140199.13	SLC12A6	0.308	0.309	0.29	0.212	0.199	0.227	-0.013	0.12	0.032	0.289	0.227	0.111	0.185	0.11	0.172	0.292	0.3	0.28	0.356	0.318	0.237	0.058	-0.191	-0.185	0.045	-0.044	-0.07	0.351	0.338	0.366	0.163	0.165	0.293	0.455	0.429	0.419	0.393	0.366	0.192	-0.168	-0.082	0.113	-0.096	-0.137	0.118
ENSG00000140254.12	DUOXA1	0.327	0.296	0.269	0.412	0.543	0.192	0.27	0.207	0.149	0.313	0.142	0.052	-0.071	-0.134	-0.02	0.184	0.209	0.125	0.205	0.188	0.093	0.23	-0.116	-0.085	0.049	-0.048	-0.006	0.466	0.463	0.483	0.467	0.51	0.548	0.537	0.523	0.499	0.348	0.282	0.219	0.481	0.45	0.49	0.482	0.398	0.461
ENSG00000140259.7	MFAP1	0.384	0.401	0.327	0.228	0.164	0.106	0.366	0.313	0.269	0.329	0.327	0.294	0.057	0.097	0.061	0.303	0.286	0.217	0.169	0.243	0.265	-0.066	-0.027	-0.064	0.015	0.114	-0.006	0.02	0.073	-0.014	-0.094	0.011	0.028	0.174	0.144	0.084	0.037	0.141	0.141	-0.178	-0.119	0.04	-0.205	-0.121	0.02
ENSG00000140262.18	TCF12	0.306	0.346	0.279	0.24	0.164	0.085	0.111	0.146	0.206	0.259	0.231	0.239	0.127	0.066	0.088	0.237	0.252	0.194	0.165	0.067	-0.121	-0.156	-0.007	-0.068	-0.274	0.041	-0.01	0.423	0.477	0.354	0.118	0.177	0.117	0.25	0.22	0.187	0.185	0.196	0.094	0.1	0.072	-0.061	-0.034	0.072	-0.006
ENSG00000140263.15	SORD	0.396	0.39	0.332	0.252	0.22	0.111	0.304	0.289	0.241	0.27	0.256	0.366	0.15	0.155	0.15	0.119	0.093	0.149	0.074	0.076	0.161	0.164	0.178	0.115	-0.043	-0.033	-0.063	0.143	0.134	0.196	0.098	0.209	0.068	0.226	0.172	0.127	0.232	0.266	0.39	0.155	0.156	0.166	0.078	0.086	0.111
ENSG00000140264.21	SERF2	0.284	0.296	0.198	0.047	0.006	0.094	0.175	0.124	0.127	0.105	-0.002	0.077	0.045	0.06	0.101	0.412	0.451	0.394	-0.071	0.038	0.238	0.069	0.138	0.102	0.189	0.025	-0.029	0.166	0.294	0.096	-0.116	-0.155	-0.133	0.169	0.178	0.063	0.117	0.142	0.009	0.12	0.03	0.078	-0.017	-0.189	0.015
ENSG00000140265.12	ZSCAN29	0.33	0.364	0.323	0.206	0.195	-0.041	0.174	0.169	0.247	0.226	0.258	0.279	0.054	-0.092	0.064	0.278	0.303	0.242	0.166	0.151	0.028	-0.201	-0.132	0.036	-0.1	-0.003	-0.076	0.326	0.337	0.247	0.016	0.109	-0.021	0.352	0.371	0.217	0.291	0.312	0.137	0.193	0.115	-0.029	0.222	0.131	-0.012
ENSG00000140274.14	DUOXA2	0.053	0.119	0.081	0.11	0.186	-0.052	0.059	0.023	0.003	0.099	-0.028	0.075	0.022	0.014	0.11	0.367	0.417	0.392	0.385	0.401	0.401	0.066	0.052	-0.157	-0.027	-0.046	0.055	0.214	0.158	0.198	0.196	0.172	0.208	0.334	0.294	0.276	0.128	0.099	0.085	0.066	0.007	0.305	0.106	-0.054	0.239
ENSG00000140279.13	DUOX2	0.279	0.306	0.231	0.3	0.361	0.068	0.084	0.138	0.09	0.266	0.168	-0.003	-0.041	-0.094	-0.076	0.316	0.36	0.314	0.338	0.356	0.34	-0.013	0.009	0.029	0.029	-0.102	-0.031	0.192	0.181	0.183	0.158	0.164	0.175	0.403	0.375	0.379	0.19	0.158	0.191	0.167	0.14	0.282	0.342	0.168	0.39
ENSG00000140280.14	LYSMD2	0.349	0.332	0.301	0.353	0.398	0.381	0.402	0.323	0.238	0.422	0.43	0.382	0.183	0.16	0.096	0.364	0.38	0.272	0.345	0.354	0.395	0.132	0.003	0.029	0.13	0.067	-0.036	0.219	0.244	0.183	0.105	0.082	0.188	0.265	0.182	0.205	0.128	0.095	0.112	0.13	0.166	0.116	0.045	-0.036	-0.087
ENSG00000140284.11	SLC27A2	0.505	0.478	0.467	0.425	0.387	0.4	0.35	0.303	0.244	0.068	0.044	0.145	-0.005	0.036	-0.009	0.118	0.166	0.211	0.191	0.212	0.334	0.136	-0.207	0.104	-0.042	-0.052	0.019	0.352	0.323	0.261	0.31	0.347	0.261	0.264	0.258	0.249	0.368	0.378	0.418	0.158	0.072	0.172	0.098	0.094	0.129
ENSG00000140285.12	FGF7	0.399	0.38	0.403	0.48	0.454	0.477	0.248	0.272	0.234	0.385	0.408	0.403	0.333	0.28	0.317	0.442	0.446	0.45	0.471	0.389	0.452	-0.051	0.014	0.042	0.026	0.008	0.008	0.176	0.257	0.232	0.108	0.163	0.201	0.282	0.321	0.302	0.494	0.45	0.433	0.225	0.242	0.214	0.124	0.103	0.127
ENSG00000140287.11	HDC	0.303	0.24	0.28	0.354	0.344	0.338	0.353	0.397	0.37	0.179	0.333	0.156	0.146	0.208	0.175	0.339	0.347	0.308	0.365	0.401	0.233	-0.036	-0.08	-0.086	-0.022	-0.057	0.034	0.107	0.156	0.121	0.093	0.118	0.107	0.219	0.251	0.291	0.412	0.405	0.511	0.349	0.356	0.227	0.291	0.296	0.225
ENSG00000140297.13	GCNT3	0.202	0.209	0.137	0.222	0.218	0.15	0.014	-0.001	0.014	0.261	0.211	0.152	-0.016	-0.07	-0.006	0.322	0.325	0.334	0.417	0.479	0.453	0.195	-0.083	-0.097	-0.04	0.052	-0.055	0.26	0.257	0.275	0.174	0.188	0.136	0.222	0.187	0.188	0.13	0.072	0.03	0.219	0.053	0.293	0.244	-0.14	0.248
ENSG00000140299.13	BNIP2	0.221	0.241	0.167	0.395	0.295	0.239	0.17	0.134	0.133	-0.012	-0.041	0.066	0.079	-0.042	0.001	0.294	0.285	0.272	0.349	0.323	0.33	0.178	0.234	0.053	0.07	0.075	-0.093	0.021	0.143	0.112	-0.06	-0.05	-0.004	0.122	0.094	0.111	-0.079	0.012	0.164	0.048	0.04	-0.06	-0.009	-0.033	0.082
ENSG00000140307.11	GTF2A2	0.236	0.299	0.114	-0.027	-0.019	-0.026	-0.046	0.014	-0.009	0.106	0.1	0.024	0.005	-0.015	-0.036	0.369	0.366	0.272	0.302	0.319	0.391	-0.109	0.138	-0.049	-0.077	0.21	0.017	0.17	0.195	0.189	0.039	0.139	-0.021	0.217	0.241	0.12	-0.012	0.112	0.149	0.045	0.112	0.109	0.132	0.224	0.05
ENSG00000140319.11	SRP14	0.355	0.373	0.187	0.083	0.122	0.149				0.157	0.139	0.134	0.128	0.182	0.138	0.137	0.163	-0.009	-0.191	-0.085	0.132	0.124	0.157	-0.167	0.166	0.04	0.01	0.162	0.223	0.038	-0.044	-0.029	-0.063	0.025	0.016	-0.044	-0.189	-0.085	0.01	0.099	0.008	0.084	0.025	-0.058	-0.1
ENSG00000140320.12	BAHD1	0.204	0.169	0.204	0.069	0.079	0.075				0.334	0.221	0.08	0.037	0.042	-0.099	0.089	0.053	0.096	0.013	-0.037	-0.017	-0.053	-0.031	-0.016	0.073	0.035	-0.068	0.221	0.197	0.142	0.288	0.318	0.211	0.226	0.273	0.202	0.144	0.085	-0.064	0.133	0.085	0.149	0.025	-0.022	-0.098
ENSG00000140323.6	DISP2	0.334	0.274	0.273	0.381	0.411	0.357				0.063	0.106	0.114	0.158	0.076	0.034	0.068	0.088	0.078	-0.026	0.001	-0.052	-0.119	-0.075	0.088	-0.082	0.016	-0.059	0.287	0.239	0.218	-0.021	-0.014	0.149	0.269	0.218	0.2	0.277	0.231	0.194	0.137	0.086	0.173	0.121	0.13	0.016
ENSG00000140326.13	CDAN1	0.417	0.4	0.308	0.312	0.357	0.127	0.148	0.191	0.138	0.169	0.152	0.132	0.244	0.284	0.137	0.174	0.212	0.188	0.099	0.108	-0.095	-0.029	-0.225	0.058	-0.176	0.006	0.03	0.16	0.228	0.114	0.061	0.137	0.077	0.355	0.38	0.288	0.291	0.2	0.06	-0.03	-0.112	-0.029	0.004	-0.042	0.006
ENSG00000140332.17	TLE3	0.622	0.61	0.526	0.674	0.685	0.448	0.355	0.381	0.38	0.292	0.268	0.226	0.062	0.115	0.048	0.307	0.275	0.242	0.137	0.111	0.088	0.149	-0.11	0.124	-0.007	-0.044	-0.046	0.139	0.133	0.134	-0.043	0.059	0.013	0.262	0.3	0.131	0.018	0.016	-0.169	0.106	0.007	-0.044	0.152	0.142	-0.005
ENSG00000140350.15	ANP32A	0.163	0.21	0.114	0.036	0.12	0.012	0.142	0.143	0.104	-0.009	0.032	-0.104	0.133	0.194	-0.074	0.397	0.427	0.295	-0.071	-0.045	0.081	-0.22	-0.213	0.029	-0.17	0.085	-0.111	0.221	0.271	0.266	0.079	0.125	0.142	0.325	0.33	0.119	0.338	0.338	0.212	0.001	0.019	0.028	-0.069	-0.022	0.154
ENSG00000140365.16	COMMD4	0.265	0.295	0.239	0.098	0.155	0.171	0.02	0.001	-0.011	0.158	0.21	0.213	0.001	-0.005	0.008	0.088	0.133	-0.011	-0.019	0.003	0.093	-0.12	0.133	0.107	0.054	0.124	-0.005	0.237	0.275	0.177	0.036	0.07	0.055	0.144	0.177	0.088	0.177	0.166	0.111	0.079	0.028	0.178	0.006	-0.108	-0.079
ENSG00000140367.12	UBE2Q2	0.226	0.286	0.209	0.255	0.267	0.193	0.198	0.181	0.254	0.076	0.124	0.064	0.205	0.269	0.191	0.234	0.212	0.282	0.118	0.171	0.201	-0.013	0.14	-0.07	-0.086	0.068	-0.014	0.369	0.359	0.229	0.191	0.204	0.205	0.271	0.243	0.225	0.076	0.116	0.318	0.147	0.163	0.126	0.098	0.056	0.036
ENSG00000140368.13	PSTPIP1	0.539	0.558	0.57	0.497	0.544	0.619	0.567	0.487	0.459	0.62	0.654	0.651	0.369	0.398	0.363	0.519	0.492	0.463	0.416	0.425	0.425	0.101	0.056	0.197	0.046	0.071	0.02	0.269	0.266	0.166	0.368	0.341	0.376	0.351	0.351	0.389	0.458	0.398	0.374	0.395	0.219	0.256	0.278	0.109	0.149
ENSG00000140374.16	ETFA	0.318	0.29	0.229	0.383	0.338	0.172	0.106	0.069	0.126	0.494	0.392	0.315	0.096	0.109	0.147	0.281	0.335	0.236	0.113	0.173	0.201	0.06	0.09	-0.052	-0.027	0.173	-0.02	0.105	0.101	0.13	0.018	0.117	-0.081	0.265	0.211	0.191	0.087	0.14	0.127	0.086	0.165	-0.023	0.054	0.12	0.045
ENSG00000140379.9	BCL2A1	0.592	0.585	0.576	0.644	0.682	0.703	0.463	0.434	0.41	0.607	0.576	0.544	0.25	0.267	0.267	0.564	0.55	0.57	0.41	0.42	0.386	0.331	0.143	0.284	0.289	0.025	0.086	0.266	0.327	0.181	-0.047	0.043	0.084	0.441	0.426	0.463	0.328	0.285	0.336	0.37	0.145	0.261	0.29	0.002	0.194
ENSG00000140382.15	HMG20A	0.208	0.257	0.239	0.124	0.093	0.107	0.083	0.083	0.084	-0.099	-0.011	0.133	-0.021	-0.093	-0.028	0.215	0.245	0.194	-0.121	-0.143	0.055	-0.079	-0.224	-0.123	-0.175	-0.002	0.028	0.244	0.309	0.21	0.029	0.02	0.053	0.268	0.274	0.217	0.052	0.166	0.044	-0.073	-0.115	0.002	-0.243	-0.307	0.047
ENSG00000140386.13	SCAPER	0.274	0.281	0.271	0.172	0.103	0.071	0.021	0.101	0.146	-0.066	-0.038	-0.033	0.076	0.104	0.151	0.32	0.331	0.248	-0.044	-0.071	0.037	-0.097	-0.128	0.038	-0.027	0.067	-0.054	0.252	0.253	0.314	0.091	0.214	0.275	0.27	0.304	0.13	0.201	0.202	0.19	0.26	-0.174	0.066	0.26	-0.086	0.041
ENSG00000140391.15	TSPAN3	0.292	0.236	0.23	0.186	0.183	0.19	0.073	0.055	0.087	-0.102	-0.003	-0.124	0.212	0.227	0.182	0.149	0.211	0.121	0.155	0.226	0.052	0.014	0.04	-0.19	-0.111	0.147	0.123	0.139	0.185	0.123	0.158	0.248	-0.04	0.149	0.143	0.079	-0.011	0.058	0.124	0.392	0.289	0.238	0.347	0.109	0.23
ENSG00000140395.9	WDR61	0.337	0.322	0.252	0.103	0.146	0.033	0.225	0.216	0.158							0.356	0.415	0.338	0.038	0.08	0.179	-0.098	0.166	-0.095	-0.095	0.163	0.004	0.208	0.186	0.167	0.03	0.036	0.003	0.287	0.314	0.17	-0.053	0.025	0.073	-0.078	-0.05	0.146	-0.017	-0.173	0.068
ENSG00000140396.13	NCOA2	0.268	0.284	0.285	0.08	-0.033	-0.057	-0.13	-0.064	-0.072	0.244	0.178	0.177	0.114	0.121	0.059	0.28	0.27	0.247	0.175	0.123	0.137	0.245	-0.113	-0.231	0.001	-0.037	0.024	0.205	0.257	0.287	-0.029	0.012	0.041	0.193	0.223	0.124	0.175	0.204	0.154	0.138	-0.003	0.074	0.111	0.071	0.183
ENSG00000140398.14	NEIL1	0.502	0.511	0.495	0.549	0.601	0.431	0.365	0.306	0.322	0.424	0.342	0.352	0.3	0.293	0.295	0.286	0.27	0.236	0.115	0.13	0.044	0.178	0.055	0.092	0.065	-0.014	-0.093	0.426	0.402	0.431	0.268	0.289	0.257	0.378	0.425	0.359	0.014	-0.049	-0.137	0.424	0.35	0.421	0.489	0.346	0.385
ENSG00000140400.17	MAN2C1	0.362	0.371	0.376	0.275	0.336	0.21	-0.027	-0.055	0.056	0.058	0.188	0.095	0.122	0.149	0.127	0.224	0.221	0.19	0.238	0.18	0.128	0.034	-0.137	0.14	-0.015	0.006	-0.063	0.123	0.07	0.085	0.233	0.254	-0.033	0.332	0.398	0.299	-0.153	-0.108	-0.245	0.064	0.117	0.109	0.022	-0.055	0.093
ENSG00000140403.12	DNAJA4	0.437	0.409	0.367	0.165	0.197	0.102				0.513	0.571	0.495	0.098	0.132	0.06	0.015	0.041	0.064	-0.096	-0.065	-0.128	0.047	0.033	0.115	0.153	0.019	0.096	0.116	0.111	0.126	-0.056	0.005	0.07	0.231	0.193	0.167	0.184	0.136	-0.05	-0.066	-0.093	-0.045	-0.022	-0.078	0.07
ENSG00000140406.4	MESDC1	0.144	0.155	0.065	0.072	0.035	0.133	0.059	0.074	0.098							0.344	0.361	0.278	-0.174	-0.114	0.079	0.139	-0.074	0.195	0.078	0.032	-0.045	0.052	0.098	0.037	0.004	-0.045	-0.018	0.196	0.254	0.143	0.188	0.202	0.073	0.01	0.007	0.049	0.179	0.212	-0.087
ENSG00000140416.23	TPM1	0.339	0.312	0.297	0.413	0.429	0.388	0.232	0.096	0.108	0.387	0.509	0.406	0.345	0.311	0.272	0.297	0.277	0.222	0.322	0.342	0.278	0.207	0.002	0.263	0.325	0.054	-0.126	0.462	0.437	0.406	0.318	0.33	0.344	0.402	0.423	0.288	0.581	0.565	0.552	0.169	0.131	0.159	0.026	0	0.081
ENSG00000140443.15	IGF1R	0.571	0.562	0.544	0.523	0.548	0.496	0.476	0.473	0.453	0.469	0.405	0.352	0.213	0.255	0.196	0.231	0.179	0.174	0.306	0.144	0.07	-0.112	-0.134	-0.055	-0.013	-0.142	-0.048	0.267	0.394	0.277	0.128	0.168	0.146	0.379	0.359	0.277	0.311	0.266	0.186	0.035	0.06	-0.018	0.127	0.13	0.15
ENSG00000140450.9	ARRDC4	0.229	0.226	0.266	0.32	0.264	0.241	0.153	0.015	0.074	0.109	0.076	-0.032	0.267	0.223	0.259	0.313	0.316	0.259	0.224	0.186	0.156	0.094	0.179	0.065	0.122	0.085	0.054	0.408	0.407	0.329	0.315	0.372	0.336	0.278	0.254	0.246	0.104	0.1	0.172	0.165	0.2	0.136	0.234	0.133	0.139
ENSG00000140451.13	PIF1	0.636	0.628	0.636	0.627	0.667	0.667	0.438	0.399	0.385	0.547	0.594	0.485	0.4	0.406	0.408	0.248	0.236	0.293	0.089	0.135	0.111	-0.071	0.025	0.265	-0.097	0.061	0.035	0.382	0.351	0.381	0.182	0.202	0.175	0.461	0.418	0.336	0.289	0.21	0.269	0.572	0.469	0.513	0.749	0.634	0.646
ENSG00000140455.17	USP3	0.232	0.262	0.191	0.207	0.231	0.04	0.012	0.098	0.055	0.041	-0.009	0.001	0.124	0.121	-0.005	0.374	0.388	0.386	-0.054	-0.053	-0.038	0.077	0.088	0.043	-0.116	0.004	0.041	0.322	0.362	0.376	0.09	0.141	-0.04	0.136	0.202	0.188	0.118	0.074	0.069	0.128	-0.161	0.207	0.038	-0.121	0.136
ENSG00000140459.18	CYP11A1	0.244	0.226	0.204	0.265	0.231	0.192	0.21	0.184	0.107	0.51	0.571	0.464	0.161	0.147	0.121	0.153	0.138	0.104	0.262	0.18	0.014	0.319	-0.086	0.005	0.162	0.071	0.055	0.213	0.19	0.206	0.076	0.064	0.049	0.212	0.145	0.167	0.124	0.187	0.096	0.092	-0.178	-0.002	0.05	-0.074	0.069
ENSG00000140463.14	BBS4	0.647	0.642	0.599	0.648	0.627	0.507	0.529	0.474	0.448	0.329	0.278	0.24	0.266	0.293	0.332	0.267	0.271	0.223	0.29	0.385	0.256	-0.035	0.149	-0.221	-0.054	0.107	0.034	0.271	0.292	0.141	0.362	0.377	0.294	0.249	0.193	0.117	-0.025	0.202	0.024	0.163	0.113	0.205	0.226	0.001	0.287
ENSG00000140464.20	PML	0.494	0.441	0.386	0.378	0.419	0.319	0.303	0.267	0.258	0.511	0.421	0.444	0.139	0.18	0.08	0.392	0.401	0.276	0.174	0.167	0.163	0.338	0.099	0.089	0.085	-0.105	-0.068	0.448	0.399	0.325	0.349	0.327	0.299	0.339	0.354	0.261	0.403	0.394	0.343	0.243	0.112	0.032	0.117	0.026	-0.029
ENSG00000140465.14	CYP1A1	0.063	0.047	0.045	0.133	0.106	0.06	0.074	0.034	0.062	0.017	0.055	-0.173	-0.034	0.086	-0.012	0.065	0.056	0.081	-0.017	0.02	0.081	0.048	-0.065	0.162	0.033	0.003	0.008	0.174	0.18	0.155	0.127	0.16	-0.004	-0.023	-0.023	-0.024	0.086	0.117	0.056	0.052	0.041	-0.035	-0.016	0.025	0.001
ENSG00000140470.15	ADAMTS17	0.211	0.175	0.134	0.299	0.197	0.167	0.211	0.186	0.095	0.029	0.065	0.211	0.116	0.176	0.17	0.087	0.086	0.002	0.039	0.017	0.006	0.169	-0.081	0.085	0.009	0.112	-0.003	0.342	0.349	0.235	0.294	0.317	0.183	0.27	0.194	0.204	0.327	0.296	0.148	0.062	0.001	0.189	0.159	0.139	-0.037
ENSG00000140471.17	LINS	0.158	0.138	0.126	0.18	0.117	0.014										0.297	0.337	0.307	0.323	0.365	0.293	-0.017	0.223	-0.16	-0.018	0.029	0.064	0.214	0.217	0.179	0.076	0.131	0.025	0.209	0.099	0.126	-0.003	0.039	0.092	-0.143	-0.054	-0.087	0.042	-0.016	-0.024
ENSG00000140474.14	ULK3	0.313	0.32	0.236	0.325	0.381	0.156	-0.024	-0.036	-0.055	0.239	0.285	0.285	0.112	0.071	0.166	0.131	0.169	0.142	-0.038	-0.03	0.067	-0.061	0.071	0.091	0	0.03	0.071	0.223	0.257	0.23	0.027	0.117	0.027	0.263	0.347	0.185	0.184	0.191	-0.047	0.096	0.03	0.07	-0.077	-0.12	-0.06
ENSG00000140478.15	GOLGA6D	-0.05	0.015	-0.04	-0.122	-0.017	-0.02				0.174	0.052	0.11	-0.022	-0.003	-0.003	0.044	-0.063	-0.036	0.018	0.072	-0.065	-0.121	0.118	-0.147	0.047	0.007	-0.007	0.105	-0.007	-0.012	-0.038	0.055	-0.067	-0.006	0.032	0.03	-0.006	-0.073	-0.009	0.1	-0.059	-0.101	-0.019	-0.021	0.019
ENSG00000140479.18	PCSK6	0.437	0.423	0.455	0.477	0.454	0.405	0.171	0.198	0.205	0.429	0.348	0.307	0.06	0.085	0.06	0.164	0.154	0.135	0.11	0.104	0.026	-0.035	-0.099	0.038	0.174	0.009	0.078	0.241	0.227	0.12	0.178	0.261	0.111	0.111	0.029	0.069	0.142	0.058	-0.039	0.037	0.064	0.028	0.037	0.084	0.078
ENSG00000140481.15	CCDC33	0.149	0.155	0.011	-0.05	0.103	0.001				0.066	0.018	0.043	0.005	-0.024	-0.112	0.162	0.154	0.016	0.158	0.238	0.147	0.254	-0.089	0.067	0.065	0.044	0.079	-0.08	0	0.064	0.022	-0.007	0.013	0.118	0.087	0.024	0.263	0.182	0.152	0.149	0.187	0.061	0.079	0.137	0.062
ENSG00000140488.16	CELF6	-0.015	-0.022	-0.016	-0.069	-0.002	-0.011	0.109	0.102	0.156	-0.102	0.017	-0.061	0.03	-0.051	0.049	0.103	0	0.009	-0.029	0.011	0.046	-0.09	0.044	-0.122	-0.03	-0.028	-0.009	-0.028	-0.094	-0.05	0.036	0.02	0.023	-0.078	-0.016	-0.072	0.042	0.032	0.031	0.055	-0.005	-0.008	-0.017	-0.02	0.039
ENSG00000140497.16	SCAMP2	0.343	0.248	0.209	0.101	0.179	0.088	0	0.051	0.029	0.257	0.361	0.244	0.148	0.188	0.043	0.142	0.13	0.1	0.026	-0.006	-0.02	0.395	0.01	0.105	0.272	-0.028	-0.054	0.227	0.322	0.221	-0.001	0.088	0.17	0.162	0.246	0.139	0.276	0.162	-0.099	0.315	0.127	0.066	0.145	-0.084	0.109
ENSG00000140505.7	CYP1A2	0.014	-0.02	-0.039	0.015	-0.001	-0.053	0.032	0.008	-0.061	-0.039	-0.032	0.146	-0.047	-0.031	-0.009	-0.04	-0.056	-0.08	-0.031	0.034	0.053	-0.083	0.124	0.087	-0.009	-0.016	0.022	0.065	0.101	0.168	0.011	-0.066	-0.047	0.077	0.007	-0.057	0.13	0.097	0.066	-0.06	0.068	0.03	0.008	0.017	0.016
ENSG00000140506.17	LMAN1L	0.064	0.098	0.024	0.023	0.066	-0.061	0.004	0.052	-0.043	0.117	-0.037	0.006	-0.051	-0.003	-0.082	0.014	-0.006	-0.022	0.034	-0.018	0.006	0.065	-0.129	0.163	0.008	-0.02	-0.052	0.037	-0.021	-0.04	0.097	-0.01	0.048	0.059	0.033	0.024	-0.039	0.028	0.08	-0.159	-0.052	-0.011	-0.02	0.055	0.029
ENSG00000140511.12	HAPLN3	0.673	0.639	0.608	0.595	0.547	0.577	0.606	0.531	0.51	0.576	0.5	0.578	0.146	0.124	0.093	0.601	0.614	0.559	0.488	0.478	0.51	-0.003	0.11	0.09	0.066	0.053	-0.011	0.298	0.317	0.249	0.275	0.335	0.348	0.403	0.384	0.351	0.425	0.361	0.33	0.46	0.264	0.353	0.44	0.269	0.317
ENSG00000140519.14	RHCG	0.506	0.499	0.456	0.67	0.656	0.558	0.391	0.325	0.379	0.413	0.31	0.424	0.161	0.09	0.106	0.174	0.1	0.174	0.219	0.185	0.097	-0.051	0.053	0.106	-0.045	0.019	0.024	0.245	0.304	0.289	0.274	0.335	0.378	0.449	0.451	0.41	0.472	0.465	0.444	0.331	0.311	0.242	0.357	0.377	0.285
ENSG00000140521.17	POLG	0.231	0.193	0.24	0.118	0.132	0.203	0.093	0.056	0.037	-0.078	-0.077	-0.093	-0.036	-0.051	-0.035	0.281	0.239	0.165	0.083	0.089	0.1	-0.043	-0.178	0.136	0.001	0.007	-0.014	0.245	0.273	0.159	0.131	0.221	0.034	0.278	0.289	0.184	0.082	0.129	-0.083	0.014	-0.065	-0.046	0.155	0.136	-0.1
ENSG00000140522.12	RLBP1	0.359	0.338	0.269	0.362	0.208	0.088	0.218	0.221	0.161	0.296	0.255	0.193	0.284	0.209	0.208	0.039	0.061	0.075	0.034	0.116	0.039	-0.13	-0.034	-0.192	-0.092	0.08	0.062	0.075	0.097	-0.016	0.147	0.165	0.061	0.057	0.046	-0.047	-0.144	0.062	0.047	0.042	-0.099	0.136	-0.15	-0.047	0.002
ENSG00000140525.19	FANCI	0.481	0.469	0.483	0.453	0.497	0.422	0.265	0.228	0.22	0.297	0.38	0.393	0.285	0.281	0.193	0.192	0.191	0.126	0.142	0.105	0.017	-0.386	-0.105	0.096	-0.274	0.127	0.208	0.473	0.457	0.366	0.509	0.472	0.324	0.469	0.455	0.399	0.556	0.574	0.525	0.583	0.549	0.409	0.659	0.62	0.529
ENSG00000140526.18	ABHD2	0.4	0.415	0.381	0.479	0.498	0.416	0.3	0.278	0.257	0.094	0.13	0.046	0.097	0.152	0.083	0.226	0.232	0.127	0.075	0.057	0.089	0.007	-0.232	-0.009	-0.054	0.08	0.002	0.405	0.483	0.412	0.307	0.398	0.314	0.194	0.169	0.198	0.287	0.229	0.212	-0.025	-0.058	-0.005	-0.122	-0.287	0.192
ENSG00000140527.15	WDR93	0.451	0.433	0.393	0.445	0.494	0.337	-0.054	-0.052	-0.019	0.261	0.245	0.269	0.24	0.303	0.257	0.2	0.192	0.066	0.018	0.085	0.029	-0.025	0.079	0.086	-0.028	0.078	0.06	0.345	0.316	0.053	0.173	0.055	0.065	0.007	0.126	0.124	0.186	0.113	0.139	0.336	0.271	0.211	0.421	0.35	0.267
ENSG00000140534.14	TICRR	0.65	0.622	0.642	0.616	0.622	0.554				0.419	0.438	0.522	0.363	0.339	0.31	0.216	0.248	0.271	0.283	0.303	0.089	0.149	-0.044	-0.032	-0.065	0.056	0.179	0.432	0.401	0.358	0.409	0.407	0.246	0.456	0.433	0.356	0.561	0.494	0.522	0.59	0.529	0.441	0.679	0.631	0.563
ENSG00000140538.16	NTRK3	0.293	0.282	0.269	0.25	0.197	0.16	0.196	0.197	0.116	0.157	0.154	0.306	0.28	0.218	0.375	0.136	0.137	0.089	0.103	0.137	0.033	-0.126	-0.064	0.035	-0.101	0.007	0.083	0.124	0.182	0.264	0.107	0.051	-0.043	0.118	0.2	0.026	0.346	0.175	0.095	0.071	0.285	-0.024	0.135	0.151	0.126
ENSG00000140543.15	DET1	0.348	0.424	0.273	0.321	0.393	0.184	0.234	0.163	0.17	0.18	0.079	0.037	0.189	0.263	0.118	0.218	0.188	0.112	0.061	0.134	0.059	0.022	-0.054	-0.112	0.009	0.13	-0.113	0.175	0.208	0.002	0.048	0.049	0.076	0.331	0.326	0.212	0.083	0.133	0.056	0.051	0.1	0.1	0.114	0.127	0.129
ENSG00000140545.15	MFGE8	0.529	0.477	0.439	0.418	0.332	0.326	0.383	0.25	0.259	0.48	0.363	0.5	0.091	0.022	0.023	0.402	0.419	0.433	0.441	0.392	0.399	-0.011	-0.051	0.106	0.023	0.074	-0.044	0.334	0.327	0.207	0.212	0.226	0.246	0.305	0.334	0.21	0.51	0.465	0.279	0.234	0.229	0.063	0.183	0.14	0.132
ENSG00000140548.10	ZNF710	0.225	0.213	0.175	0.135	0.102	0.175	-0.047	-0.007	0.001	0.172	0.09	0.236	-0.112	-0.058	-0.097	0.134	0.103	0.04	0.115	0.057	-0.058	0.171	-0.172	0.028	0.14	0.009	-0.035	0.347	0.351	0.373	0.087	0.11	0.069	0.196	0.213	0.181	0.173	0.136	-0.043	0.168	0.128	0.119	0.051	-0.032	-0.006
ENSG00000140553.18	UNC45A	0.206	0.2	0.203	0.065	0.004	0.211	0.094	0.003	0.095	0.138	0.111	0.247	0.184	0.18	0.119	0.166	0.121	0.009	-0.021	0.041	0.082	-0.196	-0.211	0.029	0.077	0.099	0.062	0.145	0.188	0.08	-0.145	-0.13	-0.05	0.196	0.241	0.157	0.357	0.3	0.071	-0.145	0.028	-0.017	0.059	0.085	-0.144
ENSG00000140557.12	ST8SIA2	0.304	0.249	0.246	0.331	0.313	0.263	0.073	0.163	-0.005	0.48	0.48	0.465	0.212	0.219	0.271	0.081	0.191	0.073	0.037	0.032	-0.005	-0.043	0.121	-0.064	-0.069	0.054	0.008	0.357	0.314	0.294	0.203	0.123	0.196	0.216	0.235	0.18	0.335	0.229	0.322	0.037	-0.058	-0.103	0.102	0.033	-0.03
ENSG00000140563.15	MCTP2	0.415	0.385	0.34	0.432	0.407	0.431	0.18	0.209	0.252	0.431	0.405	0.482	0.174	0.116	0.225	0.197	0.181	0.212	0.203	0.181	0.205	0.19	0.166	0.183	0.146	-0.05	0.112	0.114	0.223	0.12	-0.023	-0.064	-0.017	0.216	0.199	0.136	0.171	0.221	0.317	0.133	0.063	-0.028	-0.121	-0.138	0.005
ENSG00000140564.12	FURIN	0.265	0.181	0.18	0.109	0.016	0.12	0.131	0.127	0.029	-0.03	0.216	0.039	0.103	0.154	0.139	0.174	0.164	0.05	0.102	0.128	0.132	0.097	-0.106	0.074	0.241	0.01	-0.076	0.394	0.408	0.198	0.126	0.143	0.154	0.237	0.231	0.173	0.315	0.314	0.154	0.132	0.029	0.08	0.186	0.105	0.029
ENSG00000140575.13	IQGAP1	0.269	0.321	0.217	0.114	0.131	0.201	0.067	-0.081	0.104	0.083	0.232	0.299	0.022	0.078	-0.006	0.29	0.263	0.158	-0.023	-0.006	-0.025	0.208	0.019	-0.194	0.174	0.077	0.014	0.26	0.345	0.217	-0.003	0.036	0.032	0.264	0.256	0.204	0.34	0.277	0.21	0.141	-0.078	-0.042	-0.042	-0.243	0.124
ENSG00000140577.16	CRTC3	0.254	0.279	0.204	0.192	0.293	0.15	0.061	0.086	0.071	0.031	0.098	0.192	0.037	0.02	0.108	0.194	0.205	0.183	0.211	0.12	0.113	-0.112	-0.136	0.117	-0.05	-0.061	-0.078	0.417	0.459	0.281	0.119	0.152	0.163	0.129	0.218	0.12	0.143	0.159	-0.104	0.043	0.081	-0.06	0.119	0.046	-0.005
ENSG00000140598.15	EFTUD1	0.238	0.283	0.245	0.036	0.047	0.082	-0.073	-0.079	-0.022							0.27	0.234	0.193	0.142	0.06	0.14	-0.028	-0.157	-0.066	0.021	0.198	-0.051	0.176	0.205	0.146	-0.063	-0.06	-0.036	0.231	0.235	0.235	0.317	0.277	0.205	0.032	-0.014	-0.101	0.031	-0.059	0.024
ENSG00000140600.17	SH3GL3	0.484	0.491	0.392	0.431	0.409	0.257				0.279	0.223	0.153	0.214	0.204	0.151	-0.038	-0.069	0.048	-0.029	0.041	-0.025	0.107	-0.051	0.116	0.251	-0.028	0.068	0.073	0.116	0.114	0.011	0.115	0.069	0.125	0.117	0.125	0.363	0.32	0.274	0.045	-0.027	0.043	0.007	0.049	0.039
ENSG00000140612.14	SEC11A	0.14	0.131	0.058	-0.029	-0.033	-0.064	-0.021	-0.028	0.024	-0.028	-0.193	0.034	0.145	0.099	0.004	0.254	0.225	0.174	-0.04	0.151	0.251	0.065	0.141	-0.161	0.096	0.101	-0.108	0.174	0.178	0.117	-0.038	-0.009	-0.144	0.152	0.083	0.089	-0.04	0.034	0.121	-0.048	-0.053	0.025	-0.111	-0.07	0.112
ENSG00000140623.14	SEPT12	0.152	0.147	0.071	0.12	0.192	0.026	0.322	0.259	0.145							0.033	-0.018	-0.038	0.002	0.004	0.061	0.102	-0.147	-0.138	-0.048	-0.04	-0.111	0.01	0.087	-0.128	-0.052	-0.063	-0.022	0.133	0.169	0.087	0.103	0.017	0.028	-0.009	0.101	-0.031	0.01	-0.013	-0.061
ENSG00000140632.17	GLYR1	0.404	0.4	0.286	0.339	0.359	0.131	0.1	0.17	0.132	0.329	0.282	0.154	0.035	0.106	-0.022	0.389	0.335	0.252	0.276	0.269	0.124	-0.017	-0.144	-0.106	0.064	0.055	0.087	0.083	0.239	0.173	-0.106	0.056	-0.09	0.229	0.228	0.118	0.194	0.132	-0.178	0.057	0.068	0.072	0.107	-0.078	0.004
ENSG00000140650.12	PMM2	0.318	0.347	0.29	0.224	0.183	0.149				0.358	0.425	0.388	0.089	0.065	-0.025	0.222	0.244	0.145	0.305	0.311	0.146	-0.056	0.146	0.186	-0.08	-0.144	-0.121	0.178	0.204	0.114	-0.037	0.008	0.002	0.19	0.254	0.258	0.009	0.003	0.008	0.052	0.115	0.133	0.17	0.036	-0.002
ENSG00000140675.13	SLC5A2	0.03	0.089	0.053	0.085	-0.01	-0.067	-0.034	-0.014	0.008	0.094	0.057	0.084	-0.056	0.01	-0.008	0.217	0.236	0.148	0.081	0.121	0.001	-0.078	0.046	0.012	-0.002	-0.033	0.038	0.13	0.089	0.069	-0.05	-0.054	0.09	0.063	0.076	-0.038	0.151	0.125	-0.009	0.275	0.262	0.269	0.365	0.262	0.265
ENSG00000140678.17	ITGAX	0.453	0.469	0.487	0.314	0.328	0.363	0.298	0.243	0.193	0.572	0.504	0.478	0.284	0.261	0.228	0.504	0.509	0.524	0.314	0.282	0.36	0.113	0.009	0.02	0.269	-0.049	-0.088	0.292	0.303	0.252	0.28	0.324	0.311	0.388	0.405	0.413	0.38	0.371	0.345	0.308	0.228	0.34	0.191	0.169	-0.027
ENSG00000140682.19	TGFB1I1	0.521	0.491	0.488	0.448	0.475	0.438	0.434	0.308	0.246	0.647	0.542	0.628	0.438	0.375	0.441	0.328	0.331	0.332	0.391	0.265	0.372	-0.019	-0.19	0.132	-0.037	0.053	-0.01	0.331	0.302	0.228	0.307	0.324	0.423	0.416	0.415	0.333	0.622	0.595	0.556	0.19	0.115	0.13	0.126	0.142	0.114
ENSG00000140688.17	C16orf58	0.342	0.354	0.308	0.251	0.216	0.133	0.218	0.251	0.142							0.187	0.124	0.154	0.235	0.148	0.013	-0.197	-0.06	0.141	-0.055	-0.039	-0.019	0.274	0.329	0.128	0.172	0.223	0.116	0.045	0.065	0.071	0.188	0.022	-0.205	0.177	0.086	0.239	0.299	0.163	0.275
ENSG00000140691.18	ARMC5	0.313	0.349	0.294	0.066	0.107	0.06				0.136	0.336	0.251	0.105	0.115	0.097	0.179	0.181	0.15	0.017	-0.033	0.188	-0.152	-0.317	0.186	0.03	-0.016	0.008	0.282	0.304	0.147	-0.049	-0.112	0.058	0.194	0.243	0.151	0.136	0.018	-0.253	0.211	0.197	0.065	0.149	0.083	-0.146
ENSG00000140694.17	PARN	0.289	0.247	0.188	0.323	0.244	0.094	0.205	0.22	0.1	0.443	0.325	0.218	0.082	0.054	0.009	0.39	0.374	0.219	0.038	0.085	0.074	0.145	-0.133	-0.073	0.213	-0.048	0.018	0.178	0.076	0.024	0.13	0.109	-0.012	0.065	0.057	0.088	-0.035	0.036	-0.03	0.205	0.185	0.282	0.216	0.021	0.223
ENSG00000140718.21	FTO	0.264	0.195	0.246	0.335	0.278	0.172	0.094	0.053	0.06	0.182	0.204	0.287	0.139	0.008	0.11	0.28	0.239	0.172	0.18	0.133	0.064	-0.122	-0.195	0.01	-0.106	0.062	0.092	0.222	0.286	0.152	-0.027	0.115	0.097	0.231	0.236	0.002	0.338	0.286	0.163	0.269	0.137	0.142	0.242	0.108	0.139
ENSG00000140740.11	UQCRC2	0.126	0.113	0.035	0.041	0.086	-0.017	0	0.017	0.003	0.13	0.021	0.096	0.137	0.16	-0.015	0.294	0.282	0.112	0.08	0.148	0.113	-0.056	0.136	-0.104	0.141	0.054	0.002	0.04	0.065	0.06	-0.076	0.074	-0.067	0.28	0.215	0.165	0.068	0.069	-0.049	-0.027	-0.153	0.145	0.008	-0.182	0.058
ENSG00000140743.8	CDR2	0.182	0.214	0.061	0.205	0.223	0.173	0.099	0.083	0.046	0.371	0.297	0.084	0.159	0.055	-0.047	0.33	0.329	0.283	0.3	0.19	0.03	-0.167	-0.046	0.139	0.02	0.062	0.034	0.232	0.291	0.193	0.235	0.264	0.161	0.305	0.251	0.215	0.392	0.323	0.279	0.116	0.142	0.048	0.162	0.1	0.027
ENSG00000140749.9	IGSF6	0.483	0.495	0.531	0.499	0.469	0.468	0.451	0.343	0.288	0.578	0.474	0.51	0.458	0.423	0.425	0.565	0.536	0.517	0.393	0.448	0.435	0.327	0.1	0.022	0.208	-0.009	-0.073	0.336	0.344	0.296	0.289	0.25	0.239	0.471	0.461	0.518	0.53	0.446	0.51	0.304	0.237	0.046	0.329	0.2	0.167
ENSG00000140750.17	ARHGAP17	0.172	0.166	0.066	-0.008	-0.026	-0.097	0.154	0.161	0.156	-0.025	-0.041	0.032	-0.161	-0.148	-0.007	0.138	0.158	0.105	0.166	0.053	0.072	0.01	-0.178	0.137	0.18	-0.073	-0.013	0.388	0.393	0.23	0.065	0.12	0.124	0.208	0.238	0.139	0.218	0.274	0.066	0.121	0.053	0.021	0.199	0.043	-0.011
ENSG00000140795.13	MYLK3	0.167	0.138	0.053	0.193	0.289	0.096	-0.018	-0.021	-0.01	0.203	0.176	0.081	0.106	0.118	0.049	0.098	-0.055	0.055	0.086	-0.014	0.051	0.089	0.067	-0.005	0.019	0.06	-0.039	0.135	0.186	0.201	-0.017	0.073	0.08	0.063	0.158	0.085	0.253	0.141	0.072	0.123	0.029	0.087	0.066	0.036	0.039
ENSG00000140798.16	ABCC12	0.266	0.229	0.251	0.247	0.322	0.243	0.279	0.202	0.119	0.354	0.401	0.272	0.345	0.26	0.337	0.059	-0.027	-0.033	0.007	0.035	0.025	-0.222	0.127	0.072	0.035	0.037	0.01	0.046	0.012	0.01	0.062	-0.084	0.044	0.02	0.121	0.023	0.022	0.016	0.09	0.168	0.169	0.062	0.199	0.115	0.102
ENSG00000140807.7	NKD1	0.259	0.292	0.259	0.377	0.326	0.269	0.132	0.109	0.083	0.423	0.477	0.286	0.079	0.02	0.082	0.528	0.488	0.51	0.56	0.541	0.549	-0.179	0.041	0.11	-0.058	-0.004	0.02	0.22	0.37	0.292	0.068	0.055	0.071	0.187	0.233	0.205	0.257	0.268	0.226	0.215	0.279	0.266	0.265	0.121	0.188
ENSG00000140829.12	DHX38	0.379	0.357	0.314	0.284	0.359	0.276	0.083	0.118	0.131	-0.019	0.013	0.044	-0.053	-0.047	-0.056	0.238	0.221	0.086	0.212	0.143	0.128	-0.089	-0.346	0.203	0.033	0.118	0.038	0.142	0.16	0.093	0.033	0.023	-0.016	0.251	0.291	0.227	0.125	0.173	-0.141	0.013	-0.055	-0.017	0.063	0.01	-0.038
ENSG00000140830.9	TXNL4B	0.466	0.452	0.403	0.623	0.622	0.531	0.166	0.178	0.139	0.097	0.095	0.114	0.056	0.113	0.081	0.161	0.167	0.1	0.056	0.087	0.181	0.032	0.122	-0.042	-0.042	0.107	0.008	0.196	0.121	0.097	0.023	0.033	0.03	0.129	0.092	0.062	0.039	0.066	0.06	-0.03	0.043	0.074	-0.03	-0.014	-0.062
ENSG00000140832.10	MARVELD3	0.257	0.271	0.235	0.349	0.212	0.22	0.165	0.098	0.065	0.365	0.329	0.25	0.077	0.04	0.028	0.143	0.184	0.048	-0.049	-0.01	-0.008	-0.032	-0.026	-0.09	-0.014	-0.058	-0.047	0.265	0.236	0.305	0.316	0.273	0.171	0.252	0.173	0.164	0.147	0.147	0.051	0.099	0.124	0.035	0.112	0.102	0.069
ENSG00000140835.10	CHST4	0.427	0.377	0.31	0.446	0.337	0.288	0.309	0.258	0.294	0.276	0.232	0.026	0.1	0.076	0.047	0.205	0.181	0.185	0.199	0.147	0.103	-0.14	-0.077	0.048	0.003	0.043	-0.034	0.253	0.22	0.229	0.189	0.225	0.08	0.131	0.144	0.121	0.131	0.152	0.06	-0.043	0.017	0.009	0.184	-0.008	0.177
ENSG00000140836.17	ZFHX3	0.425	0.404	0.388	0.27	0.294	0.137	0.383	0.227	0.344	0.382	0.391	0.316	0.26	0.205	0.246	0.313	0.318	0.29	0.227	0.14	0.105	0.054	-0.151	0.071	0.101	-0.075	-0.086	0.384	0.458	0.339	0.118	0.139	0.071	0.303	0.314	0.259	0.257	0.242	0.118	0.173	-0.147	0.151	0.299	-0.055	0.099
ENSG00000140839.11	CLEC18B	0.142	0.119	0.096	0.092	-0.053	-0.009	0.2	0.126	0.058	-0.056	-0.06	-0.057	-0.003	-0.044	0.033	0.058	0.104	0.12	-0.145	0.015	0.035	0.054	0.103	0.144	-0.076	0.032	0.14	0.094	0.099	-0.014	0.156	0.129	-0.019	0.181	0.187	0.106	0.087	0.103	0.074	0.016	0.015	-0.005	0.059	-0.019	-0.054
ENSG00000140848.17	CPNE2	0.486	0.472	0.422	0.419	0.408	0.343	0.304	0.292	0.231	0.248	0.153	0.236	0.099	0.079	0.121	0.35	0.335	0.243	0.19	0.157	0.169	-0.158	-0.18	0.093	-0.231	-0.106	0.061	0.336	0.37	0.235	0.369	0.394	0.314	0.139	0.115	0.089	0.241	0.126	-0.007	0.339	0.37	0.288	0.343	0.235	0.16
ENSG00000140853.16	NLRC5	0.58	0.565	0.548	0.548	0.583	0.602	0.412	0.328	0.309	0.446	0.464	0.407	0.333	0.381	0.351	0.373	0.383	0.302	0.183	0.186	0.259	0.131	0.141	0.05	-0.067	-0.067	-0.015	0.375	0.338	0.404	0.491	0.466	0.44	0.311	0.298	0.289	0.408	0.409	0.362	0.405	0.228	0.197	0.42	0.215	0.21
ENSG00000140854.13	KATNB1	0.355	0.354	0.311	0.206	0.206	0.271	0.01	0.006	0.108	0.039	0.083	0.147	0.084	0.04	0.026	0.261	0.257	0.154	0.171	0.172	0.177	-0.067	-0.057	0.078	0.024	0.11	0.056	0.108	0.093	0.034	0.103	0.056	0.066	0.014	0.057	0.032	0.174	0.002	-0.204	0.169	0.108	0.079	0.077	0.069	-0.104
ENSG00000140859.16	KIFC3	0.551	0.515	0.506	0.365	0.428	0.34	0.206	0.16	0.095	0.588	0.462	0.601	0.154	0.192	0.181	0.383	0.375	0.38	0.417	0.354	0.416	-0.13	-0.157	0.111	0.266	0.162	0.042	0.566	0.535	0.485	0.426	0.452	0.407	0.445	0.431	0.385	0.485	0.499	0.48	0.14	0.168	-0.038	0.146	0.063	0.056
ENSG00000140873.16	ADAMTS18	0.191	0.181	0.146	0.336	0.392	0.241	0.21	0.279	0.205	0.204	0.351	0.374	0.229	0.188	0.246	0.033	0.186	0.081	0.148	0.122	0.036	-0.087	0.241	0.166	0.005	-0.037	0.013	0.234	0.331	0.096	0.119	0.243	0.046	0.285	0.285	0.248	0.364	0.318	0.302	0.145	0.083	0.157	0.073	0.077	0.063
ENSG00000140876.11	NUDT7	0.116	0.06	0.131	0.06	0.063	0.116	0.169	0.092	0.052	-0.085	-0.013	0.02	0.14	0.056	0.118	0.453	0.452	0.356	0.271	0.252	0.243	0.182	0.037	-0.007	0.086	-0.088	0.078	0.08	0.139	0.092	0.105	0.112	0.057	0.093	0.069	0.048	0.116	0.038	0.089	0.265	0.184	0.285	0.487	0.262	0.349
ENSG00000140905.11	GCSH	0.386	0.375	0.223	0.042	0.045	0.073				0.258	0.251	0.195	0.09	0.091	0.04	0.285	0.318	0.247	0.111	0.182	0.043	-0.016	0.034	0.061	0.001	0.047	-0.086	0.309	0.28	0.2	0.261	0.247	0.175	0.211	0.154	0.085	0.323	0.213	0.194	0.065	-0.015	0.012	0.016	0.042	0.019
ENSG00000140931.20	CMTM3	0.491	0.442	0.431	0.548	0.533	0.459	0.428	0.392	0.281	0.522	0.342	0.382	0.346	0.319	0.341	0.384	0.378	0.352	0.468	0.391	0.421	0.173	0.077	0.059	0	0.037	0.043	0.352	0.348	0.217	0.334	0.323	0.315	0.423	0.389	0.318	0.518	0.497	0.384	0.367	0.209	0.117	0.275	0.06	0.109
ENSG00000140932.10	CMTM2	0.178	0.209	0.115	0.031	-0.07	-0.003	0.192	0.126	0.037	0.081	0.274	-0.041	-0.007	-0.046	0.023	0.378	0.34	0.403	0.183	0.189	0.095	0.113	-0.075	0.1	-0.029	0.061	0.006	0.123	0.16	0.108	0.042	0.099	0.102	0.345	0.346	0.37	0.195	0.172	0.219	0.12	0.068	-0.081	0.031	0.018	0.01
ENSG00000140937.14	CDH11	0.583	0.523	0.561	0.735	0.694	0.683	0.538	0.458	0.384	0.541	0.412	0.434	0.43	0.321	0.388	0.473	0.478	0.507	0.376	0.282	0.396	0.149	-0.177	0.057	0.135	-0.028	-0.034	0.368	0.44	0.396	0.395	0.388	0.514	0.351	0.36	0.335	0.495	0.504	0.573	0.267	0.218	0.148	0.155	0.129	0.027
ENSG00000140939.14	NOL3	0.27	0.268	0.236	0.127	0.137	0.056	0.203	0.191	0.08	0.396	0.284	0.395	0.132	0.055	0.161	0.097	0.084	0.125	0.097	0.004	-0.018	0.033	-0.011	0.138	0.225	-0.062	-0.027	0.213	0.251	0.129	-0.028	-0.043	-0.068	0.207	0.237	0.114	0.238	0.237	0.096	0.031	0.014	0.225	0.133	0.019	0.069
ENSG00000140941.14	MAP1LC3B	0.378	0.286	0.23	0.335	0.368	0.232	0.237	0.23	0.18	0.154	-0.037	0.143	0.143	0.127	0.016	0.164	0.179	0.119	0.116	0.074	0.2	0.135	0.073	-0.007	0.262	0.016	-0.2	0.266	0.324	0.144	-0.047	0.057	-0.01	0.303	0.264	0.189	0.17	0.132	0.044	0.147	0.162	0.069	-0.002	0.022	-0.023
ENSG00000140943.17	MBTPS1	0.258	0.227	0.173	0.247	0.256	0.042	0.217	0.213	0.177	0.235	0.279	0.272	0.187	0.144	0.156	0.169	0.172	0.123	0.269	0.132	0.064	-0.143	-0.235	0.134	-0.139	0.039	0.011	0.311	0.367	0.101	0.198	0.293	-0.027	0.177	0.194	0.083	0.247	0.226	-0.044	0.051	-0.162	0.134	0.018	-0.125	0.088
ENSG00000140945.17	CDH13	0.279	0.25	0.257	0.389	0.364	0.351	0.379	0.249	0.185	0.294	0.409	0.3	0.349	0.223	0.26	0.285	0.25	0.254	0.123	0.12	0.123	0.032	0.087	0.069	0.066	0.03	0.007	0.346	0.369	0.334	0.129	0.175	0.162	0.322	0.29	0.274	0.343	0.297	0.309	0.104	0.054	0.136	0.034	0.002	0.062
ENSG00000140948.13	ZCCHC14	0.27	0.234	0.223	0.216	0.097	0.19	0.132	0.061	0.097	0.293	0.013	0.254	0.092	0.108	0.122	0.312	0.275	0.262	0.318	0.254	0.149	-0.067	-0.226	0.127	-0.09	-0.001	-0.032	0.253	0.289	0.235	0.025	0.045	0.115	0.241	0.307	0.175	0.175	0.085	-0.102	0.138	0.031	-0.005	0.089	-0.002	-0.106
ENSG00000140950.16	TLDC1	0.539	0.534	0.516	0.599	0.59	0.588										0.165	0.156	0.145	0.243	0.228	0.206	-0.042	-0.116	0.129	0.041	0.078	-0.013	0.654	0.642	0.58	0.439	0.465	0.427	0.444	0.397	0.343	0.301	0.304	0.226	0.257	0.168	0.1	-0.022	0.057	0.028
ENSG00000140955.11	ADAD2	0.119	0.148	0.043	0.002	-0.004	0.051	0.162	0.064	0.078	-0.021	0.097	0.031	-0.136	0.019	0.021	0.029	-0.025	-0.061	0.038	0.11	0.034	0.103	-0.043	0	0.022	-0.057	0.062	0.459	0.369	0.304	0.189	0.145	0.07	0.268	0.24	0.17	0.192	0.257	0.16	0.027	0.124	0.169	0.067	0.021	0.033
ENSG00000140961.14	OSGIN1	0.254	0.213	0.264	0.139	0.114	0.053	0.143	0.034	0.057	0.066	0.172	0.327	0.233	0.182	0.188	0.037	0.019	0.088	-0.053	-0.003	0.03	0.136	0.017	0.08	0.023	0.058	-0.026	0.294	0.253	0.31	0.204	0.193	0.186	0.424	0.376	0.333	0.452	0.43	0.42	0.148	0.144	0.004	-0.069	-0.079	-0.008
ENSG00000140968.11	IRF8	0.524	0.521	0.538	0.505	0.521	0.578	0.542	0.452	0.416	0.61	0.555	0.562	0.427	0.421	0.409	0.212	0.198	0.208	0.117	0.283	0.36	0.366	0.168	0.08	0.351	-0.011	-0.061	0.341	0.389	0.359	0.312	0.329	0.393	0.447	0.457	0.495	0.496	0.458	0.452	0.379	0.294	0.286	0.295	0.194	0.204
ENSG00000140983.14	RHOT2	0.328	0.344	0.267	0.194	0.229	0.123	0.061	0.043	0.095	0.199	0.325	0.17	0.108	0.128	0.048	0.198	0.205	0.109	-0.057	-0.026	0.037	-0.191	-0.038	0.222	0.001	-0.055	-0.003	0.28	0.228	0.158	0.03	-0.048	-0.02	0.293	0.335	0.191	0.054	0.053	-0.168	0.202	0.141	0.114	0.124	0.117	-0.122
ENSG00000140986.8	RPL3L	0.107	0.128	0.093	0.18	0.133	0.133	-0.022	-0.006	-0.055	-0.051	0.079	0.066	0.084	0.103	0.178	0.063	0.268	0.166	0.076	0.257	0.062	0.043	-0.135	-0.102	-0.064	-0.032	-0.01	0.223	0.257	0.276	0.032	0.061	0.168	0.259	0.177	0.17	0.157	0.128	0.117	0.068	0.084	-0.116	0.052	0.069	-0.004
ENSG00000140987.20	ZSCAN32	0.514	0.477	0.388	0.366	0.399	0.142				0.411	0.504	0.261	0.09	0.111	0.13	0.201	0.225	0.197	0.079	0.112	0.053	-0.179	-0.031	-0.132	-0.201	0.041	0.019	0.266	0.251	0.106	0.175	0.193	0.166	0.197	0.125	0.079	0.356	0.247	0.109	0.195	0.147	0.142	0.222	0.059	0.086
ENSG00000140988.16	RPS2	0.24	0.283	0.083	-0.099	-0.082	0.192	-0.066	-0.088	-0.071	0.003	0.005	-0.114	0.059	0.088	-0.021	0.263	0.254	0.088	-0.028	-0.075	-0.027	-0.213	0.031	0.175	-0.037	0.016	0.063	0.175	0.163	0.111	0.024	0.003	-0.097	0.064	0.101	0.009	0.013	0.008	-0.014	0.116	0.069	-0.016	0.169	0.156	-0.104
ENSG00000140990.15	NDUFB10	0.248	0.284	0.153	0.103	0.093	0	0.128	0.108	0.12	0.224	0.16	0.199	0.054	-0.021	-0.034	0.338	0.355	0.184	-0.044	-0.105	0.011	-0.116	0.075	0.047	0.106	-0.06	0.019	0.206	0.246	0.163	0.011	-0.025	-0.183	0.151	0.11	0.029	0.019	0.077	0.016	-0.004	0.037	0.044	0.017	0.046	-0.211
ENSG00000140992.19	PDPK1	0.391	0.432	0.385	0.234	0.216	-0.014	0.248	0.257	0.24	0.282	0.26	0.242	0.019	0.016	-0.066	0.349	0.31	0.321	0.316	0.227	0.212	-0.063	-0.337	-0.144	0.121	-0.039	-0.109	0.19	0.26	0.28	0.022	0.083	-0.045	0.165	0.229	0.19	0.122	0.125	-0.108	0.309	0.143	0.143	0.325	0.103	0.1
ENSG00000140993.11	TIGD7	0.125	0.1	0.03	0.068	0.007	0.077	-0.035	0.025	-0.003	0.192	0.13	0.1	0.161	0.148	0.095	0.161	0.132	0.101	0.248	0.28	0.006	-0.069	0.039	0.094	0.01	0.002	0.027	0.39	0.377	0.17	0.257	0.28	0.207	0.099	0.098	0.13	0.206	0.206	0.107	0.135	0.097	0.089	0.175	0.067	0.064
ENSG00000140995.17	DEF8	0.364	0.376	0.305	0.125	0.187	0.192	0.272	0.238	0.355	0.07	0.165	0.034	-0.124	-0.084	-0.02	0.111	0.152	0.031	0.125	0.165	0.239	-0.106	-0.121	0.092	0.034	-0.045	0.048	0.279	0.308	0.125	0.087	-0.015	-0.033	0.208	0.231	0.07	0.276	0.18	-0.129	0.055	0.139	0.036	0.016	0.041	-0.076
ENSG00000141002.20	TCF25	0.319	0.283	0.256	0.101	0.133	0.243	-0.017	-0.025	0.084	0.122	0.163	0.234	-0.06	-0.027	0.016	0.114	0.101	0.046	0.046	0.006	0.155	0.019	-0.161	0.121	0.107	-0.044	-0.106	0.212	0.219	0.162	0.094	0.071	0.001	0.301	0.317	0.26	0.302	0.306	0.111	0.177	0.182	0.069	0.158	0.075	0.027
ENSG00000141012.13	GALNS	0.473	0.44	0.461	0.198	0.261	0.159	0.166	0.14	0.154	0.05	-0.026	-0.104	0.133	0.089	0.101	0.301	0.247	0.216	0.233	0.189	0.1	0.119	-0.032	0.187	0.14	0.01	-0.055	0.242	0.347	0.219	0.222	0.245	0.255	0.322	0.317	0.218	0.206	0.2	0.096	0.127	0.11	0.037	0.112	0.045	-0.005
ENSG00000141013.17	GAS8	0.308	0.273	0.272	0.148	0.146	0.184	0.15	0.133	0.112							0.136	0.141	0.103	0.141	0.089	0.077	-0.019	-0.299	0.093	0.021	0.048	0.002	0.304	0.311	0.237	0.271	0.259	0.222	0.172	0.19	0.178	0.147	0.102	0.087	0.294	0.113	0.216	0.346	0.03	0.171
ENSG00000141026.6	MED9	0.254	0.227	0.093	0.099	0.064	0.088	0.063	0.086	0.036	-0.147	-0.004	0.098	0.152	0.151	0.148	0.281	0.286	0.223	0.232	0.277	0.15	0.046	-0.167	-0.072	-0.042	-0.093	0.088	0.359	0.376	0.313	0.244	0.225	0.085	0.258	0.176	0.119	0.272	0.175	0.255	0.201	0.176	0.111	0.241	0.013	0.092
ENSG00000141027.21	NCOR1	0.256	0.298	0.242	0.276	0.24	0.11	-0.073	-0.052	-0.05	0.179	-0.028	0.202	0.056	0.014	0.061	0.351	0.332	0.301	0.071	0.06	0.038	0.001	-0.13	-0.054	-0.191	-0.13	-0.03	0.217	0.339	0.344	-0.052	0.019	0.051	0.241	0.248	0.212	0.08	0.015	0.035	-0.018	-0.045	-0.01	-0.134	-0.189	0.1
ENSG00000141028.6	CDRT15P1	0.106	0.143	0.095	-0.126	-0.155	-0.11				0.196	0.262	0.228	0.128	0.078	-0.005	0.268	0.258	0.218	-0.004	-0.066	0.024	-0.186	0.045	0.008	0.018	0.01	-0.094	0.178	0.079	0.045	0.009	0.058	0.042	0.207	0.255	0.133	0.146	0.017	0.035	0.201	0.139	0.09	0.184	0.017	0.078
ENSG00000141030.13	COPS3	0.298	0.335	0.153	0.466	0.421	0.109	0.229	0.195	0.201	0.064	0.121	0.13	0.27	0.253	-0.004	0.336	0.341	0.253	0.121	0.241	0.146	-0.178	0.215	-0.117	-0.076	0.095	0.117	0.087	0.119	0.14	-0.017	0.099	-0.036	0.304	0.304	0.206	0.16	0.252	0.336	0.082	0.179	-0.023	0.129	0.123	-0.022
ENSG00000141034.10	GID4	0.245	0.246	0.123	0.408	0.28	0.095				0.223	0.051	0.075	0.169	0.148	0.071	0.116	0.136	0.012	0.059	0.13	0.064	-0.065	-0.137	-0.203	-0.035	-0.127	-0.038	0.215	0.209	0.141	0.051	0.128	0.076	0.351	0.3	0.269	0.208	0.186	0.103	0.002	-0.097	-0.055	-0.055	-0.09	0.057
ENSG00000141040.15	ZNF287	0.351	0.346	0.304	0.396	0.384	0.324				0.272	0.211	0.156	0.167	0.202	0.215	0.225	0.238	0.108	0.055	0.071	0.018	-0.111	-0.019	-0.032	-0.067	0.026	-0.04	0.218	0.242	0.107	0.336	0.363	0.254	0.174	0.134	0.12	0.282	0.225	0.205	-0.01	0.075	0.022	0.019	0.059	0.066
ENSG00000141052.18	MYOCD	0.262	0.274	0.189	0.312	0.289	0.115	0.074	0.164	0.104	0.324	0.231	0.084	0.222	0.178	0.141	0.338	0.368	0.344	0.212	0.137	0.216	0.003	-0.157	0.139	0.039	-0.111	-0.022	0.054	0.199	0.063	-0.05	-0.016	0.042	0.101	0.232	0.064	0.231	0.243	0.094	0.406	0.396	0.243	0.373	0.209	0.329
ENSG00000141068.14	KSR1	0.233	0.25	0.211	0.121	0.088	0.116	-0.024	0.046	0.032	0.154	0.107	-0.129	0.026	0.033	0.106	0.262	0.192	0.225	0.194	0.171	0.129	-0.075	-0.153	0.048	-0.085	-0.108	-0.022	0.343	0.405	0.335	0.065	0.074	0.068	0.247	0.232	0.138	0.083	0.068	0.014	0.262	0.029	0.147	0.247	-0.018	0.121
ENSG00000141076.18	CIRH1A	0.599	0.595	0.515	0.689	0.685	0.508	0.391	0.396	0.365							0.37	0.389	0.235	0.136	0.163	0.196	-0.204	0.185	0.101	-0.181	0.027	-0.006	0.167	0.177	0.087	0.181	0.286	0.072	0.279	0.241	0.084	0.168	0.157	0.09	0.129	0.133	-0.003	0.231	0.307	0.035
ENSG00000141084.11	RANBP10	0.184	0.067	0.129	0.03	0.029	0.084	-0.005	0.038	0.011	0.046	-0.228	0.148	-0.052	-0.067	-0.009	0.25	0.275	0.198	0.319	0.296	0.102	-0.03	-0.201	0.192	-0.144	0.008	-0.026	0.236	0.24	0.141	0.141	0.226	0.139	0.17	0.229	0.096	0.072	0.118	-0.199	0.033	-0.044	0.041	0.008	-0.091	-0.04
ENSG00000141086.18	CTRL	-0.005	0.018	-0.03	0.024	-0.028	0.035	0.081	0.064	0.053	-0.128	-0.049	0.039	0	-0.038	-0.061	-0.058	0.063	-0.014	0.057	0.019	0.034	-0.043	-0.071	0.041	0.031	-0.013	0.036	-0.012	0.19	-0.042	0.009	-0.139	-0.01	0	0.086	0.096	-0.005	0.019	-0.11	-0.037	0.001	0.173	0.009	-0.033	0.076
ENSG00000141096.6	DPEP3	0.08	0.084	0.034	-0.049	0.072	0.126	0.179	0.07	-0.014	0.206	0.335	0.055	0.131	0.268	-0.098	0.198	0.23	0.088	0.192	0.178	0.049	-0.166	0.099	-0.062	-0.05	-0.058	0.056	-0.004	0.025	0.023	-0.011	-0.055	0.12	0.071	0.091	0.094	0.107	0.121	-0.033	-0.048	-0.003	0.05	-0.03	-0.03	-0.027
ENSG00000141098.13	GFOD2	0.242	0.267	0.159	0.176	0.152	0.242	0.101	0.015	0.101	0.25	0.071	0.172	0.058	0.109	0.076	0.311	0.291	0.196	0.333	0.268	0.21	-0.143	-0.144	0.032	-0.173	0.213	0.119	0.401	0.411	0.301	0.334	0.41	0.365	0.121	0.169	0.005	0.225	0.129	0.008	0.124	0.139	0.101	0.025	-0.042	0.107
ENSG00000141101.13	NOB1	0.45	0.426	0.322	0.428	0.423	0.431	0.244	0.284	0.304	0.26	0.247	0.278	0.134	0.162	0.123	0.244	0.236	0.128	0.062	0.054	0.086	-0.062	-0.108	0.054	0.02	0.001	-0.12	0.203	0.159	0.105	-0.016	-0.002	-0.07	0.255	0.238	0.161	0.198	0.265	0.087	-0.013	-0.029	-0.003	0.077	0.078	-0.008
ENSG00000141127.15	PRPSAP2	0.268	0.3	0.16	0.355	0.341	0.173	0.213	0.158	0.076	0.042	0.145	0.161	0.152	0.131	0.091	0.279	0.214	0.194	-0.044	0.035	-0.016	-0.08	0.17	0.018	-0.083	-0.061	-0.02	0.271	0.218	0.097	0.211	0.258	0.059	0.369	0.328	0.295	0.328	0.317	0.31	0.105	-0.073	0.082	0.039	-0.091	0.086
ENSG00000141161.12	UNC45B	0.008	-0.035	0.034	0.044	-0.053	-0.006	0.014	0.035	0.045	0.033	-0.071	0.135	0.008	0.072	-0.095	0.024	0.088	-0.018	0.09	-0.056	0.025	0.057	-0.022	0.033	-0.056	0.039	0.031	0.341	0.35	0.406	0.251	0.285	0.397	0.048	0.093	0.057	0.021	-0.016	-0.075	0.192	0.329	0.16	0.185	0.119	0.035
ENSG00000141179.14	PCTP	0.247	0.216	0.191	0.082	0.123	0.03	-0.034	0.029	0.084	0.066	0.135	0.283	0.066	0.097	-0.009	0.336	0.301	0.308	0.284	0.276	0.286	0.032	0.084	-0.036	0.053	-0.008	-0.174	0.233	0.046	0.063	0.173	0.088	0.173	0.173	0.169	0.189	0.196	0.096	0.161	0.204	0.179	0.153	0.015	0.044	-0.033
ENSG00000141194.6	OR4D1	0.057	0.054	0.025	0.089	0.003	0.058				-0.012	0.025	-0.075	0.074	0.004	0.083	-0.01	-0.041	0.098	-0.018	-0.031	0.038	0.145	0.067	0.056	-0.027	-0.027	-0.082	-0.116	-0.055	-0.009	0.084	-0.002	-0.046	0.011	0.012	0.025	0.034	0.039	0.054	-0.151	-0.04	0.12	-0.002	0.001	0.034
ENSG00000141198.16	TOM1L1	0.382	0.39	0.351	0.412	0.348	0.276	0.395	0.374	0.299	0.488	0.506	0.54	-0.044	0.013	-0.066	0.103	0.091	0.155	0.188	0.059	0.047	0.056	0.164	-0.005	0.085	0.016	0.035	0.407	0.385	0.29	0.289	0.327	0.252	0.44	0.478	0.404	0.538	0.529	0.493	0.027	-0.126	0.098	0.01	-0.108	0.111
ENSG00000141200.8	KIF2B	-0.007	0.001	0.013	0.038	0.064	-0.011	0	0.046	-0.167	0.018	0.085	0.033	0.013	-0.014	0.007	0.007	-0.03	-0.087				0.163	-0.187	0.195	0.039	0.04	-0.03	-0.003	-0.062	-0.026	0.006	0.029	0.041	0.018	-0.025	-0.044	-0.001	0.023	-0.063	-0.151	0.008	0.111	0.069	-0.001	-0.068
ENSG00000141219.15	C17orf80	0.333	0.305	0.288	0.378	0.244	0.095	0.123	0.061	0.057							0.209	0.203	0.146	-0.019	0.073	0.042	-0.021	0.044	-0.155	-0.21	0.012	0.121	0.267	0.239	0.123	0.216	0.202	0.15	0.388	0.379	0.333	0.374	0.388	0.408	0.165	0.144	0.23	0.144	0.062	0.029
ENSG00000141232.5	TOB1	0.474	0.474	0.365	0.279	0.265	0.063	0.436	0.373	0.303	0.515	0.505	0.332	0.084	0.095	0.079	0.028	0.05	0.103	-0.023	-0.038	0.041	-0.031	0.147	-0.221	0.109	-0.042	0.075	0.092	0.073	0.099	0.02	0.127	0.094	0.09	0.063	0.089	-0.002	0.038	-0.13	0.278	0.135	0.283	0.273	-0.108	0.327
ENSG00000141252.20	VPS53	0.087	0.093	0.088	0.001	-0.03	0.04	-0.126	-0.066	0.027	-0.086	-0.018	-0.016	0.053	-0.1	-0.045	0.4	0.395	0.318	0.286	0.291	0.159	0.06	-0.088	-0.068	0.099	-0.069	-0.041	0.234	0.2	0.186	0.189	0.286	0.216	0.109	0.171	0.125	-0.113	-0.079	-0.087	0.082	0.122	0.048	0.156	0.019	0.085
ENSG00000141255.13	SPATA22	-0.009	0.044	0.028	0.02	0.104	-0.006	0.079	0.098	0.056	0.066	-0.069	0.012	0.087	0.03	0.086	-0.096	0.081	0.003	0.098	0.04	0.034	-0.096	-0.097	0.045	-0.006	-0.038	-0.065	0.078	0.082	0.005	0.015	-0.03	-0.031	0.003	0.023	-0.032	-0.011	0.014	0.05	0.008	-0.083	0.055	-0.03	0.004	-0.08
ENSG00000141258.13	SGSM2	0.443	0.429	0.391	0.474	0.511	0.357	0.068	0.112	0.157	0.296	0.37	0.33	0.162	0.161	0.251	0.249	0.238	0.211	0.203	0.195	0.141	-0.031	-0.123	-0.001	-0.048	-0.045	0.085	0.201	0.159	0.131	0.103	0.116	0.121	0.346	0.392	0.317	0.014	-0.061	0.001	0.268	0.221	0.165	0.358	0.177	0.236
ENSG00000141279.17	NPEPPS	0.414	0.41	0.336	0.438	0.37	0.11	0.275	0.276	0.201	0.393	0.347	0.347	-0.004	0.021	0.004	0.117	0.147	0.148	0.048	0.022	0.011	0.107	0.122	-0.017	-0.011	-0.113	-0.088	0.346	0.375	0.217	0.15	0.271	0.155	0.177	0.146	0.013	0.265	0.172	0.015	0.212	0.216	0.043	0.349	0.297	0.098
ENSG00000141293.16	SKAP1	0.374	0.364	0.359	0.343	0.332	0.233	0.401	0.31	0.183	0.298	0.329	0.328	0.261	0.279	0.215	-0.071	-0.024	0.07	0.068	0.101	0.074	-0.207	0.303	0.065	-0.045	0.024	-0.021	0.387	0.454	0.407	0.384	0.423	0.406	0.408	0.404	0.384	0.332	0.357	0.392	0.048	0.018	-0.003	0.192	0.107	-0.029
ENSG00000141294.10	LRRC46	0.559	0.553	0.521	0.605	0.56	0.485	0.483	0.446	0.405	0.579	0.604	0.514	0.106	0.086	0.11	0.095	0.078	0.053	0.041	0.029	0.032	0.049	0.121	0.141	-0.026	-0.016	0.057	0.294	0.299	0.332	0.223	0.209	0.178	0.039	0.046	0.066	0.116	0.148	0.128	0.281	0.277	0.153	0.148	0.139	0.155
ENSG00000141295.14	SCRN2	0.348	0.381	0.365	0.397	0.407	0.352	0.115	0.124	0.169	0.101	0.379	0.293	0.138	0.158	0.212	0.117	0.159	-0.002	0.081	0.055	0.104	-0.026	-0.106	0.023	0.025	-0.092	0.04	0.275	0.339	0.163	0.131	0.118	0.121	0.158	0.216	0.07	0.099	0.074	0.096	0.161	0.164	0.229	0.081	-0.023	-0.061
ENSG00000141298.19	SSH2	0.18	0.233	0.161	0.09	0.036	0.021	-0.096	0.014	0.04	-0.26	-0.098	-0.098	0.08	-0.011	0.058	0.33	0.341	0.142	0.059	0.068	0.012	0.255	0.017	0.235	0.103	-0.19	0.025	0.11	0.225	0.257	-0.042	-0.008	0.109	0.173	0.179	0.086	0.195	0.075	0.034	-0.083	0.057	-0.042	0.044	0.091	0.071
ENSG00000141314.13	RHBDL3	0.136	0.107	0.146	0.297	0.221	0.233	0.237	0.198	0.14	0.292	0.316	0.212	0.159	0.161	0.173	0.314	0.361	0.323	0.24	0.241	0.298	-0.092	-0.177	0.033	-0.106	0.033	0.092	0.465	0.456	0.47	0.312	0.333	0.249	0.351	0.328	0.33	0.365	0.202	0.344	-0.017	0.094	0.025	-0.01	0.003	0.012
ENSG00000141316.13	SPACA3	0.047	0.002	0.003	0.083	0.09	-0.008	0.195	0.206	0.106	0.118	0.056	-0.006	0.053	-0.008	-0.005	0.431	0.408	0.424	0.354	0.293	0.274	-0.045	0.096	-0.051	0.066	-0.023	-0.026	0.098	0.189	0.053	0.009	-0.017	-0.053	0.213	0.19	0.112	0.141	0.11	0.115	0.065	0.11	-0.031	0.037	-0.027	0.05
ENSG00000141337.12	ARSG	0.658	0.638	0.606	0.71	0.697	0.596	0.42	0.406	0.39	0.575	0.556	0.521	0.112	0.139	0.174	-0.025	0.069	0.037	0.118	0.129	0.044	0.042	-0.101	0.052	0.098	0.007	-0.099	0.403	0.407	0.28	0.19	0.251	0.2	0.162	0.171	0.095	0.267	0.222	0.131	0.156	0.047	-0.022	-0.03	0.008	-0.032
ENSG00000141338.14	ABCA8	0.502	0.5	0.517	0.571	0.51	0.499	0.256	0.356	0.19	0.436	0.482	0.529	0.311	0.243	0.273	0.345	0.383	0.245	0.533	0.362	0.435	0.104	0.011	-0.098	0.125	-0.088	-0.093	0.184	0.249	0.197	0.185	0.205	0.236	0.254	0.329	0.265	0.307	0.276	0.215	0.488	0.495	0.443	0.487	0.463	0.507
ENSG00000141349.8	G6PC3	0.501	0.501	0.424	0.491	0.417	0.318	0.261	0.263	0.258	0.331	0.302	0.317	0.002	-0.025	0.04	0.195	0.156	0.086	0.057	0.066	0.108	0.034	0.057	0.096	0.041	-0.109	0.024	0.226	0.221	0.133	0.212	0.251	0.161	0.259	0.264	0.098	0.324	0.278	0.163	0.095	-0.054	0.183	-0.01	-0.219	0.038
ENSG00000141367.12	CLTC	0.477	0.464	0.415	0.192	0.139	0.113				0.191	0.209	0.318	0.03	0.014	-0.049	0.095	0.15	0.048	-0.091	-0.034	0.022	0.216	0.101	-0.077	0.222	-0.028	-0.033	0.16	0.324	0.085	-0.102	-0.121	-0.102	0.144	0.171	0.025	0.093	0.025	0.087	0.089	0.071	0.03	0.187	0.147	0.012
ENSG00000141371.13	C17orf64	0.093	0.033	0.072	0.094	0.147	0.172	-0.005	-0.015	-0.002							0.079	0.03	-0.018	0.058	0.073	0.01	0.032	0.132	-0.037	0.004	0.073	-0.043	0.261	0.244	0.161	0.057	-0.03	0.011	0.142	0.205	0.055	0.339	0.26	0.187	0.12	0.063	0.056	0.084	0.106	0.014
ENSG00000141376.23	BCAS3	0.406	0.35	0.298	0.428	0.446	0.213	0.092	0.079	0.099	0.263	0.285	0.226	0.093	0.126	0.186	0.215	0.199	0.192	0.285	0.207	0.118	0.06	-0.037	0.14	-0.046	-0.143	0.059	0.458	0.444	0.402	0.506	0.501	0.329	0.363	0.373	0.228	0.411	0.341	0.282	0.12	0.092	0.234	0.038	0.01	0.106
ENSG00000141378.15	PTRH2	0.325	0.326	0.302	0.286	0.273	0.335	0.097	0.131	0.082	0.354	0.23	0.437	0.136	0.114	0.068	0.243	0.273	0.173	0.036	-0.058	0.167	0.01	0.146	-0.039	0.002	-0.133	-0.125	0.253	0.267	0.209	0.098	0.145	0.068	0.339	0.346	0.201	0.359	0.416	0.323	0.123	0.157	0.032	0.344	0.303	0.131
ENSG00000141380.14	SS18	0.252	0.218	0.09	0.087	0.075	0.043	0.047	0.038	0.072	0.277	0.133	0.107	0.219	0.251	-0.029	0.498	0.473	0.388	0.471	0.487	0.345	0.165	-0.168	-0.025	-0.017	0.02	0.091	0.07	0.11	0.169	-0.046	0.053	0.019	0.142	0.162	0.101	-0.049	0.028	0.138	0.02	0.068	-0.021	0.113	0.107	0.047
ENSG00000141384.13	TAF4B	0.639	0.596	0.579	0.487	0.513	0.423	0.21	0.295	0.267	0.524	0.399	0.441	0.281	0.282	0.248	0.286	0.303	0.242	0.315	0.292	0.206	-0.028	-0.042	-0.032	-0.069	-0.029	-0.057	0.283	0.312	0.212	0.188	0.174	0.207	0.271	0.298	0.305	0.393	0.392	0.357	0.242	0.067	0.071	0.158	0.076	0.179
ENSG00000141385.10	AFG3L2	0.353	0.363	0.288	0.433	0.448	0.236	0.283	0.265	0.217	0.091	0.146	0.255	0.235	0.236	0.034	0.329	0.32	0.28	0.261	0.261	0.166	-0.081	-0.112	0.078	0.04	0.012	0.058	0.209	0.275	0.138	0.147	0.184	0.073	0.312	0.312	0.248	0.325	0.329	0.209	0.128	0.145	0.093	0.232	0.22	0.077
ENSG00000141391.14	SLMO1	0.497	0.481	0.47	0.252	0.284	0.272	0.272	0.281	0.209							0.1	0.064	0.049	0.083	0.043	0.094	0.081	0.094	0.166	-0.038	-0.052	-0.029	0.282	0.118	0.232	0.171	0.108	0.17	0.336	0.336	0.256	0.472	0.397	0.383	0.32	0.162	0.209	0.413	0.274	0.198
ENSG00000141401.12	IMPA2	0.59	0.575	0.55	0.605	0.604	0.546	0.438	0.446	0.383	0.456	0.432	0.43	0.292	0.31	0.201	0.373	0.392	0.361	0.188	0.18	0.016	0.129	-0.026	0.019	0.14	-0.144	0.054	0.32	0.303	0.208	0.19	0.235	0.177	0.264	0.247	0.16	0.285	0.308	0.09	0.117	-0.108	0.087	0.168	0.024	0.087
ENSG00000141404.17	GNAL	0.364	0.317	0.293	0.387	0.35	0.311	-0.038	-0.017	-0.029	0.241	0.124	0.28	0.115	0.119	0.079	0.145	0.187	0.183	0.241	0.221	0.079	-0.133	-0.086	-0.043	0.01	0.002	0.075	0.051	0.052	0.057	-0.09	0.014	0.121	0.16	0.132	0.109	0.251	0.169	0.175	-0.087	-0.069	0.081	0	-0.014	0.102
ENSG00000141424.13	SLC39A6	0.618	0.621	0.588	0.656	0.591	0.546	0.585	0.56	0.51	0.442	0.395	0.356	0.192	0.195	0.131	0.42	0.403	0.368	0.356	0.395	0.295	-0.052	-0.016	0.082	-0.187	-0.005	0.085	0.074	0.092	0.079	0.001	0.083	0.111	0.163	0.144	0.121	0.267	0.306	0.333	0.194	0.176	0.107	0.235	0.37	0.143
ENSG00000141425.18	RPRD1A	0.303	0.32	0.299	0.358	0.318	0.054	0.245	0.257	0.165	0.294	0.182	0.26	0.309	0.278	0.088	0.231	0.244	0.179	0.052	0.097	0.151	0.059	0.275	-0.097	-0.07	0.054	0.076	0.325	0.311	0.341	0.09	0.19	0.176	0.409	0.419	0.381	0.214	0.309	0.382	0.057	0.058	0.08	0.092	0.123	0.133
ENSG00000141428.17	C18orf21	0.35	0.386	0.281	0.229	0.199	0.148	0.072	0.087	0.069							0.265	0.265	0.183	0.191	0.26	0.287	0.038	-0.012	0.098	-0.146	0.032	0.081	0.243	0.324	0.277	0.101	0.199	0.065	0.228	0.205	0.152	0.121	0.215	0.27	0.093	0.076	0	0.157	0.131	0.163
ENSG00000141429.13	GALNT1	0.339	0.34	0.289	0.417	0.394	0.116	0.098	0.056	0.067	0.254	0.294	0.233	0.049	0.051	-0.007	0.39	0.372	0.403	0.27	0.262	0.188	0.253	0.14	-0.164	-0.026	0.029	0.119	0.169	0.067	0.105	-0.061	-0.006	0.069	0.259	0.277	0.148	0.255	0.275	0.228	0.118	0.018	0.073	0.077	0.127	0.047
ENSG00000141431.12	ASXL3	0.105	0.079	0.045	-0.052	-0.061	0.019	0.063	0.195	0.044	0.007	0.144	-0.098	0.148	0.117	0.104	0.09	0.061	0.06	0.01	-0.044	0.033	0.126	-0.03	0.174	-0.037	-0.027	0.047	0.184	0.122	-0.031	0.059	0.017	0.062	0.286	0.291	0.188	0.292	0.298	0.146	0.331	0.199	0.073	0.105	0.019	0.065
ENSG00000141433.13	ADCYAP1	0.201	0.21	0.186	0.16	0.131	0.134	0.106	0.189	0.109	-0.041	0.075	0.064	0.04	0.094	0.058	0.339	0.36	0.276	0.337	0.297	0.261	-0.018	0.035	0.112	0.047	0.076	0.005	0.056	0.168	0.066	-0.027	0.004	0.05	0.183	0.191	0.17	0.046	-0.012	-0.04	0.002	0.05	0.224	0.06	-0.013	0.076
ENSG00000141434.12	MEP1B	0.027	-0.024	-0.028	-0.025	-0.029	0.06	-0.19	-0.187	-0.118	-0.024	0.117	-0.032	-0.024	-0.017	0.001	0.137	0.154	0.206	0.063	0.161	0.117	0.202	0.105	-0.025	0.034	-0.048	-0.022	0.042	-0.014	-0.038	-0.088	0.042	-0.007	0.145	0.039	0.07	0.001	0.086	-0.018	0.157	0.027	0.073	-0.009	0.083	-0.05
ENSG00000141437.10	SLC25A52	0.016	0.01	-0.024	0.062	0.009	0.039				0.086	0.052	-0.011	0.039	-0.017	-0.001	-0.001	0.019	0.027	-0.004	-0.087	0.005	0.006	0.032	-0.067	0.002	0.055	0.008	0.046	0.005	0.038	-0.022	0.012	-0.033	0.101	0.119	-0.031	0.119	0.068	0.06	0.02	0.007	-0.005	0.012	-0.004	-0.025
ENSG00000141441.16	GAREM	0.276	0.256	0.241	0.326	0.319	0.337										0.375	0.313	0.324	0.34	0.333	0.231	0.153	0.182	0.003	0.11	-0.034	0.028	0.336	0.275	0.308	0.033	0.044	0.116	0.275	0.253	0.236	0.339	0.324	0.31	0.241	0.059	0.168	0.188	-0.121	0.256
ENSG00000141446.11	ESCO1	0.206	0.209	0.173	0.008	-0.063	-0.009	-0.026	-0.031	0.025	-0.011	0.04	0.043	0.17	0.222	-0.07	0.439	0.412	0.395	0.307	0.31	0.312	0.003	0.011	-0.033	-0.1	0.01	0.036	0.399	0.395	0.293	0.186	0.23	0.18	0.332	0.351	0.283	0.379	0.365	0.337	0.191	0.161	0.04	0.148	0.131	0.194
ENSG00000141447.18	OSBPL1A	0.326	0.283	0.28	0.105	0.02	-0.112	0.008	0.041	0.007	0.066	0.06	0.157	0.134	0.136	0.088	0.329	0.327	0.307	0.153	0.15	0.144	0.038	-0.076	-0.186	0.114	-0.087	-0.036	0.121	0.173	0.154	0.175	0.143	0.046	0.293	0.28	0.252	0.122	0.197	0.176	0.001	-0.187	0.05	0.123	-0.162	0.165
ENSG00000141448.11	GATA6	0.459	0.445	0.412	0.347	0.339	0.345	0.212	0.204	0.173	0.162	0.157	0.163	0.053	0.009	-0.007	0.272	0.204	0.238	0.198	0.083	-0.076	0.042	0.081	0.209	0.088	-0.053	-0.068	0.204	0.237	0.224	0.111	0.09	0.118	0.391	0.37	0.317	0.409	0.399	0.389	0.259	0.272	0.12	0.323	0.308	0.27
ENSG00000141449.15	GREB1L	0.424	0.414	0.423	0.538	0.523	0.463	0.32	0.319	0.273	0.512	0.483	0.318	0.181	0.182	0.169	0.041	0.009	0.104	0.125	0.167	-0.001	-0.026	0.024	-0.089	0.076	0.068	0.042	0.112	0.237	0.158	0.096	0.036	-0.011	0.215	0.262	0.186	0.173	0.07	0.148	0.316	0.3	0.332	0.231	0.24	0.269
ENSG00000141452.10	C18orf8	0.37	0.37	0.239	0.153	0.086	0.011	0.218	0.065	0.117							0.471	0.476	0.386	0.272	0.306	0.275	0.114	-0.043	0.071	0.246	-0.034	-0.035	0.346	0.324	0.176	0.139	0.18	0.082	0.168	0.196	0.135	0.106	0.155	0.24	0.189	0.11	0.034	0.025	0.028	0.094
ENSG00000141456.16	PELP1	0.335	0.337	0.244	0.354	0.314	0.167	0.042	0.011	0.074	-0.182	0.008	0.13	0.19	0.191	0.099	0.371	0.392	0.256	0.12	0.128	-0.029	-0.272	-0.225	0.049	-0.136	-0.11	-0.014	0.233	0.264	0.193	0.206	0.253	0.168	0.307	0.266	0.174	0.389	0.268	0.145	0.133	0.111	-0.009	0.185	0.217	0.154
ENSG00000141458.13	NPC1	0.352	0.386	0.306	0.209	0.274	0.137	0.164	0.117	0.161	0.226	0.174	0.152	-0.014	-0.001	-0.156	0.373	0.361	0.311	0.214	0.157	0.19	0.127	-0.079	-0.03	0.367	-0.045	-0.214	0.26	0.273	0.214	0.06	0.06	0.088	0.291	0.228	0.152	0.329	0.337	0.224	0.15	0.146	0.197	0.192	0.055	0.122
ENSG00000141469.18	SLC14A1	0.184	0.188	0.163	0.08	0.037	0.029	0.155	0.195	0.106	0.384	0.44	0.435	0.172	0.162	0.206	0.106	0.049	0.142	0.167	0.176	0.215	0.066	0.148	-0.079	0.047	-0.032	0.089	0.142	0.248	0.275	0.167	0.144	0.186	0.064	0.069	0.134	0.107	0.069	0.042	0.312	0.308	0.219	0.144	0.179	0.141
ENSG00000141480.18	ARRB2	0.367	0.375	0.353	0.282	0.377	0.364	0.324	0.291	0.227	0.369	0.403	0.227	0.118	0.128	0.054	0.211	0.214	0.211	0.237	0.223	0.347	0.278	0.177	0.099	0.318	-0.048	-0.085	0.275	0.247	0.169	0.121	0.183	0.032	0.379	0.424	0.349	0.515	0.48	0.273	0.241	0.265	0.071	0.221	0.183	0.142
ENSG00000141485.17	SLC13A5	0.078	0.045	0.08	0.05	0.118	0.133				0.204	0.055	-0.046	0.068	0.043	0.105	0.059	0.014	-0.051	0.053	0.021	-0.046	0.064	0.028	-0.028	-0.04	0.007	-0.022	0.12	0.181	0.131	0.114	0.088	0.068	0.255	0.227	0.128	0.401	0.319	0.251	0.128	0.219	0.116	0.031	0.055	0.074
ENSG00000141497.14	ZMYND15	0.49	0.465	0.407	0.28	0.331	0.377				0.404	0.455	0.458	0.075	0.071	0.072	0.464	0.451	0.366	0.347	0.331	0.308	0.039	0.191	-0.026	0.135	-0.106	0.057	0.302	0.283	0.217	0.165	0.161	0.237	0.289	0.293	0.271	0.365	0.362	0.302	0.333	0.402	0.348	0.375	0.35	0.258
ENSG00000141499.17	WRAP53	0.307	0.311	0.246	0.214	0.189	0.17	0.039	0.016	0.045	0.059	0.262	0.25	0.153	0.123	0.128	0.325	0.299	0.221	0.095	0.182	0.081	-0.233	0.046	0.053	-0.139	0.059	0.159	0.192	0.189	0.17	0	-0.025	0.09	0.191	0.156	0.107	0.438	0.354	0.231	0.097	0.121	0.019	0.368	0.176	0.092
ENSG00000141503.17	MINK1	0.246	0.223	0.255	-0.087	0.075	0.068	0.023	0.08	-0.006	0.081	0.208	0.012	-0.091	-0.062	-0.111	0.217	0.241	0.054	0.055	-0.017	-0.017	0.312	-0.202	0.006	0.326	-0.122	-0.127	0.34	0.3	0.301	0.392	0.447	0.352	0.281	0.313	0.198	0.081	0.067	-0.005	-0.038	-0.057	0.061	0.036	0.031	-0.089
ENSG00000141504.12	SAT2	0.27	0.303	0.203	0.026	0.024	0.09	0.132	0.121	0.102	0.098	0.304	0.169	-0.018	-0.003	0.053	0.035	0.117	0.065	-0.105	0.033	0.09	-0.066	0.155	-0.091	0.057	-0.018	0.02	0.267	0.286	0.167	0.028	0.06	-0.03	0.106	0.093	0.007	0.181	0.204	-0.032	0.205	0.125	0.097	0.092	-0.018	0.044
ENSG00000141505.12	ASGR1	0.329	0.359	0.309	0.144	0.222	0.181	0.402	0.366	0.377	0.352	0.409	0.227	-0.021	-0.056	-0.088	0.286	0.271	0.324	0.294	0.284	0.24	0.002	0.161	-0.06	-0.12	0.03	-0.114	0.322	0.241	0.067	0.055	0.044	0.141	0.26	0.236	0.207	0.428	0.28	0.256	0.159	0.151	0.116	0.025	-0.047	0.047
ENSG00000141506.14	PIK3R5	0.489	0.498	0.508	0.419	0.457	0.469	0.005	0.057	-0.08	0.567	0.546	0.53	0.352	0.348	0.277	0.548	0.543	0.531	0.379	0.349	0.37	0.305	-0.002	0.065	0.261	-0.048	0.019	0.3	0.367	0.358	0.261	0.272	0.357	0.402	0.421	0.434	0.411	0.439	0.347	0.353	0.309	0.236	0.285	0.206	0.171
ENSG00000141510.18	TP53	0.096	0.082	0.08	0.008	-0.028	0.098	0.061	0.056	0.046	-0.069	-0.012	-0.079	0.008	0.077	-0.018	0.236	0.205	0.031	0.045	0.005	0.088	-0.197	-0.2	-0.132	-0.249	-0.011	0.003	0.15	0.15	0.102	0.129	0.173	0.173	0.094	0.146	0.087	0.129	-0.004	0.064	0.216	0.143	0.196	0.071	0.038	0.017
ENSG00000141519.15	CCDC40	0.542	0.515	0.454	0.602	0.602	0.449	0.239	0.271	0.239	0.39	0.314	0.232	0.167	0.262	0.165	0.127	0.228	0.117	0.159	0.246	0.039	0.193	0.023	0.117	0.037	-0.021	0.067	0.228	0.245	0.076	0.155	0.036	0.082	0.165	0.198	0.149	0.119	0.179	0.219	0.316	0.294	0.159	0.202	0.178	0.146
ENSG00000141522.12	ARHGDIA	0.181	0.207	0.139	0.107	0.135	0.187	-0.07	-0.088	-0.002	0.117	0.038	0.092	0.054	0.063	-0.053	0.096	0.095	-0.08	-0.01	-0.059	-0.022	-0.096	-0.226	0.148	0.12	-0.078	-0.133	0.316	0.334	0.133	0.042	0.092	0.085	0.013	0.045	0.03	0.306	0.256	-0.057	0.046	-0.024	-0.028	0.207	0.227	-0.081
ENSG00000141524.17	TMC6	0.333	0.312	0.334	0.338	0.323	0.359	0.197	0.139	0.128	0.186	0.177	0.296	0.106	0.093	0.085	0.148	0.152	0.196	-0.026	0.007	0.07	0.205	0.012	0.151	0.281	-0.044	-0.048	0.189	0.165	0.152	0.239	0.293	0.237	0.265	0.246	0.239	0.131	0.246	0.107	0.194	0.201	0.07	0.048	0.061	-0.076
ENSG00000141526.17	SLC16A3	0.384	0.355	0.397	0.278	0.313	0.295				0.228	0.166	0.196	0.317	0.176	0.356	0.379	0.418	0.341	0.078	0.147	0.149	0.189	-0.027	0.26	0.277	0.06	0.071	0.203	0.249	0.115	0.201	0.199	0.126	0.319	0.295	0.316	0.422	0.396	0.325	0.419	0.314	0.18	0.483	0.348	0.304
ENSG00000141527.18	CARD14	0.2	0.148	0.2	0.308	0.205	0.145	0.114	0.146	0.108	0.317	0.343	0.159	0.211	0.16	0.133	0.219	0.224	0.081	0.238	0.214	0.146	0.048	0.015	-0.016	0.015	0.015	0.056	0.23	0.298	0.299	0.077	0.097	0.139	0.291	0.245	0.219	0.249	0.266	0.237	0.213	0.186	0.26	0.232	0.168	0.156
ENSG00000141540.11	TTYH2	0.245	0.245	0.251	0.135	0.162	0.269	0.037	0.044	0.083	0.256	0.252	0.169	0.005	-0.144	-0.021	0.418	0.405	0.414	0.382	0.33	0.301	0.01	-0.275	0	0.167	-0.098	-0.061	0.299	0.402	0.268	0.156	0.193	0.199	0.23	0.168	0.141	0.188	0.123	0.121	0.259	0.269	0.14	0.251	0.173	0.097
ENSG00000141542.11	RAB40B	0.405	0.404	0.305	0.123	0.185	0.156	0.182	0.146	0.175	-0.019	-0.038	0.13	0.288	0.222	0.15	0.188	0.155	0.165	0.215	0.176	0.028	0.023	-0.093	0.138	0.254	-0.08	-0.068	0.338	0.308	0.303	0.386	0.394	0.334	0.439	0.399	0.354	0.437	0.442	0.382	0.309	0.184	0.263	0.373	0.135	0.291
ENSG00000141543.12	EIF4A3	0.311	0.262	0.182	0.425	0.372	0.154	0.148	0.084	0.125	0.386	0.411	0.313	0.322	0.348	0.033	0.214	0.226	0.138	-0.12	-0.162	-0.005	-0.181	0.089	-0.012	-0.053	0.08	0.092	0.098	0.245	0.077	-0.033	0.032	-0.04	0.297	0.293	0.129	0.205	0.235	0.232	0.397	0.377	0.271	0.562	0.47	0.223
ENSG00000141551.14	CSNK1D	0.205	0.221	0.179	0.437	0.425	0.121	-0.055	-0.086	0.05	0.27	0.101	0.103	0.098	0.113	0.05	0.254	0.219	0.127	0.221	0.163	0.132	-0.02	-0.159	0.081	0.174	-0.083	-0.135	0.111	0.044	0.035	0.105	-0.013	0.018	0.22	0.224	0.169	0.033	-0.041	-0.134	0.136	0.099	-0.014	0.046	0.179	-0.133
ENSG00000141552.18	ANAPC11	0.246	0.304	0.243	0.114	0.14	0.155	-0.001	-0.063	-0.04	0.279	0.213	0.186	0.062	0.064	0.03	0.337	0.318	0.284	0.035	0.023	-0.018	-0.156	0.172	0.039	0.041	0.012	0.063	0.221	0.307	0.148	0.116	0.089	0.048	0.255	0.317	0.188	0.018	0.133	0.149	0.077	0.021	0.132	0.196	0.16	-0.144
ENSG00000141556.21	TBCD	0.262	0.227	0.206	0.331	0.302	0.203	-0.002	-0.043	0.067	0.17	0.238	0.214	0.145	0.172	0.042	0.176	0.164	0.064	-0.015	0.009	-0.076	-0.069	-0.126	0.065	-0.034	-0.05	-0.004	0.332	0.316	0.31	0.412	0.369	0.323	0.316	0.367	0.265	0.38	0.321	0.085	0.165	0.108	0.121	0.063	-0.035	-0.072
ENSG00000141560.15	FN3KRP	0.202	0.231	0.134	0.337	0.305	0.049	0.09	0.048	0.117	0.295	0.218	0.287	0.222	0.151	0.079	0.112	0.144	0.069	0.032	-0.017	-0.073	-0.028	0.009	-0.182	0.085	-0.066	-0.099	0.161	0.194	0.129	0.167	0.147	0.042	0.347	0.356	0.192	0.339	0.289	0.133	0.116	-0.079	0.064	0.086	0.004	0.113
ENSG00000141562.18	NARF	0.473	0.493	0.43	0.437	0.473	0.436	0.215	0.225	0.309	0.27	0.19	0.182	0.188	0.111	0.059	0.181	0.224	0.1	0.003	0.006	-0.034	-0.098	0.028	0.066	-0.163	-0.001	-0.042	0.358	0.377	0.243	0.276	0.264	0.202	0.426	0.444	0.345	0.309	0.279	0.118	0.166	0.096	0.063	0.231	0.159	0.053
ENSG00000141564.15	RPTOR	0.225	0.191	0.187	0.382	0.382	0.229	0.117	0.138	0.09	0.143	0.147	0.244	0.064	0.083	0.026	0.258	0.159	0.128	0.125	0.064	0.028	-0.109	-0.268	0.055	0.032	-0.123	-0.094	0.238	0.29	0.167	0.022	-0.011	0.032	0.117	0.16	0.115	0.208	0.255	0.013	0.262	0.206	0.052	0.301	0.239	-0.002
ENSG00000141568.21	FOXK2	0.436	0.426	0.382	0.508	0.525	0.359	0.19	0.214	0.167	0.382	0.292	0.416	0.334	0.32	0.086	0.271	0.201	0.156	0.182	0.137	0.019	-0.216	-0.225	0.129	-0.207	-0.044	-0.047	0.105	0.174	0.08	0.216	0.13	0.034	0.309	0.264	0.176	0.472	0.391	0.218	0.284	0.276	0.161	0.439	0.395	0.123
ENSG00000141569.12	TRIM65	0.473	0.488	0.388	0.269	0.293	0.265	0.246	0.242	0.254	0.094	0.05	0.203	0.278	0.224	0.115	0.113	0.124	0.036	0.068	0.03	0.015	0.014	-0.191	0.002	-0.063	0.091	-0.034	0.214	0.192	0.109	0.164	0.202	-0.002	0.127	0.181	0.082	0.07	0.119	0.006	0.088	0.07	-0.046	0.197	0.061	0.015
ENSG00000141570.11	CBX8	0.249	0.267	0.233	0.11	0.218	0.093	0.031	0.002	-0.022	0.317	0.1	0.23	0.197	0.13	0.205	0.157	0.155	0.099	0.06	0.039	-0.023	-0.136	-0.041	0.106	-0.206	0.002	-0.036	0.473	0.452	0.409	0.188	0.227	0.162	0.301	0.342	0.27	0.452	0.447	0.274	0.089	-0.056	0.093	0.167	0.07	0.012
ENSG00000141574.8	SECTM1	0.302	0.271	0.244	0.311	0.404	0.384	0.321	0.249	0.162	0.223	0.23	0.337	0.223	0.257	0.206	0.534	0.538	0.544	0.384	0.372	0.405	0.188	0.108	0.008	0.097	0.079	-0.053	0.323	0.276	0.264	0.448	0.504	0.498	0.315	0.297	0.391	0.31	0.274	0.311	0.254	0.105	0.07	0.412	0.286	0.136
ENSG00000141576.16	RNF157	0.353	0.282	0.286	0.26	0.273	0.272	0.055	0.111	0.119	0.067	0.18	0.081	0.078	0.144	0.224	0.275	0.249	0.195	0.232	0.263	0.299	-0.236	-0.242	0.209	-0.231	0.012	0.119	0.262	0.263	0.148	0.124	0.098	0.094	0.353	0.358	0.279	0.466	0.438	0.44	0.238	0.145	0.078	0.146	0.121	0.12
ENSG00000141577.14	CEP131	0.324	0.364	0.339	0.22	0.223	0.266				0.059	0.049	0.135	0.2	0.19	0.18	0.285	0.27	0.172	0.024	0.092	0.024	-0.145	-0.075	0.184	-0.126	0.015	0.163	0.315	0.314	0.279	0.268	0.298	0.215	0.395	0.397	0.321	0.421	0.367	0.362	0.221	0.082	0.036	0.465	0.217	0.099
ENSG00000141579.7	ZNF750	0.34	0.318	0.349	0.45	0.332	0.262	0.219	0.156	0.128	0.072	-0.091	0.131	0.066	0.1	-0.031	-0.014	-0.011	-0.049	0.095	0.056	0.094	-0.076	0.007	0.273	-0.044	0.081	-0.174	0.363	0.34	0.348	0.381	0.384	0.467	0.499	0.47	0.412	0.413	0.403	0.3	0.394	0.355	0.4	0.191	0.106	0.112
ENSG00000141580.16	WDR45B	0.289	0.287	0.174	0.318	0.328	0.155				0.341	0.264	0.426	0.161	0.141	0.028	0.138	0.104	0.007	-0.041	-0.151	0.096	-0.016	-0.021	-0.078	0.134	0.038	-0.038	0.305	0.274	0.137	0.155	0.201	-0.017	0.292	0.264	0.131	0.257	0.346	0.086	0.131	0.182	0.071	0.272	0.143	0.036
ENSG00000141582.15	CBX4	0.339	0.355	0.311	0.325	0.317	0.155	0.124	0.154	0.074	0.401	0.295	0.175	0.021	0.037	0.013	0.179	0.184	0.104	0.211	0.132	-0.053	0.001	-0.115	0.223	-0.026	-0.037	0.06	0.115	0.117	0.073	0.01	-0.008	-0.048	0.054	0.108	0.057	0.198	0.236	-0.041	0.102	0.093	0.142	0.16	0.222	-0.133
ENSG00000141622.14	RNF165	0.254	0.217	0.224	0.113	0.101	0.152	0.046	0.185	0.091							0.153	0.143	0.064	0.272	0.104	0.046	-0.12	0.029	0.217	-0.078	0.091	0.089	0.494	0.52	0.512	0.307	0.225	0.23	0.291	0.251	0.183	0.159	0.19	0.131	0.126	-0.095	0.003	0.061	-0.04	-0.001
ENSG00000141627.14	DYM	0.229	0.229	0.174	0.156	0.186	0.062	0.041	0.098	0.072	0.055	0.084	0.013	0.056	0.005	-0.066	0.248	0.258	0.247	0.139	0.232	0.243	0.117	0.025	-0.033	-0.093	-0.018	-0.041	0.286	0.357	0.347	0.27	0.327	0.091	0.276	0.329	0.253	0.211	0.185	0.316	0.14	-0.064	0.046	0.082	-0.022	0.16
ENSG00000141639.12	MAPK4	0.457	0.459	0.361	0.307	0.193	0.241	0.261	0.27	0.267	0.312	0.239	0.264	0.127	0.076	0.106	0.133	0.198	0.094	0.091	0.134	-0.096	0.059	-0.086	-0.245	0.162	0.133	0.065	0.241	0.232	0.185	0.036	-0.027	0.062	0.206	0.206	0.274	0.437	0.42	0.416	0.13	0.143	0.188	0.045	-0.008	0.069
ENSG00000141642.9	ELAC1	0.441	0.435	0.31	0.389	0.351	0.241	0.391	0.292	0.31	0.48	0.427	0.322	0.075	0.037	-0.04	0.284	0.25	0.148	0.285	0.245	0.177	0.085	-0.029	-0.052	-0.121	-0.011	-0.064	0.32	0.361	0.322	0.355	0.343	0.404	0.327	0.26	0.214	0.095	0.107	0.188	0.177	0.034	0.063	0.163	0.009	0.088
ENSG00000141644.17	MBD1	0.258	0.248	0.145	0.233	0.269	0.167	0.055	0.101	0.071	-0.032	0.099	0.072	0.134	0.091	0.048	0.256	0.279	0.166	0.112	0.11	0.197	-0.049	-0.083	0.074	-0.01	0.054	0.007	0.214	0.259	0.169	0.202	0.264	0.26	0.094	0.091	0.079	-0.019	0.03	0.131	0.218	0.083	0	0.157	0.156	0.106
ENSG00000141646.14	SMAD4	0.291	0.306	0.255	0.343	0.26	0.089	0.171	0.142	0.116	0.066	0.106	0.113	0.219	0.119	0.056	0.307	0.276	0.301	0.321	0.299	0.248	-0.303	0.176	-0.082	-0.288	0.055	0.045	0.424	0.441	0.321	0.148	0.166	0.189	0.313	0.349	0.304	0.238	0.29	0.392	0.034	-0.151	0.038	-0.001	0.051	0.124
ENSG00000141655.17	TNFRSF11A	0.382	0.406	0.297	0.339	0.304	0.241	0.266	0.255	0.269	0.188	0.068	0.129	-0.112	-0.091	-0.1	0.383	0.356	0.402	0.413	0.356	0.373	0.424	0.117	0.044	0.184	0.074	0.172	0.347	0.402	0.337	0.079	0.05	0.007	0.184	0.159	0.167	-0.003	0.131	0.068	-0.053	-0.046	0.082	-0.013	-0.08	0.003
ENSG00000141664.10	ZCCHC2	0.234	0.258	0.258	0.022	0.116	0.032	0.011	0.007	-0.005	-0.095	-0.041	-0.029	0.066	0.072	-0.054	0.49	0.436	0.386	0.448	0.408	0.369	0.099	-0.133	0.083	0.07	-0.116	-0.139	0.098	0.229	0.217	-0.01	0.03	0.077	0.135	0.178	0.038	-0.002	-0.044	0.065	0.253	0.081	0.085	0.172	0.091	0.067
ENSG00000141665.13	FBXO15	0.399	0.362	0.307	0.425	0.398	0.178	0.415	0.393	0.289	0.451	0.449	0.325	0.184	0.218	0.136	0.094	0.09	0.063	0.113	0.069	0.096	0.087	-0.013	0.054	0	0.055	-0.033	0.325	0.296	0.145	0.139	0.071	0.043	0.073	0.031	0.087	-0.006	0.099	0.148	0.25	0.279	-0.036	0.271	0.2	0.105
ENSG00000141668.10	CBLN2	0.28	0.243	0.265	0.251	0.228	0.224	0.202	0.185	0.109	0.147	0.08	0.111	-0.149	-0.153	-0.19	0.21	0.165	0.024	0.195	0.156	0.037	0.059	0.017	-0.234	0.053	0.037	0.034	0.275	0.317	0.246	-0.025	-0.097	-0.041	-0.044	-0.005	0.019	0.138	0.109	-0.004	0.111	0.12	0.11	0.152	0.154	0.049
ENSG00000141682.12	PMAIP1	0.246	0.27	0.304	0.243	0.156	0.217	0.169	0.097	0.08	0.165	0.19	0.191	0.14	0.207	-0.087	0.326	0.318	0.311	0.313	0.299	0.203	0.124	0.113	0.237	0.067	0.107	-0.04	0.166	0.216	0.177	0.121	0.174	0.097	0.153	0.119	0.127	-0.051	0.054	0.156	0.402	0.294	0.254	0.517	0.451	0.364
ENSG00000141696.13	P3H4	0.298	0.299	0.238	0.238	0.202	0.105				0.397	0.378	0.274	0.195	0.224	0.188	0.087	0.052	0.135	0.195	0.138	0.102	-0.214	-0.031	0.125	-0.12	-0.016	0.011	0.32	0.403	0.299	0.267	0.282	0.322	0.123	0.129	0.055	0.248	0.255	0.225	0.343	0.311	0.244	0.531	0.444	0.113
ENSG00000141698.17	NT5C3B	0.328	0.355	0.251	0.24	0.205	0.226				0.285	0.279	0.198	0.154	0.13	0.044	0.297	0.273	0.295	0.195	0.159	0.107	-0.311	0.151	-0.015	-0.212	0.048	0.109	0.254	0.348	0.168	0.368	0.398	0.207	0.361	0.363	0.206	0.368	0.378	0.315	0.151	0.137	0.055	0.253	0.174	-0.003
ENSG00000141699.11	FAM134C	0.501	0.493	0.359	0.475	0.431	0.181	0.244	0.263	0.24							0.077	0.157	0.135	-0.03	-0.05	0.022	0.014	0.032	0.115	-0.101	-0.072	0.072	0.104	0.192	0.055	-0.048	0.06	-0.082	0.066	0.123	0.056	0.058	0.067	-0.011	0.068	0.001	0.145	0.012	-0.03	0.11
ENSG00000141736.14	ERBB2	0.382	0.37	0.328	0.35	0.162	0.234	0.322	0.232	0.188	0.509	0.441	0.266	0.037	0.016	0.018	0.15	0.158	0.143	0.245	0.216	0.096	0.005	0.047	-0.027	0.046	0.001	0.076	0.06	0.164	0.066	-0.016	0.082	-0.003	0.141	0.19	0.085	0.115	-0.001	-0.108	0.157	0.072	0.131	0.154	0.056	0.069
ENSG00000141738.14	GRB7	0.294	0.264	0.279	0.293	0.126	0.206	0.196	0.098	0.079	0.398	0.39	0.148	0.025	-0.009	0.001	0.296	0.235	0.297	0.398	0.352	0.208	0.006	-0.021	-0.268	0.034	0.033	0.006	0.204	0.287	0.17	0.119	0.188	0.122	0.067	0.07	0.02	0.204	0.101	-0.009	0.081	-0.007	0.119	0.095	0.019	0.118
ENSG00000141741.12	MIEN1	0.403	0.394	0.388	0.194	0.169	0.183				0.394	0.398	0.227	0.071	0.081	0.045	0.188	0.208	0.187	-0.012	-0.009	0.019	-0.031	0.212	0.06	0.047	-0.068	0.034	0.215	0.245	0.035	0.021	0.084	-0.018	0.253	0.273	0.084	0.145	0.192	0.119	0.236	0.049	0.204	0.183	0.055	0.013
ENSG00000141744.4	PNMT	0.278	0.277	0.234	0.264	0.176	0.159	0.245	0.162	0.139	0.312	0.153	0.039	0.195	0.218	0.229	0.036	0.104	0.028	0.037	-0.056	0.049	0.056	0.052	0.282	0.07	-0.039	0.048	0.132	0.104	0.064	0.179	0.153	0.166	0.178	0.186	0.167	0.27	0.257	0.195	0.087	0.085	0.14	-0.01	0.018	0.056
ENSG00000141748.13	ARL5C	0.04	-0.019	-0.02	-0.038	-0.093	-0.039				0.175	0.069	-0.013	-0.013	-0.008	0.063	0	0.043	0.052	0.067	0.068	0.002	0.081	0.126	0.101	-0.004	-0.039	-0.069	-0.099	0.108	0.024	-0.017	0.006	0.061	0.02	0.075	0.038	0.02	0.069	0.023	-0.069	0.119	0.146	0.055	-0.018	0.002
ENSG00000141750.7	STAC2	0.479	0.447	0.454	0.407	0.351	0.352	0.334	0.313	0.277	0.425	0.211	0.274	0.168	0.019	0.067	0.05	0.061	-0.024	0.247	0.153	0.071	-0.037	0.038	0.075	-0.026	-0.052	-0.033	0.029	0.193	-0.058	0.036	0.009	0.031	0.123	0.126	0.076	0.337	0.214	0.291	-0.111	-0.008	0.023	0.053	-0.015	-0.003
ENSG00000141753.7	IGFBP4	0.565	0.574	0.488	0.612	0.643	0.449	0.434	0.436	0.455	0.356	0.443	0.368	0.357	0.399	0.444	0.171	0.193	0.17	0.325	0.306	0.445	0.142	0.117	0.206	0.218	-0.061	-0.188	0.351	0.454	0.258	0.217	0.222	0.288	0.387	0.415	0.217	0.554	0.563	0.286	0.401	0.386	0.21	0.213	0.163	0.096
ENSG00000141756.19	FKBP10	0.252	0.263	0.158	0.108	0.104	0.14	0.304	0.311	0.221	0.324	0.345	0.167	0.231	0.303	0.203	0.1	0.066	0.135	0.302	0.21	0.251	-0.016	-0.052	0.113	-0.025	-0.012	0.01	0.336	0.41	0.332	0.368	0.364	0.456	0.24	0.231	0.131	0.457	0.383	0.286	0.297	0.291	0.161	0.466	0.418	0.268
ENSG00000141759.15	TXNL4A	0.371	0.385	0.265	0.095	0.084	0.108	0.049	0.171	0.14	0.312	0.16	0.228	0.254	0.232	0.143	0.415	0.415	0.357	0.01	0.128	0.259	-0.148	0.082	0.267	0.023	0.138	0.047	0.286	0.299	0.248	0.139	0.185	0.111	0.203	0.188	0.144	0.092	0.117	0.168	0.15	0.163	0.087	0.244	0.238	0.039
ENSG00000141837.21	CACNA1A	0.245	0.277	0.154	0.079	0.065	0.098	0.248	0.234	0.121	0.389	0.114	-0.016	-0.014	0.033	-0.041	-0.049	0.119	-0.001	0.116	0.041	0.111	0.006	-0.018	0.149	0.036	-0.049	0.053	0.06	0.097	-0.005	-0.018	-0.019	0.052	0.123	0.127	0.03	0.228	0.157	0.02	0.209	0.083	0.11	0.099	0.022	0.015
ENSG00000141854.9	CTB-55O6.8	0.491	0.488	0.452	0.464	0.425	0.378										0.276	0.297	0.274	0.378	0.321	0.189	-0.038	0.076	-0.026	-0.098	0.016	-0.058	0.357	0.358	0.323	0.249	0.264	0.243	0.258	0.231	0.153	0.136	0.176	0.031	0.239	0.202	0.251	0.226	0.093	-0.042
ENSG00000141858.12	SAMD1	0.313	0.341	0.247	0.172	0.141	0.221	-0.078	-0.065	0.073	0.008	-0.032	-0.033	0.247	0.264	0.212	0.312	0.316	0.191	0.077	0.073	-0.089	-0.212	-0.062	0.186	-0.317	0.044	0.141	0.275	0.331	0.205	0.014	0.026	-0.087	0.103	0.11	-0.025	0.352	0.162	0.104	0.254	0.204	0.067	0.337	0.262	-0.049
ENSG00000141867.18	BRD4	0.279	0.307	0.184	0.107	0.072	0.048	-0.014	0.104	0.059	0.043	-0.063	0.151	0.031	0.041	0.084	0.217	0.201	0.098	0.083	0.039	0.018	-0.119	-0.236	0.193	-0.16	-0.081	-0.049	0.256	0.305	0.109	0.022	0.074	0.031	0.372	0.337	0.227	0.224	0.129	-0.029	0.178	0.222	-0.023	0.159	0.079	0.001
ENSG00000141873.11	SLC39A3	0.233	0.277	0.185	-0.038	-0.09	0.043	0.027	-0.014	0.034	0.185	0.248	0.035	0.034	0.081	0.023	0.503	0.495	0.496	-0.103	-0.126	0.014	-0.173	0.048	0.119	0.003	0.114	0.094	0.199	0.312	0.159	0.006	-0.025	-0.034	0.089	0.031	0.021	-0.116	-0.033	-0.068	0.161	0.064	0.011	0.044	-0.104	-0.286
ENSG00000141905.19	NFIC	0.382	0.335	0.254	0.457	0.43	0.202	0.101	0.132	0.042	0.451	0.54	0.372	0.156	0.182	0.115	0.362	0.395	0.324	0.189	0.166	0.131	-0.02	-0.149	0.111	-0.007	-0.187	-0.133	0.28	0.326	0.24	-0.061	-0.083	0.043	0.257	0.215	0.167	0.084	0.13	0.013	0.304	0.265	0.09	0.205	0.173	-0.05
ENSG00000141933.9	TPGS1	0.287	0.347	0.345	-0.174	-0.112	-0.114				0.114	0.346	0.156	0.153	0.21	0.166	0.561	0.564	0.588	-0.14	-0.148	-0.077	-0.054	0.113	0.117	0.041	0.056	-0.042	0.235	0.255	0.127	0.082	-0.019	0.079	0.112	0.179	0.138	0.067	0.098	0.066	0.132	0.051	0.162	0.122	0.069	-0.116
ENSG00000141934.10	PPAP2C	0.178	0.16	0.121	0.118	0.047	0.055	-0.028	0.101	0.04							0.26	0.293	0.109	0.226	0.127	0.06	0.098	-0.096	0.126	0.256	-0.127	0.097	0.36	0.358	0.309	0.38	0.371	0.303	0.211	0.208	0.094	0.272	0.217	0.185	0.094	0.045	0.083	0.063	-0.072	-0.119
ENSG00000141946.1	ZIM3	-0.009	0.002	0.026	0.054	-0.098	0.104	-0.005	-0.006	-0.154	-0.015	0.042	0.18	0.038	0.063	-0.092	-0.064	0.03	0.047	0.004	-0.023	0.066	0.201	-0.187	-0.014	-0.004	-0.03	0.024	0.008	-0.002	-0.009	-0.018	-0.007	0.022	0.074	-0.029	0.036	0.035	-0.021	0.152	-0.013	0.057	-0.007	-0.023	-0.098	-0.031
ENSG00000141956.14	PRDM15	0.323	0.3	0.273	0.028	0.063	0.098	-0.108	-0.005	-0.014	-0.066	-0.102	0.109	0.12	0.146	-0.02	0.162	0.245	0.13	0.09	0.116	0.019	-0.117	-0.167	0.006	-0.109	-0.019	-0.083	0.443	0.456	0.318	0.196	0.203	0.175	0.369	0.371	0.316	-0.053	0	-0.033	0.203	0.038	0.081	0.167	0.138	0.007
ENSG00000141959.17	PFKL	0.289	0.324	0.217	0.193	0.146	0.245	0.049	0.072	0.037	0.226	0.283	0.269	0.02	0.019	-0.105	0.256	0.228	0.116	0.008	0.004	-0.074	-0.036	-0.121	0.129	0.218	-0.03	-0.062	0.102	0.002	0.009	0.148	0.16	0.1	0.131	0.138	0.129	0.128	0.088	-0.119	0.123	0.027	0.013	0.045	0.034	-0.178
ENSG00000141965.5	FEM1A	0.176	0.137	0.079	0.175	0.051	0.085	0.015	0.111	-0.051	-0.058	0.1	0.054	0.04	0.141	0.054	0.31	0.411	0.28	-0.164	-0.102	0.006	-0.18	-0.057	-0.044	-0.12	-0.013	-0.002	0.193	0.274	0.186	0.093	0.038	0.003	0.122	0.069	0.072	0.044	0.036	0.014	0.011	-0.056	-0.01	0.016	-0.017	0.082
ENSG00000141968.8	VAV1	0.478	0.478	0.492	0.416	0.461	0.47	0.519	0.485	0.378	0.635	0.616	0.572	0.41	0.394	0.332	0.367	0.378	0.296	0.369	0.274	0.349	0.448	0.122	0.163	0.352	0.059	0.048	0.308	0.346	0.271	0.356	0.355	0.379	0.422	0.398	0.422	0.417	0.378	0.322	0.391	0.262	0.181	0.243	0.133	0.07
ENSG00000141971.13	MVB12A	0.232	0.294	0.206	0.081	0.085	0.164				0.108	0.176	0.097	-0.097	-0.078	-0.07	0.217	0.239	0.187	0.168	0.116	0.052	-0.076	0.074	0.317	-0.179	-0.011	0.122	0.283	0.315	0.063	0.014	-0.036	0.036	-0.008	0.117	-0.051	0.134	0.05	0.03	0.07	0.157	0.155	0.019	0.025	-0.056
ENSG00000141977.9	CIB3	0.396	0.381	0.337	0.517	0.488	0.417	0.347	0.299	0.207	0.453	0.474	0.395	0.147	0.084	0.152	0	0.067	0.044	0.056	0.19	0.055	0	0.022	0.067	0.034	-0.047	-0.002	0.141	0.088	-0.001	-0.042	-0.025	-0.062	-0.042	-0.019	-0.044	0.074	0.023	0.002	-0.07	-0.038	0.023	0.004	-0.013	-0.043
ENSG00000141979.4	CTD-3222D19.2	0.001	-0.006	0.023	-0.001	-0.02	0.043										0.067	0.009	-0.024	-0.012	0.039	-0.022	-0.043	0.083	-0.005	0.049	-0.026	-0.03	-0.055	0.085	-0.058	-0.091	-0.058	0.047	-0.06	-0.058	-0.037	-0.015	0.01	0.015	0.055	0.032	0.077	-0.05	0.08	-0.039
ENSG00000141985.9	SH3GL1	0.329	0.352	0.221	0.134	0.087	0.145	0.054	0.034	-0.01	0.229	0.181	0.097	0.148	0.142	0.109	0.149	0.084	-0.006	-0.003	-0.015	0.085	-0.217	-0.209	0.164	-0.097	0.032	0.076	0.239	0.337	0.112	-0.006	0.051	-0.089	0.203	0.172	0.015	0.453	0.326	-0.044	0.247	0.141	0.012	0.369	0.29	-0.056
ENSG00000141994.16	DUS3L	0.356	0.382	0.379	0.056	0.068	0.199	0.052	0.002	0.125	0.225	0.236	0.066	0.123	0.103	0.026	0.33	0.306	0.25	0.063	0.009	0.141	-0.252	-0.012	0.075	-0.108	-0.034	-0.005	0.275	0.285	0.196	0.216	0.193	0.118	0.294	0.314	0.205	0.359	0.333	0.127	0.071	0.099	0.077	0.159	0.053	-0.129
ENSG00000142002.17	DPP9	0.199	0.245	0.108	0.232	0.215	0.168	0.103	0.115	0.027	0.417	0.494	0.162	0.091	0.178	-0.007	0.145	0.155	-0.016	0.065	-0.054	-0.009	-0.126	-0.313	0.074	-0.063	-0.041	0.004	0.188	0.15	0.022	0.033	-0.024	0.131	0.207	0.282	0.209	0.231	0.167	-0.03	0.207	0.131	-0.054	0.22	0.141	-0.142
ENSG00000142025.16	DMRTC2	0.273	0.219	0.169	0.178	0.113	0.02	0.19	0.102	-0.029	0.201	0.324	0.021	0.307	0.377	0.145	-0.038	0.044	-0.047	0.056	-0.083	-0.01	-0.041	0.168	0.115	0.005	-0.042	0.07	0.148	0.067	0.12	-0.032	0.032	-0.011	0.134	0.029	-0.041	0.066	0.032	0.04	0.143	0.185	-0.027	0.1	0.054	0.017
ENSG00000142039.4	CCDC97	0.192	0.191	0.138	0.308	0.328	0.239	0.108	0.152	0.07	-0.278	-0.104	-0.155	0.049	0.121	0.077	0.188	0.228	0.102	0.166	0.189	-0.035	-0.043	0.078	0.109	-0.292	-0.074	0.106	0.26	0.24	0.155	-0.014	-0.045	0.138	0.154	0.128	0.041	0.119	0.08	-0.082	0.098	-0.013	-0.117	-0.021	0.04	0.015
ENSG00000142046.15	TMEM91	0.41	0.437	0.391	0.252	0.264	0.17				0.292	0.283	0.295	0.152	0.28	0.227	0.221	0.162	0.189	0.092	0.065	0.175	0.181	0.174	0.214	-0.031	-0.081	0.072	0.236	0.269	0.143	0.063	0.079	0.069	0.297	0.327	0.24	0.194	0.101	0.08	0.297	0.288	0.363	0.443	0.336	0.422
ENSG00000142065.14	ZFP14	0.467	0.471	0.447	0.534	0.493	0.351	0.197	0.249	0.272	0.387	0.243	0.243	0.285	0.166	0.191	0.257	0.233	0.129	-0.008	-0.048	0.007	-0.249	0.06	0.189	-0.25	-0.051	0.154	0.602	0.618	0.538	0.451	0.456	0.449	0.336	0.32	0.27	0.155	0.159	0.124	0.091	0.01	0.111	0.13	-0.037	0.236
ENSG00000142082.15	SIRT3	0.533	0.537	0.49	0.549	0.539	0.368	0.334	0.339	0.324	0.275	0.317	0.269	0.223	0.257	0.229	0.093	0.114	0.093	0.167	0.091	-0.025	-0.063	0.049	0.128	0.046	-0.01	0.042	0.137	0.229	0.116	0.083	-0.059	0.075	0.16	0.173	0.071	-0.009	0.063	-0.019	0.34	0.366	0.348	0.444	0.397	0.298
ENSG00000142089.16	IFITM3	0.189	0.188	0.099	0.157	0.175	0.268				0.096	0.202	0.236	-0.005	0.076	-0.001	0.062	0.061	0.016	0.087	0.085	0.346	0.076	0.175	-0.014	0.235	0.073	-0.007	0.455	0.475	0.296	0.172	0.187	0.055	0.371	0.359	0.207	0.583	0.541	0.439	0.156	0.148	-0.015	0.253	0.21	-0.06
ENSG00000142102.16	ATHL1	0.319	0.291	0.269	0.182	0.229	0.176	0.153	0.163	0.112							0.224	0.232	0.23	0.095	0.083	0.085	-0.04	0.078	0.15	0.2	-0.03	-0.005	0.335	0.333	0.366	0.291	0.305	0.33	0.322	0.329	0.29	0.087	0.05	0.066	0.188	0.2	0.132	0.113	0.071	0.045
ENSG00000142149.9	HUNK	0.243	0.228	0.204	0.175	0.164	0.191	0.065	0.015	0.083	0.353	0.302	0.285	0.204	0.225	0.205	0.57	0.507	0.535	0.536	0.536	0.531	-0.006	0.009	0.245	-0.01	0.041	0.093	0.459	0.431	0.377	0.224	0.187	0.149	0.276	0.28	0.298	0.31	0.342	0.391	0.326	0.218	0.329	0.244	0.058	0.183
ENSG00000142156.15	COL6A1	0.518	0.465	0.439	0.529	0.501	0.539	0.434	0.31	0.246	0.52	0.491	0.48	0.268	0.217	0.214	0.397	0.395	0.393	0.323	0.222	0.255	0.027	-0.085	0.133	0.079	-0.093	-0.048	0.333	0.369	0.153	0.297	0.277	0.345	0.425	0.43	0.296	0.527	0.539	0.449	0.307	0.127	0.2	0.365	0.313	0.127
ENSG00000142163.8	OR1E3	-0.001	-0.052	0.012	0.036	-0.111	-0.064							0.086	0.006	-0.034	0.019	-0.031	0.052				0.082	-0.103	-0.125	0.012	-0.038	-0.027	-0.031	-0.006	0.084	-0.011	-0.008	-0.007	0.105	-0.023	0.09	0.02	0.065	-0.046	-0.025	0.129	-0.011	-0.021	0.018	0.018
ENSG00000142166.13	IFNAR1	0.299	0.329	0.214	0.071	0.071	0.052	0.106	0.029	0.112	0.348	0.088	0.078	0.04	0.111	0.021	0.217	0.281	0.221	0.013	0.16	0.204	0.226	0.135	-0.022	0.135	-0.01	-0.141	0.153	0.125	0.012	0.06	0.08	0.007	0.203	0.208	0.117	0.278	0.173	0.268	0.258	0.165	0.054	0.209	0.117	0.038
ENSG00000142168.15	SOD1	0.296	0.306	0.185	0.073	0.018	0.121				0.275	0.322	0.347	0.251	0.103	0.033	0.258	0.264	-0.02	0.028	0.02	0.18	-0.016	0.13	-0.117	0.184	-0.027	-0.015	0.325	0.311	0.202	0.17	0.197	0.01	0.299	0.332	0.102	0.234	0.278	0.242	-0.038	-0.029	0.072	-0.048	-0.078	-0.071
ENSG00000142173.16	COL6A2	0.498	0.448	0.422	0.378	0.378	0.457	0.325	0.195	0.209	0.529	0.506	0.507	0.286	0.261	0.257	0.373	0.384	0.385	0.392	0.26	0.355	0.111	-0.063	0.23	0.17	-0.016	-0.027	0.308	0.389	0.204	0.354	0.36	0.395	0.481	0.473	0.343	0.604	0.596	0.534	0.19	0.171	0.089	0.415	0.323	0.059
ENSG00000142178.9	SIK1	0.229	0.229	0.198	-0.022	-0.068	-0.071	0.036	0.028	0.089	0.073	0.007	0.058	0.103	0.028	0.031	0.217	0.259	0.192	0.094	0.132	0.072	-0.265	0.002	0.169	0.068	0.046	0.023	0.117	0.1	0.048	0.152	0.13	0.154	0.086	0.121	0.029	0.241	0.244	0.166	0.027	-0.12	-0.072	0.035	0.079	0.07
ENSG00000142182.9	DNMT3L	0.038	0.07	-0.013	-0.006	0.019	-0.021	-0.024	-0.024	-0.049	-0.005	0.115	0.045	0.113	-0.005	-0.002	0.024	0.018	0.028	0.07	-0.012	0.013	0.059	-0.024	-0.164	0.013	-0.016	0.004	0.072	0.261	0.15	-0.015	0.011	0.051	0.093	0.029	0.022	0.196	0.051	-0.037	-0.005	-0.032	-0.121	0.017	0.002	-0.023
ENSG00000142185.16	TRPM2	0.312	0.313	0.327	0.167	0.224	0.279	0.228	0.212	0.236	0.479	0.453	0.284	0.274	0.274	0.225	0.129	0.106	0.135	0.111	0.127	0.109	0.324	0.245	0.237	0.353	-0.048	0.078	0.231	0.201	0.2	0.203	0.251	0.209	0.28	0.249	0.331	0.268	0.245	0.129	0.323	0.296	0.285	0.321	0.207	0.198
ENSG00000142186.17	SCYL1	0.199	0.251	0.106	0.153	0.103	0.253	0.082	0.094	0.096	0.336	0.19	0.107	-0.034	-0.004	-0.086	0.21	0.187	0.037	0.08	0.042	0.013	-0.021	-0.219	-0.002	0.204	-0.028	0.045	0.328	0.413	0.2	-0.026	-0.029	-0.081	0.173	0.183	0.089	0.299	0.235	-0.049	0.1	0.046	-0.04	0.272	0.251	-0.075
ENSG00000142188.17	TMEM50B	0.353	0.372	0.319	0.294	0.29	0.142	0.461	0.423	0.328	0.243	0.104	-0.077	0.225	0.201	0.216	0.285	0.219	0.182	0.047	0.21	0.241	0.081	0.262	-0.035	0.055	0.022	0.048	0.17	0.227	0.114	0.071	0.118	-0.023	0.348	0.27	0.165	0.225	0.211	0.171	0.42	0.368	0.476	0.461	0.295	0.343
ENSG00000142192.21	APP	0.38	0.381	0.239	0.323	0.278	0.172	0.293	0.196	0.16	0.374	0.283	0.449	0.059	0.138	0.097	0.184	0.184	0.072	0.239	0.194	-0.017	-0.008	-0.138	0.012	0.125	-0.033	-0.13	0.429	0.401	0.168	0.014	0.056	-0.115	0.308	0.299	0.133	0.434	0.417	0.397	0.087	0.099	0.048	0.075	-0.023	-0.158
ENSG00000142197.12	DOPEY2	0.374	0.382	0.368	0.07	0.032	0.112	0.139	0.125	0.118							0.298	0.295	0.321	0.085	0.037	-0.074	0.028	0.143	-0.066	0.108	-0.002	-0.058	0.124	0.206	0.2	-0.076	-0.005	-0.153	0.182	0.148	0.062	0.129	0.074	-0.045	-0.013	-0.009	0.095	0.026	0.049	-0.094
ENSG00000142207.7	URB1	0.212	0.245	0.212	0.093	0.087	0.031	-0.006	0.022	0.019	0.067	-0.003	0.221	-0.002	0.033	-0.04	0.19	0.155	0.087	0.271	0.235	0.072	0.024	-0.129	-0.02	0.039	0.008	0.054	0.178	0.253	0.174	0.02	0.059	0.091	0.258	0.231	0.185	0.141	0.072	0.007	-0.123	-0.041	0.061	0.086	0.161	-0.01
ENSG00000142208.17	AKT1	0.206	0.207	0.119	0.161	0.1	0.177	0.106	0.121	0.159	0.393	0.421	0.298	0.197	0.186	0.088	0.272	0.239	0.138	-0.015	0.023	0.036	-0.167	-0.191	0.149	-0.064	0.013	0.08	0.174	0.332	0.069	0.037	0.111	-0.076	0.294	0.314	0.169	0.347	0.233	0.063	0.013	-0.092	0.029	0.056	-0.02	-0.148
ENSG00000142224.17	IL19	0.146	0.127	0.056	0.105	0.077	0.056	0.101	0.06	0.051	0.214	0.263	0.199	0.151	0.146	0.033	-0.001	0.058	0.049	0.11	0.068	0.094	0.046	-0.015	0.13	-0.009	-0.03	-0.085	0.106	0.073	0.069	0.083	0.128	0.024	0.089	0.096	0.118	0.226	0.147	0.125	0.101	-0.09	0.111	0.012	-0.021	0.024
ENSG00000142227.11	EMP3	0.354	0.354	0.364	0.287	0.323	0.373	0.404	0.324	0.197	0.55	0.487	0.455	0.24	0.244	0.216	0.435	0.439	0.425	0.452	0.453	0.473	0.099	0.14	0.005	0.182	0.124	0.143	0.372	0.341	0.266	0.18	0.167	0.209	0.512	0.488	0.435	0.615	0.587	0.529	0.352	0.195	0.115	0.366	0.164	0.077
ENSG00000142230.13	SAE1	0.33	0.346	0.159	0.382	0.376	0.12	0.011	-0.017	0.004	0.255	0.273	0.004	0.141	0.242	-0.055	0.105	0.116	0.058	0.033	0.06	-0.008	-0.251	-0.002	0.231	-0.284	0.129	0.089	0.296	0.304	0.148	0.098	0.213	0.028	0.188	0.207	0.021	0.107	0.181	0.022	0.329	0.322	0.083	0.343	0.392	0.072
ENSG00000142233.14	NTN5	0.308	0.304	0.216	0.031	0.123	-0.008	0.098	0.129	0.104	0.225	0.138	0.21	0.077	0.129	0.213	0.118	0.109	0.082	0.005	-0.019	0.006	0.088	-0.047	-0.06	0	-0.003	-0.025	0.261	0.279	0.17	0.176	0.168	0.096	0.266	0.309	0.131	-0.017	-0.032	0.001	0.071	0.049	-0.051	0.02	0.076	0.073
ENSG00000142235.12	LMTK3	0.282	0.276	0.269	0.313	0.289	0.096	0.263	0.251	0.178	0.261	0.296	0.079	0.193	0.084	0.174	0.164	0.199	0.175	0.113	0.205	0.114	-0.293	-0.165	0.141	-0.087	-0.02	0.048	0.315	0.353	0.376	0.211	0.254	0.23	0.286	0.207	0.228	0.074	0.077	0.055	-0.027	-0.007	0.036	0.005	-0.022	-0.038
ENSG00000142252.11	GEMIN7	0.238	0.276	0.208	0.18	0.351	0.047	-0.026	-0.104	-0.038	0.076	0.067	0.032	0.003	-0.011	-0.012	0.527	0.53	0.517	-0.154	-0.157	-0.084	-0.088	0.254	0.053	0.053	-0.054	-0.021	0.173	0.184	0.199	0.04	0.089	0.089	0.061	0.204	0.101	0.07	-0.077	-0.044	-0.059	0.034	0.097	0.057	0.008	0.006
ENSG00000142273.13	CBLC	0.256	0.247	0.22	0.255	0.24	0.126	0.107	0.063	0.007	0.267	0.164	-0.012	0.104	0.068	0.009	0.235	0.258	0.13	0.22	0.197	0.103	-0.123	0.168	0.069	0.015	0.072	-0.059	0.283	0.304	0.185	0.163	0.115	0.233	0.137	0.149	0.094	0.326	0.391	0.265	0.157	0.161	0.049	0.288	0.245	0.135
ENSG00000142279.13	WTIP	0.476	0.457	0.43	0.345	0.351	0.215				0.328	0.389	0.324	0.256	0.237	0.267	0.279	0.218	0.236	0.482	0.32	0.255	-0.105	-0.196	0.157	-0.022	-0.012	0.055	0.329	0.209	0.13	0.137	0.034	0.171	0.286	0.284	0.217	0.062	0.13	0.082	0.295	0.312	0.241	0.309	0.228	0.266
ENSG00000142303.14	ADAMTS10	0.408	0.392	0.372	0.34	0.372	0.354	0.274	0.259	0.221	0.395	0.393	0.323	0.307	0.343	0.313	0.369	0.329	0.344	0.406	0.286	0.344	-0.023	-0.11	0.239	-0.087	-0.018	-0.023	0.345	0.357	0.253	0.169	0.091	0.231	0.35	0.364	0.311	0.415	0.44	0.446	0.293	0.276	0.216	0.169	0.239	0.084
ENSG00000142319.18	SLC6A3	0.053	-0.008	0.041	0.199	0.196	0.025	0.114	0.111	0.007	0.051	-0.039	0.049	0.051	0.091	-0.013	0.049	0.09	0.026	-0.001	0.008	0.001	0.267	-0.221	-0.066	-0.008	-0.01	-0.046	0.109	0.201	0.026	0.02	-0.003	-0.02	0.151	0.176	0.208	0.293	0.25	0.188	0.167	0.11	0.042	0.055	0.114	-0.003
ENSG00000142327.13	RNPEPL1	0.254	0.28	0.226	0.153	0.175	0.162	0.045	0.05	0.041	0.176	0.357	0.277	0.179	0.198	0.157	0.26	0.237	0.167	0	0.025	-0.12	0.154	-0.04	0.144	0.14	-0.111	-0.008	0.144	0.176	0.136	0.072	0.075	0.043	0.233	0.286	0.255	0.338	0.249	0.063	0.233	0.165	-0.035	0.082	-0.021	-0.138
ENSG00000142330.20	CAPN10	0.398	0.433	0.366	0.151	0.215	0.209	0.028	0.008	0.019	-0.021	0.303	0.141	-0.006	0.019	0.001	0.333	0.342	0.28	0.435	0.395	0.347	-0.221	-0.166	0.081	0.014	0.004	0.125	0.304	0.192	0.221	0.248	0.189	0.172	0.366	0.39	0.247	0.175	0.084	0.014	0.121	0.056	0.099	0.153	-0.041	0.046
ENSG00000142347.19	MYO1F	0.499	0.5	0.53	0.342	0.413	0.449	0.503	0.439	0.378	0.637	0.652	0.571	0.328	0.353	0.301	0.496	0.504	0.466	0.453	0.387	0.484	0.426	0.081	0.027	0.364	-0.026	-0.039	0.341	0.358	0.349	0.364	0.367	0.447	0.444	0.446	0.473	0.531	0.51	0.515	0.373	0.268	0.227	0.234	0.133	0.136
ENSG00000142396.10	ERVK3-1	0.284	0.285	0.245	0.191	0.273	0.064				0.252	0.05	0.093	0.151	0.107	0.164	0.115	0.248	0.227	0.115	0.158	0.104	0.007	0.191	0.007	-0.234	0.023	0.05	0.283	0.294	0.156	0.132	0.159	0.035	0.226	0.209	0.045	0.102	0.015	-0.018	0.077	0.04	-0.038	0.009	-0.044	0.011
ENSG00000142405.22	NLRP12	0.277	0.28	0.236	0.17	0.183	0.127	0.362	0.286	0.264	0.197	0.065	0.066	0.279	0.281	-0.054	0.203	0.261	0.138	0.276	0.185	0.13	0.054	-0.018	0.156	0.095	0.03	-0.022	0.102	0.14	-0.053	0.063	0.03	0.104	0.298	0.253	0.144	0.373	0.281	0.284	0.176	-0.004	0.076	0.125	0.061	0.152
ENSG00000142408.6	CACNG8	0.224	0.138	0.109	0.16	0.154	0.089	0.093	0.03	-0.086	0.069	0.142	0.114	0.162	-0.014	0.017	0.028	-0.059	0.022	0.083	0.084	0.033	-0.021	-0.038	0.011	-0.025	0.009	0.049	0.016	0.104	0.064	0.035	0.008	-0.062	0.04	0.039	0.012	0.096	-0.02	-0.02	-0.031	0.006	0.03	0.023	-0.014	0.022
ENSG00000142409.6	ZNF787	0.301	0.365	0.303	0.084	-0.003	0.125				0.119	0.015	-0.008	-0.003	0.053	0.039	0.215	0.232	0.119	-0.079	-0.096	-0.024	-0.126	-0.038	0.109	-0.049	0.063	0.118	0.228	0.229	0.186	-0.013	-0.049	-0.077	0.145	0.153	0.093	0.102	0.114	-0.053	0.017	0.09	-0.018	0.059	0.102	-0.15
ENSG00000142444.7	C19orf52	0.289	0.329	0.18	0.053	-0.04	0.01	0.087	0.074	0.133							0.399	0.43	0.313	0.034	-0.007	-0.02	-0.281	0.081	0.007	-0.119	0.093	0.163	0.257	0.343	0.151	0.095	0.13	-0.038	0.16	0.22	0.115	0.186	0.174	0.091	-0.041	0.036	-0.028	0.032	0.03	-0.245
ENSG00000142449.13	FBN3	0.526	0.522	0.444	0.357	0.335	0.298				0.301	0.06	0.229	0.229	0.156	0.214	0.047	-0.05	0.028	0.1	-0.018	-0.126	0.027	-0.047	0.208	-0.093	0.164	0.119	0.291	0.29	0.116	0.2	0.131	0.125	0.324	0.389	0.346	0.44	0.438	0.505	0.006	-0.066	-0.012	0.145	0.033	-0.033
ENSG00000142453.12	CARM1	0.321	0.316	0.208	0.24	0.265	0.235				-0.035	-0.132	-0.011	0.063	0.083	-0.055	0.307	0.278	0.201	0.167	0.122	0.054	-0.149	-0.144	0.209	-0.147	-0.063	0.007	0.183	0.173	0.111	-0.034	0.013	0.024	0.237	0.299	0.214	0.324	0.25	0.062	0.339	0.279	0.099	0.376	0.287	0.067
ENSG00000142459.8	EVI5L	0.215	0.243	0.17	0.027	-0.02	0.115	0.116	0.081	0.036	0.247	0.322	0.131	0.133	0.177	0.13	0.207	0.17	0.137	-0.066	-0.094	-0.062	-0.14	-0.171	0.133	0.032	0.047	0.035	0.29	0.258	0.231	0.116	0.083	0.063	0.342	0.34	0.312	0.212	0.237	0.148	0.081	0.013	-0.038	0.124	0.046	-0.116
ENSG00000142484.7	TM4SF5	0.002	0.061	-0.01	-0.028	0.045	-0.144	-0.049	-0.051	-0.046	0.014	-0.007	0.049	-0.028	0.004	-0.013	0.186	0.189	0.21	0.364	0.28	0.255	0.007	-0.076	0.077	0.011	-0.092	0.053	0.057	0.067	0.073	0.125	0.06	-0.05	0.213	0.215	0.17	0.13	0.065	0.021	0.113	0.071	0.302	0.18	0.145	0.351
ENSG00000142494.13	SLC47A1	0.14	0.166	0.157	0.149	0.169	0.035	0.051	0.028	0.087	0.052	0.205	0.294	0.235	0.238	0.194	0.295	0.343	0.186	0.34	0.338	0.237	-0.017	-0.016	-0.178	-0.011	0.04	0.11	0.407	0.353	0.384	0.309	0.3	0.28	0.363	0.32	0.284	0.381	0.374	0.355	0.419	0.422	0.397	0.297	0.221	0.254
ENSG00000142507.10	PSMB6	0.24	0.283	0.119	0.191	0.155	0.193	0.023	0.039	0.171	0.257	0.301	0.202	0.06	-0.008	-0.001	0.256	0.277	0.107	-0.062	0.111	0.084	-0.107	0.132	0.024	0.025	0.091	0.133	0.22	0.345	0.144	-0.083	-0.059	0.004	0.156	0.149	0.033	0.158	0.169	0.032	0.099	0.107	0.087	0.206	0.203	0.052
ENSG00000142511.4	GPR32	0.025	0.002	-0.034	-0.001	-0.035	0.049	-0.104	-0.013	-0.057	-0.029	0.026	-0.116	0.028	0.086	-0.041	0.003	0.013	-0.05	0.049	0.035	-0.073	-0.052	-0.056	0.085	-0.028	0.076	0.005	0.1	0.134	0.15	0.001	-0.136	0.02	-0.023	-0.086	-0.016	0.064	0.023	-0.03	0.268	0.098	-0.031	0.025	0.022	-0.039
ENSG00000142512.15	SIGLEC10	0.524	0.519	0.551	0.397	0.444	0.426	0.344	0.285	0.269	0.499	0.47	0.479	0.437	0.428	0.396	0.558	0.554	0.499	0.356	0.353	0.381	0.377	0.261	0.001	0.258	-0.084	-0.026	0.349	0.355	0.375	0.289	0.322	0.376	0.489	0.459	0.531	0.584	0.555	0.554	0.469	0.201	0.2	0.432	0.235	0.304
ENSG00000142513.6	ACPT	0.156	0.18	0.049	-0.011	-0.055	0.042	0.171	0.114	-0.004							0.009	0.029	-0.043	-0.044	-0.018	-0.01	-0.115	0.115	0.068	-0.189	-0.006	0.023	0.068	0.023	-0.004	0.183	0.089	0.04	0.082	0.138	-0.004	0.124	-0.016	0.008	0.188	0.199	-0.132	0.134	0.063	0.03
ENSG00000142515.15	KLK3	0.163	0.186	0.156	0.093	0.151	0.057	0.234	0.182	0.09	0.234	0.239	-0.076	0.285	0.338	0.102	0.287	0.37	0.33	0.318	0.261	0.26	-0.007	-0.029	-0.019	-0.041	-0.067	0.056	-0.12	-0.054	-0.035	-0.001	-0.094	0.036	0.065	0.051	0.057	0.085	0.132	0.156	0.116	0.051	0	0.005	0.029	0.007
ENSG00000142528.16	ZNF473	0.342	0.326	0.31	0.304	0.276	0.171	0.017	0.026	-0.083	0.173	0.141	0.171	0.108	0.091	0.054	0.269	0.281	0.224	0.147	0.198	0.044	-0.184	-0.078	0.09	-0.198	-0.06	0.059	0.481	0.466	0.439	0.264	0.269	0.287	0.172	0.204	0.038	0.331	0.264	0.165	0.218	0.175	0.093	0.344	0.288	0.104
ENSG00000142530.11	FAM71E1	0.292	0.295	0.263	-0.041	-0.043	-0.03	0.041	-0.031	-0.015							0.414	0.368	0.353	0.419	0.432	0.306	-0.023	0.204	-0.064	0.014	0.111	0.054	0.324	0.354	0.303	0.218	0.187	0.179	0.207	0.192	0.202	0.285	0.279	0.231	0.113	0.067	0.082	-0.048	-0.154	-0.094
ENSG00000142534.7	RPS11	0.237	0.315	0.044	-0.095	-0.102	0.026				0.07	0.202	0.005	0.008	0.101	0.047	0.146	0.177	0.033	0.014	0.001	-0.037	-0.13	0.245	0.009	-0.151	-0.006	0.111	0.173	0.236	0.087	0.03	0.048	-0.063	0.146	0.195	0.061	-0.177	-0.092	-0.061	0.041	0.03	0.025	0.046	0.045	0.021
ENSG00000142538.2	PTH2	0.152	0.145	0.111	0.132	0.088	0.092	0.08	0.059	0.064	0.011	-0.097	0.018	0.003	-0.069	0.023	-0.029	-0.04	0.02	-0.067	-0.012	0.026	-0.18	-0.02	-0.092	-0.08	0.033	-0.055	0.077	0.133	0.008	0.037	-0.03	-0.015	0.106	0.095	0.027	0.122	0.012	0.144	-0.06	0.016	0.042	-0.005	-0.043	0.05
ENSG00000142539.9	CTD-2545M3.6
ENSG00000142541.18	RPL13A	0.263	0.323	0.131	-0.044	-0.011	0.132	0.035	-0.009	0.031	0.004	0.142	-0.02	0.07	0.142	0.05	0.014	0.08	0.033	-0.005	-0.007	-0.013	-0.035	0.253	0.097	-0.073	-0.069	0.049	0.155	0.242	0.131	0.038	0.022	0.024	0.106	0.126	0.04	-0.104	-0.147	-0.053	0.02	0.028	0.063	0.031	0.007	0.032
ENSG00000142544.7	CTU1	0.377	0.426	0.384	0.075	0.079	0.219	0.076	-0.008	0.088	0.162	0.237	0.238	0.086	0.101	0.097	0.488	0.489	0.52	-0.084	-0.098	-0.066	-0.227	0.098	0.205	-0.096	-0.01	0.048	0.281	0.285	0.224	0.147	0.087	0.145	0.09	0.149	0.092	0.085	0.118	-0.008	0.178	0.089	0.021	0.293	0.245	0.162
ENSG00000142546.14	NOSIP	0.24	0.329	0.196	0.014	0.091	0.13	0.004	-0.093	0.027	0.119	0.347	0.153	0.057	0.115	0.106	0.32	0.315	0.258	0	-0.016	0.051	-0.135	0.172	0.096	-0.005	0.013	0.042	0.358	0.435	0.243	0.062	0.103	0.084	0.325	0.331	0.181	0.14	0.085	0.044	0.118	0.145	0.045	0.142	-0.03	-0.108
ENSG00000142549.9	IGLON5	0.296	0.271	0.204	0.25	0.319	0.197	0.11	0.039	-0.015	0.373	0.383	0.262	0.395	0.283	0.339	0.309	0.256	0.184	0.333	0.324	0.21	-0.275	0.049	0.146	-0.085	0.05	0.063	0.214	0.265	0.206	-0.121	-0.105	-0.076	0.24	0.204	0.255	0.255	0.219	0.154	0.153	0.136	0.117	0.208	0.166	0.086
ENSG00000142552.8	RCN3	0.431	0.403	0.412	0.345	0.346	0.418	0.312	0.212	0.145	0.429	0.344	0.368	0.336	0.255	0.255	0.274	0.264	0.299	0.443	0.336	0.437	0.141	0.028	0.347	0.157	-0.079	-0.115	0.311	0.372	0.203	0.257	0.225	0.266	0.468	0.439	0.367	0.626	0.593	0.564	0.218	0.172	0.196	0.251	0.194	0.049
ENSG00000142556.19	ZNF614	0.167	0.117	0.149	0.068	0.031	0.045	-0.089	-0.072	-0.028	0.085	0.123	0.037	0.116	0.051	0.128	0.212	0.215	0.207	-0.057	-0.031	-0.031	-0.203	0.195	-0.046	-0.285	0.11	0.065	0.158	0.226	0.159	0.061	0.154	0.218	0.232	0.26	0.13	0.145	0.115	0.149	-0.134	-0.098	0.046	-0.007	-0.019	0.075
ENSG00000142583.18	SLC2A5	0.523	0.511	0.504	0.452	0.499	0.473	0.419	0.351	0.333	0.532	0.515	0.524	0.272	0.235	0.249	0.521	0.533	0.501	0.484	0.498	0.525	0.313	0.091	0.167	0.35	-0.047	0.032	0.28	0.248	0.25	0.266	0.19	0.375	0.387	0.43	0.382	0.383	0.275	0.343	0.5	0.463	0.458	0.519	0.388	0.474
ENSG00000142599.19	RERE	0.408	0.416	0.338	0.272	0.363	0.155	0.185	0.252	0.193	0.352	0.238	0.278	0.215	0.183	0.265	0.289	0.263	0.169	0.261	0.193	0.087	0.083	-0.056	0.087	0.026	-0.062	-0.056	0.219	0.332	0.197	-0.022	0.029	-0.074	0.329	0.349	0.293	0.255	0.252	0.176	0.168	-0.005	0.069	0.187	-0.021	0.055
ENSG00000142606.16	MMEL1	0.364	0.369	0.31	0.443	0.415	0.284	0.287	0.232	0.206	0.443	0.415	0.341	0.184	0.16	0.14	0.238	0.217	0.207	0.141	0.133	0.154	0.083	0.005	0.072	0.081	0.046	0.109	0.212	0.203	0.107	0.053	0.058	0.096	0.154	0.219	0.094	0.26	0.175	0.189	0.16	0.149	0.138	0.068	0.122	0.139
ENSG00000142609.18	CFAP74	0.066	0.151	0.05	0.17	0.125	0.006				0.265	0.097	0.183	0.017	0.1	0.049	0.171	0.246	0.139	0.192	0.132	0.124	0.019	0.057	-0.016	-0.003	0.028	0.007	0.1	0.127	0.05	0.023	0.047	0.145	0.043	0.071	0.094	-0.024	-0.021	0.006	0.234	0.223	0.141	0.232	0.241	0.101
ENSG00000142611.17	PRDM16	0.259	0.28	0.144	0.189	0.141	0.104	0.212	0.269	0.236	0.382	0.379	0.389	0.318	0.311	0.077	0.197	0.167	0.179	0.178	0.162	0.089	0.035	-0.092	-0.082	0.005	-0.108	0.007	0.219	0.289	0.221	0.122	0.091	-0.025	0.1	0.098	0.125	0.208	0.146	0.017	0.41	0.392	0.356	0.455	0.403	0.397
ENSG00000142615.8	CELA2A	0.034	0.034	0.006	0.072	0.123	-0.03	-0.059	-0.036	-0.004	-0.005	-0.046	0.041	0.028	0.058	0.079	0.066	0.053	0.128	-0.072	-0.038	-0.055	-0.027	-0.051	-0.094	-0.09	0.003	0.057	0.062	0.228	0.047	0.009	-0.023	-0.041	0.065	0.151	0.086	0.006	-0.011	0.021	0.018	-0.001	0.128	-0.041	0.02	0.002
ENSG00000142619.4	PADI3	0.236	0.226	0.255	0.218	0.18	0.17	0.108	0.029	-0.033	0.375	0.288	0.238	0.151	0.193	0.012	0.043	0.105	0.096	0.206	0.18	0.263	0.022	-0.051	0.134	0.096	-0.015	0.006	0.226	0.175	0.158	0.22	0.261	0.165	0.337	0.282	0.321	0.506	0.462	0.461	0.216	0.159	0.133	0.105	-0.015	0.066
ENSG00000142621.19	FHAD1	0.223	0.217	0.134	0.089	0.069	0.035	0.259	0.194	0.108	0.191	0.145	0.236	0.128	0.188	0.07	0.115	0.058	-0.027	0.217	0.162	0.081	-0.11	0.077	0.111	-0.066	0.054	0.061	0.133	0.138	0.031	0.195	0.184	0.102	0.127	0.152	0.081	0.336	0.271	0.195	0.16	0.192	-0.076	0.029	0.055	-0.012
ENSG00000142623.11	PADI1	0.228	0.206	0.199	0.19	0.209	0.075	0.15	0.019	-0.007	0.398	0.373	0.209	0.275	0.151	0.097	-0.006	-0.036	0.079	-0.077	-0.042	-0.056	0.014	0.19	0.021	-0.04	-0.023	0.006	0.114	0.141	0.205	0.075	0.09	0.046	0.411	0.378	0.352	0.38	0.353	0.391	0.046	0.012	0.077	-0.062	-0.074	0.158
ENSG00000142627.13	EPHA2	0.511	0.482	0.449	0.337	0.364	0.313	0.218	0.211	0.13	0.504	0.429	0.572	0.082	0.091	0.06	0.099	0.084	0.052	-0.041	0.025	-0.05	-0.086	-0.13	0.031	0.118	-0.107	0.049	0.296	0.28	0.2	0.358	0.339	0.225	0.544	0.514	0.456	0.514	0.499	0.406	0.212	0.118	0.049	0.249	0.1	0.221
ENSG00000142632.17	ARHGEF19	0.347	0.354	0.318	0.189	0.233	0.195	0.177	0.189	0.16	0.26	0.171	0.297	0.299	0.271	0.247	0.246	0.222	0.182	0.4	0.375	0.221	0.131	0.011	0.097	0.019	-0.004	0.042	0.524	0.5	0.446	0.405	0.409	0.28	0.25	0.186	0.173	0.29	0.248	0.205	0.317	0.252	0.23	0.339	0.196	0.195
ENSG00000142634.13	EFHD2	0.346	0.365	0.29	0.228	0.251	0.327	0.258	0.211	0.154	0.574	0.628	0.542	0.192	0.234	0.049	0.05	0.123	-0.037	-0.052	-0.026	-0.034	0.019	-0.088	-0.087	0.252	-0.057	0.012	0.203	0.205	0.035	0.068	0.083	0.042	0.413	0.423	0.279	0.473	0.429	0.291	0.222	0.126	0.018	0.214	0.182	-0.045
ENSG00000142655.13	PEX14	0.231	0.287	0.169	0.114	0.057	0.163	0.035	0.003	-0.01	0.154	0.238	0.203	0.061	0.088	-0.016	0.127	0.104	0.03	-0.006	-0.037	0.158	-0.056	-0.081	0.185	0.073	0	0.064	0.337	0.395	0.139	0.112	0.127	-0.044	0.117	0.157	-0.015	0.18	0.091	-0.027	0.096	0.068	0.183	0.16	0.067	0.083
ENSG00000142657.21	PGD	0.341	0.373	0.255	0.369	0.377	0.262	0.2	0.233	0.219	0.362	0.27	0.163	0.204	0.257	-0.027	0.095	0.106	-0.003	0.019	0.026	-0.026	-0.023	0.067	0.036	0.001	0.038	0.076	0.357	0.287	0.235	0.268	0.309	0.236	0.419	0.386	0.291	0.467	0.459	0.36	0.163	0.167	0.103	0.075	0.054	0.053
ENSG00000142661.19	MYOM3	0.254	0.244	0.193	0.442	0.378	0.176	0.16	0.18	0.101	0.381	0.291	0.057	0.202	0.142	0.092	0.427	0.399	0.396	0.459	0.478	0.374	0.047	0.053	-0.001	-0.049	0.005	0	0.423	0.402	0.452	0.253	0.25	0.315	0.265	0.24	0.224	0.086	0.021	-0.034	0.089	0.084	0.132	-0.04	-0.011	0.048
ENSG00000142669.15	SH3BGRL3	0.411	0.429	0.268	0.414	0.409	0.398				0.334	0.339	0.246	0.08	0.08	0.029	0.285	0.323	0.175	0.016	0.104	0.093	0.201	0.167	0.14	0.262	-0.016	-0.019	0.536	0.559	0.293	0.327	0.365	0.175	0.433	0.449	0.233	0.49	0.466	0.19	0.23	0.122	-0.003	0.359	0.151	0.012
ENSG00000142675.18	CNKSR1	0.307	0.281	0.237	0.255	0.326	0.188	0.135	0.134	0.103	0.241	0.097	0	0.133	0.13	0.062	0.236	0.285	0.163	0.134	0.128	0.076	0.179	-0.089	0.179	-0.012	0.071	0.096	0.387	0.373	0.299	0.181	0.209	0.207	0.314	0.298	0.121	0.03	-0.064	-0.055	0.279	0.236	0.13	0.267	0.159	0.111
ENSG00000142676.14	RPL11	0.292	0.328	0.131	0.119	0.132	0.279	0.1	0.073	0.05	0.108	0.214	0.114	0.048	0.1	-0.006	0.205	0.249	0.004	-0.064	-0.119	0.012	-0.024	0.035	0.077	0.038	-0.045	0.033	0.262	0.329	0.151	-0.03	-0.013	-0.158	0.03	0.084	-0.034	-0.001	0.016	0.157	-0.007	0.088	0.058	-0.001	-0.172	0.185
ENSG00000142677.4	IL22RA1	0.283	0.278	0.179	0.362	0.359	0.236	0.122	0.122	0.03	0.094	0.062	0.085	0.096	0.017	0.111	0.457	0.412	0.382	0.438	0.412	0.326	-0.05	0.035	-0.069	-0.069	-0.028	0.01	0.535	0.527	0.448	0.29	0.336	0.369	0.287	0.262	0.169	0.302	0.268	0.172	0.209	0.195	0.044	0.023	-0.012	0.101
ENSG00000142684.9	ZNF593							0.034	-0.004	0.091	-0.013	-0.114	0.037	-0.088	-0.022	0.069
ENSG00000142686.8	C1orf216	0.117	0.115	0.073	-0.007	-0.012	0.04	0.042	0.038	-0.001	0.412	0.077	0.065	-0.048	-0.041	0.091	0.3	0.325	0.252	0.235	0.329	0.225	-0.011	0.12	-0.147	0.136	0.001	-0.017	0.315	0.32	0.135	0.391	0.379	0.262	0.119	0.184	0.01	0.249	0.069	0.101	0.192	0.193	0.138	0.203	0.168	0.132
ENSG00000142687.18	KIAA0319L	0.557	0.515	0.472	0.55	0.504	0.39	0.288	0.288	0.23	0.284	0.224	0.254	0.161	0.175	0.165	0.301	0.318	0.266	0.237	0.014	-0.085	0.041	-0.159	-0.086	0.16	-0.08	0.012	0.214	0.128	0.01	-0.196	-0.137	-0.125	0.328	0.304	0.234	0.279	0.3	0.1	0.354	0.259	0.299	0.399	0.133	0.361
ENSG00000142694.6	EVA1B										0.182	-0.145	-0.065	0.022	-0.056	-0.063
ENSG00000142698.15	C1orf94	0.338	0.289	0.165	0.224	0.178	0.098	0.141	0.083	0.024	0.455	0.321	0.152	0.063	0.017	0.047	0.032	0.014	-0.009	0.084	0.059	0.025	0.166	-0.211	0.209	-0.018	-0.049	0.007	-0.078	-0.024	0.018	0.009	-0.018	0.045	0.13	-0.002	0.027	0.04	0.093	0.07	-0.063	-0.022	-0.054	0.019	-0.051	0.023
ENSG00000142700.12	DMRTA2	0.286	0.329	0.27	0.318	0.409	0.21				0.254	0.271	0.191	0.024	0.034	-0.063	0.203	0.198	0.208	0.18	0.154	0.177	-0.178	-0.028	0.038	-0.155	-0.041	0.137	0.492	0.473	0.446	0.3	0.297	0.267	0.192	0.202	0.179	0.191	0.192	0.126	0.046	-0.131	0.037	0.089	-0.02	0.057
ENSG00000142731.11	PLK4	0.556	0.503	0.547	0.585	0.6	0.623	0.189	0.177	0.274	0.376	0.373	0.399	0.387	0.35	0.337	0.242	0.224	0.119	0.188	0.146	0.052	-0.235	0.043	0.167	-0.301	0.065	0.174	0.343	0.367	0.314	0.285	0.29	0.153	0.323	0.317	0.255	0.449	0.37	0.463	0.646	0.57	0.529	0.672	0.612	0.641
ENSG00000142733.17	MAP3K6	0.443	0.437	0.394	0.306	0.28	0.233	0.161	0.124	0.064	0.474	0.391	0.449	0.082	0.027	-0.011	0.505	0.496	0.455	0.318	0.281	0.18	0.001	0.125	0.001	0.156	0.025	0.039	0.172	0.237	0.186	0.064	0.073	0.089	0.43	0.413	0.372	0.166	0.163	0.122	0.253	0.245	0.12	0.155	0.105	-0.07
ENSG00000142748.13	FCN3	0.326	0.322	0.346	0.273	0.259	0.228	0.348	0.339	0.284	0.372	0.318	0.204	0.165	0.229	0.116	0.21	0.223	0.286	0.218	0.089	0.07	0.071	-0.022	0.096	0.068	-0.13	-0.082	0.13	0.177	0.011	0.147	0.145	0.108	0.284	0.3	0.296	0.199	0.197	0.188	0.358	0.362	0.369	0.065	0.071	0.148
ENSG00000142751.15	GPN2	0.219	0.212	0.132	0.111	0.15	0.088	0.179	0.131	0.164	-0.049	-0.069	0.13	0.153	0.167	0.03	0.209	0.214	0.131	-0.032	-0.022	0.042	-0.032	-0.108	-0.107	0.064	0.129	0.126	0.253	0.225	0.018	-0.015	0.032	0.027	0.169	0.135	-0.029	0.243	0.129	0.007	0.002	-0.021	-0.02	0.131	-0.095	0.014
ENSG00000142765.18	SYTL1	0.359	0.391	0.355	0.299	0.294	0.249	0.214	0.214	0.154	0.254	0.392	0.404	0.187	0.217	0.208	0.446	0.423	0.469	0.309	0.329	0.379	-0.127	-0.091	0.275	0.058	-0.047	0.088	0.206	0.267	0.116	0.085	0.085	0.129	0.397	0.383	0.35	0.51	0.447	0.388	0.342	0.311	0.187	0.248	0.154	0.053
ENSG00000142784.16	WDTC1	0.329	0.297	0.27	0.291	0.338	0.157	-0.103	-0.134	-0.093	0.265	0.277	0.264	0.075	0.069	0.051	0.222	0.188	0.069	0.265	0.203	0.068	0.221	-0.053	-0.045	0.053	-0.098	-0.004	0.13	0.187	0.225	0.075	0.088	0.007	0.241	0.28	0.2	0.211	0.195	0.085	0.305	0.293	0.141	0.185	0.183	0.028
ENSG00000142789.20	CELA3A	0.035	-0.022	-0.027	-0.062	-0.071	-0.009				0.093	-0.058	-0.029	-0.079	0.036	-0.08	0.083	0.025	-0.019	-0.024	0.028	-0.019	0	-0.358	0.325	0.009	0.015	0.006	0.139	-0.092	0.073	-0.016	-0.031	0.037	-0.012	0.04	-0.041	0.012	0.005	-0.122	-0.122	-0.116	-0.081	0.01	-0.026	0.006
ENSG00000142794.19	NBPF3	0.346	0.337	0.31	0.345	0.352	0.196	0.136	0.139	0.185	0.359	0.217	0.251	0.169	0.096	0.133	0.104	0.173	0.118	0.034	-0.028	0.01	0.015	-0.147	-0.207	-0.123	0.031	-0.014	0.403	0.444	0.265	0.28	0.299	0.29	0.067	0.145	0.101	0.266	0.244	0.292	0.198	0.235	0.244	0.275	0.245	0.198
ENSG00000142798.20	HSPG2	0.406	0.391	0.39	0.231	0.25	0.334				0.559	0.531	0.469	0.226	0.155	0.228	0.38	0.414	0.384	0.114	0.01	0.057	0.059	-0.122	0.273	0.109	0.009	-0.08	0.277	0.406	0.299	0.099	0.167	0.216	0.453	0.451	0.35	0.377	0.435	0.38	0.124	0.033	0.131	0.183	0.1	0.019
ENSG00000142856.17	ITGB3BP	0.32	0.291	0.266	0.185	0.202	0.068	0.102	0.096	0.054	0.277	0.333	0.137	0.219	0.19	0.187	0.258	0.252	0.141	0.178	0.103	0.041	-0.228	0.065	0.013	-0.221	-0.026	0.096	0.447	0.461	0.418	0.289	0.263	0.243	0.343	0.316	0.186	0.282	0.271	0.319	0.215	0.172	0.193	0.185	0.105	0.186
ENSG00000142864.15	SERBP1	0.6	0.592	0.394	0.598	0.574	0.371	0.422	0.412	0.353	0.284	0.408	0.289	0.278	0.291	0.108	0.334	0.361	0.203	0.002	-0.004	-0.035	-0.021	-0.154	-0.138	-0.129	0.12	0.233	0.235	0.347	0.172	-0.075	0.11	-0.041	0.152	0.149	0.009	-0.008	0.02	0.207	0.183	0.298	0.091	0.127	0.239	0.127
ENSG00000142867.14	BCL10	0.162	0.172	0.12	0.163	0.191	0.133	0.045	-0.054	-0.061	0.068	0.268	0.053	-0.037	0	-0.153	0.275	0.225	0.182	0.154	0.159	0.26	0.142	0.19	-0.15	0.055	0.017	0.035	0.252	0.232	0.086	0.076	0.163	0.101	0.364	0.388	0.256	0.358	0.34	0.257	0.212	0.198	0.118	0.086	0.06	0.076
ENSG00000142871.18	CYR61	0.473	0.447	0.437	0.376	0.367	0.363	0.28	0.153	0.061							0.36	0.364	0.376	0.424	0.286	0.374	0.053	-0.028	0.119	0.213	0.047	0	0.212	0.289	0.125	0.082	0.137	0.11	0.412	0.41	0.342	0.5	0.486	0.384	0.207	0.225	0.176	0.166	0.216	0.119
ENSG00000142875.19	PRKACB	0.216	0.16	0.155	0.175	0.17	0.091	0.037	0.024	0.027	0.449	0.319	0.264	0.264	0.228	0.267	0.327	0.333	0.336	0.161	0.2	0.291	-0.006	-0.087	-0.175	0.043	0.007	-0.025	0.314	0.248	0.208	-0.04	0.028	0.06	0.245	0.207	0.196	0.294	0.264	0.25	0.048	0.06	0.171	-0.1	-0.019	0.101
ENSG00000142892.15	PIGK	0.259	0.294	0.232	0.197	0.162	0.146	0.1	0.099	0.118	0.048	0.086	-0.015	0.001	0.044	0.063	0.255	0.277	0.239	0.024	0.067	0.144	0.002	0.12	-0.207	0.063	0.141	0.049	0.282	0.116	0.133	0.038	0.073	0.039	0.405	0.37	0.261	0.222	0.252	0.303	0.041	-0.006	0.135	-0.037	-0.079	0.114
ENSG00000142910.16	TINAGL1	0.476	0.479	0.448	0.442	0.426	0.381	0.117	0.057	0.018	0.18	0.201	0.298	0.059	0.022	0.154	0.141	0.154	0.148	0.15	0.095	-0.068	0.104	0.085	0.196	0.299	-0.055	-0.019	0.265	0.204	0.126	0.144	0.109	0.167	0.347	0.349	0.297	0.532	0.496	0.464	0.01	0.026	-0.002	-0.071	0.031	0.139
ENSG00000142920.17	AZIN2	0.508	0.505	0.471	0.391	0.437	0.334				0.454	0.362	0.373	0.093	0.098	0.095	0.134	0.2	0.134	0.168	0.045	0.056	-0.022	-0.045	-0.164	0.042	-0.077	0.005	0.345	0.319	0.186	0.156	0.094	0.264	0.389	0.351	0.241	0.323	0.431	0.433	0.312	0.36	0.233	0.177	0.084	0.032
ENSG00000142937.12	RPS8	0.321	0.376	0.204	0.041	0.028	0.192				0.149	0.203	0.1	0.172	0.142	0.053	0.144	0.158	0.045	-0.004	0.001	-0.052	-0.052	0.187	-0.013	-0.013	-0.003	0.041	0.194	0.273	0.136	-0.02	-0.033	-0.037	0.183	0.175	0.03	-0.046	-0.003	0.125	-0.093	-0.135	0.051	0.055	0.03	0.056
ENSG00000142945.13	KIF2C	0.71	0.69	0.702	0.72	0.726	0.737	0.513	0.497	0.483	0.531	0.541	0.566	0.463	0.456	0.414	0.225	0.21	0.087	0.148	0.153	-0.028	-0.211	-0.166	0.137	-0.295	0.103	0.206	0.357	0.307	0.305	0.282	0.312	0.316	0.278	0.255	0.166	0.559	0.479	0.373	0.693	0.649	0.658	0.709	0.626	0.681
ENSG00000142949.17	PTPRF	0.145	0.135	0.135	-0.042	0.027	-0.006	0.128	0.157	0.01	0.099	0.011	0.277	0.152	0.157	0.04	0.23	0.21	0.107	0.163	0.156	-0.118	-0.065	-0.077	-0.013	0.078	0.011	0.049	0.185	0.297	0.112	0.2	0.121	0.087	0.223	0.219	0.104	0.085	0.105	-0.131	-0.052	-0.062	0.008	0.021	-0.016	-0.166
ENSG00000142959.5	BEST4	0.277	0.259	0.231	0.181	0.163	0.185				0.244	0.09	0.186	0.004	0.007	0.036	0.23	0.279	0.254	0.08	0.074	-0.018	0.154	0.132	-0.006	0.041	0.036	0.042	0.25	0.261	0.169	0.072	0.035	0.088	0.157	0.215	0.138	0.25	0.149	0.161	0.17	0.069	0.111	0.121	0.054	0.113
ENSG00000142961.15	MOB3C	0.353	0.334	0.285	0.034	0.163	0.192				0.449	0.442	0.291	0.223	0.274	0.289	0.127	0.126	0.052	0.228	0.239	0.177	0.142	0.07	-0.128	0.3	0.047	-0.043	0.051	0.144	0.065	-0.023	-0.074	0.169	0.348	0.356	0.277	0.338	0.253	0.186	0.143	0.208	-0.036	0.339	0.204	0.076
ENSG00000142973.14	CYP4B1	0.42	0.416	0.38	0.434	0.409	0.425	0.386	0.368	0.319	0.237	0.347	0.125	0.187	0.229	0.164	0.019	-0.029	-0.048	0.056	0.017	0.061	-0.174	-0.141	-0.009	0.037	-0.034	0.007	0.151	0.185	0.239	0.139	0.165	0.137	0.329	0.305	0.334	0.306	0.317	0.344	0.569	0.555	0.575	0.532	0.452	0.594
ENSG00000143001.5	TMEM61	0.223	0.184	0.175	0.167	0.143	0.044	0.096	-0.017	-0.013	0.093	-0.014	0.022	0.058	-0.103	0.205	0.388	0.404	0.462	0.366	0.339	0.337	0.076	-0.115	0.051	0.037	-0.064	-0.034	0.124	0.021	-0.075	-0.007	-0.142	0.079	0.228	0.126	0.235	0.208	0.199	0.084	0.042	-0.004	0.077	-0.029	-0.129	-0.03
ENSG00000143006.7	DMRTB1	0.02	-0.031	-0.046	0.049	-0.062	0.043	-0.015	0.013	-0.107	0.015	0.037	0.135	0.037	0.109	0.003	-0.033	-0.051	0.014	-0.039	-0.042	0.015	0.055	0.209	-0.025	-0.09	0.001	0.006	0.033	-0.047	0.014	-0.043	-0.001	-0.04	-0.026	-0.007	0.055	0.109	0.078	0.064	0.02	-0.01	-0.098	0	0.015	0.034
ENSG00000143013.13	LMO4	0.579	0.555	0.537	0.524	0.514	0.481	0.439	0.404	0.364	0.134	0.146	0.251	0.027	0.092	0.133	0.558	0.563	0.496	0.547	0.585	0.481	-0.181	-0.034	-0.055	-0.149	0.081	0.22	0.469	0.509	0.479	0.312	0.37	0.324	0.29	0.247	0.204	0.314	0.385	0.24	-0.041	-0.079	-0.026	-0.024	-0.092	0.115
ENSG00000143028.9	SYPL2	0.284	0.262	0.198	0.331	0.27	0.211				0.352	0.428	0.263	0.223	0.219	0.256	0.39	0.348	0.226	0.377	0.219	0.16	0.008	-0.109	-0.071	0.026	-0.02	-0.023	0.322	0.271	0.388	0.061	0.076	0.227	0.284	0.214	0.179	0.35	0.215	0.106	-0.072	-0.002	-0.002	-0.018	-0.084	-0.017
ENSG00000143032.8	BARHL2	0.185	0.226	0.009	0.143	0.114	0.05	-0.051	0.016	-0.141	-0.123	-0.021	0.148	0.05	0.057	-0.018	-0.009	-0.048	-0.019	-0.069	0.007	-0.017	0.065	0.155	0.05	-0.019	-0.02	0.004	0.034	-0.036	-0.019	-0.042	0.054	0.088	0.07	0.097	0.107	0.326	0.185	0.109	0.139	0.053	0.095	0.062	0.045	0.046
ENSG00000143033.18	MTF2	0.338	0.357	0.257	0.078	0.077	0.099	0.221	0.241	0.217	0.155	0.272	0.025	0.16	0.15	0.131	0.261	0.253	0.182	-0.196	-0.182	0.067	-0.301	0.032	-0.016	-0.22	0.099	0.167	0.192	0.227	0.258	0.179	0.252	0.129	0.227	0.231	0.128	0.254	0.219	0.127	0.276	0.206	0.072	0.262	0.142	0.168
ENSG00000143036.17	SLC44A3	0.3	0.253	0.236	0.265	0.253	0.256	0.144	0.03	0.081	0.432	0.42	0.275	0.108	0.082	0.13	0.273	0.252	0.185	0.427	0.406	0.028	0.177	0.057	-0.219	0.083	0.103	0.114	-0.051	0.046	0.085	0.07	0.166	0.179	0.44	0.341	0.284	0.405	0.372	0.412	0.38	0.139	0.411	0.363	0.093	0.433
ENSG00000143061.18	IGSF3	0.324	0.312	0.301	0.183	0.103	0.196	0.059	0.075	-0.025	0.103	0.358	0.307	0.079	0.033	-0.001	0.21	0.211	0.183	0.253	0.072	0.002	-0.194	-0.256	-0.055	-0.176	0.147	0.131	0.173	0.228	0.112	0.048	0.086	0.185	0.519	0.461	0.41	0.372	0.338	0.251	0.103	-0.006	0.097	0.277	-0.168	0.201
ENSG00000143067.5	ZNF697	0.336	0.32	0.272	0.164	0.171	0.199	0.125	0.158	0.128	0.106	0.064	0.062	0.203	0.232	0.189	0.189	0.228	0.165	0.165	0.085	0.005	0.124	-0.173	0.115	-0.019	0.061	0.041	0.18	0.19	0.133	0.145	-0.004	0.013	0.282	0.304	0.22	0.296	0.176	0.147	0.329	0.285	0.312	0.341	0.273	0.179
ENSG00000143079.15	CTTNBP2NL	0.409	0.415	0.334	0.406	0.315	0.256	0.152	0.163	0.108	0.372	0.207	0.298	0.085	0.007	0.025	0.328	0.3	0.294	-0.096	-0.079	0.045	-0.015	-0.131	-0.068	0.066	0.004	0.1	0.253	0.256	0.142	0.069	0.08	0.124	0.228	0.252	0.194	0.119	0.101	0.086	-0.091	-0.101	-0.041	0.038	-0.088	0.144
ENSG00000143093.15	STRIP1	0.183	0.23	0.114	0.129	0.175	0.109				0.05	0.093	-0.18	-0.057	-0.084	0.053	0.154	0.142	0.033	0.259	0.136	0.044	-0.294	-0.14	0.136	-0.345	0.082	0.176	0.36	0.351	0.286	-0.001	0.079	0.06	0.19	0.195	0.12	0.181	0.122	0.065	-0.076	-0.089	0.122	-0.057	0.007	-0.069
ENSG00000143105.7	KCNA10	-0.004	0.026	0.064	0.003	-0.018	0.072	-0.024	0.046	-0.145	-0.007	0.041	0.025	0.041	0.005	0.033	0.053	0.041	0.007	0.048	0.054	0.038	-0.215	0.085	0.246	-0.011	0.079	0.001	0.063	-0.093	-0.006	-0.031	-0.031	-0.026	0.042	0.027	-0.055	0.03	0.016	0.059	-0.004	0.021	-0.013	0.088	0.009	-0.009
ENSG00000143106.13	PSMA5	0.396	0.406	0.248	0.257	0.3	0.172	0.156	0.136	0.164	0.41	0.443	0.263	0.292	0.247	0.054	0.197	0.209	0.075	0.05	0.106	0.141	-0.027	0.166	-0.038	0.032	0.149	0.099	0.36	0.425	0.187	-0.049	0.063	-0.051	0.357	0.346	0.229	0.108	0.18	0.249	0.173	0.185	0.041	0.313	0.323	0.119
ENSG00000143107.10	FNDC7	0.124	0.159	0.044	0.029	0.055	0.043	-0.102	-0.077	-0.098	0.139	0.014	-0.012	0.087	0.031	0.052	-0.002	0.054	-0.039	-0.032	-0.01	-0.024	0.057	0.002	-0.192	0.092	0.001	0.022	0.092	-0.109	0.011	-0.082	0.019	-0.034	0.142	0.14	0.101	0.072	0.071	0.056	0.09	0.176	0.097	-0.019	-0.02	-0.03
ENSG00000143110.12	C1orf162	0.397	0.42	0.44	0.397	0.435	0.436	0.515	0.462	0.392	0.419	0.399	0.339	0.203	0.229	0.222	0.549	0.543	0.506	0.528	0.521	0.559	0.363	0.148	0.168	0.277	-0.007	0.026	0.313	0.327	0.261	0.192	0.218	0.261	0.416	0.403	0.432	0.475	0.454	0.417	0.379	0.352	0.254	0.285	0.185	0.23
ENSG00000143119.14	CD53	0.56	0.564	0.574	0.58	0.599	0.591	0.637	0.55	0.46	0.668	0.613	0.604	0.434	0.446	0.406	0.603	0.608	0.566	0.516	0.516	0.551	0.38	0.18	0.027	0.379	-0.021	-0.006	0.346	0.377	0.335	0.188	0.221	0.274	0.49	0.495	0.509	0.506	0.44	0.463	0.377	0.261	0.244	0.31	0.172	0.15
ENSG00000143125.6	PROK1	0.079	0.12	0.041	0.152	0.136	0.067	0.165	0.14	-0.012	-0.058	0.058	0.121	0.144	0.177	0.082	0.134	0.087	-0.024	0.106	-0.052	0.081	0.076	0.057	0.136	0.034	-0.092	0.12	-0.055	0.106	0.128	0.075	-0.143	0.014	0.021	0.028	-0.039	0.148	-0.006	0.114	0.038	-0.067	0.01	-0.052	0.029	-0.004
ENSG00000143126.8	CELSR2	0.433	0.433	0.438	0.555	0.561	0.501	0.353	0.338	0.324	0.224	0.184	0.318	0.186	0.218	0.138	0.122	0.14	0.148	0.101	0.056	-0.081	-0.1	-0.241	-0.146	-0.136	-0.044	0.023	0.215	0.244	0.202	0.232	0.245	0.272	0.432	0.4	0.379	0.052	0.024	-0.002	0.104	-0.051	0.076	0.237	0.016	0.053
ENSG00000143127.13	ITGA10	0.367	0.366	0.36	0.289	0.214	0.301	0.234	0.274	0.198	0.312	0.293	0.396	0.271	0.259	0.264	0.305	0.292	0.213	0.264	0.237	0.18	0.107	-0.044	0.019	0.061	-0.082	-0.065	0.226	0.238	0.16	0.137	0.147	0.071	0.223	0.149	0.112	0.119	0.029	0.149	0.301	0.322	0.24	0.28	0.17	0.221
ENSG00000143147.14	GPR161	0.59	0.578	0.521	0.514	0.452	0.423	0.279	0.291	0.218	0.431	0.25	0.406	0.33	0.287	0.346	0.323	0.339	0.355	0.342	0.306	0.223	-0.06	-0.337	0.001	-0.15	0.005	0.119	0.412	0.419	0.344	0.489	0.475	0.512	0.393	0.321	0.299	0.146	0.116	0.076	0.26	0.172	0.11	0.149	0.094	0.101
ENSG00000143149.12	ALDH9A1	0.253	0.145	0.181	-0.073	-0.004	-0.089	0.042	0.032	0.009	0.05	0.037	0.041	0.005	0.013	0.049	0.19	0.202	0.071	-0.067	-0.043	-0.153	0.375	0.227	-0.285	0.225	-0.019	0.109	0.163	0.177	0.09	-0.094	0.067	0.101	0.19	0.187	0.092	0.046	0.082	0.005	0.009	-0.178	0.19	0.061	-0.239	0.009
ENSG00000143153.13	ATP1B1	0.303	0.24	0.253	0.2	0.189	0.162	0.134	0.106	0.081	0.27	0.162	0.194	0.077	0.089	0.193	0.216	0.19	0.167	0.273	0.227	-0.013	0.104	0.075	-0.031	0.097	0.013	0.153	0.335	0.285	0.181	0.088	0.107	-0.043	0.24	0.261	0.201	0.376	0.389	0.143	0.262	0.027	0.193	0.214	-0.125	0.166
ENSG00000143155.13	TIPRL	0.394	0.381	0.243	0.201	0.264	0.099	0.164	0.123	0.268	0.126	0.054	0.104	0.224	0.26	0.007	0.223	0.233	0.131	-0.069	0.02	-0.116	-0.21	0.207	-0.157	-0.148	0.121	0.125	0.22	0.211	0.171	0.103	0.202	0.061	0.296	0.349	0.171	0.174	0.151	0.187	0.008	0.035	-0.019	-0.018	0.047	0.041
ENSG00000143156.14	NME7	0.313	0.283	0.299	0.106	0.169	0.155	0.168	0.154	0.152	0.253	0.243	0.119	-0.035	-0.029	0.01	0.102	0.145	0.072	-0.108	-0.021	-0.042	-0.039	-0.017	-0.126	-0.17	-0.043	0.117	0.313	0.235	0.138	0.118	-0.062	0.074	0.275	0.337	0.224	0.331	0.246	0.273	0.039	0.116	-0.033	0.026	-0.04	-0.003
ENSG00000143157.12	POGK	0.337	0.325	0.242	-0.018	0.168	0.019	0.24	0.214	0.211	0.083	-0.001	0.138	0.271	0.263	0.042	0.198	0.238	0.135	0.24	0.216	-0.045	-0.066	-0.192	0.118	-0.22	-0.063	0.027	0.526	0.494	0.386	0.279	0.358	0.315	0.311	0.333	0.238	0.46	0.294	0.191	0.029	-0.108	0.019	-0.102	-0.193	0.109
ENSG00000143158.11	MPC2	0.164	0.174	0.086	0.008	0.059	-0.037				0.315	0.349	0.319	0.119	0.048	-0.017	0.305	0.288	0.223	0.203	0.175	0.045	0.058	0.252	-0.16	0.177	-0.014	0.052	0.426	0.415	0.351	0.38	0.421	0.347	0.334	0.374	0.245	0.196	0.265	0.263	0.172	0.073	0.206	0.107	0.035	0.211
ENSG00000143162.9	CREG1	0.289	0.224	0.139	0.35	0.299	0.051	0.248	0.167	0.146	0.315	0.222	0.003	0.006	0.027	-0.037	0.123	0.145	0.101	-0.144	-0.065	0.072	0.332	0.204	0.127	0.335	-0.009	-0.058	0.254	0.187	0.142	-0.084	-0.013	-0.055	0.359	0.294	0.229	0.346	0.29	0.053	0.023	-0.074	0.1	0.054	-0.032	0.153
ENSG00000143164.15	DCAF6	0.18	0.116	0.097	-0.117	-0.091	-0.149	0.119	0.139	0.043	0.24	0.245	0.196	0.093	0.02	-0.083	0.207	0.162	0.087	-0.072	0.024	0.009	0.177	-0.019	-0.001	0.196	-0.008	0.042	0.069	0.164	0.12	0.038	0.142	0.15	0.251	0.217	0.146	0.101	0.113	-0.038	0.114	-0.135	0.18	0.045	-0.119	0.171
ENSG00000143167.12	GPA33	0.268	0.259	0.191	0.263	0.276	0.129	0.111	0.176	0.082	0.273	0.298	0.224	0.262	0.261	0.161	0.328	0.353	0.278	0.396	0.373	0.363	0.116	-0.042	-0.21	0.013	-0.029	0.017	0.171	0.233	0.213	0.023	0.077	0.085	0.185	0.179	0.184	0.163	0.194	0.107	0.147	0.148	0.192	0.202	0.111	0.285
ENSG00000143171.13	RXRG	0.108	0.054	0.032	0.119	0.157	-0.034	0.08	0.059	0.041	0.013	0.02	-0.006	0.163	0.204	0.042	-0.001	0.106	0.123	0.029	0.054	0.038	0.083	0.172	0.146	0.004	-0.044	-0.064	0.126	0.112	0.024	-0.1	-0.088	-0.079	0.182	0.247	0.111	0.193	0.175	0.12	0.189	0.246	0.155	0.274	0.153	0.237
ENSG00000143178.13	TBX19	0.638	0.609	0.571	0.477	0.467	0.388	0.346	0.297	0.301	0.399	0.339	0.315	0.135	0.146	0.074	0.287	0.257	0.192	0.295	0.264	0.207	0.048	-0.049	0.273	0.105	-0.056	-0.045	0.268	0.271	0.134	0.144	0.121	0.104	0.406	0.377	0.27	0.213	0.102	0.174	0.19	0.191	0.206	0.172	0.173	0.197
ENSG00000143179.16	UCK2	0.511	0.488	0.466	0.465	0.483	0.301	0.527	0.5	0.492	0.295	0.082	0.122	0.27	0.28	0.153	0.217	0.217	0.184	0.096	-0.037	-0.138	-0.08	-0.247	0.14	-0.201	-0.001	-0.053	0.382	0.386	0.395	0.268	0.358	0.247	0.319	0.323	0.267	0.388	0.351	0.236	0.524	0.468	0.496	0.524	0.445	0.499
ENSG00000143183.18	TMCO1	0.308	0.273	0.214	0.092	0.158	-0.107	0.167	0.162	0.086	0.219	0.294	0.267	0.076	0.089	-0.042	0.191	0.181	0.177	-0.084	-0.067	0.021	-0.078	0.153	-0.255	-0.028	0.112	0.112	0.138	0.108	0.067	-0.063	0.069	-0.03	0.248	0.261	0.085	-0.024	0.014	0.069	0.117	-0.101	0.064	-0.037	-0.147	0.118
ENSG00000143184.5	XCL1	0.498	0.5	0.502	0.577	0.586	0.598	0.584	0.461	0.483	0.533	0.536	0.535	0.36	0.395	0.376	0.155	0.142	0.083	0.174	0.172	0.059	0.258	-0.11	-0.105	0.122	-0.073	-0.012	0.203	0.129	0.182	0.258	0.268	0.14	0.209	0.145	0.127	0.205	0.174	0.008	0.305	0.196	0.187	0.254	0.174	0.165
ENSG00000143185.4	XCL2	0.545	0.527	0.55	0.692	0.704	0.758	0.585	0.471	0.427	0.545	0.565	0.563	0.408	0.462	0.446	0.464	0.432	0.429	0.369	0.387	0.371	-0.01	0.163	0.155	-0.005	0.032	0.074	0.323	0.32	0.298	0.122	0.154	0.145	0.388	0.39	0.409	0.108	0.047	0.08	0.273	0.128	0.235	0.297	0.071	0.142
ENSG00000143190.23	POU2F1	0.303	0.339	0.293	0.142	0.151	0.052	0.015	-0.065	0.018	-0.074	-0.082	0.031	0.17	0.067	0.058	0.396	0.425	0.365	0.243	0.251	0.083	0.059	-0.024	0.038	-0.159	0.026	0.047	0.428	0.491	0.404	0.148	0.245	0.101	0.457	0.454	0.351	0.526	0.461	0.481	0.245	0.18	0.222	0.219	0.101	0.157
ENSG00000143194.13	MAEL	0.151	0.115	0.052	0.248	0.171	0.13	0.139	0.054	0.011	0.245	0.123	0.162	-0.18	-0.155	-0.149	0.113	0.151	0.067	0.13	0.102	0.09	0.052	-0.057	0.106	-0.104	0.067	0.082	0.132	0.128	0.084	0.088	0.111	0.076	-0.09	-0.052	0.049	0.119	0.114	0.057	0.085	0.02	-0.095	0.163	0.15	0.081
ENSG00000143195.13	ILDR2	0.085	0.073	0.056	0.117	0.019	0.076				0.315	0.123	0.205	0.108	0.066	0.163	0.161	0.123	0.095	0.124	0.023	0.035	-0.297	-0.18	0.105	-0.135	0.01	0.174	0.254	0.188	0.052	0.18	0.135	0.071	0.215	0.235	0.229	0.278	0.273	0.181	-0.051	-0.088	-0.038	-0.151	-0.029	0.044
ENSG00000143196.5	DPT	0.504	0.481	0.526	0.463	0.429	0.486	0.426	0.435	0.335	0.529	0.485	0.496	0.331	0.344	0.368	0.305	0.312	0.356	0.277	0.198	0.31	-0.095	-0.096	0.23	0.04	-0.047	-0.045	0.321	0.325	0.264	0.141	0.147	0.3	0.406	0.415	0.369	0.438	0.366	0.49	0.355	0.235	0.317	0.287	0.252	0.276
ENSG00000143198.13	MGST3	0.274	0.263	0.183	0.307	0.31	0.115	0.055	-0.028	0.041	0.154	0.072	0.115	-0.006	-0.046	-0.072	0.317	0.364	0.255	0.043	0.053	-0.044	0.067	0.198	0	0.141	0.055	-0.097	0.297	0.218	0.192	0.341	0.312	0.281	0.21	0.241	0.016	0.044	0.096	0.155	0.044	0.024	0.056	-0.089	-0.051	0.167
ENSG00000143199.18	ADCY10	0.11	0.124	0.064	0.242	0.092	0.124	-0.051	-0.043	-0.002	0.315	0.277	0.114	0.163	0.153	0.072	0.001	0.078	-0.02	0.012	-0.021	0.028	0.001	-0.05	0.029	-0.057	0.002	0.015	0.361	0.393	0.25	0.046	0.02	0.031	0.369	0.325	0.255	0.152	0.174	0.181	0.086	0.131	-0.065	-0.12	-0.102	0.05
ENSG00000143207.21	RFWD2	0.385	0.333	0.167	0.253	0.376	0.115	0.079	0.102	0.126							0.328	0.35	0.207	0.108	0.18	-0.082	-0.18	0.02	-0.113	-0.227	-0.013	0.116	0.479	0.497	0.425	0.19	0.282	0.169	0.461	0.483	0.376	0.362	0.337	0.238	-0.039	-0.092	0.132	-0.094	-0.174	0.103
ENSG00000143217.9	PVRL4	0.348	0.285	0.282	0.238	0.314	0.213	0.233	0.13	0.102							0.114	0.161	0.25	0.127	0.204	-0.034	0.236	0.065	0.172	0.016	0.018	-0.028	0.238	0.266	0.283	0.202	0.208	0.295	0.468	0.449	0.377	0.345	0.298	0.139	0.207	0.065	0.068	0.268	0.056	0.219
ENSG00000143222.12	UFC1	0.23	0.199	0.089	-0.013	-0.087	-0.005	-0.051	-0.014	-0.02	0.206	-0.007	-0.022	0.059	0.003	-0.151	0.141	0.224	0.103	-0.018	-0.003	-0.095	0.121	0.173	-0.128	0.096	0.155	0.137	0.246	0.31	0.26	0.079	0.158	0.068	0.241	0.276	0.083	0.288	0.248	0.157	0.081	0.039	0.139	-0.007	-0.132	-0.013
ENSG00000143224.18	PPOX	0.342	0.338	0.303	0.168	0.213	0.084	0.038	-0.005	-0.054	0.104	0.124	0.095	0.093	0.04	0.034	0.226	0.245	0.164	0.09	0.028	-0.003	-0.109	0.081	0.039	-0.179	-0.116	0.072	0.464	0.458	0.44	0.257	0.251	0.229	0.348	0.371	0.22	0.471	0.415	0.361	0.255	0.218	0.288	0.245	0.092	0.165
ENSG00000143226.15	FCGR2A	0.347	0.327	0.362	0.205	0.285	0.237	0.401	0.303	0.281	0.462	0.317	0.339	0.21	0.195	0.19	0.579	0.571	0.559	0.474	0.483	0.477	0.305	0.149	0.073	0.328	-0.067	0.049	0.311	0.308	0.226	0.272	0.311	0.243	0.478	0.494	0.474	0.592	0.512	0.583	0.294	0.219	0.128	0.236	0.07	0.041
ENSG00000143228.13	NUF2	0.632	0.613	0.616	0.619	0.644	0.649	0.352	0.313	0.312	0.391	0.421	0.456	0.494	0.493	0.428	0.262	0.267	0.243	0.165	0.169	0.036	-0.294	-0.216	-0.016	-0.296	0.023	0.239	0.531	0.464	0.5	0.547	0.593	0.474	0.502	0.497	0.475	0.6	0.542	0.546	0.68	0.612	0.612	0.671	0.605	0.622
ENSG00000143248.13		0.485	0.468	0.471	0.477	0.475	0.298				0.514	0.476	0.527	0.299	0.276	0.366	0.361	0.365	0.386	0.234	0.185	0.228	0	-0.049	-0.011	0.004	-0.092	-0.031	0.307	0.375	0.344	-0.018	0.039	-0.028	0.271	0.268	0.21	0.273	0.259	0.289	0.299	0.288	0.173	0.294	0.17	0.268
ENSG00000143252.16	SDHC	0.265	0.208	0.142	0.019	0.037	-0.126	0.094	0.139	0.108	0.1	0.106	-0.015	0.204	0.19	-0.07	0.167	0.182	0.126	-0.095	-0.011	0	0.074	0.285	-0.162	0.104	0.101	0.112	0.02	0.025	0.028	-0.03	0.162	0.11	0.308	0.341	0.156	0.09	0.101	-0.065	0.004	-0.136	0.057	-0.05	-0.07	-0.06
ENSG00000143256.5	PFDN2	0.485	0.499	0.398	0.467	0.416	0.339	0.229	0.194	0.284	0.336	0.162	0.213	0.255	0.25	0.083	0.165	0.183	-0.019	-0.06	-0.067	-0.107	-0.398	-0.11	0.193	0.095	0.024	-0.044	0.249	0.292	0.15	0.037	0.122	-0.043	0.211	0.249	0.021	0.141	0.128	0.11	0.254	0.3	0.049	0.384	0.371	-0.024
ENSG00000143257.12	NR1I3	0.342	0.245	0.215	0.244	0.28	0.214	0.04	-0.039	-0.005	0.013	-0.151	0.151	0.04	0.006	0	0.062	0.084	0.021	0.074	0.075	0.004	-0.297	-0.02	0.086	-0.037	-0.076	-0.084	0.322	0.381	0.254	0.125	0.067	0.106	0.165	0.17	0.071	0.115	0.034	0.012	0.153	0.067	0.026	0.103	0.042	0.032
ENSG00000143258.16	USP21	0.312	0.255	0.201	0.22	0.331	0.108	0.047	0.047	0.053	0.23	0.113	0.14	0.273	0.237	0.105	0.105	0.15	0.183	0.333	0.301	-0.064	-0.261	-0.118	0.081	-0.346	-0.036	0.159	0.554	0.551	0.477	0.284	0.307	0.139	0.403	0.417	0.311	0.469	0.272	0.126	0.066	-0.01	0.041	0.079	-0.051	0.104
ENSG00000143278.5	F13B	-0.011	-0.051	0.015	0.11	0.021	-0.004				0.216	-0.103	-0.039	-0.034	-0.068	0.082	0.133	0.036	-0.012	0.089	0.061	0.125	0.068	0.026	0.069	0.016	-0.022	0.029	0.02	0.031	0.09	0.084	0.018	0.08	0.018	-0.043	0.003	0.093	-0.063	0.041	0.047	0.012	-0.013	-0.002	0.019	0.042
ENSG00000143294.15	PRCC	0.338	0.335	0.218	0.279	0.272	0.146	0.185	0.161	0.117	0.157	0.105	0.077	0.232	0.191	-0.014	0.063	0.044	0.095	0.082	0.059	-0.075	-0.237	0.031	0.106	-0.155	-0.076	0.045	0.152	0.148	0.072	0.04	0.025	-0.032	0.244	0.257	0.1	0.34	0.208	-0.038	0.097	0.036	0.013	0.124	0.116	-0.041
ENSG00000143297.19	FCRL5	0.584	0.59	0.582	0.679	0.606	0.634	0.489	0.468	0.407	0.696	0.67	0.704	0.511	0.492	0.469	0.387	0.391	0.301	0.41	0.3	0.267	-0.128	-0.242	0.046	-0.012	-0.034	0.026	0.264	0.387	0.264	0.254	0.304	0.258	0.414	0.441	0.469	0.532	0.443	0.459	0.373	0.184	0.168	0.349	0.108	0.344
ENSG00000143303.12	RRNAD1	0.411	0.375	0.345	0.364	0.4	0.167										0.222	0.199	0.209	0.182	0.095	-0.004	-0.03	-0.038	0.033	-0.068	-0.067	-0.008	0.384	0.371	0.272	0.27	0.299	0.214	0.254	0.256	0.075	0.337	0.261	0.064	0.078	0.081	0.104	0.2	0.131	0.073
ENSG00000143314.12	MRPL24	0.257	0.242	0.205	0.193	0.146	0.021				0.216	0.243	0.284	0.076	0.012	-0.061	0.118	0.193	0.117	0.058	0.028	-0.047	-0.175	0.106	-0.041	0.019	0.063	0.099	0.323	0.335	0.205	0.154	0.242	0.116	0.325	0.313	0.1	0.302	0.286	0.162	0.062	-0.089	0.09	-0.043	0.009	0.025
ENSG00000143315.8	PIGM	0.372	0.365	0.34	0.124	0.099	0.015	0.21	0.196	0.136	0.268	0.38	0.244	-0.012	-0.007	-0.066	0.387	0.372	0.301	0.301	0.35	0.055	0.133	-0.08	0.058	-0.099	-0.126	0.056	0.432	0.394	0.392	0.229	0.243	0.168	0.367	0.384	0.259	0.541	0.475	0.384	0.228	0.05	0.225	0.053	-0.122	0.127
ENSG00000143318.13	CASQ1	0.34	0.323	0.283	0.349	0.346	0.224	0.146	0.14	0.087	-0.203	-0.086	-0.081	0.16	0.149	0.126	0.207	0.161	0.021	0.322	0.207	0.115	-0.081	0.153	-0.089	-0.098	0.04	0.078	0.253	0.294	0.357	0.157	0.166	0.352	0.189	0.197	0.074	0.081	0.032	0.062	0.093	0.186	0.052	0.104	-0.068	0.112
ENSG00000143319.17	ISG20L2	0.397	0.347	0.275	0.425	0.504	0.103	0.104	0.153	0.122	0.287	0.255	0.252	0.324	0.317	-0.088	0.259	0.218	0.19	0.199	0.113	-0.031	-0.055	-0.054	-0.069	-0.077	0.064	0.086	0.1	0.054	0.002	0.037	0.137	0.051	0.273	0.26	0.144	0.237	0.258	0.041	0.209	0.175	-0.022	0.231	0.189	0.077
ENSG00000143320.9	CRABP2	0.218	0.208	0.237	0.239	0.194	0.166	0.168	0.145	0.109	0.149	0.201	0.189	-0.019	-0.079	-0.011	0.182	0.186	0.235	0.272	0.193	0.147	0.02	0.067	0.217	-0.006	-0.028	-0.011	0.398	0.411	0.298	0.286	0.349	0.36	0.396	0.389	0.267	0.377	0.372	0.365	0.187	0.12	0.055	0.225	0.151	0.141
ENSG00000143321.19	HDGF	0.558	0.535	0.373	0.667	0.69	0.316	0.372	0.363	0.33	0.403	0.309	0.294	0.413	0.351	0.048	0.172	0.212	0.14	0.14	0.161	-0.114	-0.196	-0.194	-0.089	-0.21	0.133	0.231	0.133	0.191	0.112	0.023	0.139	-0.042	0.164	0.229	-0.003	0.183	0.1	-0.041	0.209	0.305	0.014	0.291	0.35	0.094
ENSG00000143322.21	ABL2	0.267	0.299	0.221	0.141	0.193	0.078	-0.021	-0.019	0.03	0.084	0.067	0.061	0.138	0.152	0.064	0.321	0.334	0.294	0.373	0.309	0.235	0.056	-0.245	-0.112	0.129	-0.044	-0.165	0.285	0.293	0.219	0.132	0.135	0.152	0.322	0.227	0.216	0.262	0.164	0.038	0.159	0.167	0.098	0.188	0.143	0.145
ENSG00000143324.14	XPR1	0.299	0.318	0.275	0.243	0.248	0.228	0.134	0.146	0.058	0.224	0.252	0.245	0.008	-0.033	-0.035	0.262	0.312	0.183	0.06	0.082	-0.001	-0.061	0.007	-0.189	-0.2	0.136	0.203	0.289	0.294	0.186	-0.024	0.044	0.128	0.221	0.207	0.176	0.312	0.327	0.236	0.168	0.146	0.167	0.185	0.047	0.081
ENSG00000143333.7	RGS16	0.303	0.282	0.265	0.357	0.324	0.247	0.23	0.141	0.047	0.362	0.23	0.111	-0.026	-0.042	-0.081	0.384	0.413	0.378	0.328	0.282	0.284	0.108	0.122	0.107	0.227	0.041	0.132	0.363	0.402	0.314	0.305	0.361	0.315	0.36	0.348	0.303	0.335	0.295	0.28	0.127	0.189	0.047	0.127	0.151	0.121
ENSG00000143337.19	TOR1AIP1	0.394	0.382	0.377	0.194	0.183	0.207	0.079	0.09	0.152	0.22	0.041	0.128	0.021	0.085	-0.028	0.304	0.308	0.303	0.208	0.267	0.22	0.155	0.107	-0.242	0.035	0.004	-0.001	0.235	0.262	0.206	-0.135	-0.091	0.084	0.249	0.199	0.192	0.176	0.077	-0.029	0.029	0.034	0.254	0.013	-0.021	0.16
ENSG00000143340.6	FAM163A	0.113	0.164	0.094	0.054	0.035	-0.006	-0.058	-0.051	-0.045	0.011	0.099	-0.021	-0.058	0.008	0.03	0.324	0.314	0.222	0.298	0.2	0.083	-0.089	0.039	-0.187	0.017	-0.112	0.019	0.192	0.307	0.17	0.103	-0.022	0.064	0.193	0.175	0.119	0.262	0.147	0.08	0.038	0.09	0.087	0.192	0.095	0.07
ENSG00000143341.12	HMCN1	0.545	0.518	0.53	0.663	0.618	0.636	0.419	0.433	0.357	0.568	0.46	0.401	0.382	0.326	0.333	0.44	0.455	0.505	0.302	0.187	0.28	0.037	0.021	0.187	0.018	0.026	0.056	0.293	0.343	0.292	0.301	0.244	0.347	0.388	0.407	0.293	0.455	0.446	0.466	0.282	0.303	0.245	0.209	0.239	0.244
ENSG00000143344.16	RGL1	0.474	0.445	0.413	0.493	0.388	0.37	0.37	0.454	0.291	0.517	0.532	0.501	0.142	0.055	0.135	0.395	0.352	0.389	0.331	0.266	0.308	0.165	-0.15	-0.034	0.238	-0.078	-0.073	0.26	0.342	0.26	0.169	0.237	0.228	0.222	0.239	0.172	0.373	0.301	0.155	0.372	0.378	0.325	0.402	0.317	0.234
ENSG00000143353.12	LYPLAL1	0.197	0.109	0.123	-0.002	0.14	-0.087	0.189	0.166	0.071	0.051	-0.009	0.003	0.067	0.021	0.024	0.159	0.189	0.2	-0.014	-0.004	0.072	0.09	0.12	-0.194	-0.092	0.053	-0.013	0.209	0.154	0.11	0.094	0.177	0.133	0.312	0.323	0.249	0.254	0.253	0.29	0.18	0.154	0.154	0.17	0.068	0.175
ENSG00000143355.16	LHX9	0.02	0.011	0.003	0.009	0.006	-0.061	0.006	-0.088	-0.036	0.005	-0.041	0.04	0.048	0.042	0.04	0.028	0.028	0.072	0.118	0	0.072	0.138	0.27	-0.062	-0.102	-0.04	0.013	0.069	0.042	0.111	0.129	0.131	0.057	0.007	0.137	0.015	0.192	0.04	0.039	0.05	-0.036	-0.065	0.023	0.017	0.008
ENSG00000143363.17	PRUNE	0.286	0.207	0.216	0.107	0.143	0.072	0.06	0.081	-0.054							0.086	0.104	0.131	0.079	-0.019	-0.175	-0.112	0.23	-0.213	-0.186	0.027	0.165	0.495	0.479	0.394	0.189	0.218	0.3	0.341	0.376	0.225	0.372	0.358	0.231	0.157	-0.052	0.092	-0.038	-0.082	0.066
ENSG00000143365.19	RORC	0.52	0.484	0.484	0.443	0.421	0.44	0.412	0.388	0.272	0.144	0.222	0.163	0.147	0.139	0.186	0.254	0.232	0.2	0.215	0.279	0.201	0.017	-0.016	-0.092	-0.004	-0.008	-0.091	0.129	0.073	0.107	0.23	0.131	0.118	0.387	0.39	0.34	0.409	0.41	0.332	0.441	0.338	0.356	0.298	0.195	0.241
ENSG00000143367.16	TUFT1	0.258	0.225	0.201	0.226	0.198	0.131	0.331	0.301	0.198	0.496	0.481	0.296	0.045	0.03	-0.06	0.489	0.457	0.43	0.504	0.477	0.191	-0.006	0.017	0.065	0.035	0.065	0.141	0.223	0.286	0.126	0.096	0.171	0.171	0.429	0.397	0.347	0.416	0.475	0.292	0.204	0.095	-0.098	0.07	0.026	0.072
ENSG00000143368.10	SF3B4	0.336	0.298	0.195	0.158	0.145	0.081	0.091	0.007	-0.031	0.295	0.303	0.22	0.167	0.162	-0.085	0.146	0.136	-0.014	0.132	0.144	-0.019	-0.105	0.008	0.142	-0.205	0.002	0.079	0.152	0.062	0.052	-0.008	0.049	-0.097	0.192	0.213	0.095	0.306	0.238	-0.116	0.182	0.071	-0.054	0.181	0.19	-0.01
ENSG00000143369.15	ECM1	0.418	0.381	0.388	0.326	0.303	0.204	0.398	0.344	0.343	0.294	0.215	0.237	0.258	0.27	0.323	0.225	0.228	0.236	0.096	0.04	-0.019	0.129	-0.03	0.05	0.22	-0.067	-0.043	0.323	0.342	0.236	0.331	0.346	0.377	0.466	0.471	0.437	0.463	0.416	0.397	0.223	0.147	0.087	0.126	0.105	0.003
ENSG00000143373.18	ZNF687	0.232	0.182	0.237	0.199	0.271	0.107	0.099	0.114	0.027	0.188	0.095	0.077	0.016	0.095	-0.094	0.295	0.243	0.111	0.226	0.154	-0.017	-0.18	-0.163	0.085	-0.176	-0.077	0.12	0.5	0.474	0.309	0.232	0.349	0.254	0.332	0.294	0.232	0.377	0.346	0.119	0.083	-0.045	-0.064	0.087	-0.077	-0.058
ENSG00000143374.17	TARS2	0.239	0.176	0.167	0.288	0.295	0.134	0.106	0.064	-0.001	0.185	0.233	0.18	0.153	0.094	-0.108	0.326	0.288	0.172	0.2	0.208	0.097	-0.11	-0.008	-0.074	-0.096	0.016	0.146	0.278	0.311	0.217	0.11	0.176	0.168	0.254	0.248	0.14	0.439	0.366	0.135	0.052	-0.015	-0.022	0.036	0.003	0.071
ENSG00000143375.15	CGN	0.346	0.32	0.331	0.383	0.373	0.273	0.237	0.25	0.169	0.444	0.41	0.375	-0.017	-0.063	-0.105	0.305	0.293	0.174	0.24	0.215	0.046	-0.048	-0.045	0.007	0.017	-0.01	-0.025	0.43	0.445	0.458	0.416	0.471	0.399	0.307	0.316	0.318	0.418	0.376	0.279	0.201	0.122	0.061	0.235	0.126	0.166
ENSG00000143376.14	SNX27	0.249	0.222	0.186	-0.042	0.064	-0.067	0.149	0.103	0.043	0.205	0.134	-0.003	0.115	0.074	-0.14	0.096	0.209	0.095	0.067	0.017	0.009	0.108	-0.105	-0.014	-0.053	-0.044	0.064	0.465	0.506	0.388	0.167	0.189	0.228	0.171	0.206	0.093	0.23	0.249	0.093	0.053	-0.071	-0.014	0	-0.021	-0.03
ENSG00000143379.12	SETDB1	0.244	0.246	0.263	0.009	0.087	-0.091	0.212	0.192	0.149	0.036	0.088	-0.043	0.167	0.155	-0.011	0.08	0.085	0.078	0.273	0.225	0.079	-0.223	-0.052	0.015	-0.31	-0.116	0.062	0.397	0.432	0.329	0.197	0.285	0.219	0.35	0.347	0.253	0.444	0.477	0.316	0.218	0.109	0.024	0.047	-0.101	0.086
ENSG00000143382.15	ADAMTSL4	0.363	0.305	0.291	0.174	0.204	0.103	0.275	0.26	0.184	0.376	0.516	0.285	0.071	0.107	0.089	0.348	0.33	0.309	0.252	0.17	0.196	0.174	-0.001	0.18	0.137	-0.033	-0.106	0.381	0.389	0.352	0.393	0.422	0.44	0.41	0.409	0.365	0.363	0.425	0.373	0.193	0.046	0.093	0.279	0.177	0.096
ENSG00000143384.14	MCL1	0.331	0.287	0.142	0.355	0.395	0.222	0.158	0.07	0.033	0.364	0.291	0.123	0.148	0.135	-0.098	0.362	0.382	0.279	0.191	0.233	0.282	0.016	-0.046	-0.029	0.235	0.031	-0.037	0.147	0.209	0.116	0.058	0.141	0.046	0.209	0.247	0.105	0.346	0.325	0.175	0.111	0.03	-0.151	0.078	0.064	0.117
ENSG00000143387.14	CTSK	0.591	0.54	0.562	0.582	0.598	0.566	0.498	0.442	0.354	0.566	0.388	0.376	0.396	0.432	0.433	0.438	0.421	0.435	0.325	0.309	0.373	0.02	0.103	0.176	0.117	-0.091	-0.07	0.329	0.345	0.233	0.244	0.19	0.356	0.384	0.382	0.381	0.562	0.509	0.601	0.238	0.146	0.219	0.261	0.095	0.174
ENSG00000143390.18	RFX5	0.377	0.303	0.288	0.258	0.384	0.305	0.422	0.248	0.317	0.231	0.246	-0.049	0.449	0.401	0.028	0.22	0.229	0.12	0.141	0.174	0.111	0.16	-0.069	-0.054	-0.1	0.037	0.075	0.316	0.36	0.286	0.294	0.372	0.352	0.327	0.358	0.305	0.376	0.365	0.294	0.091	0.139	0.088	0.075	0.062	0.019
ENSG00000143393.16	PI4KB	0.34	0.294	0.185	0.158	0.225	0.129	0.044	0.065	0.08	0.041	-0.017	0.017	0.159	0.157	-0.07	0.197	0.085	0.08	0.222	0.185	0.023	-0.162	-0.158	0.04	-0.008	0.04	0.199	0.063	0.055	-0.006	-0.05	-0.034	0.056	0.148	0.202	0.1	0.249	0.217	-0.052	0.06	0.009	-0.016	0.026	-0.111	0.055
ENSG00000143398.20	PIP5K1A	0.218	0.212	0.148	0.073	0.077	0.029	-0.118	-0.052	-0.116	0.251	0.086	0.082	0.15	0.189	-0.135	0.221	0.187	0.103	0.25	0.207	0.029	-0.234	-0.002	-0.142	-0.176	-0.036	0.031	0.185	0.227	0.064	-0.037	-0.021	-0.052	0.335	0.318	0.202	0.29	0.251	0.04	0.11	0.111	-0.058	0.065	0.046	0.101
ENSG00000143401.15	ANP32E	0.588	0.57	0.511	0.671	0.668	0.523	0.533	0.482	0.468	0.492	0.43	0.438	0.422	0.426	0.296	0.524	0.502	0.437	0.397	0.398	0.338	-0.192	-0.081	-0.138	-0.177	0.164	0.14	0.414	0.391	0.348	0.192	0.259	0.079	0.414	0.416	0.312	0.431	0.396	0.403	0.212	0.227	-0.046	0.116	0.117	0.128
ENSG00000143409.15	FAM63A	0.648	0.62	0.588	0.676	0.651	0.564	0.465	0.439	0.427							0.351	0.312	0.304	0.361	0.363	0.152	0.093	-0.005	-0.001	0.146	-0.165	0.001	0.146	0.149	0.09	0.017	0.097	0.122	0.338	0.36	0.274	0.434	0.425	0.252	0.314	0.135	0.254	0.234	-0.007	0.135
ENSG00000143412.10	ANXA9	0.678	0.66	0.636	0.652	0.606	0.608	0.546	0.531	0.448	0.537	0.48	0.382	0.092	0.063	0.099	0.406	0.389	0.413	0.377	0.398	0.295	0.066	0.095	-0.048	0.157	-0.108	-0.002	0.272	0.294	0.225	0.04	0.095	0.27	0.215	0.255	0.241	0.403	0.379	0.315	0.219	0.012	0.077	0.288	-0.053	0.148
ENSG00000143416.21	SELENBP1	0.452	0.404	0.374	0.468	0.496	0.373	0.296	0.266	0.216	0.295	0.526	0.256	0.216	0.188	0.216	0.525	0.5	0.466	0.471	0.48	0.439	0.302	0.178	0.042	0.264	0.03	-0.041	0.38	0.368	0.325	0.251	0.23	0.288	0.391	0.367	0.337	0.481	0.496	0.486	0.601	0.487	0.531	0.585	0.426	0.439
ENSG00000143418.20	CERS2	0.435	0.448	0.432	0.39	0.354	0.256				0.394	0.351	0.33	-0.005	0.079	-0.12	0.283	0.287	0.242	-0.005	0.007	-0.14	0.118	-0.006	-0.022	0.334	-0.041	-0.02	0.371	0.411	0.277	0.121	0.192	0.176	0.271	0.258	0.11	0.009	0.003	-0.193	0.073	-0.01	0.172	-0.063	-0.149	0.126
ENSG00000143420.19	ENSA	0.242	0.178	0.126	0.11	0.018	0.128	-0.021	0.064	0.039	0.226	0.245	0.195	0.055	-0.056	-0.11	0.421	0.446	0.254	0.019	0.019	-0.062	-0.132	0.131	-0.125	-0.045	0.012	0.015	0.236	0.318	0.193	-0.113	0.045	-0.058	0.177	0.251	0.036	0.17	0.211	-0.01	0.093	-0.028	0.094	-0.082	-0.128	0.099
ENSG00000143429.10	AC027612.6	0.186	0.173	0.18	0.205	0.265	0.15										0.335	0.321	0.317	0.243	0.272	0.212	-0.12	0.064	-0.04	0.055	0.015	0.016	0.263	0.247	0.098	0.162	0.106	0.131	0.172	0.123	0.05	0.236	0.123	0.077	0.087	0.096	0.09	0.155	0.062	0.047
ENSG00000143434.16	SEMA6C	0.363	0.387	0.319	0.153	0.23	0.096	0.155	0.093	0.175	0.272	0.119	0.352	0.228	0.201	0.266	0.326	0.266	0.309	0.357	0.225	0.25	-0.245	-0.035	0.094	-0.176	-0.051	-0.055	0.27	0.283	0.275	0.201	0.211	0.348	0.4	0.365	0.359	0.426	0.35	0.372	0.226	0.185	0.161	0.255	0.169	0.147
ENSG00000143436.11	MRPL9	0.501	0.481	0.349	0.517	0.51	0.239				0.311	0.232	0.196	0.253	0.214	0.039	0.309	0.327	0.264	0.004	-0.02	0.013	-0.137	0.11	-0.105	-0.241	0.175	0.153	0.256	0.267	0.187	0.116	0.191	0.126	0.261	0.302	0.081	0.274	0.291	0.204	0.193	0.186	0.005	0.239	0.264	0.064
ENSG00000143437.21	ARNT	0.29	0.284	0.248	0.147	0.107	0.151	0.076	0.044	0.005	0.284	0.095	0.197	-0.032	-0.021	-0.039	0.351	0.359	0.237	0.233	0.135	0.146	0.105	0.15	0.02	0.044	-0.041	-0.063	0.278	0.287	0.156	-0.076	-0.027	0.051	0.096	0.081	0.072	0.126	0.223	-0.105	0	-0.024	0.001	-0.065	-0.121	0.102
ENSG00000143442.22	POGZ	0.346	0.342	0.312	0.176	0.285	0.009	0.264	0.242	0.157	0.313	0.23	0.257	0.24	0.225	0.08	0.309	0.264	0.165	0.214	0.181	0.035	-0.182	-0.023	-0.025	-0.291	0.052	-0.097	0.587	0.597	0.502	0.291	0.305	0.221	0.447	0.427	0.267	0.379	0.409	0.241	0.053	-0.036	-0.053	0.025	-0.069	0.088
ENSG00000143443.10	C1orf56	0.44	0.417	0.389	0.528	0.456	0.368	0.188	0.123	0.076	0.336	0.353	0.321	0.072	-0.004	0.029	0.194	0.2	0.211	0.066	-0.006	-0.001	-0.148	0.088	-0.138	-0.122	-0.018	0.087	0.316	0.291	0.297	0.212	0.185	0.128	0.36	0.34	0.271	0.358	0.336	0.161	0.089	0.045	0.105	0.086	0.002	0.023
ENSG00000143450.18	OAZ3	0.267	0.175	0.257	0.232	0.207	0.085	0.117	-0.016	0.028	-0.101	-0.033	-0.26	0.021	-0.092	0.006	0.211	0.162	0.056	0.052	0.009	-0.001	-0.091	0.199	0.07	-0.055	0.064	-0.021	0.178	0.048	-0.123	0.082	-0.016	0.063	0.281	0.236	0.138	0.381	0.274	0.278	0.109	-0.004	0.126	0.141	0.02	0.025
ENSG00000143452.16	HORMAD1	0.635	0.587	0.546	0.598	0.554	0.511	0.423	0.345	0.335	0.656	0.524	0.537	0.009	0.11	0.031	0.032	0.099	0.106	0.012	0.109	0.041	-0.087	-0.056	0.065	-0.092	0	0.008	0.072	0.125	0.052	0.177	0.25	0.128	0.138	0.144	0.083	-0.025	0.006	-0.016	0.016	0.092	0.065	0.027	-0.016	0.045
ENSG00000143457.11	GOLPH3L	0.383	0.312	0.325	0.226	0.145	0.226	0.145	0.104	0.118	0.096	0.194	0.11	0.053	0.056	-0.059	0.171	0.152	0.134	0.059	0.131	0.114	0.18	0.281	-0.209	-0.009	-0.146	0.092	0.304	0.309	0.266	0.237	0.27	0.254	0.169	0.204	0.134	0.076	0.087	0.124	0.185	0.039	0.178	0.212	-0.117	0.199
ENSG00000143458.12	GABPB2	0.287	0.237	0.204	0.157	0.209	-0.024	0.041	0.068	-0.005	-0.033	0.003	0.134	0.035	0.064	0.047	0.109	0.109	0.088	0.184	0.191	-0.06	0.012	0.021	0.191	0.129	-0.087	-0.094	0.324	0.34	0.238	0.231	0.182	0.137	0.327	0.312	0.283	0.208	0.163	0.22	0.165	0.136	-0.001	0.303	0.189	0.183
ENSG00000143469.20	SYT14	0.135	0.088	-0.056	0.024	0.232	0.068	-0.027	0.104	-0.018	0.14	0.03	-0.11	0.097	0.087	0.021	-0.036	0.059	0.063	0.051	0.098	0.03	-0.124	0.033	-0.203	0.014	-0.041	-0.038	0.239	0.247	0.077	0.332	0.35	0.24	0.233	0.238	0.136	0.372	0.324	0.3	0.17	0.133	0.101	0.137	0.054	0
ENSG00000143473.13	KCNH1	0.291	0.295	0.193	0.308	0.294	0.228	0.109	0.122	0.063	0.283	0.189	0.152	0.037	-0.003	0.036	0.07	0.096	0.049	0.07	0.026	0.046	0.021	0.01	-0.249	0.034	0.04	0.025	0.37	0.351	0.247	0.265	0.33	0.063	0.252	0.244	0.136	0.369	0.253	0.247	0.03	-0.035	-0.071	-0.012	-0.138	0.062
ENSG00000143476.18	DTL	0.443	0.427	0.445	0.393	0.425	0.377	0.223	0.154	0.094	0.36	0.352	0.393	0.318	0.352	0.272	0.255	0.226	0.123	0.261	0.247	0.037	-0.3	0.003	0.154	-0.176	0.176	0.197	0.531	0.518	0.488	0.564	0.576	0.463	0.433	0.386	0.34	0.576	0.513	0.5	0.566	0.519	0.483	0.59	0.56	0.562
ENSG00000143479.17	DYRK3	0.228	0.213	0.27	0.232	0.113	0.175	0.14	0.13	0.086	0.2	0.151	0.129	-0.008	0.087	-0.03	0.361	0.366	0.282	0.349	0.373	0.246	0.126	0.118	0.069	0.161	0.028	0.039	0.141	0.047	0.016	0.035	0.027	0.022	0.307	0.31	0.094	0.323	0.282	0.217	0.229	0.243	0.18	0.192	0.103	0.076
ENSG00000143486.16	EIF2D	0.212	0.156	0.147	-0.006	0.06	-0.103	0.016	0.064	0.001	-0.073	0.028	0.026	0.007	0.017	-0.039	0.117	0.166	0.099	-0.001	-0.01	-0.032	0.003	0.249	0.049	-0.019	-0.059	-0.141	0.305	0.273	0.202	0.153	0.223	0.175	0.138	0.197	0.098	0.163	0.148	0.059	0.161	0.11	0.117	0.221	-0.012	0.189
ENSG00000143493.13	INTS7	0.266	0.226	0.226	0.037	0.189	-0.048	0.179	0.172	0.156	0.148	0.224	0.088	0.186	0.19	0.044	0.116	0.179	0.126	0.1	0.061	-0.08	-0.104	0.141	-0.005	-0.26	0.14	0.068	0.225	0.243	0.222	0.269	0.317	0.192	0.354	0.346	0.275	0.324	0.358	0.186	0.229	0.229	0.096	0.239	0.262	0.01
ENSG00000143494.15	VASH2	0.429	0.405	0.426	0.229	0.295	0.265	0.176	0.226	0.178	-0.063	0.009	0.038	0.335	0.367	0.346	0.303	0.267	0.277	0.131	0.209	0.075	-0.122	0.213	0.04	-0.16	-0.001	0.07	0.391	0.353	0.254	0.261	0.245	0.284	0.418	0.367	0.363	0.446	0.346	0.441	0.125	0.064	0.132	0.201	0.096	0.051
ENSG00000143498.18	TAF1A	0.298	0.302	0.342	0.065	0.111	0.045	0.125	0.144	0.137	-0.197	-0.232	-0.133	0.207	0.162	0.047	0.207	0.179	0.211	0.196	0.259	0.047	-0.129	0.058	0.074	-0.093	0.05	0.048	0.376	0.391	0.325	0.313	0.316	0.331	0.279	0.277	0.278	0.38	0.356	0.304	0.355	0.324	0.126	0.207	0.228	0.086
ENSG00000143499.14	SMYD2	0.412	0.412	0.347	0.478	0.528	0.278				-0.051	-0.051	-0.053	0.239	0.241	0.008	0.14	0.188	0.146	0.081	0.015	-0.022	-0.235	0.016	0.041	-0.11	0.013	0.012	0.216	0.16	0.041	0.083	0.058	-0.013	0.106	0.167	0.039	0.081	0.061	-0.004	0.142	0.069	0.013	0.203	0.021	-0.04
ENSG00000143502.15	SUSD4	0.205	0.152	0.198	0.183	0.14	0.2	0.08	0.069	0.013	0.084	0.013	0.08	0.214	0.186	0.131	0.099	0.179	0.187	0.226	0.238	0.041	-0.017	-0.063	-0.048	0.061	0.079	0.091	0.535	0.509	0.535	0.316	0.342	0.343	0.473	0.441	0.386	0.381	0.362	0.264	0.434	0.373	0.502	0.433	0.331	0.444
ENSG00000143507.18	DUSP10	0.307	0.26	0.181	0.393	0.379	0.284	0.313	0.254	0.143	0.272	0.067	0.078	0.223	0.234	0.085	0.346	0.338	0.297	0.282	0.252	0.126	-0.121	0.008	-0.027	-0.089	-0.085	0.094	0.19	0.18	0.102	-0.009	-0.018	0.006	0.117	0.175	0.139	0.289	0.197	0.149	0.196	0.127	0.047	0.135	0.085	0.126
ENSG00000143512.13	HHIPL2	0.349	0.251	0.297	0.265	0.184	0.229	0.263	0.15	0.057	0.297	0.292	0.283	0.184	0.118	0.129	0.063	0	0.073	0.047	0.045	-0.088	0.169	-0.099	-0.172	0.005	0.004	0.019	0.156	0.136	0.089	0.19	0.223	0.162	0.09	0.028	0.006	0.276	0.115	0.154	0.135	0.137	0.218	0.207	0.245	0.197
ENSG00000143514.17	TP53BP2	0.509	0.483	0.471	0.307	0.337	0.182	0.355	0.341	0.284	0.112	0.076	0.262	0.248	0.27	0.056	0.258	0.243	0.187	0.297	0.213	-0.062	-0.06	-0.214	-0.263	-0.034	0.017	0.04	0.334	0.385	0.307	0.05	0.155	0.054	0.267	0.203	0.104	0.168	0.152	0.145	-0.036	-0.012	-0.023	-0.044	-0.081	-0.062
ENSG00000143515.19	ATP8B2	0.411	0.413	0.405	0.307	0.388	0.317	0.148	0.196	0.23	0.346	0.458	0.322	0.29	0.222	0.28	0.493	0.501	0.481	0.536	0.448	0.52	-0.031	-0.237	0.103	-0.039	0.017	-0.011	0.286	0.375	0.299	0.197	0.183	0.367	0.275	0.299	0.164	0.324	0.364	0.117	0.347	0.258	0.197	0.257	0.161	0.166
ENSG00000143520.6	FLG2	-0.032	0.016	-0.007	0.1	0.009	-0.071				0.151	-0.124	0.13	0.098	-0.067	0.012	0.03	0.08	0.028	0.07	-0.012	0.082	-0.213	0.074	-0.037	-0.048	-0.027	0.009	0.363	0.349	0.306	0.182	0.225	0.206	0.098	0.117	0.058	0.166	0.107	-0.057	-0.018	0.016	-0.133	0.008	-0.017	0.003
ENSG00000143536.7	CRNN	0.03	-0.035	-0.004	0.086	0.042	0.004	-0.011	0.017	-0.055	0.08	-0.002	0.204	0.057	0.106	0.002	0.066	0.06	0.049	0.07	0.077	0.03	0.142	0.007	-0.163	-0.003	0.047	0.062	0.179	0.247	0.171	0.205	0.211	0.235	0.226	0.213	0.207	0.272	0.25	0.17	0.055	0.069	0.028	0.015	-0.023	-0.034
ENSG00000143537.14	ADAM15	0.398	0.321	0.277	0.241	0.145	0.18	0.215	0.145	0.17	0.214	0.205	0.198	0.218	0.121	-0.017	0.304	0.291	0.154	0.059	0.048	-0.11	-0.078	-0.075	-0.04	0.167	0.005	0.004	0.196	0.211	0.084	0.111	0.049	0.135	0.318	0.333	0.212	0.154	0.106	-0.009	0.29	0.194	0.09	0.104	0.023	-0.037
ENSG00000143543.15	JTB	0.218	0.204	0.172	0.099	0.008	0.056				0.148	0.007	0.151	0.025	0.036	-0.061	0.541	0.566	0.547	-0.009	0.042	0.092	-0.067	0.21	-0.152	0.044	0.123	0.078	0.41	0.417	0.408	0.199	0.266	0.211	0.239	0.298	0.138	0.185	0.227	0.198	0.071	0.025	0.088	0.013	-0.035	-0.018
ENSG00000143545.10	RAB13	0.258	0.279	0.248	0.132	0.044	0.061	-0.076	-0.097	-0.101	0.013	0.161	0.143	0.007	-0.035	-0.03	0.187	0.229	0.155	0.133	0.151	0.113	0.037	-0.18	0.146	-0.045	0.044	0.136	0.389	0.423	0.337	-0.03	-0.06	0.003	0.302	0.316	0.277	0.213	0.119	0.04	0.133	0.096	0.049	-0.009	-0.044	0.049
ENSG00000143546.10	S100A8	0.591	0.553	0.548	0.586	0.584	0.552	0.517	0.501	0.497	0.72	0.683	0.656	0.3	0.229	0.264	0.459	0.443	0.489	0.306	0.319	0.292	0.238	0.208	0.218	0.281	0.021	0.041	0.509	0.547	0.433	0.488	0.526	0.516	0.504	0.502	0.46	0.481	0.475	0.441	0.277	0.294	0.269	0.344	0.282	0.276
ENSG00000143549.21	TPM3	0.322	0.303	0.212	0.337	0.352	0.215	0.127	0.196	0.096	0.136	0.134	0.093	0.26	0.266	-0.185	0.312	0.311	0.078	0.045	0.064	0.03	0.235	0.095	0.019	0.263	0.037	-0.04	0.201	0.212	0.056	-0.086	0.104	0.124	0.254	0.209	0.062	0.048	-0.03	0.017	0.318	0.193	-0.048	0.295	0.246	0.042
ENSG00000143552.9	NUP210L	0.101	0.041	-0.02	-0.01	0.077	0.05	-0.104	0.081	-0.053	-0.04	0.086	-0.033	0.022	0.132	-0.02	0.011	0.06	-0.088	0.055	-0.025	0.081	-0.046	0.037	0.044	-0.015	0.025	-0.025	-0.012	0.125	0.013	0.09	0.079	-0.019	0.065	0.171	0.105	0.256	0.191	0.023	0.184	0.169	0.108	0.365	0.211	0.257
ENSG00000143553.11	SNAPIN	0.259	0.18	0.113	0.032	0.016	0.067	0.02	-0.012	0.042	0.017	0.08	-0.055	0.019	0.008	-0.134	0.201	0.231	0.197	-0.054	0.036	0.047	-0.056	0.207	-0.055	-0.143	0.072	0.295	0.431	0.42	0.265	0.186	0.291	0.216	0.351	0.376	0.217	0.113	0.215	0.099	-0.022	0.018	0.149	-0.034	-0.056	-0.05
ENSG00000143554.14	SLC27A3	0.257	0.265	0.275	0.175	0.164	0.08	0.144	0.154	0.193	0.261	0.404	0.376	0.065	0.124	0.123	0.24	0.285	0.249	0.102	0.012	0.014	-0.232	0.076	-0.041	-0.049	-0.01	-0.011	0.181	0.207	-0.003	0.124	0.113	0.214	0.17	0.17	0.154	0.093	-0.042	-0.164	0.484	0.468	0.435	0.468	0.44	0.343
ENSG00000143556.9	S100A7	0.397	0.328	0.344	0.422	0.423	0.391	0.336	0.341	0.342	0.656	0.653	0.609	0.244	0.142	0.159	-0.016	-0.018	-0.075	0.016	0.015	-0.001	0.025	0.149	0.048	-0.004	0.035	-0.034	0.528	0.53	0.471	0.491	0.513	0.524	0.411	0.388	0.359	0.212	0.228	0.199	0.226	0.222	0.257	0.252	0.164	0.233
ENSG00000143569.19	UBAP2L	0.302	0.283	0.177	0.072	0.142	0.07	0.185	0.187	0.158	0.206	0.114	0.099	0.304	0.329	-0.041	0.236	0.166	-0.025	0.288	0.216	-0.101	-0.132	-0.158	-0.057	-0.184	-0.027	-0.083	0.282	0.322	0.163	0.099	0.084	-0.052	0.334	0.298	0.16	0.312	0.339	0.011	0.05	-0.037	-0.144	0.004	-0.005	0.052
ENSG00000143570.19	SLC39A1	0.245	0.227	0.265	0.272	0.321	0.227	0.094	0.1	-0.016	0.131	0.215	0.089	0.151	0.129	0.012	0.281	0.293	0.158	-0.062	-0.091	-0.01	0.117	-0.058	0.071	-0.044	-0.05	-0.059	0.134	0.224	0.142	0.147	0.045	-0.011	0.04	-0.037	0.008	0.003	-0.076	-0.033	0.254	0.168	0.096	0.154	0.239	0.06
ENSG00000143575.15	HAX1	0.314	0.299	0.184	0.265	0.206	0.173	0.095	0.007	0.045	0.325	0.251	0.153	0.199	0.184	-0.006	0.166	0.244	0.135	-0.103	-0.046	-0.04	-0.043	0.209	-0.068	-0.029	0.074	0.05	0.281	0.308	0.163	0.147	0.202	0.16	0.362	0.396	0.2	0.103	0.085	-0.006	0.033	-0.05	0.052	0.003	-0.008	0.003
ENSG00000143578.16	CREB3L4	0.554	0.529	0.464	0.495	0.508	0.435				0.468	0.445	0.235	0.212	0.229	0.222	0.186	0.247	0.205	0.049	0.071	-0.011	-0.221	0.044	0.043	-0.179	-0.038	-0.023	0.621	0.612	0.579	0.408	0.433	0.413	0.419	0.45	0.397	0.495	0.494	0.456	0.235	-0.116	0.222	0.245	-0.063	0.209
ENSG00000143590.14	EFNA3	0.318	0.297	0.321	0.46	0.438	0.397	0.176	0.058	0.064	0.435	0.448	0.353	0.226	0.131	0.168	0.129	0.12	0.067	0.123	0.097	0.046	0.143	0.113	0.124	-0.054	0.04	-0.013	0.279	0.318	0.21	0.21	0.309	0.347	0.235	0.204	0.19	0.364	0.326	0.239	0.216	0.229	0.06	0.095	0.01	0.115
ENSG00000143595.13	AQP10	0.08	0.081	0.043	0.108	0.108	0.025	0.203	0.191	0.012	-0.022	0.058	-0.042	0.015	-0.072	0.024	0.021	-0.026	0.018	-0.021	0.045	0.029	-0.034	-0.062	-0.095	0.029	-0.008	-0.008	0.276	0.246	0.193	0.068	0.076	0.086	0.198	0.115	0.085	0.219	0.169	0.121	0.195	0.131	-0.079	-0.02	0	0.083
ENSG00000143603.19	KCNN3	0.284	0.285	0.27	0.36	0.226	0.191	0.379	0.4	0.342	0.478	0.368	0.336	0.339	0.259	0.292	0.38	0.39	0.327	0.372	0.223	0.344	0.195	-0.012	-0.27	0.058	0.018	0.081	0.205	0.306	0.187	0.121	0.103	0.165	0.347	0.324	0.308	0.488	0.409	0.44	0.285	0.251	0.215	0.258	0.229	0.245
ENSG00000143612.21	C1orf43	0.315	0.274	0.16	0.329	0.297	0.113	0.268	0.241	0.161	0.456	0.423	0.247	0.19	0.196	-0.125	0.089	0.167	0.066	-0.06	-0.042	-0.11	-0.003	0.218	-0.112	0.251	-0.025	-0.037	0.212	0.261	0.143	0.142	0.26	0.053	0.331	0.35	0.153	-0.031	0.031	-0.013	0.052	-0.076	0.096	-0.054	-0.069	0.071
ENSG00000143614.10	GATAD2B	0.274	0.28	0.273	-0.023	0.051	-0.073	0.079	0.088	0.028	0.151	0.007	-0.03	0.14	0.147	0.022	0.19	0.204	0.147	0.247	0.181	0.045	-0.206	-0.179	0.019	-0.237	-0.075	-0.038	0.43	0.458	0.292	-0.034	-0.026	-0.116	0.352	0.347	0.24	0.373	0.373	0.161	-0.09	-0.118	-0.179	0.042	-0.025	0.012
ENSG00000143621.17	ILF2	0.53	0.533	0.349	0.585	0.593	0.321	0.389	0.376	0.371	0.423	0.352	0.148	0.343	0.332	0.089	0.142	0.178	0.016	-0.057	-0.085	-0.014	-0.288	0.079	0.001	-0.295	0.149	0.228	0.424	0.482	0.273	0.241	0.345	0.141	0.37	0.382	0.2	0.23	0.266	0.186	0.066	0.145	0.015	0.203	0.233	-0.03
ENSG00000143622.11	RIT1	0.257	0.176	0.174	0.135	0.133	0.077	0.033	0.005	-0.006	0.146	0.125	0.152	0.081	0.104	-0.03	0.248	0.265	0.236	0.145	0.219	0.169	0.172	0.242	-0.079	-0.016	0.004	-0.049	0.382	0.302	0.231	0.193	0.265	0.199	0.462	0.411	0.363	0.395	0.361	0.259	-0.024	-0.099	0.084	0.052	-0.212	0.156
ENSG00000143624.14	INTS3	0.305	0.249	0.194	0.257	0.314	-0.01	0.039	0.043	-0.021	0.032	-0.017	-0.131	0.157	0.145	0.02	0.182	0.173	0.163	0.224	0.181	-0.019	-0.142	-0.144	-0.008	-0.118	-0.093	-0.044	0.379	0.383	0.254	0.236	0.336	0.117	0.354	0.356	0.17	0.224	0.193	0.044	0.071	-0.066	0.041	-0.017	-0.161	0.053
ENSG00000143627.19	PKLR	-0.016	-0.049	0.003	0.126	-0.042	0.018	0.169	0.094	0.069	0.109	0.074	-0.026	0.001	-0.006	0.051	0.456	0.407	0.447	0.365	0.374	0.394	-0.007	0.142	0.028	0.069	-0.033	0.008	0.122	0.079	0.101	0.082	-0.002	0.017	0.03	-0.014	-0.068	0.019	-0.022	-0.036	-0.035	-0.066	0.064	-0.034	-0.059	-0.024
ENSG00000143630.10	HCN3	0.236	0.243	0.233	0.311	0.34	0.252	0.19	0.153	0.154	0.298	0.106	0.254	0.047	0.074	-0.004	0.263	0.276	0.252	0.389	0.366	0.286	0.02	-0.015	0.253	0.047	0.02	-0.001	0.403	0.394	0.361	0.309	0.264	0.124	0.445	0.451	0.436	0.469	0.38	0.394	0.111	0.148	0.14	0.265	0.103	0.134
ENSG00000143631.11	FLG	0.118	0.138	0.064	0.282	0.241	-0.135	0.1	0.137	0.06	0.173	0.248	0.174	0.187	0.212	0.201	0.126	0.053	0.121	0.192	0.043	-0.031	0.066	0.015	-0.019	0.052	-0.175	-0.138	0.305	0.334	0.265	0.205	0.235	0.218	0.284	0.262	0.19	0.344	0.255	0.124	0.128	0.087	0.122	0.009	-0.043	0.012
ENSG00000143632.14	ACTA1	0.177	0.141	0.22	0.32	0.265	0.21	0.242	0.128	0.107	0.261	0.22	0.338	0.242	0.093	0.162	0.21	0.193	0.09	-0.069	-0.078	0.009	0.18	0.069	0.099	-0.067	-0.017	0.145	0.331	0.406	0.453	0.202	0.266	0.398	0.135	0.157	0.027	0.18	0.054	0.134	0.029	-0.034	0.059	0.085	0.103	0.053
ENSG00000143633.13	C1orf131	0.336	0.301	0.247	0.015	0.141	-0.03	0.115	0.092	0.102							0.129	0.068	0.101	0.049	0.006	-0.07	-0.097	-0.121	-0.016	-0.118	-0.022	0.02	0.381	0.344	0.278	0.33	0.328	0.344	0.476	0.44	0.364	0.46	0.41	0.362	0.068	0.031	0.041	-0.098	-0.065	0.014
ENSG00000143641.10	GALNT2	0.385	0.333	0.341	0.173	0.201	0.151	0.144	0.17	0.034	0.328	0.265	0.302	0.025	-0.012	-0.08	0.176	0.15	0.166	0.171	0.027	0.036	0.007	-0.183	-0.038	0.17	0.034	0.101	0.435	0.363	0.237	0.071	0.035	0.008	0.397	0.388	0.272	0.447	0.48	0.361	0.178	0.176	0.074	0.051	-0.004	-0.099
ENSG00000143643.13	TTC13	0.478	0.443	0.357	0.208	0.184	0.064	0.324	0.284	0.26	0.23	0.276	0.122	0.18	0.229	0.027	0.132	0.055	0.095	0.095	0.173	-0.016	-0.143	-0.004	0.1	-0.132	-0.011	0.151	0.429	0.447	0.361	0.291	0.337	0.311	0.329	0.306	0.281	0.339	0.269	0.276	0.077	-0.096	0.019	0.046	-0.08	0.136
ENSG00000143653.10	SCCPDH	0.518	0.491	0.454	0.516	0.42	0.384	0.357	0.327	0.303	0.42	0.342	0.317	0.022	0	-0.024	0.065	0.123	0.071	-0.038	-0.039	0.089	-0.041	0.048	-0.266	-0.056	0.074	0.065	0.38	0.385	0.355	0.468	0.484	0.425	0.32	0.313	0.213	0.128	0.138	0.129	0.029	0.031	0.091	0.037	-0.043	0.032
ENSG00000143669.14	LYST	0.366	0.365	0.343	0.032	0.05	-0.106	0.09	0.17	0.116	-0.135	-0.293	-0.204	0.096	0.065	0.037	0.377	0.342	0.347	0.247	0.258	0.176	-0.147	-0.102	0.015	-0.007	0.093	0.058	0.321	0.365	0.331	0.1	0.147	0.247	0.232	0.244	0.164	0.125	0.181	0.166	0.232	0.244	0.132	0.242	0.129	0.084
ENSG00000143674.11	MLK4	0.599	0.579	0.574	0.557	0.518	0.457										0.159	0.168	0.103	0.295	0.418	0.085	0.105	0.117	-0.008	-0.069	-0.036	-0.056	0.527	0.529	0.487	0.389	0.392	0.343	0.486	0.447	0.408	0.602	0.52	0.42	0.016	-0.01	0.043	-0.054	-0.09	0.108
ENSG00000143702.16	CEP170	0.364	0.407	0.352	0.334	0.274	0.271	0.029	0.129	0.087	0.087	0.156	0.307	0.126	0.157	0.103	0.54	0.519	0.548	0.466	0.441	0.411	-0.276	-0.122	0.074	-0.179	-0.094	-0.026	0.358	0.405	0.344	0.139	0.212	0.186	0.346	0.299	0.211	0.222	0.196	0.147	0.233	0.082	0.019	0.196	0.147	0.137
ENSG00000143727.16	ACP1	0.302	0.304	0.114	0.38	0.341	-0.003	0.027	-0.056	0.011	0.282	0.442	0.245	0.21	0.185	-0.033	0.182	0.255	0.091	0.068	0.018	0.029	-0.044	0.169	-0.069	-0.013	0.059	0.08	0.221	0.24	0.284	0.126	0.274	0.079	0.356	0.356	0.199	0.135	0.268	0.252	0.141	0.225	0.033	0.221	0.219	0.05
ENSG00000143740.14	SNAP47	0.171	0.155	0.18	0.141	0.154	-0.029	-0.001	-0.004	-0.047	0.212	0.21	0.135	0.221	0.19	0.029	0.202	0.214	0.126	-0.01	-0.033	-0.054	-0.073	0.126	0.103	-0.158	0.134	0.094	0.327	0.353	0.251	0.259	0.24	0.129	0.255	0.23	0.103	0.181	0.148	0.099	-0.065	-0.067	0.161	0.076	0.04	-0.03
ENSG00000143742.14	SRP9	0.2	0.145	0.121	0.015	0.144	-0.14	0.066	0.088	0.067	0.166	0.354	-0.01	0.079	0.13	-0.019	0.269	0.26	0.175	-0.078	-0.081	0.091	-0.01	0.248	-0.202	-0.038	0.073	0.047	0.326	0.356	0.246	0.134	0.271	0.072	0.318	0.319	0.172	0.14	0.199	0.33	-0.026	-0.108	0.156	-0.009	-0.011	0.044
ENSG00000143748.18	NVL	0.247	0.172	0.207	0.048	0.146	0.231				0.208	0.288	0.083	0.124	0.102	-0.028	0.156	0.17	0.188	-0.116	-0.1	-0.05	-0.052	0.098	-0.104	-0.157	0.021	0.073	0.359	0.364	0.268	0.213	0.276	0.192	0.25	0.254	0.157	0.393	0.264	0.258	0.13	-0.06	0.128	-0.034	-0.038	0.061
ENSG00000143751.10	SDE2	0.193	0.223	0.216	0.017	0.003	-0.038				-0.137	-0.118	0.079	0.071	0.106	-0.015	0.267	0.251	0.175	0.027	0.067	-0.054	-0.066	0.174	0.019	-0.121	0.104	0.007	0.419	0.428	0.352	0.085	0.156	0.166	0.341	0.346	0.249	0.346	0.248	0.148	0.028	-0.006	0.03	-0.043	0.011	0.047
ENSG00000143753.13	DEGS1	0.292	0.225	0.174	0.25	0.234	0.224	0.147	0.067	0.018	0.02	0.209	-0.09	-0.071	0.042	-0.078	0.378	0.352	0.305	0.499	0.499	0.379	0.226	0.224	-0.089	0.205	0.169	0.058	0.214	0.214	0.023	-0.075	-0.043	0.058	0.133	0.1	0.066	0.164	0.134	0.068	0.132	0.11	0.051	0.111	0.115	-0.065
ENSG00000143756.12	FBXO28	0.266	0.198	0.191	-0.045	-0.001	0.05	0.114	0.109	0.035	0.054	0.192	0.181	0.098	0.093	-0.068	0.196	0.159	0.146	0.024	0.097	0.028	0.056	0.235	-0.059	-0.11	0.065	0.036	0.204	0.21	0.076	-0.027	-0.012	0.022	0.195	0.204	0.109	0.19	0.145	0.185	-0.014	0.012	0.062	-0.086	-0.035	0.054
ENSG00000143761.16	ARF1	0.294	0.284	0.119	0.161	0.149	0.111	0.045	0.128	0.098	0.281	0.29	0.158	0.161	0.129	-0.084	0.206	0.233	0.054	-0.037	-0.054	-0.015	-0.155	0.108	0.129	0.13	0.07	-0.046	0.052	0.116	-0.013	-0.136	-0.146	-0.044	0.09	0.141	0.025	0.168	0.084	-0.059	0.207	0.028	0.099	0.007	-0.047	-0.054
ENSG00000143768.13	LEFTY2	0.3	0.33	0.291	0.495	0.235	0.332	0.102	0.16	0.125	0.255	0.183	0.19	0.15	0.125	0.228	0.043	0.092	0.161	0.202	0.143	0.032	0.002	-0.064	-0.158	0.128	-0.019	0.025	0.084	0.107	0.086	-0.036	-0.047	-0.11	0.18	0.228	0.153	0.09	0.097	0.118	0.428	0.451	0.446	0.408	0.359	0.45
ENSG00000143771.12	CNIH4	0.332	0.292	0.281	0.289	0.361	0.256	0.118	0.13	0.157	0.201	0.393	0.166	0.15	0.159	0.053	0.358	0.386	0.312	-0.072	-0.034	0.054	-0.131	0.098	-0.028	-0.084	0.066	-0.008	0.205	0.129	0.029	0.162	0.168	0.09	0.313	0.343	0.22	0.088	0.092	0.142	0.149	0.073	0.186	0.156	0.001	0.054
ENSG00000143772.9	ITPKB	0.338	0.303	0.275	0.244	0.174	0.043	0.138	0.095	0.023	-0.086	-0.019	0.208	-0.026	-0.033	-0.028	0.351	0.341	0.338	0.424	0.36	0.326	0.162	-0.065	-0.005	0.291	-0.004	0.063	0.239	0.298	0.188	0.072	0.163	0.148	0.499	0.409	0.369	0.245	0.169	-0.033	0.322	0.287	0.098	0.227	0.097	0.018
ENSG00000143774.17	GUK1	0.311	0.356	0.269	0.078	0.096	0.109	0.011	-0.011	-0.059	0.173	0.199	0.215	0.055	-0.048	-0.047	0.323	0.359	0.295	-0.067	-0.029	0.1	-0.03	0.251	-0.024	0.213	0.011	-0.019	0.324	0.39	0.157	0.04	0.017	0.037	0.2	0.25	0.081	0.251	0.264	0.108	0.162	0.107	0.099	0.072	-0.035	-0.117
ENSG00000143776.18	CDC42BPA	0.152	0.214	0.209	0.17	0.162	-0.031	0.154	0.098	-0.004	0.32	0.365	0.33	0.091	0.067	0.032	0.261	0.239	0.238	0.212	0.157	0.016	-0.112	-0.369	-0.12	-0.09	-0.055	-0.16	0.342	0.354	0.27	0.213	0.226	0.185	0.227	0.269	0.097	0.105	0.145	0.036	0.203	0.253	0.12	0.344	0.243	0.313
ENSG00000143786.8	CNIH3	0.492	0.458	0.419	0.462	0.472	0.458	0.566	0.481	0.502	0.307	0.255	0.223	0.422	0.442	0.369	0.253	0.221	0.272	0.332	0.32	0.246	-0.097	0.046	0.107	0.021	-0.025	0.067	0.433	0.393	0.386	0.313	0.299	0.281	0.19	0.15	0.058	0.179	0.117	0.061	0.129	0.178	-0.037	0.158	0.097	0.076
ENSG00000143793.13	C1orf35	0.308	0.348	0.316	0.107	0.152	0.06	-0.019	-0.098	-0.042	0.302	0.202	0.072	0.192	0.122	0.082	0.18	0.211	0.088	0.006	-0.059	0.021	-0.226	-0.074	0.123	-0.162	0.056	0.025	0.355	0.343	0.275	0.22	0.303	0.168	0.348	0.346	0.195	0.337	0.267	0.207	0.04	0.038	0.122	0.065	0.121	0.011
ENSG00000143797.12	MBOAT2	0.184	0.181	0.174	0.195	0.142	0.121	0.164	0.121	0.028	0.262	0.326	0.269	0.092	0.211	0.109	0.231	0.193	0.214	0.258	0.266	0.147	-0.028	-0.153	-0.015	-0.124	-0.014	0.018	0.332	0.282	0.266	0.264	0.331	0.307	0.24	0.198	0.169	0.146	0.207	0.212	0.169	0.081	0.152	0.069	-0.063	0.085
ENSG00000143799.14	PARP1	0.308	0.268	0.284	0.207	0.317	0.055	0.198	0.249	0.079	0.039	0.136	0.074	0.266	0.291	-0.045	0.324	0.343	0.187	0.209	0.18	-0.051	-0.054	-0.014	-0.084	-0.155	0.041	0.126	0.565	0.549	0.456	0.349	0.419	0.382	0.408	0.385	0.308	0.586	0.48	0.354	0.219	0.175	0.048	0.271	0.21	-0.054
ENSG00000143801.18		0.191	0.12	0.104	0.194	0.223	0.078										0.165	0.189	0.033	0.063	0.103	0.021	0.014	0.05	0.076	-0.049	-0.009	0.046	-0.083	0.093	0.046	0.028	0.052	0.014	0.217	0.216	0.079	0.181	0.098	0.059	0.003	0.015	0.092	0.12	0.066	0.093
ENSG00000143811.19	PYCR2	0.215	0.238	0.176	0.237	0.298	0.153	0.108	0.21	0.158	0.427	0.435	0.239	0.036	0.076	-0.028	0.215	0.245	0.115	0.177	0.185	0.011	0.13	-0.059	0.055	0.029	-0.072	0.002	0.459	0.442	0.391	0.455	0.488	0.344	0.419	0.422	0.267	0.449	0.334	0.282	0.21	0.24	0.212	0.142	0.002	0.039
ENSG00000143815.15	LBR	0.655	0.632	0.594	0.6	0.584	0.462				0.354	0.363	0.369	0.249	0.303	0.187	0.337	0.338	0.279	0.094	0.08	0.091	-0.014	-0.096	0.06	-0.187	0.028	0.087	0.49	0.462	0.357	0.139	0.236	0.213	0.428	0.419	0.346	0.527	0.357	0.453	0.187	0.231	0.121	0.179	0.181	0.119
ENSG00000143816.8	WNT9A	0.18	0.195	0.213	0.237	0.238	-0.026	0.031	0.058	0.101	0.402	0.372	0.408	0.077	0.07	0.075	0.379	0.396	0.358	0.385	0.391	0.293	0.096	0.064	-0.062	0.002	0.013	0.045	0.289	0.248	0.159	0.126	0.156	0.207	0.335	0.309	0.322	0.187	0.174	0.126	0.12	0.067	-0.013	0.088	0.047	0.021
ENSG00000143819.12	EPHX1	0.226	0.191	0.192	0.229	0.25	0.095	0.146	0.073	0.145	0.189	0.268	0.131	0.189	0.21	0.204	0.12	0.042	0.096	0.118	0.078	-0.09	0.38	0.122	-0.228	0.282	-0.044	-0.172	0.425	0.382	0.348	0.251	0.285	0.28	0.288	0.242	0.212	0.385	0.296	0.161	0.331	0.217	0.302	0.398	0.155	0.212
ENSG00000143839.15	REN	0.169	0.131	0.067	0.224	0.159	0.075	0.167	0.014	-0.001	0.302	0.343	0.102	0.26	0.2	0.038	0.29	0.307	0.325	0.251	0.227	0.25	0.179	-0.126	-0.044	0.017	0.019	-0.039	0.299	0.259	0.285	0.089	0.039	0.172	0.177	0.203	0.149	-0.013	0.017	-0.009	0.172	0.147	0.167	0.104	0.029	0.079
ENSG00000143842.15	SOX13	0.368	0.32	0.289	0.31	0.39	0.146	0.154	0.129	0.179	0.482	0.486	0.215	0.228	0.244	0.252	0.347	0.315	0.29	0.126	0.049	-0.039	-0.028	0.057	-0.018	-0.096	-0.04	0.007	0.552	0.532	0.514	0.35	0.365	0.329	0.302	0.277	0.215	0.262	0.259	0.116	0.206	0.156	0.245	0.42	0.245	0.376
ENSG00000143845.15	ETNK2	0.447	0.403	0.365	0.305	0.355	0.166	0.366	0.333	0.225	0.278	0.293	0.245	0.134	0.113	0.156	0.406	0.349	0.412	0.393	0.295	0.196	-0.008	0.205	-0.06	-0.075	-0.034	0.067	0.429	0.401	0.353	0.444	0.422	0.406	0.348	0.356	0.343	0.384	0.366	0.322	0.037	0.017	0.19	0.068	0.115	0.134
ENSG00000143847.15	PPFIA4	0.244	0.256	0.241	0.184	0.177	0.128	0.174	0.202	0.099	0.338	0.334	0.341	0.368	0.368	0.314	0.126	0.147	0.087	0.145	0.046	0.132	-0.077	-0.028	0.139	0.078	-0.113	-0.027	0.228	0.252	0.131	0.37	0.261	0.318	0.353	0.35	0.3	0.25	0.203	0.209	0.315	0.213	0.154	0.355	0.205	0.234
ENSG00000143850.16	PLEKHA6	0.446	0.415	0.41	0.397	0.399	0.211	0.478	0.41	0.379	0.212	0.28	0.164	0.114	0.135	0.149	0.38	0.358	0.312	0.254	0.273	0.048	0.001	0.052	0.074	0.039	-0.093	-0.01	0.222	0.227	0.236	0.226	0.178	0.201	0.32	0.283	0.276	0.45	0.431	0.413	0.118	-0.1	0.033	0.179	-0.09	0.138
ENSG00000143851.15	PTPN7	0.615	0.617	0.643	0.669	0.666	0.72	0.593	0.53	0.462	0.714	0.689	0.73	0.445	0.465	0.448	0.342	0.354	0.309	0.205	0.203	0.234	0.233	0.066	0.118	0.182	0.024	0.077	0.22	0.255	0.198	0.329	0.335	0.366	0.433	0.437	0.421	0.561	0.523	0.465	0.44	0.193	0.269	0.417	0.07	0.294
ENSG00000143858.12	SYT2	0.205	0.21	0.075	0.132	0.087	-0.025	-0.08	0.041	0.027	-0.203	0.093	0.032	0.003	0.02	0.028	0.111	0.139	-0.079	0.089	0.092	0.006	0.041	-0.073	-0.03	-0.064	-0.002	-0.003	0.345	0.326	0.338	0.291	0.321	0.076	0.143	0.161	0.098	0.195	0.13	0.104	0.164	0.18	0.192	0.338	0.28	0.24
ENSG00000143862.8	ARL8A	0.138	0.157	0.091	0.102	0.173	0.108				0.124	0.095	0.051	0.116	0.02	-0.086	0.198	0.184	0.074	0.081	0.09	0.071	-0.301	-0.267	0.04	0.029	-0.021	0.015	0.132	0.154	0.063	0.092	0.063	0.038	0.049	0.134	0.05	0.203	0.083	-0.201	0.185	0.165	0.057	0.126	0.069	0.105
ENSG00000143867.7	OSR1	0.476	0.459	0.461	0.45	0.255	0.381	0.244	0.251	0.136	0.351	0.377	0.424	0.344	0.21	0.258	0.397	0.417	0.326	0.46	0.462	0.26	0.029	0.06	-0.116	0.024	-0.052	0.039	0.32	0.305	0.231	0.124	0.088	0.084	0.218	0.295	0.277	0.244	0.124	0.068	0.282	0.261	0.201	0.271	0.213	0.204
ENSG00000143869.7	GDF7	0.083	0.15	0.126	0.072	0.122	0.005				0.022	0.195	0.071	0.089	-0.099	0.036	0.123	0.098	0.079	0.195	0.141	-0.023	-0.136	0.073	0.009	-0.106	-0.009	0.028	0.121	0.087	-0.004	0.026	0.082	0.012	0.101	0.107	0.034	0.31	0.267	0.104	0.249	0.262	0.16	0.203	0.208	0.16
ENSG00000143870.13	PDIA6	0.529	0.507	0.396	0.677	0.672	0.354	0.336	0.285	0.305	0.572	0.566	0.341	0.142	0.19	0.068	0.112	0.108	0.166	-0.126	-0.101	-0.049	-0.048	0.042	-0.004	0.039	0.104	0.095	0.232	0.277	0.062	0.003	0.048	0.012	0.257	0.206	0.027	0.208	0.324	0.192	0.132	0.187	0.096	0.204	0.236	0.076
ENSG00000143878.10	RHOB	0.655	0.654	0.513	0.706	0.693	0.444	0.547	0.527	0.44	0.539	0.54	0.307	0.263	0.27	0.288	0.071	0.11	0.13	0.338	0.217	0.199	0.032	0.066	-0.116	0.205	0.028	0.037	0.31	0.282	0.213	0.148	0.199	0.207	0.158	0.165	0.11	0.26	0.218	0.087	0.214	0.186	-0.006	0.052	0.056	-0.015
ENSG00000143882.12	ATP6V1C2	0.561	0.52	0.502	0.453	0.417	0.384	0.253	0.207	0.21	0.495	0.311	0.212	0.139	0.071	0.038	0.362	0.322	0.32	0.334	0.313	0.249	0.162	-0.025	-0.059	-0.006	-0.027	-0.056	0.197	0.153	0.14	0.162	0.121	0.163	0.224	0.192	0.241	0.329	0.33	0.271	0.023	-0.192	0.043	0.134	0.051	0.088
ENSG00000143889.16	HNRNPLL	0.276	0.271	0.132	0.294	0.339	0.27				0.111	0.092	0.011	0.202	0.167	0.057	0.178	0.193	0.191	-0.161	-0.104	0.027	-0.036	0.145	-0.131	-0.16	0.047	0.107	0.367	0.375	0.203	0.216	0.248	0.167	0.453	0.396	0.249	0.007	0.027	0.13	0.07	0.147	-0.048	0.203	0.249	0.043
ENSG00000143891.17	GALM	0.307	0.335	0.304	0.391	0.311	0.263	0.443	0.367	0.302	0.404	0.353	0.246	0.416	0.458	0.421	0.236	0.235	0.055	0.228	0.158	0.027	0.192	0.063	-0.083	0.152	0.066	0.068	0.341	0.328	0.251	0.249	0.273	0.239	0.448	0.38	0.39	0.419	0.422	0.395	0.1	0.121	-0.009	0.064	-0.059	0.041
ENSG00000143919.15	CAMKMT	0.298	0.308	0.219	0.394	0.357	0.286				0.09	0.07	0.143	0.191	0.189	0.119	0.467	0.438	0.365	0.389	0.356	0.255	-0.165	0.005	-0.203	0.017	0.068	0.019	0.18	0.131	0.109	0.215	0.198	0.096	0.101	0.105	0.068	0.181	0.131	0.14	0.089	0.047	0.038	0.147	0.034	0.182
ENSG00000143921.9	ABCG8	0.118	-0.042	-0.039	-0.01	-0.078	0.017	0.012	-0.026	-0.064	0.031	-0.001	-0.122	0.035	0.027	-0.023	0.178	0.136	0.019	0.172	0.217	0.055	-0.012	0.256	-0.013	-0.055	0.021	0.025	-0.017	0.096	-0.052	0.042	0.023	0.053	0.063	0.022	0.023	0.044	0.004	0.019	0.049	0.069	0.101	-0.026	0.093	0.083
ENSG00000143924.19	EML4	0.583	0.58	0.503	0.659	0.621	0.56	0.387	0.388	0.416	0.311	0.361	0.356	-0.05	-0.019	-0.083	0.192	0.192	0.126	-0.008	-0.129	-0.134	-0.017	-0.014	0.067	0.032	0.036	0.076	0.414	0.464	0.379	0.187	0.292	0.186	0.174	0.156	-0.006	0.045	0.187	0.167	0.17	0.082	0.046	0.078	0.015	-0.016
ENSG00000143933.19	CALM2	0.26	0.242	0.065	0.197	0.142	0.25	0.006	0.042	0.061	0.223	0.261	-0.018	0.005	0.006	-0.07	0.214	0.208	0.23	-0.07	0.006	0.07	-0.089	0.19	-0.165	0.182	0.003	-0.005	0.131	0.197	0.151	-0.015	0.031	-0.056	0.402	0.328	0.158	-0.024	0.022	0.221	0.036	0.008	0.109	0.002	-0.041	0.037
ENSG00000143942.5	CHAC2	0.589	0.59	0.551	0.508	0.479	0.542	0.32	0.314	0.363	0.491	0.574	0.444	0.199	0.219	0.21	0.414	0.346	0.385	0.412	0.354	0.372	-0.032	0.213	-0.048	-0.222	0.08	0.072	0.239	0.207	0.225	0.141	0.205	0.112	0.438	0.412	0.361	0.329	0.404	0.432	0.399	0.344	0.349	0.263	0.331	0.175
ENSG00000143947.14	RPS27A	0.43	0.454	0.223	0.326	0.273	0.297	0.196	0.156	0.149	0.254	0.303	0.055	0.062	0.078	-0.028	0.103	0.171	0.035	0.011	-0.005	-0.059	-0.022	0.199	0.112	0.074	0.015	-0.009	0.221	0.288	0.196	-0.04	0.019	-0.101	0.2	0.185	0.015	0.065	0.123	0.157	-0.041	-0.014	-0.007	0.062	0.002	0.168
ENSG00000143951.16	WDPCP	0.181	0.216	0.167	0.029	0.108	0.049				0.244	0.171	0.147	0.143	0.159	0.101	0.22	0.25	0.159	0.134	0.059	0.07	0.151	-0.041	-0.04	0.02	-0.058	0.027	0.526	0.508	0.375	0.482	0.506	0.343	0.258	0.239	0.144	0.297	0.314	0.263	-0.035	-0.132	0.021	0.125	-0.022	0.025
ENSG00000143952.20	VPS54	0.321	0.322	0.156	0.441	0.365	0.263	0.169	0.15	0.174	0.155	0.121	0.262	-0.04	0.044	-0.055	0.276	0.29	0.184	-0.06	-0.199	-0.084	-0.08	-0.07	-0.053	-0.137	-0.003	0.092	0.183	0.263	0.182	0.137	0.172	0.056	0.298	0.323	0.187	0.136	0.202	0.151	-0.083	0.006	-0.017	0.037	0.143	0.019
ENSG00000143954.13	REG3G	-0.028	0.073	-0.003	-0.063	-0.014	0.011	0.064	0.009	-0.031				0.039	-0.03	0.005	0.107	0.064	0.064	0.152	0.076	0.068	-0.135	-0.045	-0.054	-0.014	-0.003	-0.005	-0.058	0.054	-0.018	0.016	-0.002	0.028	-0.036	0.067	-0.008	0.002	0.062	0.039	-0.051	-0.017	0.103	0.037	0.034	0.006
ENSG00000143970.17	ASXL2	0.247	0.313	0.292	-0.055	-0.012	-0.026	-0.067	0.042	-0.059	0.012	-0.014	0.121	-0.016	0.012	-0.004	0.36	0.381	0.307	0.034	-0.019	-0.04	0.23	0.03	-0.126	-0.021	-0.02	-0.032	0.395	0.485	0.38	-0.04	0.002	-0.021	0.188	0.245	0.146	0.104	0.177	0.009	0.172	0.176	0.014	0.175	0.176	0.134
ENSG00000143971.9	ETAA1	0.271	0.266	0.187	0.145	0.141	0.104				0.025	-0.054	0.035	0.041	0.092	0.094	0.276	0.267	0.202	0.007	0	0.004	-0.193	-0.086	-0.261	-0.183	-0.1	-0.006	0.203	0.18	0.225	0.191	0.221	0.087	0.386	0.337	0.262	0.128	0.101	0.182	0.079	-0.004	0.076	-0.003	-0.167	0.08
ENSG00000143977.14	SNRPG	0.525	0.546	0.429	0.508	0.484	0.397	0.187	0.233	0.25	0.271	0.392	0.232	0.199	0.181	0.119	0.243	0.315	0.18	0.002	-0.031	0.021	-0.135	0.225	-0.096	-0.083	0.168	0.051	0.334	0.314	0.297	0.159	0.16	0.074	0.435	0.42	0.249	0.155	0.201	0.248	0.265	0.246	0.141	0.522	0.548	0.118
ENSG00000143994.14	ABHD1	0.315	0.308	0.218	0.444	0.374	0.324	0.333	0.297	0.275	0.4	0.336	0.354	0.11	0.07	0.053	0.145	0.06	0.045	0.17	0.295	0.087	0.099	-0.055	0.321	-0.028	-0.066	-0.006	0.322	0.27	0.091	0.234	0.195	0.137	0.36	0.353	0.271	0.329	0.243	0.219	0.094	0.126	0.041	0.088	0.034	0.071
ENSG00000143995.20	MEIS1	0.317	0.313	0.281	0.371	0.301	0.254	0.348	0.341	0.196	0.47	0.32	0.325	0.274	0.257	0.244	0.408	0.395	0.412	0.494	0.397	0.409	0.069	0.189	-0.041	-0.102	-0.019	0.106	0.384	0.442	0.42	0.114	0.116	0.13	0.376	0.289	0.21	0.392	0.391	0.421	0.125	0.197	-0.027	0.165	-0.054	0.151
ENSG00000144010.10	TRIM43B	0.053	0.041	-0.005	-0.018	0.157	-0.067				-0.117	-0.096	0.001	0.078	0.073	0.027	0.024	0.066	-0.034	0.067	0.03	0.073	0	0.067	0.026	0.024	-0.018	-0.048	-0.017	0.02	0.058	0.033	-0.086	0.033	0.077	0.071	0.042	0.133	-0.043	0.037	-0.135	0.079	-0.011	-0.002	-0.002	0.002
ENSG00000144015.5	TRIM43	0.329	0.348	0.203	0.191	0.207	0.214	0.208	0.151	0.11	0.385	0.317	0.298	0.042	0.02	0.017	0.041	0.014	-0.006	-0.05	-0.07	-0.014	-0.096	-0.021	-0.046	0.037	0.145	0.093	0.162	0.073	0.026	0.03	-0.105	-0.018	0.081	0.071	0.05	0.021	0.01	0.059	-0.046	-0.095	-0.094	0.004	0.033	-0.027
ENSG00000144021.3	CIAO1	0.193	0.228	0.022	0.189	0.187	0.07	-0.008	0.008	-0.019	0.156	0.24	0.234	0.092	0.048	0.047	0.269	0.316	0.12	0.309	0.322	0.209	0.067	0.024	-0.115	0.051	0	0.117	0.273	0.287	0.191	0.262	0.304	0.023	0.217	0.208	0.108	0.11	0.138	0.177	0.024	0.063	0.092	0.103	0.078	0.072
ENSG00000144026.12	ZNF514	0.202	0.183	0.104	0.157	0.155	-0.024	0.035	0.054	0.054	0.065	0.106	0.175	0.2	0.15	0.078	0.431	0.438	0.438	0.325	0.365	0.283	-0.115	0.003	-0.097	-0.067	-0.109	-0.135	0.388	0.377	0.327	0.34	0.356	0.29	0.471	0.461	0.369	0.205	0.169	0.275	0.326	0.132	0.127	0.137	-0.027	0.134
ENSG00000144028.15	SNRNP200	0.218	0.261	0.171	-0.034	0.033	-0.072	0.131	0.076	0.033	-0.068	-0.198	0.08	-0.088	0.006	0.101	0.265	0.241	0.132	0.231	0.174	0.004	-0.026	-0.159	-0.033	-0.18	-0.002	0.091	0.38	0.441	0.193	0.279	0.335	0.097	0.272	0.298	0.217	0.321	0.352	0.21	0.166	0.075	0.091	0.238	0.27	0.056
ENSG00000144029.12	MRPS5	0.523	0.552	0.438	0.564	0.533	0.422	0.341	0.383	0.363	0.48	0.456	0.378	0.161	0.141	0.23	0.281	0.337	0.132	0.103	-0.034	-0.019	0.052	-0.023	0.038	-0.073	-0.001	-0.01	0.231	0.237	0.238	0.096	0.048	0.102	0.202	0.18	0.114	0.236	0.216	0.133	0.228	0.197	-0.005	0.246	0.282	0.158
ENSG00000144031.12	ANKRD53	0.45	0.419	0.395	0.419	0.28	0.249	0.12	0.13	0.056	0.27	0.326	0.258	0.054	0.037	0.066	0.222	0.14	0.173	0.213	0.067	0.081	0.053	0.044	0.017	-0.119	-0.035	-0.002	0.274	0.255	0.167	0.078	0.06	0.126	0.238	0.19	0.202	0.284	0.132	0.16	0.091	0.123	0.05	0.061	0.007	0.028
ENSG00000144034.16	TPRKB	0.271	0.285	0.157	0.21	0.196	0.3	0.007	0.058	0.013	0.115	0.303	0.105	-0.025	0.037	-0.038	0.392	0.396	0.319	0.05	-0.048	0.034	-0.077	-0.003	-0.093	-0.052	0.074	0.078	0.265	0.279	0.298	0.111	0.225	0.109	0.322	0.324	0.169	0.234	0.282	0.271	0.25	0.325	0.133	0.408	0.443	0.195
ENSG00000144035.4	NAT8	0.195	0.188	0.111	0.19	0.218	0.06	0.166	0.192	0.123	0.067	-0.026	-0.061	0.158	0.127	0.054	-0.027	-0.026	0.084	0.065	-0.04	0.046	-0.021	-0.085	0.11	-0.018	-0.135	0.016	0.111	-0.048	-0.033	-0.011	0.067	0.015	0.01	0.041	0.014	0.091	0.048	0.049	-0.116	0	0.154	-0.016	-0.033	0.005
ENSG00000144036.16	EXOC6B	0.192	0.22	0.161	0.022	0.162	0.097	-0.124	0.003	-0.119	0.212	0.176	0.31	0.106	0.093	0.046	0.236	0.25	0.177	0.063	0.012	0.007	0.192	-0.076	-0.014	0.055	-0.049	-0.045	0.406	0.415	0.295	0.28	0.27	0.284	0.476	0.455	0.349	0.439	0.403	0.195	0.045	0.074	-0.001	-0.125	-0.16	0.023
ENSG00000144040.13	SFXN5	0.428	0.385	0.358	0.488	0.514	0.39	0.172	0.141	0.143	0.326	0.41	0.359	-0.009	0.06	0.067	0.428	0.386	0.362	0.468	0.438	0.33	0.089	-0.095	-0.162	0.303	0.129	0.084	0.169	0.05	-0.031	0.025	-0.03	0.141	0.045	0.167	0.079	0.056	-0.003	-0.187	0.007	0.104	0.107	0.129	0.132	0.045
ENSG00000144043.12	TEX261	0.405	0.413	0.13	0.535	0.516	0.195	0.222	0.216	0.16	0.234	0.241	0.196	0.014	0.001	-0.047	0.346	0.32	0.171	0.255	0.242	0.059	0.252	0.022	-0.14	-0.027	0.065	0.213	0.219	0.267	0.126	0.041	0.144	0.059	0.19	0.198	-0.012	0.274	0.144	-0.091	0.124	-0.041	-0.038	-0.137	-0.066	-0.055
ENSG00000144045.14	DQX1	0.306	0.263	0.253	0.15	0.129	0.127	0.188	0.052	0.093	0.191	0.179	0.145	0.115	0.012	0.086	0.067	0.068	0.071	0.129	0.188	0.128	-0.2	-0.007	-0.052	-0.019	0.047	-0.024	0.167	0.154	0.141	0.08	0.171	0.148	0.425	0.415	0.361	0.409	0.382	0.321	0.176	0.132	0.018	0.166	0.137	0.132
ENSG00000144048.10	DUSP11	0.315	0.344	0.109	0.376	0.372	0.311	0.161	0.119	0.111	0.266	0.252	0.115	0.098	0.113	-0.038	0.19	0.205	0.178	-0.123	-0.036	0.11	0.005	0.197	-0.113	-0.021	-0.09	-0.01	0.211	0.249	0.157	0.025	0.096	0.01	0.293	0.249	0.124	0.087	0.071	0	0.141	0.119	0.016	0.13	0.14	0.036
ENSG00000144057.15	ST6GAL2	0.554	0.505	0.556	0.743	0.717	0.712	0.438	0.365	0.327	0.392	0.354	0.514	0.357	0.256	0.352	0.245	0.237	0.268	0.219	0.253	0.22	-0.273	-0.005	0.147	-0.101	0.091	0.065	0.363	0.384	0.342	0.328	0.385	0.358	0.209	0.206	0.171	0.206	0.206	0.172	0.019	0.034	-0.034	0.082	-0.001	0.024
ENSG00000144061.14	NPHP1	0.441	0.446	0.386	0.455	0.485	0.255	0.378	0.336	0.344	0.449	0.384	0.239	0.196	0.188	0.209	0.208	0.112	0.154	0.037	0.11	0.038	0.086	0.034	0.031	0.008	0.034	0.061	0.296	0.319	0.154	0.074	-0.072	0.127	0.141	0.213	0.101	0.283	0.161	0.311	0.239	0.114	-0.009	0.259	0.006	0.132
ENSG00000144063.4		0.464	0.466	0.435	0.5	0.505	0.496				0.46	0.306	0.315	0.08	0.019	0.176	0.146	0.163	0.158	-0.079	-0.07	-0.042	0.053	-0.026	-0.062	-0.029	0.013	0.042	0.345	0.346	0.334	0.416	0.427	0.46	0.497	0.464	0.429	0.538	0.521	0.485	0.504	0.45	0.53	0.377	0.294	0.309
ENSG00000144115.17	THNSL2	0.247	0.223	0.2	0.153	0.121	0.028	0.268	0.217	0.151	0.209	0.3	0.272	0.145	0.164	0.167	0.325	0.26	0.291	0.292	0.311	0.21	0.211	-0.069	-0.067	0.075	-0.007	0.034	0.016	0.023	-0.048	0.038	0.075	0.133	0.141	0.085	0.097	0.281	0.266	0.229	0.146	0.146	0.228	-0.027	-0.12	-0.181
ENSG00000144118.14	RALB	0.46	0.396	0.311	0.273	0.246	0.236	0.311	0.28	0.219	0.219	0.168	0.065	0.309	0.292	0.211	0.141	0.196	0.059	-0.075	-0.091	0.083	0.287	0.088	-0.135	0.314	0.026	-0.017	0.254	0.344	0.115	0.163	0.117	0.155	0.355	0.311	0.243	0.382	0.381	0.253	0.232	0.171	-0.006	0.283	0.16	0.079
ENSG00000144119.4	C1QL2	0.528	0.502	0.451	0.473	0.46	0.311	0.332	0.315	0.267	0.347	0.24	0.265	0.184	0.182	0.122	-0.141	0.024	0.099	-0.079	-0.018	0.075	-0.252	0.1	0.024	-0.033	-0.029	0.013	0.234	0.268	0.234	0.082	0.063	-0.063	0.117	0.157	0.237	0.229	0.192	0.278	0.154	0.087	0.041	0.144	-0.001	0.057
ENSG00000144120.13	TMEM177	0.239	0.26	0.21	0.208	0.13	0.219	0.174	0.166	0.153	0.312	0.251	0.162	0.14	0.187	0.043	0.261	0.286	0.131	0.414	0.369	0.193	-0.125	0.146	0.07	-0.196	0.059	0.032	0.126	0.115	0.127	0.212	0.109	0.064	0.298	0.297	0.191	0.463	0.461	0.358	0.11	0.11	0.145	0.041	0.027	0.068
ENSG00000144130.11	NT5DC4	0.295	0.26	0.144	0.422	0.455	0.134				0.375	0.352	0.191	0.009	0.107	-0.081	0.151	0.076	0.082	0.233	0.141	0.11	0.009	0.136	0.004	0.069	0.035	0.013	0.191	0.034	0.145	-0.071	-0.089	-0.041	0.039	0.074	0.053	0.251	0.056	0.06	0.055	-0.058	0.097	-0.041	-0.067	-0.026
ENSG00000144134.18	RABL2A	0.411	0.413	0.378	0.408	0.543	0.278	0.148	0.192	0.121	0.179	0.201	0.269	0.274	0.31	0.259	0.353	0.318	0.315	0.379	0.418	0.144	0.059	0.021	0.087	-0.049	-0.075	-0.135	0.6	0.616	0.534	0.326	0.297	0.325	0.408	0.399	0.367	0.326	0.261	0.272	0.323	0.311	0.239	0.319	0.127	0.24
ENSG00000144136.11	SLC20A1	0.321	0.286	0.203	0.215	0.206	0.109	0.082	-0.03	0.088	-0.172	-0.15	-0.131	0.013	-0.087	-0.045	0.29	0.314	0.205	0.217	0.227	0.154	0.116	-0.011	0.131	0.111	-0.062	-0.043	0.107	0.106	0.044	0.06	0.17	0.081	0.182	0.136	0.038	0.219	0.166	0.092	0.374	0.299	0.148	0.131	0.18	0.104
ENSG00000144152.13	FBLN7	0.361	0.394	0.358	0.257	0.192	0.209	0.188	0.186	0.192	0.378	0.411	0.353	0.169	0.203	0.264	0.333	0.318	0.267	0.361	0.315	0.183	-0.069	-0.022	0.113	-0.052	-0.056	0.128	0.345	0.338	0.169	0.077	0.025	0.237	0.245	0.242	0.111	0.318	0.277	0.228	0.211	0.128	0.143	0.245	0.173	0.225
ENSG00000144158.4	RP11-395L14.17	0.249	0.292	0.128	0.291	0.346	0.203										0.047	0.056	0.064	-0.011	0.077	-0.055	-0.127	-0.105	0.11	0.015	0.039	0.082	0.111	0.116	-0.072	0.023	0.036	-0.064	0.216	0.177	0.217	0.122	0.097	0.231	0.009	0.144	0.129	0.084	0.059	-0.017
ENSG00000144161.13	ZC3H8	0.319	0.293	0.192	0.122	0.171	0.181	-0.065	-0.054	0.012	0.201	0.119	0.26	0.238	0.129	0.123	0.384	0.396	0.347	0.273	0.248	0.089	-0.059	-0.03	0.025	-0.055	0.004	0.017	0.409	0.43	0.333	0.279	0.274	0.2	0.518	0.473	0.391	0.401	0.37	0.429	0.308	0.258	0.143	0.215	0.273	0.26
ENSG00000144182.17	LIPT1	0.288	0.245	0.2	0.154	0.161	0.259	0.287	0.237	0.244	0.177	0.13	0.099	0.011	0.053	0.121	0.099	0.12	0.127	-0.047	-0.068	0.12	0.009	0.137	-0.014	0.055	-0.031	-0.072	0.376	0.373	0.328	0.227	0.237	0.196	0.352	0.307	0.215	0.071	0.073	0.167	-0.055	-0.035	0.08	0.004	-0.072	0
ENSG00000144188.9	TRIM43CP	-0.007	0.058	0.015	0.007	0.001	0.008				-0.052	-0.055	-0.034	0.003	0.044	-0.032	-0.061	0.004	-0.085	0.045	-0.025	0.009	0.072	-0.06	0.104	-0.048	0.01	-0.062	-0.119	0.033	0.032	0.105	0.045	-0.001	-0.017	-0.008	0.036	0.031	0	0.042	-0.033	0.073	-0.035	-0.003	0.024	0.002
ENSG00000144191.12	CNGA3	0.108	0.171	0.033	0.236	0.219	0.099	0.104	0.13	0.061	0.06	0.088	0.095	0.106	0.069	-0.005	0.209	0.24	0.151	0.26	0.195	0.092	-0.136	-0.047	0.051	-0.057	0.139	0.116	0.13	0.091	0.015	-0.028	-0.011	0.038	0.038	0.088	0.096	0.064	0.052	0.049	0.197	0.106	0.149	0.191	0.008	0.176
ENSG00000144199.12	FAHD2B	0.25	0.234	0.192	0.262	0.209	0.246				0.312	0.327	0.267	0.117	0.093	0.083	0.103	0.089	0.116	-0.028	-0.008	-0.073	-0.002	0.243	0.142	0.066	-0.062	0.005	0.314	0.353	0.311	0.454	0.448	0.388	0.288	0.248	0.235	0.391	0.355	0.32	0.097	0.154	0.187	0.036	-0.042	0.113
ENSG00000144214.10	LYG1	0.363	0.383	0.352	0.149	0.181	0.245	0.148	0.121	0.099	0.132	-0.021	-0.019	-0.021	-0.021	0.082	0.451	0.414	0.417	0.386	0.369	0.211	-0.107	-0.031	0.072	-0.164	-0.028	0.052	0.323	0.324	0.312	0.134	0.165	0.077	0.31	0.279	0.205	0.176	0.129	0.209	0.286	0.099	0.142	0.092	0.091	0.099
ENSG00000144218.19	AFF3	0.687	0.669	0.652	0.651	0.654	0.62	0.437	0.433	0.433	0.443	0.368	0.389	0.29	0.322	0.284	0.099	0.171	0.103	0.225	0.261	0.1	0.108	-0.034	-0.075	0.023	-0.03	0.024	0.31	0.325	0.331	0.075	0.084	0.118	0.229	0.233	0.244	0.299	0.234	0.21	0.37	0.356	0.331	0.305	0.225	0.345
ENSG00000144224.17	UBXN4	0.229	0.265	0.196	0.037	-0.047	0.133	-0.06	-0.015	0.004	-0.121	0.032	-0.062	0.016	-0.026	0.021	0.282	0.283	0.19	-0.078	-0.064	-0.045	0.083	0.138	-0.288	0.063	-0.082	-0.055	0.361	0.36	0.181	0.017	0.117	-0.081	0.312	0.33	0.254	0.169	0.211	0.136	0.075	0.076	0.018	0.12	0.067	-0.075
ENSG00000144227.5	NXPH2	0.09	0.107	0.15	0.012	-0.032	-0.065				-0.056	0.083	0	0.191	0.196	0.171	0.033	0.06	0.007	-0.02	0.001	0	-0.23	0.031	0.2	-0.022	-0.06	0.167	0.147	0.161	0.027	-0.049	-0.106	0.029	0.153	0.163	0.1	0.195	0.18	0.143	0.013	-0.059	-0.007	-0.012	-0.087	-0.008
ENSG00000144228.9	SPOPL	0.556	0.557	0.541	0.372	0.31	0.279	0.5	0.502	0.515	0.281	0.222	0.159	0.125	0.081	0.082	0.244	0.205	0.183	-0.101	-0.046	-0.014	0.167	-0.138	-0.084	0.073	-0.104	-0.001	0.219	0.214	0.118	0.045	0.101	0.003	0.121	-0.049	0.028	-0.087	-0.207	0.118	0.117	0.189	0.037	-0.007	0.011	0.105
ENSG00000144229.12	THSD7B	0.489	0.464	0.455	0.508	0.412	0.398	0.122	0.189	0.069	0.43	0.376	0.23	0.315	0.269	0.276	0.236	0.198	0.039	0.198	0.146	-0.064	-0.026	-0.153	0.13	-0.004	0.005	-0.025	0.342	0.355	0.22	0.32	0.346	0.248	0.295	0.239	0.139	0.266	0.272	0.248	0.144	0.228	-0.005	0.207	0.163	0.016
ENSG00000144230.16	GPR17	0.315	0.323	0.268	0.252	0.414	0.148	0.021	0.071	0.066	0.038	0.125	0.139	0.153	0.209	0.063	0.103	0.104	0.092	0.131	0.098	0.179	0.086	0.064	0.148	-0.023	0.056	0.077	-0.005	0	0.072	0.003	0.041	0.087	0.16	0.24	0.226	0.072	0.125	0.004	0.166	0.148	-0.016	0.289	0.191	0.165
ENSG00000144231.11	POLR2D	0.506	0.511	0.386	0.532	0.543	0.43	0.256	0.227	0.235	0.267	0.29	0.109	0.325	0.361	0.071	0.188	0.23	0.133	0.074	0.086	0.05	-0.117	0.229	-0.061	-0.175	0.046	-0.1	0.457	0.439	0.39	0.268	0.33	0.262	0.425	0.442	0.304	0.405	0.475	0.41	0.127	0.142	0.066	0.266	0.238	0.071
ENSG00000144233.10	AMMECR1L	0.183	0.183	0.117	0.033	-0.042	0.164	-0.065	-0.013	-0.013	-0.127	-0.118	0.089	0.109	0.055	-0.031	0.385	0.407	0.265	0.399	0.41	0.017	-0.176	-0.103	0.064	-0.172	0.034	0.002	0.114	0.248	-0.032	0.088	0.153	0.163	0.29	0.238	0.231	0.405	0.192	0.135	0.081	0.036	0.045	0.104	0.183	0.1
ENSG00000144278.15	GALNT13	0.396	0.379	0.306	0.299	0.228	0.197	0.004	0.016	0.05	0.351	0.425	0.248	0.264	0.326	0.298	0.005	-0.002	0.001	0.091	0.038	-0.075	0.225	-0.02	0.102	0.127	0.047	0.021	0.114	0.135	0.146	0.09	0.098	0.054	0.353	0.317	0.29	0.231	0.186	0.228	0.23	0.159	0.204	0.111	0.077	0.109
ENSG00000144283.22	PKP4	0.334	0.299	0.249	0.255	0.272	0.151	0.125	0.128	0.094	0.317	0.156	0.425	0.192	0.118	0.286	0.311	0.3	0.171	0.054	-0.075	-0.214	-0.047	-0.097	0.14	0.114	-0.112	-0.003	0.487	0.488	0.402	0.394	0.47	0.3	0.246	0.225	0.201	0.32	0.246	0.214	0.022	0.027	-0.013	0.05	0.102	-0.037
ENSG00000144285.22	SCN1A	0.038	0.098	0.095	0.041	0.023	-0.052	-0.111	-0.035	-0.056	0.036	-0.075	0.136	0.084	0.014	0.011	-0.007	-0.019	0.037	-0.118	-0.046	0.042	-0.092	0.046	0.02	-0.006	0.02	0.022	0.045	-0.011	0.085	-0.019	-0.025	-0.066	0.132	0.185	0.078	0.161	0.031	0.058	0.199	0.189	0.123	0.15	0.098	0.044
ENSG00000144290.17	SLC4A10	0.222	0.162	0.15	-0.029	0.063	0.005	-0.028	0.122	0.023	0.331	0.317	0.27	0.03	0.073	0.102	0.092	0.046	0.022	0.101	-0.044	0.071	-0.145	0.118	0.095	-0.064	-0.036	0.092	-0.087	0.056	0.127	-0.01	-0.043	-0.011	0.191	0.066	-0.009	0.148	0.1	0.021	0.079	-0.05	0.048	0.107	0.022	-0.025
ENSG00000144306.15	SCRN3	0.399	0.426	0.359	0.214	0.063	0.108	0.109	0.167	0.129	0.357	0.261	0.304	0.164	0.155	0.182	0.251	0.237	0.227	-0.165	-0.134	-0.054	0.042	0.067	-0.077	-0.005	-0.009	0.013	0.276	0.268	0.167	0.114	0.241	0.164	0.251	0.178	0.033	0.161	0.15	0.166	0.062	-0.067	0.023	-0.068	-0.095	0.032
ENSG00000144320.14	KIAA1715	0.279	0.314	0.22	0.033	0.036	0.009	-0.103	-0.123	-0.057							0.188	0.206	0.213	0.065	0.07	0.043	-0.166	-0.01	-0.07	-0.111	0.036	0.018	0.267	0.205	0.225	0.107	0.231	0.055	0.307	0.308	0.219	0.197	0.227	0.206	0.21	0.256	0.032	0.153	0.181	-0.011
ENSG00000144331.20	ZNF385B	0.277	0.275	0.253	0.313	0.288	0.202	0.172	0.17	0.101	0.101	0.094	0.088	0.022	0.115	0.121	0.103	0.124	0.053	0.037	0.045	0.037	0.014	0.082	0.155	0.015	-0.001	0.081	0.22	0.14	0.233	-0.001	-0.034	0.009	0.268	0.287	0.287	0.241	0.225	0.223	0.387	0.414	0.382	0.408	0.311	0.426
ENSG00000144339.12	TMEFF2	0.107	0.08	0.064	0.086	-0.094	0.11	0.027	0.001	-0.015	0.007	-0.009	0.044	0.095	0.124	0.05	-0.011	-0.031	0.028	0.134	0	-0.032	0.039	0.035	0.292	0.031	-0.098	-0.004	0.122	0.046	0.038	0.021	0.006	0.038	0.191	0.139	0.138	0.219	0.137	0.05	-0.053	-0.079	-0.054	-0.003	0.059	-0.04
ENSG00000144354.14	CDCA7	0.721	0.703	0.688	0.712	0.749	0.714	0.562	0.561	0.496	0.542	0.535	0.449	0.307	0.304	0.313	0.377	0.372	0.347	0.488	0.468	0.144	-0.276	0.03	-0.054	-0.316	0.094	0.206	0.343	0.341	0.351	0.333	0.383	0.324	0.356	0.317	0.302	0.51	0.476	0.384	0.281	0.223	0.195	0.088	0.07	0.118
ENSG00000144355.15	DLX1	0.057	0.098	0.002	0.104	0.12	0.029	0.195	0.192	0.059	-0.171	-0.09	-0.171	0.129	0.12	0.071	0.025	0.001	0.107	0.089	0.041	0.063	-0.008	0.058	-0.034	-0.058	0.018	0.07	0.293	0.352	0.323	0.278	0.333	0.346	0.249	0.27	0.258	0.406	0.363	0.299	0.207	0.193	0.138	0.151	0.191	0.142
ENSG00000144357.18	UBR3	0.292	0.319	0.286	-0.034	-0.093	-0.097	-0.007	-0.024	0.06	0.151	0.049	0.1	0.021	0.032	0.085	0.275	0.293	0.237	-0.044	-0.049	-0.023	0.026	-0.143	0.021	-0.027	-0.078	-0.059	0.267	0.327	0.221	-0.038	0.046	-0.031	0.295	0.328	0.228	0.122	0.155	0.136	0.029	-0.025	0.042	0.036	-0.148	-0.019
ENSG00000144362.12	PHOSPHO2	0.562	0.564	0.506	0.543	0.547	0.488	0.45	0.424	0.374	0.418	0.354	0.385	0.145	0.032	0.026	0.328	0.338	0.296	0.422	0.433	0.242	0.112	0.206	-0.203	-0.218	0.071	-0.041	0.418	0.394	0.434	0.415	0.42	0.374	0.329	0.333	0.265	0.417	0.352	0.439	0.328	-0.161	0.114	0.189	-0.01	0.15
ENSG00000144366.16	GULP1	0.312	0.298	0.292	0.245	0.272	0.186	0.265	0.242	0.113	0.512	0.399	0.316	0.246	0.302	0.249	0.323	0.295	0.28	0.323	0.265	0.384	-0.002	0.021	0.029	-0.054	0.101	-0.064	0.429	0.4	0.34	0.327	0.336	0.321	0.216	0.208	0.153	0.168	0.142	0.204	0.088	0.131	0.088	0.038	0.083	0.15
ENSG00000144369.13	FAM171B	0.267	0.246	0.231	0.176	0.061	0.147	-0.004	0.055	0.001	0.387	0.256	0.07	0.092	0.168	0.203	0.316	0.296	0.242	0.332	0.302	0.197	0.113	-0.015	-0.25	0.16	0.07	0.1	0.406	0.437	0.301	0.436	0.451	0.441	0.294	0.276	0.234	0.044	0.049	0.014	0.195	0.156	0.13	0.239	0.21	0.132
ENSG00000144381.18	HSPD1	0.548	0.559	0.435	0.532	0.575	0.283	0.245	0.229	0.238	0.421	0.323	0.358	0.299	0.307	0.062	0.348	0.373	0.146	0.125	0.024	0.091	0	0.075	-0.225	-0.005	0.084	0.087	0.322	0.234	0.156	0.16	0.26	0.082	0.308	0.282	0.186	0.316	0.281	0.215	0.427	0.463	0.201	0.481	0.532	0.252
ENSG00000144395.18	CCDC150	0.561	0.571	0.464	0.428	0.537	0.326	0.162	0.175	0.172	0.385	0.265	0.376	0.319	0.305	0.256	0.387	0.316	0.271	0.241	0.277	0.068	-0.127	-0.171	0.014	0.001	-0.006	0.065	0.515	0.51	0.395	0.426	0.405	0.366	0.458	0.434	0.359	0.416	0.289	0.369	0.404	0.34	0.263	0.627	0.419	0.297
ENSG00000144401.14	METTL21A	0.271	0.294	0.17	0.376	0.409	0.28				0.269	0.373	0.214	-0.045	0.007	-0.016	0.266	0.272	0.173	0.018	-0.062	-0.032	-0.047	-0.015	-0.188	-0.174	-0.038	0.088	0.436	0.413	0.361	0.203	0.263	0.225	0.249	0.286	0.224	0.307	0.254	0.286	0.148	0.196	0.109	0.211	0.229	0.105
ENSG00000144406.19	UNC80	0.286	0.249	0.15	0.349	0.23	0.138	-0.101	-0.113	-0.069	-0.046	-0.116	-0.139	-0.042	0.022	-0.012	-0.056	-0.104	-0.094	0.027	0.059	0.076	-0.064	-0.087	0.05	-0.149	-0.045	-0.02	0.039	-0.033	-0.04	0.041	-0.001	0.062	0.12	0.069	0.037	0.152	0.157	0.16	0.087	0.001	0.095	0.127	0.041	0.002
ENSG00000144407.9	PTH2R	0.374	0.361	0.323	0.394	0.394	0.229	0.096	0.159	0.135	0.044	-0.066	-0.008	-0.174	-0.152	-0.1	0.077	0.097	0.097	0.071	0.101	0.125	-0.139	0.1	0.014	0.045	-0.013	-0.006	0.33	0.339	0.317	0.198	0.204	0.213	0.132	0.151	0.168	0.288	0.227	0.175	0.366	0.269	0.237	0.195	0.142	0.084
ENSG00000144410.5	CPO	0.3	0.304	0.181	0.261	0.337	0.052	0.227	0.202	0.136	0.109	0.187	0.034	0.199	0.265	0.142	0.03	0.066	0.044	0.028	-0.014	0.068	0.155	0.065	-0.06	0.021	-0.001	0.04	-0.094	-0.019	-0.047	-0.059	-0.081	-0.009	0.114	0.101	0.086	0.054	-0.036	-0.046	0.152	0.273	0.247	0.249	0.123	0.137
ENSG00000144426.18	NBEAL1	0.258	0.349	0.319	-0.005	-0.113	0.001	-0.06	-0.015	0.031	0.224	0.107	0.307	0.081	0.016	0.086	0.265	0.295	0.275	-0.004	0.002	0.015	-0.032	-0.064	-0.12	0.061	0.008	-0.07	0.277	0.39	0.303	-0.017	-0.006	0.019	0.184	0.218	0.201	0.242	0.14	0.13	0.176	-0.071	0.144	0.307	0.027	0.372
ENSG00000144445.17	KANSL1L	0.383	0.372	0.331	0.166	0.203	0.078				0.004	-0.014	0.101	-0.005	-0.019	0.021	0.183	0.141	0.151	0.093	0.045	-0.1	0.15	0.071	-0.029	-0.185	0.048	0.125	0.39	0.381	0.195	0.214	0.292	0.153	0.291	0.286	0.188	0.462	0.373	0.305	0.264	0.191	0.21	0.312	0.169	0.203
ENSG00000144451.19	SPAG16	0.122	0.145	0.11	0.085	0.118	0.033	0.072	0.13	0	0.415	0.354	0.27	0.121	0.121	0.11	0.239	0.215	0.243	0.094	0.097	0.105	0.003	0.092	-0.13	0.021	0.058	0.109	0.289	0.261	0.318	0.179	0.155	0.206	0.192	0.2	0.066	0.113	0.136	0.183	-0.027	-0.093	-0.037	-0.06	-0.099	-0.068
ENSG00000144452.15	ABCA12	0.413	0.384	0.366	0.332	0.357	0.35	0.334	0.321	0.246	0.409	0.419	0.192	0.246	0.19	0.19	0.359	0.334	0.315	0.354	0.297	0.154	0.164	0.022	0.046	-0.02	-0.109	0.067	0.436	0.411	0.418	0.517	0.522	0.6	0.339	0.334	0.258	0.188	0.115	0.217	0.106	0.097	0.199	0.015	0.005	-0.012
ENSG00000144455.14	SUMF1	0.439	0.421	0.342	0.424	0.447	0.186	0.383	0.338	0.32	0.322	0.323	0.318	0.203	0.211	0.224	0.114	0.205	0.184	0.183	0.229	0.057	0.277	0.1	-0.027	0.21	-0.041	0.053	0.031	0.049	0.117	0.07	0.011	-0.026	0.303	0.264	0.207	0.293	0.238	0.202	0.293	0.187	0.064	0.258	0.026	0.196
ENSG00000144460.12	NYAP2	0.028	-0.003	0.064	-0.073	0.014	-0.021				-0.074	-0.029	-0.037	0.049	0.034	-0.095	0.015	0.087	0	-0.023	-0.118	-0.011	0.029	-0.18	-0.202	0.016	-0.014	-0.003	0.051	0.032	-0.001	0.011	0.009	0.051	0.212	0.133	0.136	0.334	0.071	0.182	0.047	0.021	-0.029	0.036	-0.04	0.049
ENSG00000144468.17	RHBDD1	0.338	0.358	0.264	0.234	0.24	0.086	-0.102	-0.068	-0.002	-0.113	-0.167	-0.096	0.141	0.072	0.031	0.205	0.205	0.118	0.121	0.037	-0.016	0.279	0.15	0.111	0.119	0.055	0.004	0.152	0.155	-0.009	-0.117	0.016	0.063	0.27	0.243	0.174	0.354	0.3	0.264	-0.098	-0.003	-0.012	-0.059	-0.015	0.117
ENSG00000144476.6	ACKR3	0.381	0.342	0.296	0.385	0.354	0.336				0.248	0.195	0.118	0.318	0.298	0.305	0.351	0.306	0.367	0.443	0.348	0.333	-0.013	0.194	-0.009	0.055	0.139	0.096	0.257	0.25	0.107	0.271	0.219	0.132	0.37	0.346	0.346	0.37	0.416	0.43	0.274	0.22	0.156	0.285	0.254	0.226
ENSG00000144481.17	TRPM8	0.319	0.266	0.223	0.266	0.26	0.099	0.147	0.114	0.155	0.213	0.12	0.186	0.082	0.105	0.061	0.027	-0.007	-0.03	0.041	0.02	-0.039	-0.121	-0.168	-0.03	0.094	0.03	0.066	0.158	0.142	0.014	0.12	0.019	-0.013	0.163	0.108	0.2	0.112	0.033	0.107	0.029	-0.064	0.082	-0.009	-0.007	0.076
ENSG00000144485.11	HES6	0.316	0.31	0.287	0.247	0.198	0.191	0.082	0.128	-0.039	0.451	0.39	0.407	0.223	0.101	0.111	0.191	0.234	0.216	0.3	0.233	-0.019	-0.146	0.064	-0.088	-0.124	0.092	0.134	0.324	0.313	0.365	0.263	0.31	0.256	0.469	0.476	0.421	0.523	0.529	0.572	0.263	0.16	0.107	0.397	0.16	0.192
ENSG00000144488.15	ESPNL	0.169	0.161	0.084	0.086	0.07	0.094	0.152	0.142	0.142	0.09	0.048	-0.285	0.057	0.06	0.062	0.18	0.121	0.13	0.021	0.024	0.059	-0.114	-0.028	-0.116	-0.021	-0.042	0.028	0.243	0.223	0.151	0.083	0.089	0.038	0.091	0.065	0.058	0.304	0.303	0.181	0.017	0.069	-0.03	-0.03	-0.016	-0.006
ENSG00000144504.15	ANKMY1	0.525	0.519	0.429	0.556	0.613	0.374	0.231	0.207	0.167	0.329	0.321	0.202	0.138	0.169	0.117	0.284	0.248	0.214	0.314	0.349	0.223	-0.015	0.025	0.029	0.05	0.098	-0.006	0.375	0.353	0.261	0.107	0.103	0.104	0.307	0.287	0.239	0.066	0.052	-0.024	0.347	0.353	0.244	0.341	0.21	0.13
ENSG00000144524.18	COPS7B	0.429	0.45	0.31	0.332	0.315	0.264	0.061	0.088	0.061	-0.141	0.096	0.141	0.078	0.113	0.153	0.293	0.332	0.123	0.259	0.268	0.059	-0.183	-0.067	0.127	-0.147	-0.13	-0.009	0.242	0.202	0.221	0.035	0.03	0.109	0.297	0.319	0.038	0.195	0.118	-0.043	0.08	0.189	0.049	0.029	0.16	0.055
ENSG00000144535.20	DIS3L2	0.272	0.23	0.136	0.136	0.096	0.149	0.105	0.104	0.076	0.122	0.204	0.045	0.099	0.139	0.076	0.277	0.252	0.056	0.269	0.242	0.141	0.036	-0.214	0.329	-0.068	-0.09	0.035	0.173	0.125	0.073	0.383	0.377	0.22	0.273	0.291	0.223	0.131	0.016	0.018	0.064	0.012	0.02	0.066	-0.05	-0.07
ENSG00000144550.13	CPNE9	0.094	0.039	0.054	-0.179	-0.132	-0.056				0.225	0.182	0.163	-0.018	0.076	0.048	0.206	0.206	0.25	0.293	0.256	0.188	-0.161	0.187	-0.099	0.013	0.045	0.058	0.113	0.138	-0.028	0.018	-0.097	0.083	0.273	0.174	0.181	0.19	0.085	0.158	0.013	0.16	0.047	0.028	0.135	0.015
ENSG00000144554.12	FANCD2	0.497	0.48	0.498	0.441	0.422	0.336	0.201	0.186	0.208	0.36	0.436	0.261	0.295	0.259	0.173	0.174	0.14	0.223	0.228	0.243	-0.022	-0.345	0.015	0.092	-0.231	0.066	0.103	0.47	0.456	0.421	0.497	0.458	0.466	0.365	0.337	0.3	0.473	0.42	0.434	0.491	0.431	0.311	0.545	0.462	0.392
ENSG00000144559.10	TAMM41	0.206	0.17	0.136	-0.051	-0.046	-0.006				0.052	0.103	0.21	0.052	-0.018	0.111	0.355	0.33	0.265	0.367	0.38	0.132	-0.103	-0.007	-0.005	-0.004	-0.167	-0.094	0.24	0.211	0.263	0.098	0.077	0.103	0.214	0.244	0.068	0.079	0.082	0.136	0.084	0.098	0.027	0.017	-0.015	0.058
ENSG00000144560.15	VGLL4	0.264	0.262	0.265	0.157	0.107	0.199	0.356	0.254	0.166	0.211	0.033	0.278	0.106	0.075	0.065	0.224	0.285	0.23	0.12	0.043	0.026	-0.068	-0.025	0.06	-0.014	-0.113	0.063	0.307	0.405	0.26	0.111	0.247	0.122	0.252	0.192	0.157	0.194	0.066	0.151	-0.046	0.031	0.075	0.12	0.009	-0.091
ENSG00000144566.11	RAB5A	0.139	0.2	0.112	0.082	0.095	-0.183	0.005	-0.005	-0.041	0.004	0.114	-0.162	0.043	0.023	0.076	0.207	0.183	0.202	-0.018	-0.043	-0.053	0.056	-0.006	0.004	0.083	0.003	0.079	0.092	0.184	0.121	-0.027	0.106	0.064	0.088	0.137	0.018	0.021	0.071	0.209	0.072	-0.202	0.059	0.024	-0.054	-0.065
ENSG00000144567.11	FAM134A	0.426	0.394	0.25	0.351	0.312	0.178	0.273	0.291	0.289							0.183	0.139	0.052	0.065	0.042	-0.023	-0.082	-0.025	-0.24	0.23	-0.017	-0.025	0.112	0.097	0.01	0.033	0.117	-0.028	0.115	0.17	0.017	0.184	0.16	-0.107	0.148	0.033	0.098	-0.048	-0.106	0.033
ENSG00000144579.8	CTDSP1	0.477	0.507	0.359	0.316	0.317	0.294	0.324	0.276	0.315	0.384	0.426	0.392	0.33	0.368	0.344	0.255	0.234	0.016	0.042	0.075	0.063	0.095	-0.047	-0.113	0.087	-0.069	0.038	0.098	0.102	0.119	0.088	0.039	0.006	0.261	0.279	0.157	0.447	0.4	-0.05	0.251	0.206	0.042	0.052	-0.106	0.023
ENSG00000144580.14	RQCD1	0.491	0.483	0.33	0.511	0.532	0.194	0.103	0.114	0.176							0.216	0.262	0.135	-0.014	0.009	0.066	-0.151	0.178	-0.027	-0.217	0	0.041	0.2	0.149	0.098	0.121	0.161	0.086	0.238	0.236	0.102	-0.141	0.075	0.045	0.407	0.417	0.064	0.314	0.346	0.09
ENSG00000144583.5	MARCH4	0.234	0.167	0.151	0.23	0.226	0.093	0.084	0.002	0.048							0.015	0.013	0.052	0.032	0.059	0.022	0.027	0.041	0.156	0.026	-0.034	0.112	0.064	0.088	0.131	-0.09	-0.08	0.044	0.171	0.156	0.123	0.252	0.113	0.15	0.127	0.124	0.04	0.167	0.175	0.064
ENSG00000144589.22	STK11IP	0.293	0.292	0.217	0.128	0.195	0.059	-0.002	0.021	0.056	0.157	0.287	0.047	-0.062	0.071	-0.069	0.194	0.211	0.052	0.171	0.13	-0.013	-0.053	-0.07	0.043	0.021	-0.019	0.077	0.219	0.088	-0.058	0.018	-0.059	-0.021	0.297	0.319	0.136	0.172	0.062	-0.03	-0.009	0.061	0.052	0.037	-0.02	-0.016
ENSG00000144591.19	GMPPA	0.245	0.262	0.157	0.224	0.112	0.141				0.273	0.285	0.19	0.066	0.119	0.057	0.155	0.178	-0.065	0.018	0.009	-0.092	0.041	0.02	0.094	0.079	-0.054	-0.085	0.351	0.303	0.167	-0.03	-0.058	0.017	0.436	0.418	0.235	0.417	0.367	0.212	0.069	0.117	0.016	-0.054	0.08	-0.079
ENSG00000144596.13	GRIP2	0.295	0.293	0.18	0.131	0.196	0.127	-0.022	0.047	0.025	0.273	0.33	0.171	0.23	0.222	0.108	0.312	0.332	0.341	0.194	0.213	0.206	0.046	-0.038	-0.005	0.096	-0.026	0.051	0.344	0.319	0.286	0.351	0.22	0.088	0.176	0.228	0.097	0.234	0.034	0.119	0.149	-0.03	-0.002	0.247	-0.003	0.139
ENSG00000144597.14	EAF1	0.409	0.433	0.385	0.323	0.339	0.055	0.06	0.046	0.086	0.322	0.295	0.267	-0.055	-0.111	-0.056	0.199	0.177	0.139	0.138	0.127	0.071	0.135	0.244	0.025	0.202	0.165	0.153	0.136	0.256	0.126	0.129	0.287	0.209	0.239	0.191	0.123	0.073	-0.022	0.103	-0.056	-0.046	0.037	0.039	0.133	0.025
ENSG00000144619.15	CNTN4	0.312	0.307	0.309	0.288	0.335	0.297	0.1	0.138	0.089	0.339	0.313	0.196	0.162	0.121	0.094	0.454	0.43	0.379	0.39	0.299	0.266	-0.021	-0.086	0.007	-0.012	-0.04	0.082	0.325	0.278	0.19	0.132	0.089	0.065	0.179	0.155	0.113	0.253	0.086	0.169	0.075	0.105	0.117	0.161	0.075	0.077
ENSG00000144635.9	DYNC1LI1	0.155	0.162	0.061	0.175	0.086	0.002	0.076	-0.016	-0.021	0.027	0.214	-0.034	0.166	0.113	0.05	0.171	0.17	0.108	0.023	0.084	0.033	-0.318	0.042	0.061	-0.075	0.129	0.146	0.035	0.029	0.1	-0.033	-0.071	0.068	0.235	0.285	0.053	-0.037	-0.096	0.21	-0.098	-0.017	0.04	0.005	0.024	-0.073
ENSG00000144642.22	RBMS3	0.555	0.548	0.549	0.708	0.652	0.638	0.239	0.293	0.263	0.546	0.571	0.495	0.478	0.439	0.412	0.35	0.446	0.331	0.332	0.285	0.13	0.306	0.076	-0.04	0.071	0.008	-0.058	0.219	0.227	0.239	0.176	0.188	0.163	0.216	0.239	0.133	0.302	0.288	0.283	0.437	0.444	0.347	0.432	0.376	0.382
ENSG00000144644.14	GADL1	0.029	0.034	0.041	-0.052	-0.073	-0.04				0.184	-0.025	-0.096	0.017	0.018	0.003	0.014	0.082	0.066	0.057	0.172	0.043	0.114	-0.184	-0.16	0.007	-0.008	-0.012	0.142	0.1	0.001	0.009	-0.02	-0.007	-0.024	-0.038	-0.045	0.02	0.01	0.022	-0.189	-0.045	0.034	-0.031	-0.137	0.036
ENSG00000144645.14	OSBPL10	0.223	0.207	0.19	0.156	0.08	0.115	0.116	0.041	0.088	0.292	0.219	0.274	0.105	0.141	0.244	0.148	0.163	0.166	0.177	0.149	0.104	-0.051	0.117	0.016	-0.012	0.092	0.027	0.203	0.226	0.171	0.008	0.072	0.045	0.207	0.193	0.182	0.311	0.354	0.267	0.039	0.099	0.085	0.008	0.026	-0.014
ENSG00000144647.6	POMGNT2	0.194	0.205	0.125	0.354	0.281	0.089				0.245	0.337	0.238	0.2	0.136	0.107	0.17	0.143	0.172	-0.061	-0.049	-0.052	-0.066	0.068	0.041	-0.036	0.101	0.212	0.446	0.441	0.386	0.348	0.354	0.358	0.157	0.196	0.111	0.228	0.236	0.21	-0.134	-0.106	0.028	0.068	-0.12	-0.144
ENSG00000144648.16	ACKR2	0.303	0.281	0.261	0.424	0.351	0.315				0.466	0.347	0.414	0.183	0.219	0.321	0.272	0.241	0.176	0.196	0.188	0.028	0.117	0.021	0.043	0.002	0.022	0.097	0.396	0.401	0.348	0.274	0.351	0.197	0.217	0.208	0.207	0.295	0.212	0.165	-0.045	0.037	0.062	0.142	0.015	0.041
ENSG00000144649.9	FAM198A	0.339	0.305	0.292	0.324	0.317	0.345	0.171	0.11	0.052							0.284	0.353	0.241	0.369	0.262	0.207	-0.158	0.066	0.126	0.008	0.04	0.154	0.216	0.191	0	0.313	0.277	0.152	0.244	0.213	0.123	0.3	0.217	0.162	0.152	0.222	0.116	0.276	0.15	0.068
ENSG00000144655.15	CSRNP1	0.404	0.423	0.368	0.302	0.292	0.259	0.069	0.079	0.072	0.033	0.105	0.179	0.064	0.134	0.131	0.152	0.201	0.19	0.091	0.015	0.054	0.141	0.091	0.049	0.228	0.04	0.05	0.167	0.182	0.163	0.31	0.36	0.282	0.411	0.397	0.322	0.367	0.322	0.227	0.356	0.334	0.221	0.234	0.261	0.095
ENSG00000144659.13	SLC25A38	0.356	0.383	0.269	0.422	0.441	0.154				0.426	0.419	0.342	0.187	0.181	0.122	0.239	0.286	0.149	0.144	0.149	0.162	-0.036	0.204	0.076	-0.057	0.155	0.275	0.39	0.401	0.335	0.22	0.282	0.251	0.161	0.173	0.013	-0.013	-0.01	-0.07	0.256	0.097	0.203	0.18	-0.07	0.077
ENSG00000144668.12	ITGA9	0.366	0.357	0.319	0.322	0.156	0.093	0.095	0.222	0.071	0.372	0.242	0.339	0.185	0.077	0.212	0.27	0.246	0.266	0.331	0.269	0.19	0.06	0.1	0.11	0.1	-0.011	-0.1	0.187	0.321	0.257	0.12	0.204	0.115	0.333	0.359	0.282	0.432	0.448	0.372	0.547	0.553	0.5	0.629	0.517	0.589
ENSG00000144671.10	SLC22A14	0.07	0.108	0.073	0.037	-0.015	0.063	0.062	0.065	-0.015	-0.013	0	-0.123	-0.034	0.043	0.064	0.05	-0.085	-0.063	-0.012	-0.01	-0.059	-0.101	-0.104	-0.079	0.005	-0.027	-0.004	0.11	0.147	0.034	0.05	0.034	0.032	0.045	0.068	-0.031	-0.054	0.096	-0.081	-0.029	-0.075	-0.02	-0.038	-0.009	0.045
ENSG00000144674.16	GOLGA4	0.231	0.288	0.261	-0.014	-0.064	-0.032				0.014	0.178	0.173	0.064	0.1	0.023	0.442	0.441	0.464	0.031	-0.001	0.04	0.053	-0.297	0.032	0.092	-0.029	0.083	0.036	0.154	0.189	-0.012	0.1	0.102	0.223	0.311	0.17	-0.098	-0.034	0.036	-0.057	0.027	-0.033	-0.216	-0.203	0.119
ENSG00000144677.15	CTDSPL	0.372	0.376	0.327	0.452	0.488	0.129	0.276	0.279	0.249	0.123	0.224	0.174	0.221	0.27	0.282	0.14	0.128	0.1	0.17	0.152	-0.013	0.085	0.152	-0.068	0.01	0.049	0.003	0.031	0.014	0.101	0.004	0.061	-0.049	0.185	0.248	0.237	0.244	0.163	0.13	0.404	0.364	0.326	0.462	0.273	0.459
ENSG00000144681.10	STAC	0.615	0.573	0.493	0.585	0.561	0.483	0.381	0.367	0.358	0.619	0.571	0.515	0.215	0.131	0.143	0.264	0.241	0.15	0.381	0.365	0.232	0.056	-0.175	-0.137	0.054	0.063	0.065	0.252	0.255	0.213	0.042	0.127	0.107	0.144	0.178	0.091	0.306	0.33	0.227	0.249	0.192	0.176	0.293	0.169	0.255
ENSG00000144711.16	IQSEC1	0.286	0.279	0.255	0.419	0.47	0.208	-0.013	0.013	0.065	0.085	0.169	0.038	0.131	0.062	0.127	0.302	0.325	0.285	0.16	0.064	-0.052	0.021	-0.117	0.146	0.232	-0.026	-0.115	0.208	0.252	0.13	0.141	0.185	0.136	0.344	0.349	0.265	0.24	0.335	0.238	0.218	0.269	0.121	0.137	0.152	-0.037
ENSG00000144712.12	CAND2	0.312	0.301	0.233	0.319	0.368	0.361	0.282	0.284	0.154	0.229	0.215	0.009	0.266	0.176	0.253	0.332	0.333	0.241	0.339	0.23	0.06	-0.002	0.055	0.069	-0.062	0.077	0.12	0.295	0.306	0.264	0.166	0.175	0.251	0.311	0.347	0.22	0.447	0.363	0.38	-0.009	-0.085	0.049	0.126	0.006	0.135
ENSG00000144713.13	RPL32	0.262	0.299	0.119	-0.101	-0.086	0.063				0.119	0.076	-0.02	0.067	0.08	0.055	0.137	0.201	0.062	0.033	0.014	-0.044	-0.171	0.199	0.064	-0.052	0.044	0.076	0.209	0.268	0.191	0.074	0.058	-0.086	0.194	0.207	0.037	-0.089	-0.022	0.154	-0.044	0.02	0.054	-0.012	-0.021	0.009
ENSG00000144724.20	PTPRG	0.44	0.43	0.411	0.591	0.555	0.48	0.07	0.086	0.12	0.436	0.376	0.26	0.383	0.386	0.382	0.119	0.171	0.09	0.099	0.096	-0.029	-0.053	0.131	0.038	-0.167	-0.003	0.036	0.255	0.286	0.267	-0.027	0.021	0.099	0.2	0.16	0.165	0.163	0.214	0.216	0.167	0.213	0.004	0.282	0.249	0.184
ENSG00000144730.19	IL17RD	0.4	0.389	0.365	0.206	0.167	0.189	0.208	0.181	0.108	0.356	0.224	0.131	0.205	0.118	0.212	0.079	0.01	0.202	0.123	0.155	0.119	0.05	-0.118	0.021	-0.228	0.091	0.156	0.318	0.307	0.245	0.345	0.296	0.277	0.255	0.222	0.246	0.301	0.158	0.165	0.196	0.174	0.17	0.105	0.07	0.017
ENSG00000144736.14	SHQ1	0.353	0.38	0.341	0.283	0.354	0.231	0.045	0.066	0.081	0.153	0.177	0.139	0.075	0.055	0.029	0.142	0.103	0.056	0.053	-0.029	0.182	0.044	0.199	0.23	0.096	-0.029	0.055	0.105	0.166	0.122	0.036	0.086	0.025	0.179	0.153	0.038	-0.038	0.058	0.087	-0.096	-0.044	0.234	0.116	0.114	-0.02
ENSG00000144741.18	SLC25A26	0.192	0.241	0.114	0.219	0.322	0.009	0.161	0.133	0.141	0.065	0.063	-0.009	0.11	0.033	0.153	0.428	0.408	0.278	0.291	0.292	0.209	-0.092	0.366	-0.05	-0.069	0.054	-0.029	0.288	0.322	0.248	0.069	0.066	0.145	0.129	0.094	0.039	0.1	0.103	0.08	0.099	0.131	0.146	0.112	-0.042	0.133
ENSG00000144744.17	UBA3	0.078	0.099	0.066	-0.08	-0.139	0.015	0	0.005	0.081	-0.102	-0.004	-0.192	0.112	0.137	0.053	0.228	0.176	0.176	-0.143	-0.084	0.095	0.089	0.229	-0.015	0.016	0.084	0.135	0.102	0.2	0.175	-0.01	0.003	-0.022	0.283	0.213	0.163	0.071	0.171	0.348	-0.018	-0.023	0.16	0.068	0.113	0.109
ENSG00000144746.7	ARL6IP5	0.267	0.272	0.185	0.276	0.256	0.214	0.057	0.105	0.004	0.242	0.162	0.12	0.325	0.282	0.236	0.277	0.275	0.258	0.019	0.122	0.229	0.151	0.189	-0.165	0.26	0.056	0.111	0.28	0.29	0.188	0.127	0.186	-0.007	0.5	0.47	0.415	0.547	0.516	0.535	0.322	0.289	0.202	0.198	0.106	0.14
ENSG00000144747.17	TMF1	0.261	0.296	0.268	0.187	0.064	0.157	-0.076	-0.065	0.052	0.069	0.052	0.085	0.153	0.116	0.05	0.373	0.323	0.301	0.043	0.054	0.114	-0.053	-0.03	0.07	0.151	-0.006	-0.036	0.112	0.18	0.11	-0.014	0.066	0.031	0.214	0.216	0.196	0.344	0.316	0.331	-0.05	-0.12	-0.042	0.09	-0.07	0.114
ENSG00000144749.14	LRIG1	0.575	0.56	0.53	0.644	0.64	0.475	0.491	0.486	0.397	0.343	0.347	0.3	0.165	0.189	0.146	0.246	0.219	0.206	0.243	0.144	0.236	0	-0.156	0.012	0.054	0.112	0.072	0.476	0.49	0.452	0.463	0.504	0.508	0.303	0.276	0.222	0.164	0.096	0.148	0.368	0.279	0.209	0.41	0.229	0.16
ENSG00000144771.8	LRTM1	0.013	0.086	0.042	0.053	-0.042	0.033	-0.021	0.008	-0.071	-0.015	0.025	-0.028	-0.07	-0.002	-0.003	-0.032	0.025	0.063	0.014	-0.008	-0.024	0.172	-0.013	-0.001	-0.037	-0.013	-0.034	0.114	0.127	0.044	0	-0.039	0.093	0.042	0.06	0.01	0.127	-0.065	0.062	-0.014	-0.102	0.059	-0.046	0.055	0.014
ENSG00000144785.8	RP11-977G19.10
ENSG00000144791.10	LIMD1	0.247	0.226	0.229	0.254	0.304	0.033	-0.001	0.043	0.057	0.155	0.119	0.215	0.112	0.06	-0.065	0.091	0.056	0.204	0.161	0.165	0.002	-0.083	0.059	0.001	-0.087	-0.052	0.009	0.308	0.312	0.273	0.33	0.331	0.175	0.19	0.275	0.191	0.181	0.146	0.058	0.482	0.41	0.416	0.464	0.319	0.395
ENSG00000144792.9	ZNF660	0.196	0.247	0.141	0.32	0.304	0.142	-0.048	0.081	0.105	0.375	0.356	0.263	0.338	0.255	0.195	0.165	0.18	0.065	0.196	0.157	0.138	-0.11	-0.016	0.025	-0.265	0.057	0.127	0.253	0.336	0.135	0.107	0.154	0.097	0.258	0.306	0.201	0.339	0.258	0.249	0.158	0.253	0.169	0.072	0.111	0.14
ENSG00000144802.11	NFKBIZ	0.201	0.186	0.226	0.195	0.251	0.17	0.068	0.016	0.13	-0.111	-0.247	0.001	0.105	0.108	0.146	0.245	0.246	0.206	0.103	0.114	0.065	0.09	0.254	-0.049	0.243	-0.002	-0.032	0.2	0.24	0.206	0.296	0.319	0.34	0.355	0.325	0.298	0.538	0.514	0.503	0.202	0.16	0.007	0.068	0.085	-0.094
ENSG00000144810.16	COL8A1	0.52	0.477	0.527	0.691	0.697	0.703	0.507	0.31	0.285	0.35	0.37	0.415	0.432	0.349	0.366	0.438	0.448	0.485	0.435	0.334	0.468	0.304	0.034	0.185	0.302	0.09	0.159	0.359	0.438	0.392	0.389	0.35	0.45	0.419	0.44	0.379	0.566	0.597	0.667	0.363	0.304	0.22	0.182	0.137	0.189
ENSG00000144815.16	NXPE3	0.346	0.371	0.33	0.333	0.261	0.269				-0.037	-0.062	-0.068	0.024	0.034	0.017	0.432	0.42	0.414	0.377	0.322	0.293	0.205	-0.012	0.083	0.182	-0.119	-0.091	0.253	0.333	0.218	0.123	0.146	0.223	0.341	0.309	0.267	0.343	0.273	0.217	0.256	0.192	0.254	0.29	0.168	0.292
ENSG00000144820.8	GPR128	0.041	0.068	0.051	0.127	0.196	0.029										0.164	0.163	0.167	0.011	0.027	0.063	0.053	-0.132	-0.103	-0.013	0.047	0.027	0.023	0.043	-0.017	0.014	-0.016	-0.044	0.019	0.07	0.043	0.096	0.056	0.096	0.114	0.119	-0.005	-0.123	0.011	-0.002
ENSG00000144821.10	MYH15	0.194	0.144	0.08	0.177	0.159	0.053	-0.118	-0.08	-0.019	0.11	0.069	0.079	0.07	0.062	0.076	0.062	0.114	0.114	0.024	0.111	0.089	0.2	-0.026	0.202	0.165	-0.046	-0.003	0.14	0.096	0.123	0.063	-0.135	0.085	-0.018	0.068	0.093	0.093	-0.007	0.009	-0.073	-0.112	0.047	0.03	0.016	0.082
ENSG00000144824.21	PHLDB2	0.259	0.248	0.266	0.249	0.321	0.347	0.111	0.092	0.101	0.455	0.49	0.392	0.297	0.265	0.346	0.423	0.436	0.415	0.427	0.36	0.408	0.126	0.035	0.095	0.22	0.011	-0.014	0.281	0.365	0.329	0.111	0.142	0.208	0.464	0.431	0.394	0.52	0.543	0.549	0.283	0.182	0.17	0.164	0.048	0.226
ENSG00000144827.9	ABHD10	0.28	0.209	0.158	0.197	0.166	0.199	-0.015	-0.021	0.05	0.202	0.187	0.253	0.171	0.209	0.025	0.204	0.219	0.162	0.05	0.066	0.092	0.072	0.181	-0.029	-0.07	0.111	0.161	0.442	0.411	0.358	0.358	0.431	0.352	0.299	0.302	0.168	0.068	0.157	0.181	0.011	-0.009	0.139	0.089	0.131	-0.044
ENSG00000144834.14	TAGLN3	0.294	0.255	0.164	0.286	0.223	0.123	0.081	0.148	-0.015	0.366	0.375	0.153	0.238	0.254	0.173	0.162	0.18	0.109	0.412	0.371	0.238	-0.078	0.033	-0.019	-0.127	0.073	0.077	0.161	0.137	0.067	-0.043	-0.039	0.039	0.222	0.198	0.14	0.201	0.047	0.135	0.209	0.094	0.01	0.161	0.138	0.121
ENSG00000144837.9	PLA1A	0.331	0.34	0.367	0.34	0.342	0.338	0.245	0.244	0.228	0.399	0.357	0.458	0.385	0.373	0.392	0.246	0.262	0.321	0.39	0.336	0.365	-0.133	0.252	-0.077	0.078	0.058	0.054	0.281	0.331	0.313	0.143	0.124	0.192	0.349	0.339	0.372	0.245	0.325	0.362	0.169	0.192	0.095	0.337	0.253	0.253
ENSG00000144840.10	RABL3	0.471	0.464	0.417	0.306	0.219	0.091	0.266	0.265	0.284	0.316	0.12	0.234	0.122	0.179	0.131	0.221	0.226	0.139	-0.179	-0.122	0.072	0.072	0.106	-0.298	0.072	0.004	0.054	0.137	0.129	0.087	-0.055	0.08	0.135	0.093	0.047	0.077	-0.021	0.059	0.188	0.004	-0.048	0.138	-0.062	-0.058	0.007
ENSG00000144843.11	ADPRH	0.373	0.341	0.301	0.498	0.484	0.392	0.303	0.282	0.185	0.542	0.456	0.443	0.15	0.085	0.093	0.272	0.282	0.228	0.372	0.326	0.267	0.24	-0.033	-0.06	0.247	0.069	0.125	0.338	0.359	0.293	0.242	0.241	0.333	0.29	0.282	0.276	0.513	0.506	0.442	0.271	0.327	0.193	0.277	0.183	0.155
ENSG00000144847.13	IGSF11	0.159	0.194	0.118	0.08	0.063	0.052	0.03	0.047	0.052	-0.083	-0.003	0.03	0.064	0.053	0.046	0.141	0.061	0.039	0.159	-0.009	0.058	-0.024	0.094	0.027	-0.213	-0.017	0.057	0.427	0.409	0.37	0.443	0.461	0.436	0.378	0.346	0.313	0.441	0.468	0.379	0.105	0.117	0.021	-0.02	0.073	0.033
ENSG00000144848.11	ATG3	0.431	0.439	0.276	0.402	0.426	0.116	0.322	0.254	0.261	0.223	0.268	0.262	0.157	0.132	-0.062	0.12	0.163	0.031	-0.009	0.039	0.057	0.247	0.111	0.043	0.181	0.133	0.096	0.154	0.194	0.165	0.061	0.075	-0.037	0.086	0.15	-0.059	-0.131	-0.086	-0.043	0.104	0.063	-0.05	0.218	0.24	0.054
ENSG00000144852.19	NR1I2	0.251	0.251	0.145	0.245	0.15	0.152				0.157	0.152	0.137	0.106	0.048	0.026	0.563	0.521	0.534	0.606	0.632	0.604	0.009	-0.015	-0.173	0.035	-0.02	-0.03	0.102	0.171	0.027	-0.141	0.079	-0.026	0.144	0.135	0.064	0.29	0.165	0.154	0.004	0.035	0.228	0.061	0.018	0.102
ENSG00000144857.14	BOC	0.533	0.516	0.488	0.464	0.362	0.39	0.262	0.245	0.175	0.351	0.381	0.445	0.141	0.08	0.088	0.449	0.457	0.469	0.512	0.388	0.493	0.034	-0.044	-0.033	-0.083	-0.047	0.012	0.168	0.229	0.17	0.248	0.266	0.12	0.344	0.298	0.292	0.353	0.261	0.298	0.115	0.084	0.03	0.142	-0.007	0.037
ENSG00000144867.13	SRPRB	0.398	0.408	0.273	0.232	0.287	0.16	0.186	0.159	0.194	0.15	0.169	0.28	0.171	0.212	0.044	0.153	0.152	0.049	-0.026	0.018	0.077	-0.053	0.204	0.077	-0.054	0.167	0.172	0.209	0.232	0.13	0.137	0.152	-0.063	0.323	0.324	0.198	0.296	0.397	0.166	0.143	0.212	0.154	0.302	0.374	0.064
ENSG00000144868.14	TMEM108	0.356	0.34	0.313	0.159	0.061	0.138	0.114	0.142	0.051	0.241	0.135	0.169	0.131	0.046	0.133	0.238	0.257	0.152	0.28	0.196	0.055	-0.103	-0.176	0.244	-0.289	0.037	0.066	0.293	0.284	0.21	0.113	0.142	0.117	0.357	0.357	0.299	0.495	0.417	0.458	0.239	0.239	0.301	0.415	0.267	0.257
ENSG00000144891.18	AGTR1	0.448	0.44	0.451	0.422	0.413	0.444	0.397	0.403	0.356	0.054	0.078	0.045	0.252	0.296	0.286	0.27	0.282	0.219	0.322	0.166	0.039	0.105	-0.176	-0.325	-0.094	-0.001	-0.048	0.372	0.395	0.311	0.051	0.126	0.12	0.238	0.221	0.174	0.336	0.288	0.189	0.276	0.232	0.154	0.179	0.182	0.048
ENSG00000144893.12	MED12L	0.16	0.154	0.115	0.191	0.138	0.05	-0.061	0.014	0.033	0.388	0.219	-0.029	0.045	0.075	0.053	0.006	0.008	0.034	0.048	0.007	0.041	-0.033	-0.226	0.033	0.008	0.025	-0.03	0.321	0.344	0.26	0.21	0.271	0.194	0.323	0.378	0.269	0.467	0.432	0.428	0.267	0.22	0.225	0.102	0.066	0.071
ENSG00000144895.12	EIF2A	0.121	0.16	0.101	0.071	0.073	0.035	-0.028	0.028	0.015	0.088	0.234	0.26	-0.026	-0.053	-0.004	0.241	0.2	0.161	0.031	0.026	-0.042	-0.006	0.261	0.05	-0.145	0.103	0.047	0.241	0.202	0.094	0.116	0.207	-0.004	0.282	0.273	0.082	0.263	0.313	0.208	-0.017	0.151	-0.009	0.07	0.161	0.141
ENSG00000144908.14	ALDH1L1	0.276	0.282	0.235	0.486	0.32	0.254	0.178	0.254	0.108	0.259	0.332	0.18	0.225	0.116	0.167	0.398	0.349	0.36	0.352	0.333	0.282	-0.022	0	0.096	-0.008	0.013	0.073	0.317	0.315	0.288	0.062	0.039	0.053	0.048	0.011	-0.053	-0.01	0.053	-0.123	0.061	-0.007	0.165	0.053	0.025	-0.009
ENSG00000144909.8	OSBPL11	0.334	0.383	0.313	0.267	0.33	0.062	0.018	0.007	0.045	0.103	0.146	0.191	0.107	0.071	0.062	0.292	0.295	0.157	-0.071	0.001	0.102	0.26	-0.049	-0.164	0.058	-0.038	0.044	0.322	0.286	0.243	-0.149	-0.064	-0.026	0.271	0.237	0.191	0.287	0.336	0.183	-0.004	0.044	-0.003	-0.04	-0.141	-0.085
ENSG00000144935.15	TRPC1	0.382	0.383	0.347	0.5	0.485	0.404	0.323	0.305	0.229	0.508	0.378	0.379	0.375	0.315	0.311	0.392	0.359	0.362	0.409	0.349	0.363	0.011	-0.06	0.001	-0.052	-0.044	-0.068	0.275	0.319	0.333	0.269	0.321	0.317	0.118	0.108	0.025	0.152	0.118	0.083	0.299	0.173	0.092	0.138	-0.008	0.092
ENSG00000144959.11	NCEH1	0.408	0.404	0.38	0.226	0.225	0.2	0.293	0.218	0.178	0.194	0.244	0.076	0.238	0.194	0.087	0.154	0.117	0.059	-0.097	-0.078	-0.009	0.063	0.112	-0.036	0.208	0.071	0.041	0.404	0.404	0.346	0.313	0.366	0.359	0.224	0.223	0.176	0.135	0.094	0.078	0.237	0.038	0.192	0.226	0.05	0.115
ENSG00000144962.7	SPATA16	0.061	0.034	0.07	0.004	0.013	-0.099	-0.101	-0.009	-0.076	-0.194	-0.082	-0.125	-0.035	-0.021	0.048	-0.064	-0.005	0.022	0.047	0.004	0.021	0.146	0.103	0.254	-0.049	0.035	-0.026	0.103	0.094	-0.022	-0.019	0.006	-0.075	0.044	-0.072	0.024	0.006	0.04	0.017	0.107	-0.019	0.039	0.148	0.003	-0.001
ENSG00000145002.12	FAM86B2	0.22	0.233	0.082	0.097	0.077	-0.013	-0.03	-0.04	-0.033	-0.029	0.001	0.102	0.137	0.063	0.01	0.136	0.095	-0.004	-0.078	-0.053	0.023	0.079	-0.116	-0.085	0.009	-0.016	-0.028	0.046	0.127	0.15	0.128	0.092	0.054	0.006	0.092	0.045	0.086	0.076	0.006	0.067	0.057	0.106	0.101	0.115	0.086
ENSG00000145012.13	LPP	0.327	0.336	0.33	0.238	0.203	0.24	0.052	0.011	-0.061	0.277	0.256	0.407	0.254	0.18	0.234	0.345	0.359	0.367	0.22	0.147	0.152	-0.12	0.043	-0.086	0.1	-0.008	-0.046	0.412	0.43	0.369	0.126	0.178	0.164	0.336	0.305	0.235	0.317	0.227	0.209	0.09	-0.085	0.097	0.171	-0.165	0.262
ENSG00000145014.18	TMEM44	0.204	0.241	0.171	0.104	0.166	0.099	0.124	0.101	0.115	0.237	0.297	0.343	0.316	0.304	0.345	0.181	0.215	0.119	0.266	0.255	0.033	-0.228	0.029	0.216	-0.001	0.013	0.047	0.233	0.235	0.216	0.421	0.432	0.349	0.403	0.391	0.33	0.33	0.302	0.255	0.222	0.155	0.185	0.115	0.052	0.076
ENSG00000145016.16	KIAA0226	0.261	0.313	0.309	0.133	0.153	0.111	-0.167	-0.162	-0.034							0.205	0.296	0.2	0.2	0.133	0.065	0.051	-0.321	0.14	0.079	-0.079	-0.064	0.294	0.297	0.3	0.002	-0.016	0.011	0.108	0.166	0.02	0.017	-0.013	-0.098	0.205	0.185	0.128	0.236	0.114	0.139
ENSG00000145020.16	AMT	0.118	0.088	0.011	0.074	0.142	-0.011	0.091	0.195	0.159	-0.097	-0.103	-0.181	-0.096	0.056	-0.04	0.068	0.037	0.014	0.063	0.029	-0.087	-0.065	-0.017	0.116	0.072	-0.108	0.022	-0.07	0.131	0.003	0.053	-0.002	-0.01	0.084	0.023	-0.024	0.009	-0.083	-0.022	0.05	0.161	-0.113	0.035	0.002	0.019
ENSG00000145022.4	TCTA	0.398	0.356	0.317	0.308	0.204	0.06	0.296	0.264	0.264	0.356	0.391	0.514	0.177	0.214	0.216	0.158	0.155	-0.014	0.176	0.123	0.032	0.195	0.318	0.085	0.27	0.049	0.073	0.136	0.134	0.101	0.093	0.151	-0.064	0.212	0.23	0.023	0.064	0.063	-0.049	0.353	0.22	0.186	0.207	0.055	0.02
ENSG00000145029.14	NICN1	0.003	-0.006	0.026	0.025	0.065	-0.017	0.144	0.177	0.208	0.152	0.201	-0.047	0.003	-0.009	-0.022	-0.003	-0.013	0.033							0.02	0.024	-0.034	0.056	-0.086	-0.151	0.046	0.011	0.03	-0.023	-0.092	-0.02	-0.011	-0.029	0.038	0.032	-0.036	-0.04	0.015	-0.025	0.108
ENSG00000145040.4	UCN2	0.276	0.234	0.239	0.212	0.206	0.136				0.377	0.281	0.289	0.272	0.303	0.276	0.199	0.172	0.201	0.072	0.098	0.017	-0.112	-0.087	0.009	-0.008	-0.087	0.025	0.283	0.239	0.244	0.295	0.34	0.238	0.385	0.37	0.302	0.242	0.23	0.222	0.234	0.17	0.104	0.236	0.218	0.151
ENSG00000145041.15	VPRBP	0.23	0.282	0.283	0.103	0.022	-0.101	-0.107	-0.046	-0.027							0.257	0.296	0.178	0.072	-0.027	-0.017	-0.026	-0.164	0.052	-0.088	0.013	0.053	0.313	0.384	0.229	0.118	0.166	0.112	0.28	0.324	0.169	0.303	0.285	0.115	-0.018	-0.122	-0.011	0.026	0.006	-0.006
ENSG00000145050.19	MANF	0.388	0.381	0.27	0.182	0.2	0.122				0.318	0.219	0.072	0.153	0.18	0.072	0.227	0.216	0.054	0.021	0.079	0.131	-0.03	0.135	0.126	0.076	0.082	0.029	0.267	0.269	0.168	-0.081	-0.106	-0.186	0.382	0.353	0.214	0.374	0.361	0.238	0.079	0.075	0.097	0.105	0.179	-0.096
ENSG00000145063.15	AC062028.1	0.168	0.185	0.206	0.239	0.132	0.189										-0.112	-0.015	0.118	0.017	-0.066	0.066	0.062	-0.064	0.09	0.055	0.102	-0.023	0.011	0.042	0.063	0.054	0.048	0.014	0.119	0.179	0.023	0.116	0.096	0.012	-0.036	0.026	-0.063	0.045	-0.057	-0.043
ENSG00000145075.13		0.019	0.005	0.029	-0.008	-0.089	-0.129										-0.023	0.008	-0.016	0.005	-0.008	-0.074				0.029	-0.003	-0.06	0.125	-0.355	0.025	-0.049	0.015	-0.024	0.129	-0.06	0.076	-0.032	0.081	-0.035	0.118	0.04	-0.017	-0.034	0.081	-0.018
ENSG00000145087.13	STXBP5L	0.085	0.078	0.01	-0.095	-0.057	0.025	-0.162	-0.053	-0.091	0.092	0.037	0.054	0.079	-0.019	0.044	0.061	0	0.029	0.055	0.004	0.012	-0.028	0.031	0.032	0.019	0.036	0.025	0.228	0.162	0.019	0.219	0.14	0.1	0.251	0.242	0.242	0.338	0.337	0.395	0.332	0.298	0.099	0.294	0.229	0.162
ENSG00000145088.9	EAF2	0.381	0.367	0.381	0.51	0.486	0.365	0.456	0.391	0.296	0.472	0.442	0.443	0.452	0.486	0.445	0.169	0.172	0.107	0.256	0.318	0.126	0.14	0.032	0.035	0.02	-0.049	0.068	0.209	0.2	0.276	0.096	0.118	0.052	0.284	0.269	0.23	0.385	0.343	0.344	0.11	-0.029	0.074	0.187	0.032	0.11
ENSG00000145103.15	ILDR1	0.443	0.412	0.409	0.446	0.423	0.264	0.022	-0.001	0.071	0.38	0.396	0.37	0.11	0.073	0.036	0.364	0.336	0.284	0.433	0.419	0.259	-0.161	0.1	0.034	0.05	0.098	0.024	0.482	0.463	0.517	0.31	0.343	0.295	0.267	0.23	0.147	0.259	0.271	0.19	0.362	0.27	0.254	0.303	0.166	0.154
ENSG00000145107.16	TM4SF19	0.081	0.079	0.12	0.063	0.107	-0.065	0.182	0.1	0.102	0.097	0.128	0.083	0.05	0.193	0.035	0.006	0.03	-0.053	0.208	0.203	0.041	0.133	-0.011	-0.032	-0.053	-0.191	-0.047	0.29	0.322	0.265	0.4	0.431	0.458	0.301	0.27	0.206	0.059	0.063	0.067	0.337	0.284	0.061	0.281	0.238	0.164
ENSG00000145113.22	MUC4	0.076	0.119	0.002	0.1	0.137	0.033	0.074	0.038	0.083	-0.019	0.016	0.11	-0.037	-0.12	0	0.333	0.33	0.246	0.387	0.396	0.424	-0.041	-0.045	0.054	0.02	0.034	0.085	0.393	0.383	0.399	0.253	0.271	0.176	0.313	0.246	0.301	0.125	0.116	0.098	0.064	-0.051	0.112	0.098	0.047	0.286
ENSG00000145147.20	SLIT2	0.522	0.505	0.52	0.593	0.522	0.495	0.255	0.363	0.299	0.484	0.452	0.44	0.289	0.207	0.295	0.46	0.462	0.445	0.337	0.22	0.307	-0.127	0.08	-0.008	-0.003	-0.025	0.025	0.319	0.367	0.316	0.341	0.39	0.355	0.305	0.281	0.208	0.233	0.272	0.145	0.33	0.36	0.275	0.373	0.375	0.275
ENSG00000145191.15	EIF2B5	0.161	0.196	0.086	0.19	0.258	-0.014	0.046	0.035	-0.083	0.092	0.14	0.016	0.244	0.33	0.078	0.229	0.237	0.079	0.217	0.161	0.094	-0.102	0.027	0.237	-0.083	0.123	-0.008	0.368	0.347	0.283	0.379	0.397	0.252	0.421	0.37	0.249	0.411	0.43	0.412	0.119	0.142	0.048	0.071	0.058	-0.036
ENSG00000145192.13	AHSG	0.046	0.13	0.004	0.141	-0.034	0.031	-0.002	0.046	-0.031	-0.046	0.153	0.063	0.08	-0.042	0.051	0.313	0.335	0.31	0.07	0.105	-0.047	0.01	-0.125	0.044	-0.069	-0.008	-0.055	-0.011	0.057	0.021	0.012	-0.013	0.013	0.172	0.176	-0.056	0.248	0.262	0.117	0.132	0.169	0.118	0.043	0.092	0.045
ENSG00000145194.19	ECE2	-0.01	-0.064	-0.011	-0.001	-0.015	0.028	0.231	0.191	0.231	0.006	-0.061	0.024	0.073	-0.05	0.028	-0.037	0.016	-0.066	0.011	0.009	0.021	0.026	-0.135	-0.061	-0.02	0.049	-0.003	0.093	-0.047	0.038	-0.069	-0.008	0.031	0.063	0.054	-0.021	0.104	0.108	0.032	0.13	0.021	0.027	0.073	-0.026	0.012
ENSG00000145198.14	VWA5B2	0.234	0.18	0.169	0.233	0.208	0.021	0.033	0.018	-0.001	0.309	-0.091	0.279	0.061	0.173	-0.014	0.008	0.071	0.053	-0.002	-0.001	-0.007	-0.137	-0.03	-0.081	-0.026	-0.017	0.051	0.373	0.384	0.19	0.209	0.161	0.132	0.34	0.333	0.216	0.376	0.268	0.266	0.122	0.077	0.01	0.191	0.106	0.12
ENSG00000145214.14	DGKQ	0.276	0.272	0.236	0.344	0.282	0.257	0.223	0.212	0.166	0.233	0.378	0.255	0.15	0.111	0.134	0.18	0.147	0.07	0.104	0.032	0.012	-0.021	-0.084	0.177	0.052	0.016	0.009	0.031	0.013	-0.027	-0.019	-0.058	0.057	0.17	0.216	0.136	-0.045	-0.061	-0.117	0.035	-0.053	0.04	0.136	0.115	-0.13
ENSG00000145216.16	FIP1L1	0.263	0.249	0.184	0.093	0.097	0.139	-0.003	-0.021	0.023	0.111	0.165	0.09	0.074	0.111	0.033	0.201	0.213	0.132	0.026	0.106	0.128	-0.258	-0.143	0.004	-0.133	0.017	0.044	0.206	0.161	0.164	0.167	0.147	0.079	0.162	0.167	0.116	0.113	0.163	0.17	0.24	0.291	-0.017	0.058	0.135	0.038
ENSG00000145217.14	SLC26A1	0.428	0.421	0.401	0.44	0.485	0.322	0.068	0.059	0.047	0.352	0.381	0.256	0.068	0.077	0.026	0.306	0.315	0.272	0.16	0.178	0.165	0.095	0.098	-0.086	-0.017	0.065	0.013	0.456	0.433	0.296	0.405	0.442	0.258	0.256	0.232	0.183	0.042	0.037	0.077	0.032	-0.038	0.113	0.032	-0.025	0.015
ENSG00000145220.14	LYAR	0.593	0.589	0.533	0.621	0.627	0.551	0.462	0.419	0.375	0.446	0.438	0.322	0.318	0.275	0.184	0.371	0.355	0.284	0.088	0.051	0.179	-0.127	-0.229	0.117	0.04	0.051	0.004	0.254	0.257	0.147	0.119	0.082	-0.018	0.198	0.183	0.073	0.199	0.176	0.247	0.441	0.419	0.251	0.43	0.448	0.338
ENSG00000145241.11	CENPC	0.358	0.348	0.338	0.26	0.191	0.177				0.055	-0.015	0.002	0.144	0.122	0.167	0.265	0.258	0.235	-0.003	0.046	0.013	-0.045	-0.03	0.042	-0.055	0.085	-0.006	0.459	0.467	0.465	0.238	0.337	0.372	0.244	0.216	0.201	0.036	0.08	0.254	0.159	-0.139	0.099	0.127	-0.054	0.118
ENSG00000145242.13	EPHA5	0.03	0.023	0	0.076	0.104	0.12	0.057	0.145	-0.001	0.075	-0.004	-0.119	0.004	0.048	0.017	-0.073	0.115	-0.017	0.051	0.171	0.032	-0.017	0.094	-0.052	0.002	0.028	0.033	0.001	-0.015	-0.003	0.029	0.08	0.002	0.129	0.135	0.002	0.185	0.055	0.088	-0.094	0.102	0.046	0.017	-0.038	-0.016
ENSG00000145244.12	CORIN	0.471	0.431	0.456	0.687	0.699	0.666	0.458	0.398	0.262	0.382	0.341	0.428	0.402	0.347	0.341	0.21	0.255	0.284	0.088	0.181	0.177	-0.032	0.064	-0.263	-0.001	0.021	-0.006	0.329	0.344	0.349	0.113	0.141	0.226	0.241	0.23	0.106	0.334	0.373	0.295	0.117	0.054	0.083	0.007	0.027	0.115
ENSG00000145246.14	ATP10D	0.344	0.335	0.331	0.453	0.395	0.349	0.057	0.161	0.06	0.362	0.367	0.235	0.237	0.184	0.243	0.436	0.445	0.375	0.166	0.196	0.228	-0.008	-0.125	-0.061	-0.039	-0.071	-0.007	0.501	0.505	0.435	0.446	0.469	0.468	0.356	0.38	0.369	0.503	0.431	0.465	0.113	0.019	0.089	-0.053	-0.202	-0.002
ENSG00000145247.12	OCIAD2	0.263	0.276	0.157	0.242	0.19	0.173				0.194	0.205	-0.069	0.075	0.015	-0.029	0.132	0.196	0.093	0.049	-0.014	-0.06	0.048	0.1	0.059	0.162	-0.055	0.112	0.332	0.408	0.276	0.102	0.106	0.035	0.205	0.216	0.089	0.299	0.228	0.179	0.127	0.027	0.052	0.05	-0.084	-0.016
ENSG00000145248.7	SLC10A4	0.183	0.253	0.196	0.236	0.219	0.106	0.135	0.179	0.058	-0.256	-0.073	-0.161	-0.069	-0.025	0.067	0.145	0.03	0.023	0.022	0.007	-0.053	-0.157	-0.043	0.036	-0.118	0.127	0.018	0.3	0.246	0.072	0.181	0.119	0.152	0.182	0.125	0.187	0.257	0.169	0.229	0.11	0.13	0.049	0.115	0.053	0.113
ENSG00000145283.8	SLC10A6	0.156	0.123	0.168	0.125	0.163	0.043				0.181	0.106	0.127	-0.02	-0.016	0.052	0.26	0.177	0.165	0.207	0.163	0.082	0.12	-0.158	0.247	0.042	0.034	0.042	0.375	0.383	0.34	0.482	0.533	0.576	0.399	0.383	0.37	0.364	0.35	0.329	0.009	-0.02	-0.047	0.024	-0.031	-0.043
ENSG00000145284.12	SCD5	0.244	0.192	0.199	0.271	0.288	0.262	0.131	0.213	0.043	0.315	0.332	0.347	0.104	0.01	0.094	0.179	0.202	0.171	0.352	0.37	0.293	-0.044	0.013	-0.047	0.068	-0.018	0.047	0.288	0.273	0.214	0.189	0.214	0.264	0.277	0.252	0.188	0.236	0.175	0.128	0.174	0.157	0.151	0.09	0.105	-0.038
ENSG00000145287.11	PLAC8	0.515	0.524	0.517	0.666	0.692	0.659	0.517	0.463	0.406	0.475	0.488	0.552	0.354	0.362	0.363	0.274	0.265	0.269	0.334	0.427	0.452	0.22	0.069	0.121	-0.012	-0.054	0.019	0.487	0.501	0.487	0.307	0.326	0.288	0.201	0.179	0.186	0.196	0.234	0.271	0.09	0.15	0.056	0.193	0.153	0.185
ENSG00000145293.16	ENOPH1	0.412	0.394	0.293	0.336	0.364	0.199	0.151	0.134	0.072	0.38	0.45	0.403	0.194	0.271	0.015	0.21	0.283	0.109	-0.047	-0.01	0.016	-0.217	0.034	-0.087	0.038	0.111	0.079	0.307	0.21	0.313	0.171	0.215	-0.054	0.27	0.215	0.118	0.028	0.133	0.285	0.258	0.393	0.14	0.344	0.391	-0.007
ENSG00000145309.6	CABS1	-0.009	-0.002	0.015	0.042	0.102	0.06				-0.067	0.074	-0.049	-0.036	-0.026	0.017	-0.013	-0.024	-0.037	0.02	0.116	0.025	0.078	0.061	-0.007	-0.041	-0.022	0.019	0.04	-0.039	-0.083	0.073	0.142	-0.006	-0.007	0.102	-0.012	-0.029	0.043	0.069	0.04	-0.008	0.009	-0.01	-0.019	-0.043
ENSG00000145321.13	GC	-0.013	-0.049	0.036	0.03	0.115	0.031	-0.076	-0.085	-0.096	-0.063	-0.049	0.052	-0.03	-0.002	0.023	0.012	0.008	-0.087	0.108	-0.025	0.041	0.125	-0.13	-0.029	0.019	-0.003	-0.041	0.076	0.021	-0.138	0.01	-0.015	-0.056	0.1	0.086	0.099	-0.115	-0.069	-0.057	0.062	0.093	0.057	-0.003	-0.071	0.133
ENSG00000145331.14	TRMT10A	0.366	0.373	0.344	0.323	0.248	0.081				0.414	0.377	0.354	0.107	0.081	0.012	0.262	0.244	0.192	0.062	0.09	0.182	-0.241	-0.012	-0.311	0.069	-0.031	-0.064	0.134	0.188	0.263	0.113	0.075	0.121	0.263	0.267	0.166	0.164	0.137	0.341	-0.044	0.116	0.09	0.002	0.059	-0.005
ENSG00000145332.14	KLHL8	0.198	0.18	0.152	-0.047	-0.006	-0.11	-0.084	0.008	-0.023	-0.014	-0.016	0.199	0.012	-0.096	0.027	0.27	0.235	0.177	0.03	-0.006	0.232	-0.29	0.026	0.16	-0.291	0.107	0.083	0.338	0.294	0.231	0.137	0.197	0.161	0.136	0.133	0.097	0.11	0.18	0.225	0.057	-0.114	0.034	0.056	0.022	-0.043
ENSG00000145335.17	SNCA	0.347	0.355	0.286	0.26	0.296	0.177	0.229	0.253	0.174	0.281	0.227	0.135	0.192	0.096	0.17	0.208	0.169	0.176	0.325	0.341	0.082	0.024	0.074	-0.041	0.265	-0.12	-0.013	0.159	0.164	0.074	0.179	0.118	0.183	0.186	0.164	0.154	0.272	0.239	0.154	-0.118	-0.058	0.022	0.022	-0.021	0.016
ENSG00000145337.5	PYURF										-0.132	-0.096	-0.01	-0.082	-0.06	-0.001
ENSG00000145348.17	TBCK	0.417	0.421	0.393	0.435	0.434	0.265	0.24	0.257	0.21	0.475	0.472	0.417	-0.006	0.072	0.089	0.183	0.176	0.148	0.1	0.04	0.137	-0.044	0.018	-0.177	-0.178	0.112	-0.061	0.102	0.108	0.1	-0.107	0.038	-0.016	0.063	0.056	-0.057	0.159	0.021	0.148	-0.043	-0.098	-0.018	0.026	-0.115	0.155
ENSG00000145349.17	CAMK2D	0.267	0.254	0.252	0.518	0.493	0.469	0.303	0.3	0.225	-0.151	-0.176	-0.195	-0.162	-0.13	-0.003	0.347	0.326	0.337	0.336	0.326	0.333	-0.064	-0.221	0.097	-0.047	0.117	0.045	0.32	0.366	0.216	0.194	0.228	0.113	0.16	0.156	0.205	0.245	0.277	0.226	0.207	0.163	0.156	0.44	0.179	0.252
ENSG00000145354.12	CISD2	0.341	0.308	0.268	0.111	0.095	0.107	0.074	0.069	0.047	0.348	0.356	0.039	0.162	0.159	0.027	0.147	0.222	0.087	-0.071	-0.057	0.072	-0.074	0.145	-0.003	0.015	-0.017	-0.002	0.29	0.29	0.229	0.168	0.206	0.086	0.325	0.251	0.158	0.015	0.062	0.21	0.061	0.186	0.164	0.109	0.177	0.056
ENSG00000145358.6	DDIT4L	0.145	0.152	0.094	0.245	0.207	0.009	0.19	0.201	0.049	0.105	0.028	0.078	-0.081	-0.047	0.09	0.119	0.046	0.064	0.231	0.16	0.173	-0.104	-0.043	-0.008	0.016	0.118	0.158	0.283	0.285	0.341	0.271	0.278	0.395	0.32	0.29	0.269	0.326	0.329	0.378	0.197	0.093	0.216	0.075	-0.046	0.107
ENSG00000145362.20	ANK2	0.379	0.402	0.4	0.319	0.244	0.301	0.083	0.18	0.16	0.497	0.419	0.363	0.201	0.181	0.143	0.377	0.408	0.327	0.435	0.333	0.316	-0.002	-0.241	-0.283	0.081	-0.006	0.047	0.303	0.248	0.29	0.233	0.315	0.22	0.309	0.282	0.235	0.343	0.334	0.285	0.15	0.073	0.017	0.103	0.124	0.148
ENSG00000145365.11	TIFA	0.292	0.253	0.212	0.146	0.219	0.02	-0.008	0.084	0.051	0.245	0.248	-0.049	0.303	0.275	0.19	0.391	0.362	0.228	0.191	0.276	0.348	0.144	0.23	-0.019	0.137	0.018	0.054	0.43	0.458	0.456	0.289	0.378	0.357	0.282	0.246	0.241	0.265	0.23	0.301	0.047	0.037	0.137	0.163	0.165	0.097
ENSG00000145375.9	SPATA5	0.247	0.233	0.226	0.202	0.18	0.141	-0.025	0.073	0.096							0.354	0.334	0.234	0.385	0.339	0.254	-0.319	-0.117	0.121	-0.259	0.071	0.121	0.311	0.313	0.285	0.16	0.168	0.125	0.143	0.164	0.04	0.327	0.233	0.281	0.311	0.332	0.113	0.156	0.217	0.152
ENSG00000145384.4	FABP2	0.028	-0.079	-0.063	0.119	-0.024	0.046	-0.091	-0.057	-0.105	0.001	0.055	0.008	-0.005	-0.046	0.068	0.233	0.176	0.254	0.356	0.291	0.497	-0.206	0.123	0.042	-0.028	-0.012	-0.012	0.058	0.032	0.048	0.008	0.065	0.04	0.062	0.005	0.011	0.095	0.037	0.004	-0.013	0.029	-0.043	-0.034	-0.079	-0.056
ENSG00000145386.11	CCNA2	0.674	0.641	0.658	0.684	0.7	0.681	0.412	0.413	0.375	0.487	0.514	0.581	0.449	0.452	0.416	0.246	0.238	0.133	0.126	0.095	0.105	-0.293	-0.079	0.083	-0.279	0.148	0.162	0.344	0.294	0.255	0.214	0.335	0.032	0.419	0.407	0.322	0.37	0.314	0.394	0.69	0.637	0.636	0.702	0.64	0.662
ENSG00000145388.15	METTL14	0.456	0.472	0.424	0.419	0.329	0.274	0.085	0.095	0.12	0.377	0.27	0.299	-0.029	-0.033	0.049	0.234	0.2	0.181	0.011	0.067	0.172	0.071	-0.082	-0.385	-0.027	0.072	0.039	0.156	0.181	0.151	-0.035	0.1	0.031	0.064	0.085	-0.001	0.116	0.127	0.119	0.033	-0.195	0.03	-0.052	-0.047	0.121
ENSG00000145390.11	USP53	0.325	0.318	0.338	0.244	0.226	0.304	0.207	0.24	0.283	0.011	0.127	0.26	0.037	0.146	0.156	0.251	0.267	0.258	0.092	0.145	0.244	0.209	-0.042	0.05	0.196	0.02	-0.074	0.164	0.18	0.2	0.082	0.137	0.155	0.121	0.185	0.117	0.172	0.143	0.052	0.219	-0.084	0.05	0.354	-0.193	0.316
ENSG00000145391.13	SETD7	0.408	0.427	0.402	0.108	0.055	0.154	0.167	0.126	0.213	0.274	0.256	0.239	0.194	0.165	0.167	0.442	0.458	0.391	0.334	0.343	0.285	0.162	-0.02	-0.001	0.235	0.02	-0.011	0.246	0.244	0.2	0.049	0.054	0.132	0.279	0.276	0.271	0.317	0.231	0.299	0.059	0.055	-0.121	-0.093	-0.059	0.021
ENSG00000145414.9	NAF1	0.302	0.312	0.282	0.352	0.335	0.297	-0.077	0.02	-0.083	-0.025	0.016	0.016	0.182	0.176	0.014	0.148	0.118	0.081	0.192	0.166	0.214	-0.025	-0.014	0.001	-0.025	0.046	0.012	0.193	0.216	0.089	-0.053	-0.046	-0.04	0.133	0.101	0.058	0.18	-0.005	0.082	0.067	0.07	0.147	-0.064	-0.085	0.008
ENSG00000145416.13	MARCH1	0.342	0.385	0.366	0.288	0.351	0.321	0.38	0.3	0.266							0.446	0.419	0.37	0.457	0.446	0.414	0.288	0.026	-0.018	0.123	-0.059	0.044	0.226	0.307	0.235	0.106	0.104	0.103	0.362	0.368	0.357	0.421	0.408	0.401	0.321	0.14	0.25	0.341	0.15	0.197
ENSG00000145423.5	SFRP2	0.595	0.553	0.574	0.709	0.694	0.685	0.482	0.404	0.38	0.511	0.4	0.355	0.394	0.376	0.422	0.429	0.435	0.448	0.501	0.398	0.463	0.144	0.114	0.1	0.021	0	-0.05	0.314	0.376	0.342	0.289	0.285	0.465	0.419	0.428	0.38	0.593	0.61	0.553	0.356	0.3	0.272	0.412	0.334	0.32
ENSG00000145425.10	RPS3A	0.169	0.205	0.076	0.116	0.161	0.261	0.071	0.059	0.098	0.052	0.079	0.028	0.144	0.168	0.082	0.364	0.365	0.333	-0.021	0.03	0.054	-0.09	0.139	-0.055	0.071	0.016	-0.005	0.313	0.331	0.249	0.06	0.084	-0.012	0.275	0.299	0.177	-0.112	-0.027	0.168	-0.191	-0.028	0.087	0.002	-0.032	0.061
ENSG00000145428.15	RNF175	0.418	0.458	0.372	0.373	0.351	0.309	0.273	0.26	0.213	0.233	0.227	0.191	0.111	0.074	0.083	0.315	0.296	0.198	0.288	0.22	0.181	-0.132	0.132	0.027	-0.02	0.033	0.081	0.289	0.276	0.133	0.194	0.17	0.259	0.17	0.077	0.007	0.018	-0.04	-0.057	0.322	0.335	0.277	0.122	0.071	0.029
ENSG00000145431.11	PDGFC	0.392	0.404	0.383	0.489	0.49	0.459	0.337	0.316	0.199	0.526	0.457	0.463	0.379	0.347	0.379	0.385	0.375	0.381	0.308	0.226	0.353	0.076	0.101	0.099	0.057	-0.044	0.102	0.487	0.425	0.442	0.259	0.252	0.173	0.402	0.422	0.323	0.478	0.487	0.518	0.165	0.134	0.207	0.185	0.163	0.105
ENSG00000145439.12	CBR4	0.453	0.449	0.383	0.442	0.398	0.246	0.303	0.299	0.232	0.313	0.154	0.134	0.228	0.239	0.209	0.199	0.204	0.189	-0.033	-0.053	0.253	-0.066	0.156	-0.077	-0.083	0.049	0.071	0.166	0.195	0.175	0.144	0.215	0.079	0.206	0.182	0.176	0.01	0.005	0.236	0.259	0.195	0.236	0.123	0.053	0.186
ENSG00000145451.13	GLRA3	0.169	0.187	0.121	0.156	0.117	0.097	0.218	0.26	0.123	-0.057	-0.078	0.008	0.264	0.272	0.228	0.029	-0.02	0.042	0.095	-0.083	-0.075	-0.105	0.16	0.058	0.002	-0.011	0.06	0.172	0.113	0.127	0.16	0.116	0.125	0.036	0.014	-0.042	-0.004	0.016	0.039	-0.094	-0.045	0.003	0.002	0.035	-0.02
ENSG00000145476.16	CYP4V2	0.346	0.34	0.316	0.28	0.27	0.275	0.129	0.159	0.143	0.141	0.024	0.011	0.243	0.145	0.259	0.06	0.037	0.003	0.099	0.132	-0.019	0.055	0.025	-0.141	-0.005	0.076	-0.049	0.244	0.304	0.238	0.236	0.231	0.252	0.186	0.174	0.143	0.221	0.244	0.227	0.456	0.405	0.297	0.491	0.413	0.359
ENSG00000145491.12	ROPN1L	0.305	0.31	0.279	0.193	0.142	0.108	0.381	0.322	0.276	0.137	0.21	0.084	0.14	0.196	0.113	0.063	0.071	0.042	0.018	0.071	0	0.2	0.251	0.247	-0.023	-0.045	0.097	0.022	0.082	0.114	0.007	0.038	0.102	0.167	0.17	0.16	0.206	0.205	0.132	0.23	0.253	0.136	0.128	0.167	0.153
ENSG00000145494.12	NDUFS6	0.262	0.306	0.208	0.031	-0.009	0.171	0.041	-0.005	-0.006	0.139	0.028	0.071	0.013	-0.001	0.065	0.276	0.289	0.196	0.01	-0.024	-0.011	-0.076	0.018	0.086	0.146	0.022	0.009	0.205	0.275	0.124	0.134	0.088	0.066	0.099	0.146	0.01	0.072	0.124	0.057	0.043	0.129	0.05	0.239	0.311	-0.129
ENSG00000145495.16	MARCH6	0.252	0.26	0.18	0.076	0.078	-0.099	0.155	0.159	0.102							0.187	0.207	0.064	0.093	0.204	-0.014	-0.106	0.051	0.056	-0.135	-0.043	-0.001	0.312	0.371	0.145	0.241	0.317	0.09	0.222	0.239	0.075	0.184	0.143	0.098	0.09	0.064	-0.115	0.142	0.132	0.085
ENSG00000145506.14	NKD2	0.423	0.402	0.421	0.427	0.451	0.419	0.334	0.266	0.288	0.464	0.432	0.526	0.24	0.212	0.296	0.447	0.429	0.469	0.397	0.365	0.427	0.104	0.089	-0.083	-0.106	-0.084	-0.111	0.355	0.371	0.274	0.157	0.136	0.169	0.237	0.192	0.195	0.232	0.155	0.106	0.329	0.318	0.209	0.223	0.208	0.212
ENSG00000145526.12	CDH18	0.078	0.04	0.085	0.127	0.078	0.063	0.115	0.116	0.058	-0.084	-0.015	0.054	-0.032	-0.106	0.024	-0.043	0.109	0.074	0.009	-0.006	-0.001	0.182	-0.014	-0.108	0.083	-0.022	0.036	0.053	0.033	-0.031	-0.026	0	0.03	0.215	0.178	0.065	0.012	0.056	0.027	0.167	0.223	0.132	0.191	0.196	0.065
ENSG00000145536.15	ADAMTS16	0.523	0.48	0.518	0.596	0.562	0.572	0.406	0.353	0.29	0.4	0.358	0.482	0.264	0.244	0.278	0.348	0.369	0.341	0.259	0.134	0.23	-0.02	-0.018	0.016	-0.066	0.037	0.059	0.3	0.307	0.222	0.213	0.186	0.265	0.45	0.449	0.419	0.489	0.472	0.526	0.275	0.201	0.223	0.052	0.065	0.177
ENSG00000145545.12	SRD5A1	0.543	0.527	0.494	0.625	0.588	0.528	0.444	0.413	0.425	0.451	0.487	0.442	0.202	0.175	0.267	0.121	0.085	0.182	0.099	0.058	0.004	0.103	-0.077	0.056	0.198	0.042	0.002	0.084	0.169	0.034	0.086	0.206	0.058	0.195	0.216	0.1	0.16	0.207	0.155	0.129	0.123	0.034	0.201	0.142	0.09
ENSG00000145555.15	MYO10	0.566	0.556	0.496	0.592	0.538	0.548	0.196	0.161	0.178	0.324	0.339	0.486	0.137	0.146	0.185	0.353	0.347	0.29	0.337	0.265	0.071	-0.003	-0.213	-0.128	-0.08	0.09	0.112	0.324	0.328	0.248	0.082	0.064	0.11	0.266	0.268	0.159	0.374	0.355	0.302	0.027	0.001	-0.01	0.062	-0.018	0.02
ENSG00000145569.6	FAM105A	0.298	0.301	0.336	0.309	0.353	0.253	0.26	0.284	0.25							0.364	0.35	0.306	0.274	0.252	0.258	0.424	0.148	0.164	0.187	-0.015	0.048	0.336	0.292	0.283	0.178	0.24	0.18	0.451	0.454	0.404	0.472	0.482	0.397	0.376	0.32	0.322	0.223	0.165	0.22
ENSG00000145592.14	RPL37	0.318	0.359	0.22	0.112	0.084	0.184	0.05	0.024	-0.024	0.166	0.191	0.21	0.058	0.066	0.024	0.16	0.168	-0.006	-0.02	-0.054	-0.022	-0.049	0.163	0.009	0.063	0.003	-0.035	0.187	0.288	0.085	0.059	0.128	-0.064	0.059	0.089	0.033	0.077	0.088	0.238	0.039	0.064	0.044	0.055	0.047	0.053
ENSG00000145604.17	SKP2	0.657	0.659	0.624	0.553	0.573	0.495	0.304	0.301	0.357	0.13	0.221	0.184	0.29	0.333	0.311	0.227	0.178	0.167	0.207	0.141	0.118	-0.137	-0.054	0.03	-0.291	0.179	0.058	0.253	0.204	0.149	0.262	0.307	0.177	0.295	0.262	0.279	0.358	0.345	0.322	0.418	0.358	0.238	0.438	0.358	0.351
ENSG00000145623.13	OSMR	0.422	0.378	0.372	0.314	0.351	0.295	0.127	0.108	0.105	0.485	0.463	0.55	0.176	0.138	0.252	0.438	0.467	0.466	0.368	0.272	0.379	0.14	0.097	-0.113	0.102	-0.023	-0.004	0.202	0.274	0.051	0.18	0.236	0.025	0.423	0.415	0.37	0.544	0.595	0.586	0.231	0.105	0.006	0.224	0.103	0.11
ENSG00000145626.12	UGT3A1	0.022	0.013	-0.018	0.067	0.114	-0.099	-0.054	0.011	-0.045	0.129	0.074	0.092	0.036	0.03	0.021	0.011	-0.043	-0.119	0.031	-0.043	-0.014	0.327	0.078	-0.037	0.059	0.068	0.03	0.003	-0.001	-0.018	0.054	-0.051	0.022	0.135	0.129	0.201	0.188	0.136	0.165	0.179	0.191	0.097	0.294	0.141	0.127
ENSG00000145632.15	PLK2	0.335	0.303	0.29	0.423	0.408	0.24				0.264	0.24	0.152	0.233	0.272	0.301	0.494	0.451	0.471	0.357	0.416	0.341	-0.096	0.137	0.105	0.127	0.028	0.046	0.58	0.584	0.503	0.304	0.356	0.342	0.429	0.382	0.292	0.543	0.509	0.447	-0.046	0.057	0.006	0.108	0.14	0.08
ENSG00000145642.12	FAM159B	0.049	0.03	0.064	0.031	0.163	-0.056										0.015	-0.01	-0.071	-0.014	-0.03	0.051	-0.049	-0.159	0.017	-0.085	0.084	0.102	0.056	0.113	0.002	-0.119	0.044	-0.05	0.201	0.249	0.089	0.202	0.156	0.123	0.054	0.116	-0.063	0.115	0.102	0.084
ENSG00000145649.8	GZMA	0.567	0.574	0.607	0.659	0.658	0.722	0.654	0.546	0.527	0.66	0.689	0.65	0.448	0.519	0.515	0.552	0.539	0.523	0.47	0.499	0.544	0.316	0.327	0.152	0.218	0.056	0.131	0.298	0.285	0.306	0.335	0.401	0.337	0.49	0.488	0.513	0.501	0.399	0.493	0.347	0.2	0.08	0.356	0.272	0.191
ENSG00000145675.15	PIK3R1	0.379	0.358	0.366	0.348	0.334	0.345	0.258	0.265	0.28	0.314	0.194	0.295	0.095	0.125	0.183	0.211	0.207	0.245	0.039	-0.004	0.078	-0.059	0.028	0.085	-0.087	-0.164	-0.055	0.234	0.283	0.24	0.007	0.039	0.093	0.204	0.173	0.039	0.404	0.429	0.377	0.227	0.245	0.167	0.393	0.337	0.155
ENSG00000145681.11	HAPLN1	0.256	0.236	0.244	0.263	0.263	0.147	0.216	0.171	0.14	0.261	0.237	0.319	0.232	0.24	0.312	0.202	0.154	0.174	0.122	0.176	0.009	-0.284	-0.049	-0.054	-0.093	0.089	0.098	-0.062	0.068	-0.056	-0.025	0.016	-0.049	0.127	0.099	0.119	0.152	0.084	0.213	0.169	0.107	0.002	0.032	0.043	0.103
ENSG00000145685.14	LHFPL2	0.447	0.436	0.436	0.55	0.551	0.485	0.375	0.333	0.244	0.212	0.15	0.173	0.212	0.153	0.113	0.5	0.485	0.434	0.38	0.354	0.282	0.38	0.125	0.1	0.351	-0.05	-0.033	0.293	0.358	0.309	0.258	0.229	0.168	0.454	0.418	0.43	0.556	0.531	0.533	0.33	0.165	0.234	0.37	0.256	0.188
ENSG00000145687.16	SSBP2	0.409	0.418	0.376	0.448	0.481	0.402	0.491	0.458	0.501	0.467	0.405	0.291	0.269	0.303	0.327	0.308	0.303	0.281	0.334	0.343	0.218	-0.069	0.071	-0.075	-0.128	-0.001	0.107	0.339	0.392	0.361	0.176	0.163	0.2	0.125	0.091	0.027	0.036	0.112	0.127	0.176	0.185	0.122	0.362	0.174	0.213
ENSG00000145692.15	BHMT	0.136	0.124	-0.009	0.145	0.185	0.035	0.101	0.12	0.027	0.05	-0.082	-0.076	0.101	0.042	-0.018	0.014	0.112	-0.017	0.048	0.193	-0.051	-0.193	0.038	-0.189	-0.02	-0.078	0.04	0.224	0.228	0.135	0.088	0.076	0.066	0.163	0.164	0.081	0.26	0.156	0.171	0.09	0.037	-0.028	0.1	0.083	-0.018
ENSG00000145700.10	ANKRD31	0.226	0.235	0.154	0.319	0.352	0.129	-0.047	-0.01	0.034	0.283	0.121	0.228	0.044	-0.05	0.071	0.058	0.143	0.035	-0.025	0.061	-0.002	0.035	0.067	-0.015	-0.004	-0.033	0.054	0.321	0.374	0.123	0.22	0.296	0.151	0.002	0.088	-0.057	0.097	0.086	-0.016	-0.082	-0.021	-0.09	0.022	-0.003	0.015
ENSG00000145703.16	IQGAP2	0.495	0.492	0.502	0.457	0.528	0.499	0.209	0.255	0.262	0.192	0.137	0.159	0.427	0.421	0.455	0.377	0.316	0.324	0.449	0.434	0.464	-0.12	-0.076	-0.142	-0.043	0.046	0.072	0.21	0.302	0.27	0.379	0.424	0.428	0.366	0.394	0.368	0.446	0.405	0.404	0.116	0.074	0.218	0.248	0.192	0.184
ENSG00000145708.11	CRHBP	0.362	0.35	0.364	0.402	0.436	0.332	0.225	0.316	0.193	0.37	0.42	0.314	0.306	0.287	0.272	0.114	0.073	0.09	0.133	0.049	-0.032	-0.071	-0.142	0.158	0.03	0.032	-0.077	0.231	0.24	0.029	0.121	0.158	-0.034	0.128	0.188	0.122	0.211	0.094	0.106	0.035	0.095	0.006	0.098	-0.015	0.039
ENSG00000145715.15	RASA1	0.388	0.407	0.416	0.3	0.291	0.343	0.317	0.301	0.322	0.13	0.114	0.045	0.127	0.125	0.083	0.12	0.061	0.093	-0.052	-0.081	-0.035	0.151	-0.14	0.048	-0.113	-0.2	0.003	0.234	0.275	0.168	0.02	0.114	0.061	0.081	0.088	0.106	0.141	0.145	0.142	-0.098	-0.118	0.073	-0.082	-0.091	0.054
ENSG00000145721.12	LIX1	0.259	0.226	0.079	0.067	0.036	0.062	0.092	0.084	0.068	-0.198	0.044	-0.138	0.227	0.284	0.055	0.058	0.066	-0.061	-0.033	0.011	0.011	0.068	0.17	-0.137	-0.025	0.054	0.058	0.113	0.128	0	0.056	0.038	0.05	0.274	0.257	0.245	0.194	0.233	0.087	-0.008	0.096	0.016	0.022	0.036	0.029
ENSG00000145723.17	GIN1	0.539	0.55	0.473	0.517	0.476	0.354	0.309	0.31	0.308	0.356	0.225	0.244	0.191	0.165	0.189	0.191	0.158	0.077	-0.057	0.031	0.074	-0.015	0.089	-0.046	-0.124	0.012	-0.014	0.233	0.259	0.175	0.157	0.165	0.164	0.191	0.167	0.116	0.002	-0.024	0.125	0.077	0.089	0.15	0.254	0.153	0.165
ENSG00000145725.20	PPIP5K2	0.311	0.35	0.294	0.185	0.14	-0.053	0.1	0.113	0.168	0.155	0.023	0.072	0.032	0.056	0.071	0.24	0.235	0.231	-0.055	0.043	0.164	0.034	0.16	0.041	-0.068	-0.007	0.088	0.252	0.41	0.37	0.039	0.141	0.024	0.246	0.23	0.194	0.17	0.156	0.197	-0.075	-0.021	-0.018	-0.121	-0.166	-0.032
ENSG00000145730.20	PAM	0.43	0.381	0.321	0.4	0.352	0.308	0.262	0.147	0.192	0.652	0.554	0.579	0.189	0.172	0.221	0.346	0.329	0.319	0.154	0.186	0.167	0.14	-0.016	0.054	0.177	0.11	0.084	0.274	0.29	0.094	-0.093	-0.062	-0.081	0.26	0.273	0.178	0.471	0.445	0.454	0.309	0.355	0.174	0.261	0.204	0.111
ENSG00000145734.19	BDP1	0.315	0.382	0.322	0.332	0.276	0.239	0.058	0.101	0.181	0.018	0.001	0.012	0.115	0.082	0.136	0.405	0.391	0.405	-0.005	0.053	0.036	0.024	-0.087	-0.072	-0.053	-0.05	-0.025	0.234	0.354	0.302	-0.075	-0.005	-0.008	0.23	0.315	0.213	-0.033	0.126	0.043	0.037	0.043	-0.078	-0.064	-0.033	-0.005
ENSG00000145736.14	GTF2H2	0.044	0.038	0.063	0.132	0.155	0.023				0.242	0.124	0.16	0.012	0.013	0.074	0.172	0.135	0.177	0.078	0.024	0.005	-0.025	0.054	-0.107	-0.027	0.098	0.07	0.093	0.081	0.121	0.032	0.065	0.014	0.038	0.033	-0.002	0.131	-0.017	-0.073	-0.052	0.037	0.046	-0.042	-0.057	0.017
ENSG00000145740.19	SLC30A5	0.337	0.362	0.299	0.245	0.252	0.121	0.156	0.143	0.167	0.219	0.122	0.092	-0.052	-0.059	0.006	0.109	0.182	0.122	-0.087	-0.018	0.013	-0.045	0.125	-0.12	0.044	0.039	0.066	0.354	0.303	0.286	0.133	0.147	0.125	0.161	0.146	0.075	0.107	0.088	0.158	0.049	-0.083	0.158	0.047	-0.084	-0.113
ENSG00000145741.16	BTF3	0.504	0.513	0.37	0.413	0.469	0.35	0.43	0.398	0.375	0.244	0.241	0.221	0.119	0.139	0.104	0.218	0.193	0.073	0.032	0.056	-0.002	-0.087	0.195	-0.132	-0.086	0.02	0.026	0.177	0.225	0.16	-0.092	-0.001	-0.073	0.204	0.211	0.05	0.185	0.147	0.137	-0.052	-0.114	0.064	0.027	-0.108	0.079
ENSG00000145743.17	FBXL17	0.534	0.539	0.513	0.474	0.471	0.362	0.148	0.204	0.155	0.371	0.229	0.146	0.148	0.151	0.17	0.263	0.247	0.178	-0.043	-0.042	0.018	0.063	0.154	-0.19	-0.021	-0.048	0.074	0.242	0.293	0.326	-0.012	0.02	0.104	0.155	0.122	0.093	0.231	0.307	0.157	0.128	0.107	0.281	0.311	0.071	0.185
ENSG00000145757.16	SPATA9	0.069	0.146	0.091	0.229	0.169	-0.003	0.146	0.195	0.094	0.256	0.15	0.101	0.144	0.187	0.016	-0.028	0.141	-0.028	0.023	0.054	0.003	-0.004	0.023	-0.126	-0.08	0.121	0.045	0.211	0.164	0.056	0.015	-0.031	0.033	0.18	0.123	0.099	0.23	0.091	0.123	0.075	0.062	-0.03	0.136	0.039	-0.002
ENSG00000145777.15	TSLP	0.396	0.37	0.336	0.303	0.264	0.112	0.139	0.215	0.136	0.377	0.329	0.254	0.129	0.095	0.151	0.07	0.054	0.031	0.029	0.087	0.053	0.142	-0.034	0.193	0.081	-0.017	-0.066	0.024	-0.081	0.019	0.065	0.028	-0.022	0.219	0.204	0.17	0.304	0.319	0.302	0.047	0.013	0.005	0.144	0.045	0.071
ENSG00000145779.8	TNFAIP8	0.501	0.483	0.483	0.59	0.551	0.528	0.578	0.526	0.473	0.602	0.57	0.518	0.345	0.362	0.298	0.545	0.487	0.5	0.488	0.517	0.53	0.124	0.248	0.054	0.115	0.026	0.154	0.304	0.358	0.336	0.241	0.276	0.208	0.272	0.278	0.251	0.504	0.455	0.392	0.28	0.133	0.115	0.287	0.18	0.151
ENSG00000145780.8	FEM1C	0.425	0.424	0.411	0.323	0.329	0.18	0.193	0.193	0.252	0.143	0.175	0.155	0.053	0.04	0.015	0.27	0.23	0.196	0.107	0.138	0.242	-0.071	-0.199	-0.062	0.006	0.084	-0.045	0.198	0.291	0.242	0.054	0.142	0.061	0.155	0.076	0.117	0.136	0.12	0.048	0.117	0.179	0.232	0.169	0.013	0.159
ENSG00000145781.9	COMMD10	0.491	0.476	0.397	0.415	0.419	0.348	0.283	0.298	0.248	0.095	-0.003	-0.086	0.005	0.105	0.077	0.231	0.224	0.277	-0.135	-0.078	0.076	-0.055	0.173	-0.087	-0.142	0.067	0.057	0.115	0.15	0.111	0.065	0.062	0.005	0.47	0.424	0.359	0.214	0.238	0.301	-0.086	-0.054	0.145	0.125	-0.075	0.142
ENSG00000145782.13	ATG12	0.352	0.356	0.283	0.342	0.31	0.117	0.044	0.094	0.073	0.243	0.107	0.078	0.052	0.114	0.139	0.279	0.247	0.153	-0.023	0.017	0.152	-0.012	0.179	-0.042	-0.02	-0.01	-0.085	0.255	0.204	0.112	0.112	0.118	-0.058	0.142	0.074	0.026	0.069	0.133	0.111	-0.014	-0.082	0.119	-0.001	-0.029	0.052
ENSG00000145794.17	MEGF10	0.135	0.181	0.144	0.187	0.153	0.174	0.165	0.139	0.097	0.572	0.402	0.395	0.048	0.063	0.062	0.176	0.048	0.035	0.047	0.172	-0.08	0.056	-0.074	-0.041	0.117	0.026	0.102	0.29	0.262	0.274	0.277	0.304	0.245	0.336	0.325	0.247	0.335	0.31	0.25	0.006	0.073	0.126	0.09	0.109	0.107
ENSG00000145808.10	ADAMTS19	0.221	0.263	0.238	0.159	0.148	0.112	0.134	0.161	0.124	0.359	0.285	0.251	0.213	0.187	0.201	-0.035	-0.041	-0.017	0.038	0.047	-0.021	0.06	-0.282	0.066	0.001	0.028	0.006	0.073	0.126	0.059	-0.045	0.082	0.059	0.208	0.239	0.181	0.366	0.278	0.239	0.185	0.088	-0.008	-0.046	-0.028	0.044
ENSG00000145817.17	YIPF5	0.376	0.367	0.29	0.28	0.294	0.155	0.226	0.142	0.219	0.245	0.143	0.118	0.233	0.203	0.153	0.41	0.383	0.306	0.162	0.272	0.269	0.25	0.281	-0.047	0.246	0.033	-0.044	0.287	0.261	0.126	0.042	0.011	-0.116	0.382	0.34	0.29	0.449	0.348	0.298	-0.037	-0.14	0.136	-0.011	0.023	0.086
ENSG00000145819.18	ARHGAP26	0.344	0.301	0.299	0.348	0.296	0.344	0.223	0.191	0.205	0.351	0.314	0.331	0.067	0.051	0.136	0.254	0.222	0.207	0.043	-0.049	-0.038	0.135	-0.026	-0.019	0.195	0.022	0.039	0.509	0.575	0.543	0.286	0.314	0.334	0.18	0.185	0.188	0.363	0.357	0.28	0.166	-0.103	0.18	0.03	-0.077	0.103
ENSG00000145824.13	CXCL14	0.408	0.387	0.402	0.459	0.477	0.42	0.392	0.408	0.3	0.456	0.501	0.462	0.258	0.294	0.264	0.593	0.564	0.585	0.573	0.584	0.488	0.075	0.029	-0.031	0.367	-0.032	0.068	0.433	0.414	0.376	0.161	0.175	0.297	0.247	0.225	0.23	0.247	0.187	0.125	0.289	0.27	0.221	0.311	0.259	0.305
ENSG00000145826.9	LECT2	0.037	0.07	0.043	0.089	0.01	-0.028	0.119	0.017	-0.095	-0.002	-0.029	-0.145	-0.012	0.109	-0.005	0.018	0.056	-0.085	-0.03	-0.025	-0.007	-0.051	0.153	0.139	-0.008	0.012	-0.052	0.145	0.024	-0.034	0.036	-0.043	0.059	0.156	0.087	-0.004	0.232	0.144	0.076	0.005	-0.017	-0.006	0.003	0.029	0.024
ENSG00000145832.14	SLC25A48	0.241	0.25	0.216	0.322	0.35	0.24				0.427	0.449	0.279	0.082	0.15	-0.018	0.253	0.216	0.208	0.115	0.288	0.088	-0.031	-0.096	0.162	-0.008	-0.041	0.031	0.254	0.2	0.127	0.113	0.155	0.133	0.149	0.107	0.139	0.325	0.247	0.133	-0.076	0.044	-0.033	0.003	0.036	-0.02
ENSG00000145833.16	DDX46	0.253	0.276	0.235	0.103	0.077	-0.065	0.101	0.048	0.128	0.004	0.154	0.119	-0.001	-0.042	-0.142	0.324	0.317	0.197	-0.158	-0.14	-0.022	-0.147	-0.144	-0.043	-0.248	-0.046	0.039	0.195	0.336	0.224	-0.078	-0.04	-0.058	0.309	0.323	0.229	0.235	0.183	0.208	-0.063	0.059	0.046	-0.064	-0.042	0.179
ENSG00000145835.6	CDKN2AIPNLP2	-0.028	0.046	-0.045	-0.042	0.013	0.004							0.034	-0.038	0.012	0.022	0.093	0.022	0.013	0.037	0.03	-0.07	0.102	-0.021	0.082	-0.004	0.019	0.123	-0.035	-0.019	0.002	-0.049	-0.018	-0.046	-0.033	0.014	0.069	-0.045	0.011	0.054	0.047	-0.055	-0.001	-0.026	0.007
ENSG00000145839.2	IL9	0.018	0.011	0.036	0.099	0.081	-0.018	-0.097	-0.035	-0.163	0.222	0.086	0.078	0.026	0.008	-0.056	-0.063	-0.119	0.04	-0.069	-0.001	-0.077	-0.08	-0.049	-0.146	-0.08	0.029	0.005	-0.026	0.017	-0.002	-0.007	-0.052	-0.041	0.077	0.113	0.021	0.072	0.024	-0.012	-0.031	0.056	0.028	-0.025	-0.031	0.02
ENSG00000145850.9	TIMD4	0.368	0.388	0.365	0.425	0.448	0.47	0.451	0.421	0.308	0.261	0.267	0.214	0.082	0.126	0.063	0.259	0.229	0.17	0.252	0.228	0.172	0.038	-0.004	-0.009	0.014	-0.104	0.059	0.2	0.291	0.146	0.067	0.148	0.099	0.264	0.261	0.261	0.299	0.196	0.172	0.207	0.172	0.042	0.102	0.032	0.127
ENSG00000145860.12	RNF145	0.568	0.544	0.509	0.597	0.517	0.476	0.34	0.315	0.324	0.614	0.582	0.53	-0.059	-0.085	0.004	0.421	0.391	0.312	0.325	0.371	0.274	0.068	0.01	0.025	0.135	0.035	-0.022	0.097	0.172	0.145	-0.122	0.047	0.032	0.124	0.115	0.129	0.3	0.268	0.137	0.423	0.317	0.351	0.228	0.083	0.159
ENSG00000145861.9	C1QTNF2	0.337	0.325	0.31	0.221	0.193	0.166	0.223	0.145	0.075	0.54	0.378	0.331	0.36	0.395	0.294	0.28	0.254	0.238	0.214	0.222	0.058	-0.011	0.221	0.075	-0.04	0.044	-0.039	0.294	0.31	0.261	0.042	0.078	0.162	0.224	0.216	0.111	0.373	0.325	0.296	0.298	0.319	0.271	0.258	0.256	0.176
ENSG00000145863.11	GABRA6	0.046	-0.007	-0.014	0.032	0.037	-0.041	-0.036	-0.062	-0.146	0.024	-0.125	-0.22	-0.01	-0.032	0.013	-0.029	-0.08	-0.093	0.039	0.073	-0.019	0.16	-0.123	0.006	0.002	0.017	0.068	-0.001	-0.041	0.046	-0.027	0.019	-0.059	0.093	0.049	-0.11	0.037	-0.006	-0.053	0.042	-0.03	-0.173	-0.02	-0.041	-0.054
ENSG00000145864.14	GABRB2	0.283	0.273	0.243	0.248	0.167	0.012	0.242	0.184	0.165	0.322	0.288	0.257	0.379	0.27	0.169	-0.044	0.067	-0.002	0.014	-0.012	0.017	-0.159	-0.128	-0.205	0.004	0.057	0.008	0.173	0.206	0.065	0.013	0.024	-0.034	0.048	0.137	0.048	0.086	0.114	0.076	-0.14	0.065	-0.037	0.003	0.032	0.058
ENSG00000145868.17	FBXO38	0.523	0.535	0.47	0.484	0.507	0.369	0.308	0.362	0.32	0.302	0.205	0.165	0.188	0.123	0.143	0.257	0.227	0.151	-0.075	0.043	-0.005	-0.157	0.051	-0.038	0.022	-0.057	-0.088	0.202	0.237	0.208	-0.057	0.014	0.029	0.119	0.069	0.08	0.08	0.103	0.048	0.319	0.198	0.316	0.427	0.102	0.325
ENSG00000145879.11	SPINK7	-0.028	0.017	0.064	0.076	0.032	0.008	0.046	0.01	0.073	-0.051	0.073	0.036	-0.005	-0.009	0.068	0.105	0.115	0.009	-0.091	0.07	0.058	0.121	-0.039	0.135	0.095	-0.121	-0.037	0.427	0.415	0.381	0.341	0.364	0.413	0.28	0.259	0.24	0.24	0.202	0.172	-0.039	0.185	0.043	0.061	0.117	0.12
ENSG00000145882.11	PCYOX1L	0.353	0.373	0.318	0.391	0.434	0.229	0.3	0.292	0.234	0.22	0.243	0.275	0.131	0.214	0.107	0.203	0.161	0.197	0.014	0.052	0.057	-0.072	-0.084	-0.003	-0.154	-0.049	0.05	0.2	0.152	0.151	-0.132	-0.029	-0.061	0.241	0.26	0.142	0.224	0.223	0.139	0.083	0.209	0.124	0.143	0.104	-0.009
ENSG00000145888.11	GLRA1	0.13	0.035	-0.036	0.022	0.046	-0.03	-0.183	-0.137	-0.098	0.103	0.033	-0.038	-0.015	-0.03	-0.065	0	0.065	-0.056	-0.091	0.021	0.014	0.084	-0.039	-0.009	0.084	-0.039	0.008	-0.028	-0.062	-0.019	0.028	-0.061	0	0.005	-0.034	0.033	0	0.025	-0.012	0.092	-0.106	-0.091	0.011	-0.004	-0.011
ENSG00000145901.16	TNIP1	0.241	0.274	0.182	0.162	0.213	0.226	0.137	0.095	0.038	0.266	0.376	0.272	0.154	0.23	0.108	0.289	0.343	0.1	0.112	0.118	0.129	0.116	0.013	-0.031	0.174	-0.005	-0.006	0.197	0.218	0.098	0.07	0.124	0.106	0.34	0.34	0.245	0.512	0.493	0.208	0.103	0.093	-0.028	0.069	-0.006	-0.035
ENSG00000145907.16	G3BP1	0.271	0.254	0.225	0.114	0.103	0.049				0.107	0.115	0.032	0.083	-0.04	-0.146	0.261	0.232	0.165	-0.107	-0.078	0.069	0.077	0.151	-0.096	-0.169	-0.01	-0.003	0.142	0.195	0.145	-0.056	0.02	-0.055	0.195	0.186	0.111	0.167	0.054	0.102	0.072	0.095	0.061	0.07	0.178	0.122
ENSG00000145908.12	ZNF300	0.328	0.309	0.215	0.063	0.033	0.081	0.161	0.182	0.124	0.346	0.356	0.261	-0.003	-0.015	-0.055	0.071	0.036	-0.018	0.193	0.133	0.091	-0.295	-0.017	0.016	-0.304	0.085	0.107	0.316	0.297	0.265	0.147	0.198	0.257	0.198	0.173	0.054	0.147	0.132	0.238	0.23	0.154	0.157	0.227	0.172	0.1
ENSG00000145911.6	N4BP3	0.437	0.442	0.38	0.458	0.378	0.307	0.275	0.208	0.179	0.333	0.374	0.36	0.005	0.021	-0.02	0.467	0.45	0.417	0.36	0.364	0.169	0.061	0.011	0.072	0.064	0.015	0.056	0.342	0.383	0.306	0.181	0.222	0.271	0.215	0.195	0.091	0.213	0.134	0.061	0.113	0.182	0.002	0.127	0.14	-0.005
ENSG00000145912.9	NHP2	0.21	0.229	0.157	0.047	0.077	0.132				0.145	0.121	0.024	0.093	0.041	-0.128	0.229	0.255	0.135	0.198	0.128	0.106	-0.053	0.344	-0.039	0.074	0.055	0.09	0.267	0.293	0.203	0.058	0.057	0.02	0.169	0.18	0.038	0.164	0.152	0.112	-0.034	-0.059	0.091	-0.028	-0.035	-0.08
ENSG00000145916.19	RMND5B	0.529	0.532	0.425	0.558	0.496	0.269	0.374	0.37	0.337	0.414	0.376	0.17	0.043	0.031	-0.013	0.125	0.189	0.078	0.092	0.106	-0.012	-0.122	-0.022	-0.035	-0.077	-0.008	-0.065	0.324	0.429	0.376	0.194	0.328	0.277	0.209	0.209	0.13	0.34	0.251	0.055	0.237	0.261	0.265	0.12	-0.037	-0.092
ENSG00000145919.11	BOD1	0.282	0.261	0.162	0.193	0.182	-0.043	0.158	0.141	0.116	0.098	0.045	-0.024	0.126	0.08	-0.019	0.346	0.368	0.288	0.107	0.102	0.035	-0.123	0.124	0.002	-0.176	0.03	0.043	0.289	0.305	0.192	0.238	0.294	0.217	0.265	0.298	0.14	0.197	0.198	0.085	-0.121	-0.01	0.079	0.054	0.072	0.024
ENSG00000145920.15	CPLX2	0.315	0.296	0.282	0.404	0.415	0.416	-0.063	-0.094	-0.018	0.304	0.339	0.318	0.062	0.104	0.05	0.316	0.237	0.203	0.322	0.309	0.247	-0.161	-0.093	-0.036	-0.038	-0.04	0.044	0.159	0.141	0.165	0.202	0.123	0.127	0.302	0.307	0.269	0.394	0.399	0.413	0.235	0.235	0.264	0.281	0.288	0.276
ENSG00000145934.16	TENM2	0.318	0.272	0.298	0.307	0.286	0.391				0.2	0.291	0.3	0.099	0.073	0.146	0.153	0.048	0.132	0.053	0.04	0.009	-0.056	-0.022	0.085	0.016	0.023	0.054	0.478	0.498	0.452	0.43	0.473	0.469	0.446	0.408	0.396	0.398	0.407	0.413	0.025	-0.023	0.082	0.086	0.065	0.1
ENSG00000145936.9	KCNMB1	0.391	0.387	0.388	0.312	0.224	0.287	0.025	-0.02	-0.004	0.371	0.311	0.331	0.142	0.106	0.178	0.377	0.38	0.362	0.459	0.356	0.452	0.295	-0.058	-0.008	0.283	0.009	0.04	0.228	0.276	0.203	0.025	0.056	0.083	0.41	0.407	0.345	0.476	0.447	0.481	0.231	0.226	0.252	0.351	0.207	0.212
ENSG00000145945.7	FAM50B	0.136	0.166	0.111	0.079	-0.002	0	-0.188	-0.099	-0.03	0.124	0.145	0.072	-0.057	-0.028	0.056	0.157	0.143	0.189	0.017	0.038	0.114	-0.114	-0.378	-0.005	0.236	-0.028	-0.057	0.128	0.101	0.001	0.05	0.021	0.034	0.023	-0.035	-0.016	0.002	-0.07	0.008	-0.074	0.017	-0.073	-0.034	-0.024	-0.031
ENSG00000145949.11	MYLK4	0.46	0.447	0.293	0.326	0.256	0.126				0.171	0.122	0.05	-0.061	-0.06	-0.064	0.216	0.307	0.081	0.275	0.149	0.136	0.275	-0.091	-0.008	0.031	0.049	-0.033	0.112	0.128	0.023	0.195	0.222	0.164	0.092	0.132	0.05	0.089	0.12	0.06	0.234	0.231	0.135	0.231	0.186	0.131
ENSG00000145975.15	FAM217A	0.032	0.07	0.034	-0.033	-0.076	0.047				-0.075	-0.021	0.062	0.101	0.071	0.071	-0.109	0.001	-0.038	-0.055	0.034	0.036	0.208	-0.027	0.006	-0.067	0.097	-0.01	-0.059	-0.102	0.012	-0.004	-0.024	0.026	0.049	0.137	-0.026	-0.103	-0.084	0.001	0.003	0.039	-0.096	0.073	0.004	0.033
ENSG00000145979.18	TBC1D7	0.513	0.5	0.448	0.53	0.54	0.368	0.292	0.326	0.251	0.254	0.37	0.233	0.274	0.261	0.188	0.262	0.299	0.267	0.142	0.138	0.018	-0.17	0.02	0.216	-0.093	0.028	-0.008	0.225	0.208	0.214	0.299	0.232	0.262	0.227	0.238	0.081	0.079	0.189	0.2	0.285	0.219	0.136	0.297	0.198	0.137
ENSG00000145982.13	FARS2	0.144	0.187	0.12	0.035	0.062	0.017	-0.004	-0.005	0.035	0.125	0.086	-0.1	-0.048	-0.001	-0.061	0.128	0.177	0.087	0.016	0.029	0.026	-0.109	0.11	-0.019	-0.189	0.061	0.188	0.188	0.242	0.197	-0.052	-0.099	-0.024	0.223	0.26	0.147	0.1	0.063	0.08	0.078	0.024	0.088	0.105	0.005	0.121
ENSG00000145990.11	GFOD1	0.349	0.352	0.278	0.378	0.443	0.232	0.237	0.247	0.183	0.04	-0.076	-0.021	-0.003	-0.11	-0.024	0.106	0.145	0.124	-0.013	0.021	-0.075	-0.159	-0.212	-0.078	0.038	0.03	-0.034	0.415	0.42	0.364	0.519	0.525	0.435	0.406	0.37	0.32	0.265	0.26	0.139	-0.038	-0.101	0.125	-0.033	-0.025	0.027
ENSG00000145996.11	CDKAL1	0.479	0.461	0.391	0.397	0.338	0.19	0.24	0.243	0.171	0.409	0.398	0.201	0.253	0.221	0.153	0.166	0.147	0.206	0.172	0.17	-0.075	-0.166	-0.047	-0.009	-0.236	-0.027	0.073	0.343	0.341	0.285	0.289	0.306	0.178	0.363	0.367	0.347	0.492	0.468	0.556	0.141	0.133	0.06	0.189	0.126	0.128
ENSG00000146001.5	PCDHB18P	0.281	0.306	0.141	0.321	0.298	0.318				0.12	0.074	0.124	0.314	0.347	0.243	0.093	0.207	0.138	0.2	0.178	0.087	-0.108	0.064	-0.124	0.016	-0.005	0.056	0.177	0.216	0.052	-0.106	-0.04	-0.06	0.076	0.051	0.074	0.186	0.122	0.093	-0.064	-0.001	0.03	0.018	-0.012	-0.008
ENSG00000146005.4	PSD2	0.17	0.166	0.15	0.118	0.064	0.087	0.059	0.044	0.072	0.244	0.289	0.005	0.119	0.102	0.075	0.022	0.007	0.035	-0.045	0.04	-0.034	0.098	-0.003	-0.253	-0.016	0.055	0.093	0.243	0.195	0.08	0.018	-0.05	-0.031	0.141	0.112	0.114	0.123	0.108	0.112	-0.104	-0.033	-0.024	-0.015	0.008	0.005
ENSG00000146006.8	LRRTM2	0.173	0.186	0.161	0.229	0.187	0.048	0.024	0.166	0.119	0.151	0.215	-0.046	0.153	0.188	0.044	0.159	0.168	0.099	-0.027	0.017	0.011	-0.146	-0.145	0.282	-0.156	-0.102	0.039	0.113	-0.065	-0.015	-0.134	-0.088	-0.067	0.234	0.27	0.183	0.097	0.006	0.096	0.134	0.034	0.082	-0.046	-0.057	-0.051
ENSG00000146007.11	ZMAT2	0.273	0.279	0.174	0.062	0.098	-0.005	0.119	0.144	0.171	0.058	0.048	0.006	0.09	0.087	0.064	0.417	0.456	0.247	-0.193	-0.173	0.057	0.079	-0.007	-0.149	0.002	0.153	0.133	0.197	0.294	0.136	-0.102	0.018	-0.13	0.092	0.052	0.05	0.04	-0.088	-0.112	0.004	-0.153	0.117	-0.022	-0.122	0.172
ENSG00000146013.11	GFRA3	0.551	0.549	0.47	0.346	0.304	0.296	0.265	0.305	0.227	0.04	0.109	0.11	0.178	0.129	0.167	0.17	0.164	0.11	0.148	0.088	0.122	-0.161	-0.068	-0.167	-0.017	0.012	-0.02	0.387	0.388	0.37	0.41	0.4	0.318	0.19	0.23	0.257	0.175	0.193	0.148	0.269	0.211	0.317	0.212	0.126	0.275
ENSG00000146021.15	KLHL3	0.313	0.36	0.287	0.399	0.413	0.236	0.288	0.308	0.319	0.255	0.375	0.321	0.398	0.334	0.325	0.271	0.271	0.181	0.277	0.252	0.194	-0.015	-0.165	-0.114	0.129	0.049	-0.02	0.321	0.344	0.122	0.147	0.178	0.154	0.138	0.185	0.131	-0.065	-0.026	-0.095	0.08	0.185	0.08	-0.019	0.145	-0.034
ENSG00000146038.12	DCDC2	0.337	0.349	0.318	0.338	0.352	0.36	0.282	0.327	0.254	0.349	0.394	0.532	0.224	0.185	0.19	0.094	0.131	0.082	-0.053	-0.013	0.015	0.093	0.098	0.148	0.063	0.045	0.117	0.104	0.135	0.074	0.101	0.083	0.11	0.368	0.379	0.279	0.514	0.503	0.436	0.106	0.055	0.156	0.19	0.028	0.189
ENSG00000146039.11	SLC17A4	0.007	0.028	0.041	0.03	0.012	-0.028	-0.113	-0.061	-0.075	0.018	0.068	0.023	0.016	-0.049	0.021	0.101	0.154	0.188	-0.027	0.007	-0.013	0.003	-0.118	-0.026	0.024	-0.003	0.072	-0.062	0.051	0.007	0.049	-0.012	0.076	0.069	0.027	-0.015	0.071	0.081	-0.036	0.145	-0.007	0.084	0.023	0.047	0.007
ENSG00000146047.7	HIST1H2BA	0.008	0.035	0.021	-0.041	0.05	-0.054										0.017	0.019	0.104				0.032	0.063	-0.062	0.031	-0.021	0.047	0.078	-0.027	0.013	-0.079	-0.048	0.048	-0.008	-0.101	-0.061	0.074	0.01	0.152	0.055	0.055	0.051	0.171	0.149	0.048
ENSG00000146049.2	KAAG1	0.01	0.003	0.038	0.039	0.07	0.034	0.146	0.07	-0.01	0.013	0.009	-0.029	-0.007	-0.008	-0.042	0.054	0.059	0.039	-0.033	0.04	0.053	-0.228	0.017	0.129	-0.027	-0.026	-0.055	-0.029	0.012	0.05	0.089	0.021	0.036	0.089	0.164	0.118	0.194	0.109	0.111	-0.009	0.027	0.037	0.096	0.059	0.027
ENSG00000146054.18	TRIM7	0.209	0.159	0.146	0.091	0.084	0.042	0.13	0.133	0.095	-0.075	0.078	-0.083	0.029	-0.038	0.06	0.618	0.587	0.621	0.543	0.526	0.445	0.12	-0.001	-0.087	-0.038	-0.002	-0.024	0.311	0.275	0.245	0.245	0.162	0.197	0.494	0.477	0.421	0.472	0.451	0.388	0.149	0.132	0.015	-0.031	-0.011	0.076
ENSG00000146063.20	TRIM41	0.413	0.423	0.369	0.301	0.344	0.16	0.278	0.282	0.255	0.189	0.221	0.081	-0.018	0.087	0.002	0.161	0.158	0.063	-0.101	-0.026	-0.049	0.042	-0.251	-0.054	0.179	-0.027	0.01	0.097	0.154	0.071	-0.022	-0.054	0.071	0.29	0.294	0.23	0.026	0.036	0.099	0.237	0.241	0.183	0.127	0.149	0.112
ENSG00000146066.3	HIGD2A	0.203	0.273	0.129	-0.029	0.089	0.028	0.048	0.051	0.025	0.036	0.023	0.018	-0.036	0.012	0.028	0.304	0.352	0.204	0.078	0.084	0.131	0.006	0.22	-0.04	0.125	-0.039	0.123	0.247	0.294	0.172	0.002	-0.001	0.027	0.054	0.135	-0.012	0.177	0.18	0.028	0.137	0.154	0.013	-0.112	-0.141	-0.188
ENSG00000146067.16	FAM193B	0.367	0.414	0.339	0.189	0.293	0.212	0.024	0.08	0.08	0.023	0.094	0.005	0.087	0.14	0.182	0.194	0.227	0.208	0.113	0.174	0.201	-0.055	0.048	0.186	0.098	-0.067	-0.095	0.36	0.313	0.334	-0.024	0.037	-0.015	0.404	0.438	0.373	-0.012	-0.087	-0.088	0.264	0.24	0.229	0.246	0.196	0.043
ENSG00000146070.17	PLA2G7	0.561	0.561	0.568	0.558	0.546	0.574	0.584	0.544	0.557	0.547	0.48	0.465	0.253	0.211	0.188	0.467	0.459	0.463	0.421	0.434	0.497	-0.03	0.079	0.139	0.146	0.116	-0.041	0.289	0.274	0.275	0.253	0.324	0.213	0.428	0.422	0.481	0.391	0.312	0.344	0.375	0.19	0.203	0.247	0.067	0.146
ENSG00000146072.6	TNFRSF21	0.533	0.521	0.499	0.557	0.532	0.492	0.38	0.357	0.375	0.202	0.226	0.373	0.053	0.023	0.11	0.184	0.215	0.209	0.002	-0.08	-0.133	0.029	-0.036	0.167	-0.058	-0.018	0.044	0.324	0.293	0.213	0.207	0.27	0.248	0.42	0.425	0.336	0.431	0.378	0.369	0.223	0.134	-0.018	0.258	0.2	0.095
ENSG00000146083.12	RNF44	0.196	0.19	0.107	0.093	0.181	0.124	0.06	0.116	-0.027	0.057	0.129	-0.081	0.103	0.093	-0.06	0.357	0.337	0.198	0.3	0.284	0.115	0.067	-0.087	0.042	-0.037	-0.146	-0.067	0.309	0.381	0.215	-0.092	-0.048	-0.09	0.264	0.249	0.131	0.1	0.106	0.082	0.116	0.084	-0.003	-0.026	-0.022	-0.061
ENSG00000146085.8	MUT	0.143	0.174	0.103	0.085	0	-0.079	-0.01	-0.031	0.019							0.159	0.143	0.116	-0.057	0.06	0.015	0.093	0.166	-0.317	-0.01	0.044	-0.044	0.14	0.111	0.026	0.077	0.095	-0.085	0.162	0.212	0.125	0.076	0.184	0.133	-0.118	-0.235	0.073	-0.034	-0.133	0.081
ENSG00000146090.16	RASGEF1C	0.489	0.435	0.4	0.387	0.364	0.23				0.487	0.372	0.375	0.126	0.057	0.044	0.041	0.009	-0.002	0.058	0.024	-0.031	0.21	0.057	0.12	0.072	-0.024	0.041	0.076	0.037	0.127	-0.019	-0.021	0.024	0.07	0.071	0.115	0.152	0.058	0.013	-0.047	-0.017	-0.111	0.022	0.003	0.047
ENSG00000146094.15	DOK3	0.484	0.486	0.499	0.348	0.338	0.372	0.571	0.482	0.39	0.583	0.52	0.509	0.329	0.329	0.257	0.455	0.483	0.421	0.375	0.321	0.389	0.364	0.048	0.184	0.371	-0.065	-0.035	0.329	0.331	0.295	0.241	0.294	0.285	0.417	0.445	0.461	0.518	0.494	0.474	0.381	0.181	0.174	0.263	0.022	0.033
ENSG00000146109.5	ABT1	0.384	0.397	0.241	0.194	0.22	0.198	0.033	-0.04	-0.059	0.11	0.243	0.249	0.126	0.109	0.019	0.264	0.309	0.202	0.037	0.054	-0.002	-0.183	0.112	0.03	-0.106	0.079	0.061	0.168	0.176	0.083	0.146	0.077	-0.059	0.189	0.201	0.071	-0.016	0.041	0.2	-0.031	0.014	0.062	0.041	-0.062	-0.054
ENSG00000146112.12	PPP1R18	0.505	0.478	0.424	0.506	0.533	0.451				0.604	0.501	0.541	0.18	0.179	0.097	0.466	0.468	0.445	0.502	0.422	0.474	0.135	-0.126	0.121	0.166	0.059	-0.02	0.317	0.305	0.18	0.209	0.254	0.295	0.448	0.465	0.325	0.454	0.462	0.404	0.411	0.289	0.124	0.53	0.361	0.312
ENSG00000146122.17	DAAM2	0.315	0.262	0.259	0.178	0.23	0.085	0.136	0.119	0.041	0.557	0.619	0.297	0.335	0.233	0.251	0.404	0.424	0.408	0.401	0.295	0.345	0.07	-0.036	-0.118	0.173	-0.015	-0.002	0.289	0.395	0.304	0.104	0.158	0.19	0.309	0.374	0.289	0.394	0.384	0.327	0.354	0.36	0.36	0.418	0.271	0.386
ENSG00000146143.19	PRIM2	0.603	0.588	0.531	0.638	0.641	0.41	0.334	0.346	0.318	0.16	0.196	0.201	0.357	0.38	0.289	0.204	0.242	0.221	0.066	0.043	0.026	-0.154	0.043	-0.059	-0.287	0.053	0.097	0.34	0.329	0.32	0.309	0.37	0.296	0.333	0.367	0.322	0.481	0.495	0.414	0.385	0.359	0.346	0.432	0.336	0.357
ENSG00000146147.15	MLIP	0.197	0.251	0.108	0.25	0.344	-0.028				0.334	0.097	0.168	-0.019	-0.033	-0.021	-0.034	0.014	-0.046	0.063	0.032	0.065	0.149	0.219	0.093	-0.01	-0.015	0.079	0.26	0.298	0.308	0.16	0.199	0.259	0.139	0.069	0.193	0.212	0.126	0.074	-0.061	0.038	0.011	0.01	0.061	-0.049
ENSG00000146151.14	HMGCLL1	0.188	0.187	0.163	0.157	0.175	0.137	0.081	0.105	0.077	0.215	0.142	0.197	0.23	0.182	0.202	0.061	0.092	0.018	0.103	0.151	-0.087	0.057	-0.104	0.106	0.055	-0.032	0.013	0.023	0.027	0.095	0.067	-0.021	-0.026	0.222	0.276	0.151	0.215	0.173	0.106	0.272	0.243	0.22	0.294	0.197	0.119
ENSG00000146166.17	LGSN	0.122	0.1	0.066	0.098	0.114	-0.02	-0.086	-0.068	-0.07	0.021	0.084	-0.098	-0.064	-0.114	-0.046	0.044	-0.007	0.002	-0.063	0.053	-0.038	0.008	0.084	0.023	0.02	-0.011	-0.058	0.123	0.211	0.032	0.195	0.153	0.083	0.223	0.206	0.236	0.155	0.221	0.25	0.118	-0.044	0.247	0.166	0.045	0.254
ENSG00000146192.15	FGD2	0.527	0.526	0.547	0.367	0.425	0.42	0.168	0.18	0.12	0.565	0.547	0.581	0.447	0.42	0.352	0.516	0.522	0.426	0.472	0.446	0.39	0.29	-0.088	0.214	0.146	-0.135	0.019	0.318	0.342	0.362	0.383	0.4	0.433	0.382	0.4	0.403	0.479	0.477	0.466	0.38	0.309	0.325	0.295	0.192	0.19
ENSG00000146197.9	SCUBE3	0.185	0.183	0.147	0.063	-0.003	-0.061	0.091	0.108	0.022	0.042	-0.07	0.297	0.306	0.283	0.225	0.157	0.173	0.125	0.065	0.02	0.026	0.101	-0.022	0.054	0.027	-0.028	-0.079	0.406	0.439	0.413	0.491	0.495	0.477	0.191	0.131	0.129	0.134	0.044	0.068	0.219	0.221	0.23	0.209	0.166	0.27
ENSG00000146205.14	ANO7	0.115	0.111	0.1	0.097	0.09	0.094	0.066	0.023	-0.027	0.083	0.155	-0.01	-0.031	-0.041	0.092	0.327	0.357	0.433	0.335	0.378	0.504	0.078	0.159	-0.013	0.044	-0.017	0.062	0.293	0.298	0.208	0.252	0.193	0.178	0.181	0.146	0.069	0.4	0.273	0.149	0.107	0.226	0.042	0.159	0.174	0.036
ENSG00000146215.14	CRIP3	0.251	0.275	0.197	0.194	0.175	0.02	0.052	0.105	0.033	0.064	0.067	0.189	0.124	0.116	0.066	0.132	0.101	0.063	0.03	-0.016	0.074	-0.011	0.12	0.28	-0.076	0.048	0.061	0.358	0.332	0.123	0.052	0.04	0.092	0.284	0.266	0.122	0.184	0.121	0.13	0.104	0.167	0.024	0.031	-0.015	-0.063
ENSG00000146216.13	TTBK1	0.057	0.058	0.054	0.14	0.092	0.139	0.005	0.06	-0.014	-0.024	-0.019	0.068	0.072	0.094	0.074	0.177	0.172	0.103	0.019	0.051	0.071	-0.022	-0.23	-0.016	-0.108	-0.014	-0.042	0.171	0.174	0.06	0.007	0.002	0.074	0.195	0.16	0.064	0.223	0.03	0.061	0.099	-0.112	0.009	-0.065	-0.041	0.041
ENSG00000146221.10	TCTE1	0.089	0.063	0.025	0.121	0.168	0.018										-0.009	-0.012	0.052	-0.126	0.099	-0.027	-0.118	-0.045	0.205	0.032	0.042	0.034	0.318	0.272	0.142	0.096	0.101	0.061	0.119	0.059	0.046	0.09	0.057	0.052	0.261	0.272	0.178	0.193	0.226	0.182
ENSG00000146223.16	RPL7L1	0.364	0.365	0.155	0.379	0.355	0.107	0.127	0.146	0.113	-0.013	0.112	0.27	0.218	0.169	0.097	0.305	0.345	0.236	-0.042	-0.011	0.049	-0.115	0.059	0.013	-0.085	0.146	0.055	0.042	0.061	0.12	-0.032	0.086	-0.025	0.164	0.168	0.089	0.234	0.211	0.209	0.156	0.107	0.001	0.105	0.143	0.099
ENSG00000146232.17	NFKBIE	0.48	0.485	0.412	0.394	0.443	0.388	0.537	0.438	0.448	0.652	0.683	0.642	0.287	0.315	0.184	0.247	0.261	0.222	0.087	0.157	0.194	0.025	0.064	0.011	0.204	0.111	0.133	0.296	0.251	0.14	0.246	0.304	0.257	0.411	0.376	0.397	0.356	0.274	0.208	0.247	0.171	0.035	0.259	0.105	0.064
ENSG00000146233.8	CYP39A1	0.475	0.452	0.427	0.509	0.399	0.351	0.237	0.26	0.265	0.234	0.192	0.255	0.073	0.096	0.121	0.403	0.385	0.429	0.26	0.279	0.297	0.159	-0.008	-0.106	0.072	-0.027	0.019	0.406	0.388	0.372	0.212	0.234	0.216	0.26	0.218	0.165	0.061	0.078	0.148	0.323	0.192	0.24	0.252	0.187	0.216
ENSG00000146242.9	TPBG	0.489	0.465	0.39	0.477	0.464	0.315	0.482	0.414	0.369	0.511	0.425	0.37	0.002	0.091	0.079	0.4	0.369	0.377	0.234	0.248	0.197	0.056	-0.028	0.056	0.013	0.01	-0.004	0.351	0.334	0.196	0.141	0.163	0.157	0.395	0.396	0.302	0.492	0.509	0.427	0.276	0.268	0.041	0.165	0.076	0.015
ENSG00000146243.14	IRAK1BP1	0.255	0.235	0.198	0.14	0.153	0.031	0.121	0.131	0.08	0.121	0.071	0.118	0.22	0.116	0.128	0.226	0.229	0.239	0.022	0.013	0.05	-0.016	0.065	-0.271	-0.199	0.056	0.094	0.412	0.419	0.377	0.375	0.397	0.372	0.346	0.29	0.337	0.432	0.386	0.427	0.068	0.069	0.086	0.151	0.074	0.158
ENSG00000146247.14	PHIP	0.178	0.213	0.21	0.065	0.059	-0.033	0.057	0.062	0.02	-0.063	0.039	0.003	0.129	0.14	0.122	0.351	0.338	0.29	0.102	0.159	0.129	-0.105	-0.074	-0.062	-0.171	-0.126	-0.003	0.486	0.496	0.417	0.247	0.315	0.247	0.416	0.371	0.345	0.49	0.459	0.415	0.014	-0.165	-0.05	0.069	-0.189	0.174
ENSG00000146250.7	PRSS35	0.296	0.318	0.211	0.342	0.392	0.174	0.223	0.261	0.12	0.225	0.299	0.094	0.289	0.284	0.255	0.225	0.221	0.193	0.322	0.27	0.104	0.027	-0.019	0.217	0.028	-0.03	0.008	0.207	0.255	0.075	0.122	0.083	0.054	0.194	0.116	0.072	0.075	0.063	-0.054	-0.024	-0.101	0.025	-0.006	0.033	0.041
ENSG00000146263.11	MMS22L	0.485	0.486	0.462	0.5	0.545	0.361				0.09	0.23	0.112	0.266	0.251	0.224	0.183	0.207	0.206	0.173	0.282	0.115	0.013	-0.111	0.031	-0.14	-0.061	0.089	0.44	0.436	0.286	0.35	0.347	0.311	0.363	0.329	0.265	0.581	0.394	0.441	0.458	0.377	0.206	0.464	0.379	0.357
ENSG00000146267.12	FAXC	0.27	0.286	0.242	0.269	0.279	0.226				0.149	0.078	0.05	0.074	0.033	0.036	0.157	0.104	0.102	0.199	0.149	0.013	-0.182	-0.076	-0.257	-0.131	-0.011	0.004	0.527	0.508	0.487	0.605	0.628	0.555	0.395	0.387	0.34	0.449	0.437	0.415	0.218	0.181	0.203	0.217	0.169	0.154
ENSG00000146276.12	GABRR1	0.18	0.172	0.106	0.035	0.032	-0.052	0.055	0.027	0.059	-0.025	0.103	-0.099	0.117	0.106	0.136	0.112	0.12	-0.021	0.134	0.116	0.016	0.203	0.109	0.037	-0.048	0.027	-0.033	0.316	0.334	0.261	0.359	0.37	0.265	0.318	0.304	0.184	0.331	0.341	0.217	0.111	0.15	-0.028	0.077	0.067	0.027
ENSG00000146278.11	PNRC1	0.527	0.49	0.367	0.58	0.508	0.324	0.43	0.371	0.375	0.642	0.681	0.516	0.193	0.155	0.046	0.222	0.224	0.225	0.325	0.238	0.192	0.229	0.157	-0.008	0.163	-0.01	0.023	0.14	0.153	0.013	-0.218	-0.106	-0.088	0.232	0.213	0.176	0.203	0.157	0.149	0.113	0.161	0.096	0.131	0.022	0.084
ENSG00000146281.6	PM20D2	0.585	0.547	0.509	0.594	0.466	0.385	0.482	0.437	0.436	0.411	0.421	0.316	0.239	0.221	0.192	0.409	0.381	0.404	0.241	0.245	0.248	-0.091	0.068	-0.139	-0.246	0.15	0.069	0.495	0.461	0.437	0.407	0.436	0.371	0.325	0.315	0.227	0.419	0.411	0.33	0.149	0.176	0.026	0.314	0.303	0.147
ENSG00000146282.18	RARS2	0.192	0.216	0.089	0.401	0.355	0.135				0.037	0.076	0.027	0.081	0.088	-0.027	0.172	0.191	0.085	-0.106	-0.078	0.022	-0.062	0.13	0.047	-0.093	0.002	-0.099	0.192	0.107	0.012	0.057	0.158	-0.012	0.101	0.055	0.114	-0.044	0.036	0.191	0.001	0.065	0.065	0.025	-0.01	0.109
ENSG00000146285.14	SCML4	0.514	0.515	0.517	0.642	0.618	0.554	0.509	0.461	0.437	0.529	0.573	0.598	0.45	0.464	0.441	0.211	0.14	0.157	0.28	0.27	0.185	0.206	-0.058	-0.097	-0.01	0.027	-0.017	0.364	0.384	0.312	0.252	0.271	0.175	0.39	0.419	0.43	0.485	0.405	0.453	0.304	0.204	0.156	0.321	0.199	0.153
ENSG00000146350.14	TBC1D32	0.162	0.205	0.205	-0.059	-0.066	-0.098				0.156	0.16	0.17	0.192	0.182	0.17	0.151	0.178	0.1	0.048	0.037	0.018	0.1	0.061	-0.002	-0.06	-0.067	-0.081	0.029	0.121	-0.022	0.173	0.241	0.094	0.24	0.198	0.165	0.414	0.279	0.297	0.087	0.052	0.127	0.086	-0.012	0.069
ENSG00000146352.13	CLVS2	0.116	0.083	0.065	0.016	0.091	0.06				0.054	-0.003	0.108	0.077	0.004	0.083	0.068	0.145	-0.016	0.038	0.045	0.056	-0.063	-0.038	-0.099	-0.043	0.038	-0.058	-0.055	0.138	-0.019	0.008	-0.088	-0.053	0.05	0.066	0.001	0.134	-0.062	0.033	0.201	0.203	0.105	0.081	0.042	0.058
ENSG00000146360.8	GPR6	-0.003	-0.026	-0.01	-0.025	0.081	0.096				-0.043	0.055	0.11	-0.071	0.039	-0.031	0.03	-0.102	0.016	-0.017	0.016	-0.021	-0.046	0.018	-0.124	-0.022	0.068	-0.04	0.063	0.13	-0.061	-0.058	-0.037	-0.011	0.076	0.043	0.033	0.151	0.03	0.047	0.016	0.006	-0.027	0.078	0.018	0.008
ENSG00000146373.16	RNF217	0.466	0.438	0.426	0.526	0.532	0.418	0.283	0.237	0.196	0.275	0.369	0.386	0.099	0.137	0.062	0.23	0.229	0.194	0.265	0.235	0.229	0.2	0.041	-0.018	0.014	-0.079	-0.023	0.249	0.34	0.281	0.141	0.141	0.153	0.392	0.355	0.382	0.311	0.293	0.258	0.066	0.09	-0.039	-0.079	-0.141	0.041
ENSG00000146374.14	RSPO3	0.285	0.268	0.277	0.282	0.191	0.204	0.355	0.376	0.27	0.425	0.401	0.42	0.202	0.172	0.156	0.36	0.362	0.368	0.477	0.421	0.441	-0.041	0.176	-0.178	0.012	0.021	0.024	0.259	0.278	0.121	0.02	0.056	0.103	0.336	0.325	0.279	0.356	0.281	0.29	0.223	0.179	0.226	0.153	0.181	0.234
ENSG00000146376.11	ARHGAP18	0.23	0.215	0.197	0.238	0.121	0.121	0.11	0.079	0.032	0.283	0.21	0.055	0.216	0.215	0.082	0.3	0.265	0.265	-0.058	-0.057	0.007	0.179	0.178	-0.031	0.11	0.053	-0.017	0.318	0.307	0.234	0.201	0.2	0.182	0.439	0.42	0.373	0.574	0.472	0.564	0.198	0.243	0.163	0.176	0.125	0.049
ENSG00000146378.6	TAAR2	-0.002	-0.004	-0.042										0.039	0.057	0.052	0.004	-0.026	0.055	-0.007	0.125	-0.033	-0.122	-0.085	0.115	0.047	0.001	0.005	0.004	-0.049	-0.006	-0.056	-0.026	-0.024	-0.025	0.045	-0.054	-0.023	0.063	-0.031				-0.013	0.01	-0.003
ENSG00000146383.7	TAAR6	-0.005	-0.023	-0.055	0.069	0.022	0.03	0.03	-0.016	-0.083	-0.039	0.056	0.082	0.057	0.021	-0.017	-0.055	0.02	0.003	-0.036	0.02	-0.038	-0.117	-0.079	-0.032	0.009	-0.076	0.019	-0.016	0.08	-0.001	-0.075	0.024	-0.009	0.116	0.027	-0.077	-0.083	-0.064	0.106	-0.034	0.028	0.022	0.035	-0.056	-0.045
ENSG00000146385.1	TAAR8	-0.034	0.05	-0.008				-0.033	0.084	-0.086	-0.048	-0.019	0.115	-0.039	0.035	-0.091	0.099	0.015	-0.069				0	0.133	-0.105	0.055	0.024	0.058	0.03	0.091	0.119	-0.012	-0.037	-0.06	0.015	-0.072	-0.051	-0.061	-0.051	0.064	0.032	-0.019	-0.107	0.062	0.02	0.086
ENSG00000146386.8	ABRACL	0.561	0.545	0.483	0.577	0.572	0.488				0.52	0.513	0.439	0.021	0.055	-0.099	0.302	0.281	0.194	0.054	0.055	0.066	0.094	0.145	-0.006	0.14	0.131	-0.028	0.233	0.207	0.16	-0.033	0.009	0.077	0.184	0.2	0.108	-0.066	0.093	0.211	0.134	0.206	0.176	0.309	0.19	0.085
ENSG00000146399.2	TAAR1	0.084	0.06	0.072	-0.048	0.108	-0.02	-0.116	-0.121	-0.105	-0.113	0.088	0.02	0.005	0.092	0.037	0.138	0.117	0.049	0.168	0.226	0.273	0.155	0.064	0.099	0.032	-0.055	-0.012	0.044	-0.045	0.022	-0.035	0.078	-0.056	0.128	0.021	0.069	0.099	0.02	0.007	0.045	0.092	-0.082	0.035	0.115	0.025
ENSG00000146409.12	SLC18B1	0.428	0.398	0.348	0.436	0.355	0.269				0.425	0.487	0.396	-0.057	-0.06	-0.042	0.491	0.44	0.421	0.348	0.366	0.37	0.092	0.116	-0.297	0.003	-0.078	0.025	0.277	0.355	0.258	0.108	0.168	0.143	0.114	0.115	0.111	0.15	0.226	0.207	0.091	0.008	0.023	0.011	-0.043	0.071
ENSG00000146410.12	MTFR2	0.702	0.688	0.689	0.642	0.677	0.629				0.587	0.606	0.586	0.323	0.317	0.253	0.288	0.242	0.21	0.209	0.238	0.126	-0.12	-0.046	0.088	-0.133	0.005	-0.004	0.234	0.232	0.204	0.222	0.205	0.229	0.316	0.299	0.241	0.453	0.412	0.379	0.592	0.529	0.476	0.617	0.532	0.548
ENSG00000146411.6	SLC2A12	0.439	0.404	0.36	0.427	0.419	0.413	0.082	0.069	0.032	0.287	0.187	0.218	0.089	0.067	0.068	0.425	0.386	0.431	0.434	0.387	0.383	0.228	-0.114	-0.24	0.073	-0.03	0.015	0.197	0.209	0.179	0.275	0.36	0.147	0.343	0.307	0.269	0.337	0.345	0.38	0.152	0.049	0.155	-0.051	-0.001	0.027
ENSG00000146414.16	SHPRH	0.234	0.297	0.256	0.011	-0.055	-0.039	-0.06	0.027	0.014	-0.16	0.037	0.125	0.129	0.089	0.096	0.222	0.245	0.156	0.149	0.134	-0.073	-0.179	-0.058	0.002	-0.106	-0.005	0.146	0.386	0.402	0.343	0.105	0.192	0.157	0.24	0.307	0.138	0.347	0.293	0.179	0.079	0.042	0.08	0.097	-0.119	0.008
ENSG00000146416.19	AIG1	0.331	0.297	0.216	0.275	0.382	0.222	0.349	0.307	0.217	-0.005	0.007	0.017	0.169	0.124	0.126	0.168	0.147	0.168	0.11	0.103	0.098	0.198	0.204	-0.166	0.045	-0.031	-0.062	0.215	0.239	0.137	0.004	-0.002	0.001	0.222	0.259	0.149	0.144	0.146	0.16	0.03	0.02	0.074	0.027	0.024	0.061
ENSG00000146425.11	DYNLT1	0.255	0.262	0.168	0.155	0.207	0.132				0.013	0.045	-0.171	0.011	0.037	-0.056	0.216	0.204	0.084	-0.018	0.021	0.081	0.005	0.153	0.086	-0.062	0.089	0.017	0.273	0.311	0.105	-0.048	0.027	0.084	0.224	0.173	0.132	-0.022	0.043	0.147	0.069	0.099	0.082	0.069	0.06	-0.013
ENSG00000146426.18	TIAM2	0.391	0.349	0.321	0.303	0.219	0.086	0.315	0.283	0.241	0.374	0.402	0.352	0.165	0.175	0.141	0.203	0.172	0.095	-0.014	0.021	-0.013	-0.008	0.006	-0.036	-0.095	0.146	0.088	0.329	0.368	0.134	0.209	0.199	0.138	0.329	0.316	0.169	0.267	0.155	0.079	0.154	-0.084	0.013	0.046	-0.056	0.033
ENSG00000146433.9	TMEM181	0.351	0.352	0.324	0.336	0.31	0.159	0.299	0.218	0.23	0.175	0.112	0.008	0.131	0.155	-0.035	0.3	0.303	0.172	0.039	0.038	0.02	0.001	-0.021	-0.007	-0.073	-0.034	-0.034	0.127	0.226	0.087	0.102	0.051	-0.018	0.194	0.269	0.172	0.141	0.163	0.146	-0.01	0.006	-0.018	-0.122	-0.106	0.164
ENSG00000146453.13	PNLDC1	0.195	0.213	0.148	0.325	0.275	0.201	0.16	0.085	0.062	-0.258	-0.035	-0.132	0.03	0.071	0.067	0.019	0.062	-0.046	0.009	-0.028	-0.028	0.15	0.026	-0.118	-0.042	0.024	-0.02	0.296	0.256	0.238	0.156	0.167	0.165	0.096	0.059	0.167	-0.08	0.011	-0.003	0.026	0.041	0.126	0.078	0.037	0.066
ENSG00000146457.16	WTAP	0.325	0.315	0.169	0.401	0.392	0.063	0.294	0.24	0.192	0.238	0.35	0.064	0.131	0.132	-0.097	0.193	0.127	0.052	0.035	0.176	0.198	0.037	0.296	-0.089	0.027	0.108	0.05	0.244	0.194	0.114	0.011	0.012	0.012	0.155	0.182	0.09	-0.089	-0.054	0.084	0.157	0.231	0.116	0.233	0.214	0.115
ENSG00000146463.12	ZMYM4	0.29	0.3	0.229	0.115	0.06	-0.081	0.015	0.04	-0.008	0.035	-0.054	0.287	0.089	0.087	0.138	0.104	0.161	0.124	-0.118	-0.124	0.013	-0.003	0.07	-0.29	-0.273	0.018	0.102	0.252	0.309	0.225	0.027	0.178	0.034	0.389	0.339	0.169	0.385	0.381	0.219	-0.014	0.067	0.016	-0.174	-0.222	0.02
ENSG00000146469.13	VIP	0.211	0.203	0.154	0.35	0.096	-0.02	0.115	0.167	0.027	0.273	-0.249	0.028	0.234	0.084	0.085	0.301	0.311	0.354	0.374	0.36	0.384	-0.017	-0.076	-0.092	0.041	0.001	0.097	0.017	0.081	0.055	0.031	0.037	0.02	0.045	0.108	0.026	0.094	0.14	-0.083	0.224	0.217	-0.035	0.043	0.046	-0.015
ENSG00000146476.11	C6orf211	0.624	0.608	0.558	0.613	0.567	0.499										0.227	0.178	0.126	-0.067	-0.043	0.176	0.091	-0.084	-0.076	0.061	0.047	0.016	0.042	0.061	0.005	-0.077	-0.031	-0.036	0.237	0.153	0.129	0.092	0.063	0.107	0.021	-0.093	0.03	-0.04	-0.153	0.097
ENSG00000146477.6	SLC22A3	0.351	0.345	0.329	0.411	0.405	0.435	0.117	0.148	0.129	0.353	0.297	0.382	0.175	0.114	0.124	0.438	0.419	0.436	0.395	0.419	0.427	0.128	-0.095	0.017	-0.006	0.019	-0.054	0.499	0.46	0.462	0.353	0.398	0.358	0.375	0.391	0.343	0.359	0.343	0.341	0.585	0.527	0.578	0.583	0.449	0.538
ENSG00000146521.10	LINC01558	0.316	0.328	0.227	0.317	0.389	0.194										0.366	0.355	0.409	0.359	0.381	0.289	-0.011	0.067	0.066	-0.069	0.083	-0.027	0.093	0.07	0.015	0.141	0.032	0.005	0.188	0.256	0.111	0.219	0.276	0.04	0.177	0.179	0.112	0.156	0.065	0.091
ENSG00000146530.14	VWDE	0.319	0.332	0.342	0.336	0.232	0.166	0.035	0.104	0.094	0.253	0.141	0.205	0.12	0.133	0.091	0.057	0.046	0.08	0.036	0.08	0.047	-0.059	-0.169	0.019	-0.047	0.099	0.016	0.335	0.375	0.293	0.489	0.506	0.403	0.24	0.249	0.157	0.221	0.14	0.193	0.219	0.269	0.146	0.269	0.325	0.228
ENSG00000146535.14	GNA12	0.157	0.167	0.1	0.092	0.213	0.229	0.18	0.146	0.016	0.418	0.286	0.174	0.023	0.064	-0.063	0.261	0.272	0.272	0.391	0.279	0.273	-0.05	-0.126	-0.072	0.088	0.045	0.026	0.311	0.313	0.179	0.115	0.136	0.149	0.353	0.321	0.199	0.407	0.336	0.173	0.245	0.24	0.126	0.311	0.323	0.015
ENSG00000146540.15	C7orf50	0.283	0.319	0.242	0	0.031	0.07	0.045	-0.034	-0.01							0.266	0.269	0.241	0.197	0.202	0.093	-0.17	0.076	0.039	0.067	0.128	0.05	0.287	0.325	0.265	0.132	0.091	0.055	0.131	0.134	-0.02	0.172	0.116	0.039	0.092	0.13	0.118	0.006	-0.032	-0.035
ENSG00000146555.19	SDK1	0.101	0.102	0.129	-0.05	0.025	0.11	-0.018	0.134	0.108	0.031	0.213	0.142	0.029	0.125	0.124	0.429	0.411	0.409	0.199	0.1	0.167	-0.014	0.048	0.187	0.041	0.036	0.031	0.403	0.463	0.389	0.444	0.446	0.45	0.359	0.329	0.256	0.33	0.269	0.121	0.223	0.06	0.053	0.198	-0.023	0.116
ENSG00000146556.14	WASH2P	0.39	0.418	0.374	0.085	0.193	0.123	0.157	0.139	0.128	0.156	0.259	0.238	0.057	0.113	0.157	0.431	0.414	0.44	0.19	0.19	0.224	0.122	0.081	0.188	0.03	0.048	0.015	0.363	0.357	0.311	0.173	0.182	0.206	0.359	0.376	0.264	0.096	0.072	0.039	0.274	0.195	0.212	0.2	0.138	0.105
ENSG00000146574.16	CCZ1B	0.311	0.319	0.264	0.449	0.415	0.259				0.287	0.224	0.165	0.092	0.105	-0.04	0.241	0.177	0.142	-0.066	-0.061	0.013	-0.104	0.048	0.086	-0.022	0.065	0.047	0.19	0.191	0.131	0.27	0.279	0.03	0.23	0.207	0.088	0.16	0.182	0.074	0.18	0.13	0.016	0.115	0.055	0.068
ENSG00000146576.13	C7orf26	0.245	0.288	0.12	0.168	0.097	0.2	-0.047	-0.081	-0.052							0.211	0.2	0.202	0.189	0.102	0.099	-0.252	-0.118	0.12	-0.198	0.08	0.075	0.217	0.318	0.136	0.286	0.28	0.116	0.105	0.096	-0.017	0.181	-0.093	-0.085	0.042	0.051	-0.036	0.003	0	-0.067
ENSG00000146587.18	RBAK	0.162	0.231	0.191	0.063	-0.036	-0.04	-0.142	-0.071	-0.093	0.035	0.177	0.245	-0.004	0.056	-0.047	0.333	0.364	0.269	0.08	0.048	0.098	-0.085	-0.173	0.075	-0.15	0.065	0.019	0.33	0.309	0.214	0.109	0.156	0.096	0.389	0.372	0.218	0.231	0.135	0.141	-0.065	0.047	-0.077	0.058	0.011	-0.033
ENSG00000146592.17	CREB5	0.453	0.44	0.399	0.409	0.332	0.376	0.174	0.187	0.119	0.471	0.505	0.417	0.244	0.196	0.21	0.21	0.228	0.152	0.037	0.049	0.084	-0.275	-0.058	-0.019	-0.253	-0.013	0.097	0.184	0.353	0.248	0.096	0.123	0.165	0.365	0.299	0.279	0.365	0.194	0.209	0.104	0.206	0.142	0.126	0.083	0.138
ENSG00000146618.3	FERD3L	-0.002	0.016	-0.015	0.037	-0.057	0.06	0.134	0.059	-0.111	0.013	0.057	-0.066	0.002	0.011	-0.052	-0.056	-0.001	0.046	0.006	0.018	0.085	-0.042	-0.024	0.094	-0.043	-0.054	0.039	0.005	-0.034	0.099	0.014	-0.013	0.021	0.106	-0.113	-0.019	-0.024	0.027	-0.053	-0.023	-0.006	-0.034	0.013	0.002	-0.004
ENSG00000146648.19	EGFR	0.58	0.566	0.543	0.695	0.64	0.644	0.246	0.251	0.216	0.368	0.353	0.404	-0.066	-0.066	0.047	0.273	0.282	0.234	0.046	-0.018	-0.046	-0.173	0.11	-0.053	-0.185	0.018	0.1	0.246	0.244	0.163	0.169	0.151	0.1	0.39	0.386	0.332	0.371	0.421	0.373	-0.008	-0.227	0.018	0.192	-0.004	0.147
ENSG00000146666.5	LINC00525	0.259	0.27	0.135	0.237	0.249	0.197				0.324	0.369	0.161	0.331	0.326	0.177	0.461	0.412	0.4	0.393	0.381	0.275	0.109	0.232	0.118	0.052	0.01	0.065	0.115	0.139	0.069	0.087	0.1	0.116	0.303	0.286	0.25	0.52	0.394	0.416	0.375	0.303	0.353	0.261	0.156	0.162
ENSG00000146670.10	CDCA5	0.656	0.629	0.639	0.723	0.722	0.708	0.474	0.423	0.413	0.582	0.593	0.534	0.456	0.432	0.354	0.169	0.205	0.202	0.205	0.201	0.033	-0.33	-0.082	0.044	-0.279	0.077	0.208	0.276	0.234	0.244	0.305	0.363	0.234	0.313	0.341	0.184	0.581	0.535	0.435	0.673	0.615	0.632	0.729	0.674	0.678
ENSG00000146674.15	IGFBP3	0.381	0.328	0.254	0.464	0.466	0.41	0.261	0.176	0.189	0.393	0.377	0.371	0.285	0.195	0.256	0.316	0.292	0.339	0.437	0.378	0.397	-0.093	-0.033	0.053	0.076	0.099	-0.046	0.148	0.228	0.187	0.028	0.004	-0.009	0.193	0.258	0.258	0.288	0.352	0.387	0.344	0.325	0.207	0.223	0.181	0.19
ENSG00000146676.10	PURB	0.191	0.218	0.122	0.016	0.015	-0.141	0.041	0.109	0.102	0.15	0.135	0.064	0.045	0.098	0.001	0.324	0.333	0.303	0.187	0.113	0.051	-0.087	0.083	-0.044	-0.053	0.145	0.058	0.047	0.081	-0.016	0.027	0.09	-0.031	0.303	0.28	0.138	0.091	0.124	0.205	-0.061	0.1	-0.031	0.164	0.212	0.078
ENSG00000146677.7	AC004453.8	0.277	0.302	0.281	0.024	0.01	0.05										0.455	0.435	0.459	-0.017	-0.002	-0.043	-0.181	0.101	0.084	-0.105	0.009	-0.172	0.172	0.175	0.062	-0.067	-0.051	-0.166	0.151	0.186	0.107	0.047	0.08	0.141	0.057	0.081	0.245	-0.059	-0.05	0.014
ENSG00000146678.10	IGFBP1	0.046	0.055	-0.003	0.103	0.132	0.004	0.089	0.091	-0.036	0.147	0.156	-0.019	0.236	0.161	0.071	0.213	0.198	0.144	0.075	0.069	0.146	-0.144	-0.103	-0.002	-0.006	0.074	-0.027	0.028	0.131	0.16	-0.043	0.081	-0.024	0.218	0.167	0.106	0.146	-0.018	-0.038	0.134	0.127	0.218	0.206	0.221	0.123
ENSG00000146700.9	SSC4D	0.237	0.214	0.198	0.191	0.187	0.169				0.295	0.188	0.364	0.176	0.138	0.137	0.142	0.188	0.107	0.064	0.049	-0.034	0	0.087	-0.092	0.063	0.138	0.039	0.229	0.216	0.2	0.194	0.18	0.124	0.098	0.074	-0.011	0.163	0.129	-0.002	0.035	0.082	0.03	0.083	0.025	0.057
ENSG00000146701.12	MDH2	0.348	0.375	0.186	0.231	0.205	0.157	0.19	0.251	0.193	0.302	0.194	0.183	0.192	0.18	-0.051	0.283	0.252	0.118	0.228	0.218	-0.055	-0.314	0.145	-0.027	-0.024	0.128	0.061	0.119	0.22	0.112	0.052	0.034	0.017	0.217	0.225	0.027	0.177	0.194	0.017	0.082	0.139	0.089	0.156	0.178	-0.063
ENSG00000146707.14	POMZP3	0.164	0.179	0.085	0.174	0.094	0.05	0.105	0.098	0.054	0.048	0.145	0.208	-0.049	-0.035	0.081	0.178	0.157	0.033	0.115	0.142	-0.004	-0.052	0.211	-0.021	-0.096	-0.002	-0.099	0.229	0.274	0.225	0.083	0.023	0.077	0.189	0.175	0.116	0.217	0.206	0.074	0.191	0.149	0.101	0.117	0.099	0.065
ENSG00000146722.11	AC006014.8	0.015	0.002	0.035	0.037	-0.139	-0.039										0.042	-0.089	0.077	-0.033	-0.118	0.047	-0.037	0.06	-0.071	-0.024	0.01	-0.024	0.272	0.282	0.162	-0.01	0.009	0.051	0.037	-0.034	0.016	0.008	0.062	0.014	0.053	-0.045	-0.059	0.004	0.031	-0.082
ENSG00000146729.10	GBAS	0.157	0.202	0.045	0.203	0.149	0.035	0.141	0.098	0.026							0.262	0.289	0.267	-0.003	0.026	0.085	0.125	0.231	-0.041	-0.141	-0.02	0.139	0.247	0.193	0.194	0.447	0.449	0.351	0.251	0.235	0.092	0.154	0.184	0.182	-0.037	-0.122	0.099	0.014	-0.008	0.075
ENSG00000146731.11	CCT6A	0.53	0.542	0.347	0.571	0.554	0.307	0.246	0.266	0.265	0.531	0.543	0.173	0.261	0.207	-0.073	0.303	0.342	0.193	-0.008	-0.039	0.078	0.076	0.027	0.003	-0.113	-0.001	0.106	0.11	0.128	0.137	0.038	0.009	-0.088	0.216	0.208	-0.034	0.214	0.221	0.126	0.257	0.218	-0.019	0.391	0.318	0.101
ENSG00000146733.14	PSPH	0.397	0.409	0.308	0.397	0.403	0.296	0.088	0.083	0.06	0.295	0.255	0.204	0.167	0.162	0.102	0.37	0.362	0.338	0.218	0.189	0.161	0.122	0.196	-0.057	-0.03	0.082	0.133	0.239	0.225	0.214	0.452	0.484	0.378	0.213	0.177	0.114	0.093	0.083	0.147	0.254	0.227	0.206	0.214	0.23	0.123
ENSG00000146755.11	TRIM50	0.196	0.136	0.009	0.052	0.038	0.034	0.064	0.079	0.063	-0.014	-0.015	-0.241	-0.062	-0.084	-0.098	0.012	-0.039	-0.049	-0.004	0.003	-0.051	0.079	-0.153	0.155	-0.01	0.007	0.01	0.047	0.085	0.047	0.078	0.104	0.187	-0.049	0.003	-0.079	0.023	-0.023	-0.001	0.274	0.145	0.147	0.218	0.07	0.121
ENSG00000146757.14	ZNF92	0.431	0.423	0.391	0.59	0.572	0.452	0.346	0.314	0.297	0.258	0.278	0.245	0.057	0.098	-0.004	0.28	0.299	0.312	-0.113	-0.137	-0.008	-0.312	-0.078	-0.13	-0.175	-0.013	0.048	0.396	0.358	0.333	0.185	0.296	0.231	0.299	0.257	0.201	0.291	0.223	0.276	0.105	0.148	0.032	0.22	0.211	0.18
ENSG00000146776.14	ATXN7L1	0.233	0.165	0.147	0.066	0.033	0.061	0.013	0.105	0.05	0.088	0.097	0.005	0.146	0.041	0.006	0.433	0.405	0.361	0.001	0.004	-0.073	0.125	0.083	-0.029	-0.011	0.045	0.042	0.214	0.249	0.193	0.03	0.046	-0.037	0.285	0.232	0.135	0.154	0.089	-0.019	0.087	-0.013	0.032	-0.04	-0.043	0.066
ENSG00000146802.13	TMEM168	0.2	0.212	0.111	0.165	0.101	-0.04	0.056	0.079	0.052	0.097	0.068	0.1	0.117	0.158	0.079	0.298	0.279	0.231	0.098	0.123	0.036	0.013	0.196	-0.146	-0.059	0.07	0.048	0.481	0.44	0.428	0.278	0.336	0.236	0.138	0.138	0.121	0.119	0.176	0.225	-0.052	-0.098	0.054	-0.02	-0.165	0.123
ENSG00000146809.13	ASB15	0.144	0.063	0.03	0.18	0.166	0.051				0.042	0.008	-0.012	-0.012	0.001	-0.016	0.053	-0.034	0.073	0.02	-0.032	0	-0.189	-0.066	0.017	-0.028	0.041	-0.014	0.114	0.121	0.063	-0.052	0.088	0.046	-0.026	-0.024	-0.051	-0.004	0.039	-0.008	0.068	0.04	0.057	0.093	-0.034	-0.033
ENSG00000146826.17	C7orf43	0.244	0.255	0.219	0.149	0.181	0.087										0.173	0.216	0.175	0.115	0.118	0.058	0.055	-0.035	0.258	0.005	0.065	0.129	0.201	0.177	0.068	-0.012	-0.007	-0.031	0.259	0.304	0.263	-0.053	0	-0.096	0.085	0.079	0.059	0.089	0.116	-0.056
ENSG00000146828.18	SLC12A9	0.282	0.308	0.247	0.043	0.094	0.079	0.073	0.026	0.061	0.117	0.333	0.113	0.072	0.107	0.059	0.353	0.308	0.209	0.339	0.324	0.215	-0.034	-0.196	0.173	0.073	-0.103	0.071	0.18	0.214	0.107	0.093	0.132	0.17	0.299	0.366	0.243	-0.036	-0.029	-0.123	0.277	0.163	0.062	0.073	0.005	-0.092
ENSG00000146830.11	GIGYF1	0.447	0.462	0.417	0.223	0.345	0.189	0.101	0.094	0.097	0.091	0.218	0.22	0.178	0.256	0.203	0.355	0.323	0.3	0.231	0.217	0.212	-0.048	-0.098	0.175	-0.074	-0.05	0.003	0.312	0.313	0.224	0.342	0.309	0.221	0.428	0.435	0.351	0.181	0.065	0.052	0.033	0.061	0.071	0.053	0.003	-0.013
ENSG00000146833.16	TRIM4	0.348	0.348	0.292	0.278	0.26	-0.011	0.182	0.184	0.215	0.028	-0.024	-0.049	0.163	0.16	0.042	0.273	0.283	0.179	0.131	0.094	0.08	-0.073	-0.139	-0.216	0.043	0.054	-0.024	0.235	0.283	0.149	0.235	0.256	0.203	0.148	0.18	0.053	0.128	0.004	0.077	0.126	-0.017	0.075	0.069	-0.18	0.008
ENSG00000146834.14	MEPCE	0.202	0.23	0.096	0.108	0.172	0.209	-0.015	0.028	-0.018	-0.032	0.038	0.081	0.141	0.204	0.065	0.319	0.251	0.081	0.189	0.2	0.099	0.013	-0.106	0.058	0.058	0.084	0.059	0.256	0.285	0.157	0.151	0.165	0.156	0.192	0.256	0.104	0.257	0.173	0.109	-0.075	-0.046	-0.003	0.137	0.012	-0.098
ENSG00000146839.19	ZAN	0.145	0.085	0.04	-0.051	0.003	-0.001	0.049	0.052	0.032	0.106	0.036	0.097	0.012	-0.012	-0.065	-0.012	0.029	-0.073	-0.045	-0.012	-0.009	-0.008	-0.071	-0.074	-0.004	-0.046	0.032	0.197	0.086	-0.048	0.13	0.125	-0.001	0.133	0.158	0.012	0.135	0.012	-0.013	0.087	0.008	0.063	0.019	-0.022	-0.004
ENSG00000146842.17	TMEM209	0.247	0.243	0.162	0.053	0.087	-0.136	0.103	0.082	0.006	0.325	0.385	0.209	0.157	0.159	-0.048	0.28	0.309	0.246	0.163	0.108	-0.094	0.03	0.001	-0.049	-0.046	0.096	0.092	0.237	0.227	0.206	0.127	0.166	0.106	0.335	0.301	0.228	0.376	0.347	0.397	0.119	0.12	-0.031	0.272	0.298	0.004
ENSG00000146856.14	AGBL3	0.19	0.207	0.061	-0.067	0.045	0.051	0.006	0.06	-0.038	0.044	-0.102	0.028	0.018	0.057	0.003	0.207	0.207	0.071	-0.076	-0.068	-0.079	-0.041	-0.057	0.046	-0.087	0.185	0.056	0.353	0.351	0.15	0.142	0.125	0.084	0.308	0.293	0.09	0.268	0.193	0.253	0.048	0.115	0.113	0.078	0.043	0.186
ENSG00000146857.4	STRA8	0.416	0.407	0.364	0.338	0.357	0.225	0.365	0.328	0.268	0.48	0.35	0.282	0.121	0.117	0.058	-0.032	0.005	-0.02	-0.016	0.057	0.018	-0.106	-0.003	0.031	-0.009	-0.015	0.022	0.169	0.211	0.066	0.149	0.139	0.049	0.07	0.044	0.057	0.067	0.125	-0.048	0.099	-0.001	-0.063	0.04	0.035	-0.016
ENSG00000146858.8	ZC3HAV1L	0.281	0.31	0.241	0.197	0.22	0.117	-0.044	-0.02	0.044	0.005	0.03	0.335	0.203	0.228	0.087	0.377	0.401	0.374	0.022	0.056	-0.01	0.162	0.104	0.156	-0.1	-0.052	0.044	0.503	0.552	0.492	0.216	0.283	0.21	0.379	0.378	0.347	0.491	0.402	0.335	0.364	0.325	0.111	0.451	0.45	0.183
ENSG00000146859.6	TMEM140	0.373	0.376	0.339	0.295	0.375	0.286	0.38	0.35	0.202	0.289	0.253	0.033	0.262	0.344	0.268	0.511	0.511	0.477	0.474	0.395	0.441	0.178	0.143	0.102	0.141	-0.065	0.014	0.238	0.305	0.195	0.287	0.331	0.255	0.329	0.312	0.332	0.292	0.231	0.247	0.317	0.123	0.029	0.315	0.199	0.144
ENSG00000146872.18	TLK2	0.381	0.306	0.31	0.37	0.339	0.229	-0.047	-0.081	-0.049	0.089	0.314	0.293	0.075	0.105	-0.013	0.415	0.414	0.355	0.063	0.04	-0.007	-0.226	-0.31	-0.072	-0.172	-0.145	0.063	0.155	0.13	0.103	0.08	0.138	0.05	0.441	0.437	0.321	0.441	0.367	0.36	0.252	0.218	0.097	0.282	0.205	0.114
ENSG00000146904.9	EPHA1	0.194	0.19	0.131	0.104	-0.007	0.075	0.091	0.078	0.082	0.314	0.227	0.189	0.032	-0.092	0.043	0.197	0.204	0.137	0.133	0.183	0.081	-0.023	-0.035	0.337	0.075	0.044	0.07	0.308	0.323	0.272	0.251	0.259	0.327	0.44	0.429	0.34	0.356	0.406	0.253	0.092	0.073	0.054	0.129	0.046	0.065
ENSG00000146909.8	NOM1	0.273	0.244	0.16	0.119	0.208	-0.111	0.111	0.154	0.103	-0.022	0.047	0.068	0.111	0.139	-0.087	0.309	0.291	0.07	0.249	0.257	0.033	-0.123	-0.088	0.053	-0.096	0.128	-0.058	0.216	0.258	0.223	0.045	0.075	0.064	0.364	0.347	0.26	0.367	0.344	0.281	0.319	0.302	0.134	0.385	0.336	0.214
ENSG00000146910.12	CNPY1	0.009	-0.024	0.047	0.06	-0.019	-0.095				0.051	0.087	0.041	0.054	-0.007	0.084	-0.012	-0.017	-0.037	0.027	0.044	-0.005	-0.115	-0.006	-0.029	0	-0.076	0.019	-0.071	0.155	0.018	-0.018	-0.033	-0.07	-0.013	-0.016	0.08	-0.007	-0.056	-0.038	-0.089	-0.052	0.082	-0.004	-0.006	0.042
ENSG00000146918.20	NCAPG2	0.543	0.519	0.494	0.53	0.559	0.407	0.331	0.314	0.276	0.372	0.438	0.451	0.391	0.416	0.309	0.168	0.189	0.096	0.185	0.103	-0.028	-0.309	-0.184	0.056	-0.261	0.115	0.131	0.367	0.349	0.335	0.388	0.413	0.422	0.267	0.259	0.249	0.565	0.444	0.438	0.613	0.569	0.497	0.681	0.623	0.573
ENSG00000146926.11	ASB10	-0.002	0.014	-0.023	0.078	-0.109	0.057	-0.075	0.003	0.043	0.054	0.03	0.126	-0.012	-0.02	-0.045	0.056	-0.003	-0.01	0.017	0.06	0.039	0.086	0.023	0.014	0.028	0.031	-0.02	0.141	0.287	0.265	0.034	0.033	0.07	0.011	-0.043	0.009	0.043	0.079	0.011	0.09	0.02	-0.066	-0.044	0.018	0.007
ENSG00000146938.16	NLGN4X	0.116	0.109	0.113	0.217	0.151	0.138	0.133	0.132	0.07	0.399	0.372	0.414	0.207	0.118	0.191	0.4	0.424	0.307	0.393	0.264	0.176	-0.289	-0.017	0.006	-0.247	0.124	0.163	0.125	0.082	0.107	0.203	0.248	0.251	0.033	0.006	0.047	0.088	0.063	0.029	0.192	0.185	0.2	0.261	0.246	0.176
ENSG00000146950.13	SHROOM2	0.341	0.321	0.287	0.407	0.439	0.405	0.366	0.28	0.251	0.443	0.483	0.3	0.095	0.049	0.061	0.464	0.415	0.42	0.53	0.478	0.416	-0.148	-0.157	0.095	-0.108	-0.057	-0.002	0.209	0.182	0.174	-0.02	0.097	-0.045	0.316	0.308	0.23	0.121	0.064	-0.004	0.048	0.049	0.048	0.226	0.087	0.05
ENSG00000146955.11	RAB19	0.481	0.458	0.457	0.341	0.273	0.263				0.474	0.485	0.382	-0.003	0.009	-0.038	0.409	0.413	0.345	0.064	0.016	0.068	0.122	0.053	0.096	0.017	0.034	-0.011	0.362	0.42	0.238	0.259	0.277	0.164	0.468	0.43	0.375	0.378	0.325	0.338	0.126	0.052	0.139	0.217	0.088	-0.108
ENSG00000146963.18	C7orf55-LUC7L2	0.305	0.288	0.15	-0.031	0.09	-0.123				-0.196	-0.051	-0.024	0.077	0.047	-0.079	0.246	0.348	0.193	0.033	0.042	-0.008	-0.181	-0.029	0.189	-0.065	0.011	-0.024	0.434	0.454	0.41	0.037	0.082	0.027	0.461	0.461	0.34	0.263	0.343	0.281	0.048	0.221	0.034	0.051	0.039	-0.031
ENSG00000146966.13	DENND2A	0.307	0.304	0.287	0.243	0.268	0.159	0.234	0.114	0.104	0.249	0.383	0.156	0.344	0.29	0.271	0.324	0.307	0.254	0.272	0.295	0.227	-0.291	-0.095	0.038	-0.146	0.076	0.112	0.226	0.222	0.194	0.044	0.008	0.151	0.346	0.376	0.251	0.456	0.382	0.274	0.164	0.212	0.129	0.262	0.271	0.181
ENSG00000147003.7	TMEM27	0.327	0.361	0.248	0.236	0.13	0.13	0.184	0.201	0.207							0.068	0.073	0.036	-0.072	-0.094	0.007	-0.015	-0.155	-0.168	-0.008	0.056	0.048	0.154	0.146	0.13	0.143	0.072	0.025	0.163	0.206	0.05	0.079	0.133	0.225	0.391	0.349	0.408	0.327	0.214	0.423
ENSG00000147010.18	SH3KBP1	0.501	0.479	0.44	0.436	0.477	0.443	0.444	0.39	0.329	0.52	0.427	0.379	0.002	-0.023	0.074	0.156	0.191	0.12	0.012	0.037	0.045	0.11	-0.178	0.083	0.073	-0.031	-0.021	0.281	0.276	0.198	0.073	0.152	0.127	0.488	0.446	0.451	0.438	0.418	0.423	0.066	-0.036	-0.058	0.136	0.125	0.06
ENSG00000147027.4	TMEM47	0.295	0.301	0.258	0.433	0.335	0.372	0.24	0.133	0.084	0.556	0.53	0.525	0.286	0.24	0.292	0.377	0.378	0.397	0.453	0.401	0.45	0.056	0.007	-0.356	0.001	0.074	0.148	0.305	0.378	0.301	0.028	0.062	0.152	0.218	0.248	0.203	0.265	0.377	0.427	0.13	0.198	0.063	0.091	0.083	0.159
ENSG00000147036.12	LANCL3	0.441	0.422	0.215	0.426	0.399	0.099	0.093	0.063	0.079	0.524	0.456	0.24	0.033	0.028	0.031	0.039	0.04	0.053	0.012	0.063	0.017	-0.029	0.151	-0.086	0.079	0.019	0.015	0.186	0.135	0.106	0.073	0.052	-0.013	0.077	0.093	0.057	0.046	0.086	-0.033	0.245	0.242	0.148	0.293	0.189	0.15
ENSG00000147041.12	SYTL5	0.456	0.453	0.452	0.471	0.497	0.478	0.161	0.144	0.064	0.329	0.33	0.29	0.296	0.269	0.287	0.171	0.204	0.332	0.221	0.296	0.347	-0.11	-0.087	0.056	0.018	0.042	0.027	0.238	0.233	0.181	0.049	0.057	0.019	0.305	0.289	0.201	0.205	0.21	0.071	0.158	-0.052	0.15	0.366	0.004	0.363
ENSG00000147044.22	CASK	0.218	0.257	0.202	0.211	0.235	0.064	0.17	0.161	0.094	0.178	0.298	0.339	0.097	0.111	0.038	0.411	0.408	0.302	0.427	0.415	0.341	-0.229	0.008	0.106	-0.303	0.085	0.068	0.358	0.41	0.254	0.205	0.266	0.234	0.335	0.322	0.299	0.32	0.299	0.309	-0.022	-0.032	0.084	-0.123	-0.095	-0.067
ENSG00000147050.16	KDM6A	0.242	0.28	0.266	0.048	0.132	0.037	0.036	0.122	0.094	-0.025	-0.063	0.027	0.131	0.158	0.104	0.045	0.135	0.054	0.057	0.025	-0.053	-0.152	0.01	0.166	-0.004	0.059	0.037	0.199	0.238	0.165	-0.078	-0.045	0.012	0.12	0.206	0.12	0.197	0.098	0.09	0.033	-0.179	0.097	0.161	-0.084	0.12
ENSG00000147059.8	SPIN2A	0.112	0.143	0.046	0.035	0.132	0.083				0.043	0.124	-0.021	0.114	0.096	0.052	0.132	-0.028	0.047	0.155	0.14	0.088	-0.052	-0.035	-0.087	-0.102	0.011	0.055	0.064	0.143	-0.023	-0.045	0.01	0.025	0.072	0.087	-0.003	0.008	-0.142	-0.05	0.045	0.014	0.092	0.127	0.007	-0.047
ENSG00000147065.17	MSN	0.574	0.556	0.445	0.576	0.555	0.398	0.504	0.464	0.415	0.685	0.588	0.486	0.129	0.08	-0.012	0.441	0.46	0.435	0.281	0.226	0.31	0.112	-0.002	-0.05	0.197	0.078	0.176	0.451	0.423	0.234	0.241	0.293	0.148	0.362	0.396	0.229	0.53	0.539	0.399	0.356	0.329	0.048	0.297	0.114	0.138
ENSG00000147081.15	AKAP4	0.081	0.044	-0.025	0.004	0.002	-0.041	0.002	-0.063	-0.19	0.056	-0.043	0.096	0.017	-0.03	0.002	0.109	0.097	0.082	0.132	0.037	0.065	-0.03	0.085	0.116	-0.032	0.008	-0.008	0.03	-0.026	-0.042	0.049	-0.037	-0.007	-0.056	-0.003	0.001	-0.03	-0.102	0.078	-0.035	0.069	0.001	-0.04	0.037	0.005
ENSG00000147082.18	CCNB3	0.141	0.152	0.106	0.134	0.027	-0.023	-0.063	-0.011	-0.016	0.242	0.268	0.07	0.107	0.096	0.037	0.243	0.189	0.12	0.239	0.168	0.09	-0.1	0.037	0.157	0.064	-0.002	0.007	0.147	0.131	0.084	0.066	0.05	-0.009	0.227	0.23	0.157	0.3	0.162	0.287	0.011	0.102	0.017	0.06	0.047	0.068
ENSG00000147099.21	HDAC8	0.253	0.281	0.19	-0.043	0.016	-0.001	0.153	0.109	0.04	0.113	0.113	0.18	0.102	0.074	0.114	0.313	0.304	0.193	0.271	0.201	0.144	0.063	0.009	0.22	-0.038	0.018	-0.079	0.238	0.264	0.161	0.017	0.069	0.027	0.403	0.392	0.226	0.054	0.006	0.028	0.044	0.148	0.091	0.042	0.04	0.073
ENSG00000147100.11	SLC16A2	0.29	0.257	0.259	0.272	0.264	0.259	0.357	0.22	0.208	0.335	0.366	0.257	0.262	0.294	0.304	0.319	0.337	0.316	0.313	0.263	0.162	-0.012	-0.073	-0.088	-0.191	0.056	0.161	0.434	0.426	0.415	0.331	0.335	0.319	0.383	0.381	0.318	0.467	0.482	0.461	0.291	0.17	0.181	0.088	-0.004	0.073
ENSG00000147113.17	CXorf36	0.442	0.445	0.481	0.566	0.506	0.45	0.274	0.294	0.195							0.404	0.417	0.387	0.447	0.358	0.405	0.03	-0.229	0.019	0.117	0.064	-0.032	0.168	0.259	0.197	0.013	0	0.172	0.293	0.29	0.273	0.434	0.428	0.33	0.335	0.325	0.184	0.087	0.126	0.13
ENSG00000147117.8	ZNF157	0.166	0.157	0.048	0.076	0.172	-0.047	-0.103	-0.127	-0.052	0.147	0.083	-0.028	0.089	0.085	0.045	0.046	0.008	0.013	-0.001	0.055	-0.116	0.132	-0.005	-0.071	0.071	0.055	0.008	0.435	0.437	0.304	0.172	0.149	0.072	0.201	0.24	0.18	0.225	0.059	0.107	0	-0.037	0.141	0.025	0.043	0.072
ENSG00000147118.12	ZNF182	0.426	0.39	0.345	0.327	0.406	0.189	0.126	0.205	0.113	0.275	0.221	0.213	0.13	0.137	0.138	0.382	0.371	0.353	0.213	0.222	0.215	-0.12	-0.091	0.035	0.01	-0.116	-0.054	0.468	0.404	0.337	0.316	0.303	0.164	0.329	0.342	0.25	0.203	0.122	0.205	0.223	0.073	-0.034	0.102	-0.019	0.008
ENSG00000147119.4	CHST7	0.319	0.353	0.361	0.119	0.191	0.203	0.247	0.247	0.215	0.327	0.462	0.373	0.179	0.23	0.179	0.318	0.251	0.318	0.283	0.193	0.257	-0.178	-0.073	-0.061	0.074	0.017	-0.019	0.42	0.434	0.406	0.143	0.168	0.159	0.423	0.394	0.34	0.392	0.399	0.388	0.189	0.205	0.058	0.186	0.155	-0.001
ENSG00000147121.16	KRBOX4	0.325	0.262	0.185	0.006	0.03	0.135				0.102	0.155	0.155	0.136	0.158	0.148	0.45	0.423	0.355	0.195	0.16	0.141	-0.127	0.052	0.109	-0.137	0.006	-0.004	0.354	0.378	0.285	0.415	0.452	0.349	0.304	0.24	0.179	0.086	0.162	0.114	0.117	0.171	0.084	0.125	0.08	-0.018
ENSG00000147123.11	NDUFB11	0.288	0.317	0.149	-0.008	-0.044	0.136	-0.016	-0.058	0.036	0.118	0.024	0.089	-0.011	0.037	-0.071	0.296	0.271	0.153	0.141	0.09	0.107	-0.123	0.212	-0.029	0.011	0.121	0.102	0.293	0.342	0.201	0.025	0.051	-0.03	0.226	0.272	0.014	-0.035	0.068	0.1	-0.02	0.008	0.001	0.064	-0.08	-0.214
ENSG00000147124.12	ZNF41	0.256	0.322	0.295	0.118	0.085	0.164				0.037	0.115	0.205	0.019	-0.04	-0.004	0.335	0.311	0.235	0.214	0.258	0.125	-0.148	-0.054	-0.049	-0.214	0.097	-0.03	0.376	0.44	0.321	0.132	0.215	0.148	0.085	0.055	0.015	0.171	0.025	0.069	-0.024	-0.068	0.046	0.033	0.012	-0.041
ENSG00000147127.8	RAB41	0.151	0.123	0.12	0.143	0.195	-0.075				0.196	0.299	0.154	0.157	0.15	0.121	0.336	0.318	0.184	0.006	0.004	0.099	0.018	0.008	0.005	-0.023	0.028	-0.001	0.082	0.142	-0.039	0.196	0.067	0.103	0.091	0.031	0.007	0.029	-0.028	-0.012	0.149	0.232	0.104	0.165	0.137	0.061
ENSG00000147130.14	ZMYM3	0.186	0.152	0.164	-0.113	-0.034	-0.107	-0.063	-0.012	0.014	-0.009	-0.016	0.118	0.13	0.148	0.052	0.288	0.233	0.152	0.291	0.231	0.08	-0.097	-0.051	0.091	-0.169	-0.066	0.04	0.394	0.427	0.252	0.145	0.201	0.175	0.338	0.329	0.209	0.227	0.234	0.198	0.017	-0.003	0.057	0.049	-0.054	-0.039
ENSG00000147133.16	TAF1	0.254	0.315	0.277	0.158	0.095	-0.055	0.022	0.02	0.076	0.007	-0.132	0.098	0.002	-0.085	0.058	0.455	0.44	0.402	0.273	0.238	0.153	0.024	-0.195	0.072	-0.02	-0.122	-0.026	0.398	0.477	0.346	0.101	0.17	0.044	0.372	0.371	0.281	0.182	0.171	0.199	-0.033	-0.151	-0.117	0.038	-0.1	-0.059
ENSG00000147138.3	GPR174	0.537	0.531	0.568	0.649	0.624	0.662	0.174	0.204	0.144	0.51	0.512	0.505	0.499	0.514	0.484	0.464	0.414	0.371	0.482	0.453	0.423	0.151	-0.013	0.045	-0.009	0.005	0.013	0.327	0.401	0.38	0.288	0.338	0.376	0.443	0.472	0.501	0.542	0.486	0.528	0.343	0.146	0.173	0.322	0.048	0.352
ENSG00000147140.17	NONO	0.389	0.385	0.235	0.084	0.102	0.014	0.148	0.164	0.115	0.288	0.17	0.1	0.154	0.176	-0.004	0.399	0.415	0.217	0.315	0.328	0.002	-0.287	-0.137	0.029	-0.381	0.028	0.114	0.363	0.34	0.261	0.138	0.262	0.002	0.333	0.311	0.13	0.247	0.244	0.331	0.132	0.093	-0.039	0.131	0.142	-0.162
ENSG00000147144.13	CCDC120	0.129	0.103	0.084	0.017	-0.06	0.082	0.03	0.002	-0.046	0.058	0.027	0.034	0.102	0.033	-0.043	0.329	0.263	0.197	0.316	0.28	0.232	-0.018	-0.096	-0.053	-0.14	-0.038	0.026	0.423	0.43	0.426	0.356	0.396	0.381	0.263	0.277	0.251	0.131	0.039	-0.038	0.028	-0.074	0.091	0.11	-0.028	-0.011
ENSG00000147145.12	LPAR4	0.279	0.297	0.208	0.39	0.394	0.293				0.332	0.293	0.247	0.314	0.278	0.261	0.215	0.193	0.064	0.235	0.153	0.068	-0.164	0.098	-0.051	-0.001	-0.029	0.042	0.192	0.291	0.167	-0.07	-0.122	0.018	0.111	0.132	0.072	0.232	0.111	0.128	0.135	-0.018	-0.021	0.101	0.036	0.03
ENSG00000147155.11	EBP	0.393	0.392	0.366	0.313	0.253	0.217	0.11	0.145	0.156	0.321	0.381	0.255	0.175	0.119	0.103	0.341	0.315	0.256	0.24	0.156	0.124	-0.145	0.111	0.078	-0.063	0.074	0.049	0.327	0.335	0.277	-0.032	-0.062	-0.113	0.214	0.236	0.047	0.25	0.282	0.215	0.097	0.106	0.102	0.026	0.087	-0.1
ENSG00000147160.9	AWAT2	0.333	0.326	0.233	0.311	0.288	0.184				0.416	0.38	0.337	0.185	0.136	0.037	-0.05	0.011	0.054	0.013	-0.013	-0.133	0.025	-0.05	0.014	0.032	-0.021	-0.025	0.128	-0.044	-0.014	-0.029	-0.031	-0.017	0.069	0.058	0.095	-0.015	0.04	0.047	0.066	-0.12	0.059	0.059	0	-0.109
ENSG00000147162.14	OGT	0.258	0.234	0.217	-0.043	-0.065	-0.162	0.102	0.163	0.093	0.116	0.2	-0.037	0.213	0.11	0	0.348	0.38	0.35	0.299	0.324	0.163	-0.018	0.17	-0.072	-0.274	-0.166	-0.022	0.228	0.264	0.246	0.002	0.062	-0.081	0.36	0.393	0.25	0.008	0.03	0.101	0.198	0.157	0.068	0.109	0.047	-0.103
ENSG00000147164.12	SNX12	0.183	0.248	0.044	0.156	0.135	0.07	-0.011	0.016	0.017	0.305	0.091	0.04	0.079	0.093	-0.092	0.353	0.366	0.212	0.259	0.245	0.216	-0.084	-0.069	-0.078	0.039	0.062	0.044	0.178	0.165	0.053	-0.15	-0.022	-0.117	0.173	0.192	0.043	0.187	0.233	0.167	0.049	0.096	-0.057	0.015	-0.034	-0.122
ENSG00000147166.11	ITGB1BP2	0.346	0.305	0.215	0.226	0.231	0.189	0.191	0.105	0.078	0.118	0.174	0.222	0.107	0.056	0.096	0.14	0.099	0.179	0.303	0.332	0.151	0.008	-0.02	0.057	-0.172	-0.022	0.075	0.288	0.274	0.279	0.122	0.138	0.093	0.409	0.386	0.311	0.035	0.079	0.092	0.208	0.126	0.098	0.087	-0.021	-0.022
ENSG00000147168.13	IL2RG	0.599	0.61	0.634	0.679	0.674	0.726	0.64	0.547	0.484	0.662	0.655	0.696	0.441	0.487	0.454	0.126	0.109	0.012	0.262	0.207	0.166	0.091	-0.067	0.19	0.06	-0.069	0.112	0.344	0.379	0.364	0.139	0.144	0.142	0.508	0.508	0.541	0.532	0.442	0.451	0.349	0.22	0.09	0.271	0.048	0.221
ENSG00000147174.11	ACRC	0.231	0.22	0.176	-0.045	-0.028	0.016	0.054	0.149	0.078							0.261	0.308	0.165	0.102	0.099	0.02	-0.022	-0.044	0.13	-0.07	-0.043	-0.092	0.182	0.219	0.162	0.084	0.121	0.074	0.263	0.265	0.084	-0.036	0.001	0.028	0.068	0.153	0.127	0.137	0.083	0.123
ENSG00000147180.17	ZNF711	0.402	0.408	0.367	0.213	0.276	0.219	0.168	0.275	0.146	0.201	0.052	0.07	0.209	0.152	0.206	0.236	0.221	0.221	0.197	0.191	0.046	-0.29	-0.086	0.134	-0.303	0	0.159	0.498	0.458	0.444	0.489	0.515	0.489	0.436	0.42	0.421	0.405	0.412	0.469	0.319	0.211	0.175	0.149	0.061	0.148
ENSG00000147183.10	CPXCR1	-0.03	-0.017	0.039	0.089	0.002	0.029	-0.034	0.029	-0.096	0.034	-0.015	0.142	0.022	0.012	-0.074	-0.031	-0.01	-0.029	-0.05	-0.035	0.02	-0.076	-0.241	-0.054	-0.02	0.051	0.015	0.032	-0.03	0.065	0.008	0.063	-0.021	0.042	-0.033	-0.012	0.067	-0.011	0.002	-0.095	-0.112	0.077	-0.032	0.019	-0.045
ENSG00000147202.18	DIAPH2	0.418	0.441	0.383	0.494	0.469	0.401	0.174	0.211	0.221	0.482	0.447	0.298	-0.102	-0.082	-0.055	0.358	0.364	0.288	0.271	0.309	0.302	0.15	-0.091	-0.212	0.047	-0.036	-0.08	0.398	0.375	0.356	0.243	0.296	0.278	0.436	0.389	0.334	0.404	0.39	0.343	0.148	0.096	0.025	0.245	0.024	0.072
ENSG00000147206.17	NXF3	0.056	0.056	0.061	0.106	0.123	0.081	0.175	0.192	0.12	0.254	0.172	0.234	0.171	0.124	0.093	0.38	0.341	0.32	0.406	0.409	0.32	0.077	0.016	0.045	0.051	0.014	0.066	0.01	0.075	0.015	0.016	-0.01	0.018	0.225	0.208	0.177	0.044	0.025	0.052	0.061	0.151	0.26	0.03	0.013	0.217
ENSG00000147223.6	RIPPLY1	0.055	0.004	0.03	0.038	0.081	0.012	0.068	-0.014	-0.013	0.224	0	0.015	0.056	0.008	-0.034	0.11	0.073	0.117	0.056	0.134	0.025	0.032	-0.287	-0.038	0.014	0.023	0.089	0.033	0.004	0.044	-0.078	-0.072	0.016	0.076	0.118	-0.096	0.085	0.038	0.061	0.018	0	0.004	-0.01	-0.035	0.063
ENSG00000147224.13	PRPS1	0.268	0.239	0.187	0.132	0.17	0.129	0.084	0.032	0.092	0.35	0.317	-0.015	0.038	0.007	-0.123	0.211	0.174	0.119	-0.079	0.002	0.045	0.003	0.119	-0.164	-0.102	0.086	0.176	0.229	0.098	0.061	0.013	0.172	-0.004	0.289	0.333	0.138	0.06	0.117	0.148	0.125	0.167	0.023	0.026	0.061	-0.015
ENSG00000147231.14	CXorf57	0.301	0.212	0.237	0.254	0.253	0.187	0.147	0.193	0.108							0.137	0.141	0.121	0.236	0.285	0.091	-0.029	0.039	-0.134	0.004	0.005	0.093	0.45	0.415	0.322	0.451	0.462	0.429	0.301	0.302	0.293	0.239	0.183	0.124	-0.008	-0.03	0.055	0.101	0.092	0.008
ENSG00000147234.10	FRMPD3	0.181	0.176	0.138	0.232	0.288	0.217				0.052	0.061	0.072	0.18	0.201	0.055	0.084	0.071	0.027	-0.008	-0.051	0.008	0.114	0.043	0.169	-0.101	-0.087	0.028	0.191	0.204	0.128	0.072	0.062	0.015	0.193	0.16	0.12	0.27	0.212	0.212	-0.004	-0.116	0.086	0.065	0.043	-0.003
ENSG00000147246.10	HTR2C	0.083	0.106	0.049	-0.004	0.019	-0.057	-0.021	-0.05	-0.059	0.112	0.153	0.145	0.081	0.077	0.038	0.01	0.085	0.053	-0.139	-0.064	0.005	0.012	0.026	-0.054	0.054	-0.031	-0.017	0.113	0.043	0.104	0.204	0.177	0.038	0.104	0.049	0.006	0.101	0.148	-0.053	0.114	0.016	0	0.376	0.149	0.152
ENSG00000147251.15	DOCK11	0.446	0.451	0.444	0.441	0.469	0.493				0.501	0.432	0.365	0.284	0.201	0.229	0.188	0.151	0.121	0.109	0.031	-0.033	0.168	-0.085	0.05	0.023	0.023	-0.024	0.13	0.283	0.197	0.081	0.114	0.128	0.369	0.368	0.324	0.475	0.473	0.494	0.236	0.108	0.152	0.265	0.169	0.22
ENSG00000147255.19	IGSF1	0.122	0.136	0.151	0.253	0.27	0.201	0.135	0.155	0.155	0.225	0.226	0.197	0.146	0.171	0.172	0.065	0.039	-0.007	0.147	0.044	0.163	0.171	0.127	-0.078	0.112	0.052	0.04	0.152	0.16	0.103	0.323	0.315	0.1	0.191	0.125	0.086	0.094	0.07	0.038	0.174	0.206	0.072	0.124	0.135	0.031
ENSG00000147256.12	ARHGAP36	0.132	0.164	0.157	0.261	0.262	0.199	0.159	0.181	0.014	0.215	0.36	0.396	0.211	0.202	0.258	0.085	-0.007	-0.044	0.143	-0.038	-0.024	0.033	-0.063	-0.036	-0.002	-0.012	-0.016	0.153	0.12	0.124	-0.04	-0.094	-0.135	0.057	0.05	0.07	0.187	0.088	0.081	-0.028	0.053	0.006	-0.027	-0.007	0.056
ENSG00000147257.15	GPC3	0.226	0.246	0.22	0.329	0.28	0.32	0.222	0.284	0.147	0.452	0.448	0.415	0.194	0.209	0.323	0.216	0.226	0.228	0.172	0.088	0.178	-0.02	0.063	0.155	-0.003	-0.032	0.022	0.487	0.497	0.456	0.381	0.423	0.406	0.318	0.296	0.314	0.392	0.424	0.395	0.312	0.309	0.374	0.377	0.346	0.42
ENSG00000147262.4	GPR119	0.032	-0.005	0.063	-0.077	0.013	0.033							0.042	-0.018	0.11	0.07	0.123	0.006	0.099	-0.021	0.052	-0.026	0.001	0.034	-0.024	-0.018	-0.073	-0.007	0.003	-0.04	0.003	-0.028	-0.041	-0.102	0.061	-0.008	0.031	0.041	0.012	-0.13	-0.054	0.012	0.069	0.1	0.034
ENSG00000147274.14	RBMX	0.328	0.333	0.128	0.095	0.186	0.018	0.045	0.124	0.03	0.191	0.2	0.162	0.259	0.252	0.046	0.259	0.347	0.15	0.27	0.176	-0.055	-0.303	0.13	0.036	-0.404	0.001	0.116	0.505	0.494	0.367	0.25	0.339	0.145	0.43	0.445	0.262	0.291	0.349	0.455	-0.134	-0.024	-0.013	-0.033	-0.085	0.034
ENSG00000147316.13	MCPH1	0.114	0.136	0.135	-0.01	0.054	0.003	-0.013	0.107	0.123	0.144	0.116	0.033	-0.05	-0.07	-0.052	0.199	0.225	0.187	0.057	0.075	0.089	0.081	0.021	-0.162	-0.085	-0.054	0.027	0.27	0.274	0.326	-0.017	0.118	0.017	0.073	0.064	-0.051	0.039	0.059	0.141	-0.064	0.075	0.026	-0.016	-0.067	0.022
ENSG00000147324.11	MFHAS1	0.509	0.511	0.467	0.614	0.623	0.409	0.117	0.172	0.133	0.492	0.449	0.4	0.063	0.034	0.021	0.14	0.156	0.12	0.031	-0.124	-0.126	0.107	-0.103	0.015	0.026	0.08	0.108	0.37	0.404	0.352	0.202	0.227	0.137	0.446	0.385	0.375	0.344	0.291	0.184	0.104	0.078	0.022	0.156	0.053	0.005
ENSG00000147364.17	FBXO25	0.282	0.292	0.285	0.226	0.183	0.128	0.079	0.062	0.033	0.139	0.158	0.016	0.126	0.097	0.041	0.148	0.111	0.067	0.165	0.159	0.048	0.075	0.06	0.015	-0.076	0.05	-0.09	0.312	0.369	0.338	0.084	0.101	0.073	0.148	0.087	0.075	0.278	0.258	0.3	0.284	0.201	0.158	0.32	0.128	0.206
ENSG00000147378.11	FATE1	0.198	0.201	0.106	0.262	0.322	0.165	-0.003	-0.038	0.013	0.378	0.406	-0.028	0.039	0.011	0.138	0.044	0.08	0.109	0.097	0.052	0.055	-0.113	0.022	0.181	-0.032	0.002	-0.052	0.174	0.224	0.105	0.046	0.056	0.036	0.283	0.286	0.226	0.196	0.149	0.171	0.103	0.243	0.082	0.163	0.182	0.134
ENSG00000147381.11	MAGEA4	0.344	0.332	0.281	0.332	0.322	0.299	0.147	0.101	0.094	0.346	0.207	0.282	0.09	0.046	0.088	0.129	0.057	0.16	0.153	0.168	0.148	0.04	-0.01	0.163	0.034	0.003	0.026	0.143	0.142	0.181	0.071	0.082	0.168	-0.013	0.032	-0.047	0.189	0.149	0.011	0.283	0.257	0.191	0.283	0.185	0.257
ENSG00000147383.11	NSDHL	0.365	0.366	0.261	0.397	0.364	0.229	0.199	0.204	0.211	0.483	0.454	0.283	0.231	0.216	0.037	0.326	0.268	0.209	0.291	0.231	0.193	0.003	0.017	-0.023	0.008	0.07	-0.001	0.22	0.282	0.089	-0.063	-0.005	-0.015	0.279	0.274	0.05	0.454	0.457	0.279	0.034	0.17	0.086	0.058	0.075	-0.037
ENSG00000147394.18	ZNF185	0.178	0.177	0.148	0.038	0.055	0.11				0.059	-0.163	-0.057	-0.034	-0.049	0.017	0.104	0.159	0.096	0.068	0.12	-0.062	0.2	0.178	0.216	0.072	-0.003	0.08	0.418	0.428	0.417	0.376	0.428	0.431	0.479	0.418	0.356	0.336	0.302	0.178	0.02	-0.027	0.061	0.043	-0.052	0.182
ENSG00000147400.10	CETN2	0.298	0.31	0.193	0.241	0.235	0.122	0.135	0.152	0.074	0.197	0.202	0.026	0.039	0.051	-0.072	0.25	0.222	0.191	0.005	0.012	0.008	0.134	0.211	-0.182	0.15	-0.018	0.181	0.149	0.228	0.142	-0.104	0.019	-0.287	0.159	0.192	0.02	0.017	0.087	0.17	0.127	0.129	0.12	0.038	-0.04	0.087
ENSG00000147403.18	RPL10	0.179	0.238	0.041	0.024	0.009	0.239	0.055	-0.015	-0.018	0.016	0.088	-0.097	0.074	0.13	-0.036	0.152	0.188	0.134	0.036	0.034	-0.009	-0.13	0.136	0.055	-0.085	-0.089	0.021	0.161	0.192	0.098	-0.004	0.045	-0.105	0.194	0.198	0.012	-0.084	-0.042	0.067	-0.024	0.059	0.04	0.029	-0.004	-0.066
ENSG00000147408.14	CSGALNACT1	0.452	0.413	0.413	0.511	0.453	0.453	0.268	0.32	0.17	0.301	0.157	0.253	0.165	0.107	0.191	0.281	0.264	0.293	0.12	0.087	0.094	0.22	-0.027	0.106	-0.007	-0.102	0	0.226	0.292	0.215	0.064	0.129	0.122	0.305	0.269	0.29	0.34	0.358	0.342	0.069	-0.107	0.106	0.037	0.049	0.121
ENSG00000147416.11	ATP6V1B2	0.288	0.286	0.233	0.213	0.204	-0.012	0.304	0.216	0.143	0.412	0.33	0.122	0.104	0.072	-0.003	0.477	0.451	0.375	0.197	0.258	0.293	0.204	0.189	-0.034	0.315	0.052	-0.181	0.215	0.202	0.144	-0.023	0.108	0.099	0.351	0.366	0.232	0.42	0.34	0.274	0.197	0.181	0.096	0.133	0.231	-0.082
ENSG00000147419.19	CCDC25	0.194	0.158	0.115	0.158	0.023	-0.024	0.165	0.074	0.148	0.276	0.183	0.216	0.049	-0.014	0.097	0.235	0.237	0.185	0.144	0.151	0.269	0.103	0.095	-0.37	-0.038	-0.062	0.017	0.242	0.27	0.254	0.094	0.21	0.19	0.036	0.007	-0.006	-0.122	0.018	0.28	-0.016	-0.009	-0.04	-0.118	-0.095	0.016
ENSG00000147421.18	HMBOX1	0.369	0.341	0.342	0.145	0.224	-0.015	0.065	0.103	0.07	0.322	0.368	0.281	0.094	0.148	0.149	0.243	0.2	0.179	0.049	0.088	-0.002	0.002	-0.281	0.163	0.065	-0.011	-0.152	0.398	0.394	0.392	0.189	0.232	0.06	0.226	0.234	0.199	0.073	0.092	0.131	0.298	-0.016	0.049	0.23	-0.074	0.053
ENSG00000147432.7	CHRNB3	0.015	0.003	-0.026	-0.041	-0.041	0.028	-0.038	-0.019	-0.017	-0.109	0.184	0.07	0.036	-0.006	0.004	0.01	0.089	0.095	0.048	-0.011	0.034	-0.055	0.148	-0.068	-0.002	0.04	-0.028	0.045	0.052	-0.031	0.082	-0.066	-0.033	-0.022	0.038	0.008	-0.031	0.036	-0.017	0.004	0.198	-0.047	-0.017	0.065	0.033
ENSG00000147434.9	CHRNA6	0.349	0.355	0.333	0.326	0.334	0.282	0.226	0.278	0.245	0.225	0.232	0.087	0.225	0.182	0.207	0.107	0.213	0.062	0.276	0.129	0.07	-0.156	-0.003	-0.198	-0.117	-0.036	0.046	0.116	0.238	0.171	-0.092	-0.079	-0.02	0.293	0.262	0.321	0.26	0.199	0.131	0.063	0.161	-0.005	0.015	0.129	0.023
ENSG00000147437.10	GNRH1	0.478	0.456	0.399	0.14	0.107	0.011	0.127	0.125	0.12	0.262	0.302	0.304	0.229	0.205	0.29	0.175	0.047	0.114	0.072	0.16	0.138	-0.094	0.049	0.107	0.041	-0.027	-0.068	0.394	0.368	0.312	0.093	0.09	0.126	0.347	0.365	0.242	-0.032	-0.091	-0.042	0.177	0.148	0.155	0.157	0.054	0.056
ENSG00000147439.13	BIN3	0.411	0.396	0.383	-0.002	0.086	-0.054	-0.007	0.016	0.067	0.363	0.41	0.363	0.035	0.001	0.049	0.159	0.176	0.052	0.03	-0.065	-0.016	-0.102	-0.117	0.236	0.067	-0.079	0.012	0.137	0.139	0.153	-0.007	0.088	0.044	0.246	0.246	0.169	0.178	0.118	0.047	0.22	0.082	0.053	0.079	-0.051	0.147
ENSG00000147443.13	DOK2	0.514	0.526	0.55	0.451	0.499	0.546	0.551	0.49	0.395	0.638	0.618	0.609	0.307	0.303	0.301	0.581	0.591	0.54	0.476	0.495	0.528	0.008	0.198	0.192	0.193	0.039	0.084	0.353	0.325	0.314	0.296	0.29	0.45	0.439	0.45	0.468	0.5	0.428	0.383	0.386	0.313	0.278	0.283	0.157	0.094
ENSG00000147454.14	SLC25A37	0.599	0.562	0.547	0.462	0.455	0.289	0.27	0.256	0.324	0.354	0.256	0.34	0.224	0.132	0.189	0.438	0.394	0.328	0.243	0.257	0.273	0.221	0.045	0.234	0.116	-0.167	0.004	0.222	0.17	0.148	0.091	0.033	0.047	0.349	0.367	0.263	0.385	0.34	0.362	0.018	-0.001	0.079	0.073	0.065	0.074
ENSG00000147457.14	CHMP7	0.157	0.162	0.112	-0.04	-0.101	-0.118	0.075	0.116	0.095	0.124	0.13	-0.017	0.132	0.116	0.074	0.317	0.339	0.242	0	0.031	0.099	-0.18	-0.184	0.16	-0.006	0.043	0.102	0.293	0.314	0.222	0.074	0.168	0.127	0.191	0.225	0.1	0.262	0.249	0.248	0.16	0.113	-0.061	-0.041	0.044	-0.162
ENSG00000147459.18	DOCK5	0.321	0.277	0.247	0.28	0.307	0.225	0.012	0.005	0.019	-0.085	-0.015	0.154	0.186	0.128	0.18	0.473	0.428	0.41	0.19	0.193	0.176	0.115	-0.232	0.145	0.286	-0.047	0.021	0.168	0.186	0.182	0.061	0.066	0.068	0.392	0.387	0.275	0.463	0.448	0.439	0.131	-0.034	-0.023	0.148	0.103	0.196
ENSG00000147465.12	STAR	0.169	0.169	0.133	0.061	0.158	-0.007	0.247	0.207	0.133	0.374	0.299	0.147	0.25	0.281	0.05	0.049	-0.013	-0.072	0.011	-0.004	0.056	-0.021	0.029	-0.008	0.058	-0.039	0.02	0.398	0.358	0.409	0.161	0.118	0.064	0.114	0.054	0.06	0.229	0.158	0.153	0.004	-0.026	0.09	0.004	0.063	0.037
ENSG00000147471.12	PROSC	0.178	0.158	0.105	0.235	0.073	0.01	0.179	0.083	0.05							0.126	0.184	0	0.009	0.016	0.217	0.26	0.202	-0.2	0.119	0.009	-0.04	0.369	0.28	0.269	0.206	0.23	0.308	0.185	0.19	0.07	0.087	0.155	0.153	-0.013	-0.038	0.165	-0.091	-0.095	-0.08
ENSG00000147475.17	ERLIN2	0.295	0.289	0.251	0.393	0.278	0.136	0.251	0.21	0.18	0.417	0.378	0.474	0.027	0.071	0.045	0.102	0.162	0.021	0.052	0.097	0.081	0.212	0.039	-0.145	0.2	0.009	-0.025	0.301	0.264	0.2	0.116	0.229	0.179	0.268	0.23	0.148	0.164	0.238	0.216	0.119	0.045	0.159	0.065	-0.078	0.051
ENSG00000147481.17	SNTG1	0.015	0.041	-0.017	-0.002	0.001	0.023	-0.128	-0.056	-0.112	-0.125	-0.054	-0.126	-0.013	-0.038	-0.039	0	-0.029	0.046	0.012	0.034	-0.005	-0.131	-0.044	0.026	-0.035	-0.036	0.019	0.088	0.034	-0.111	0.022	-0.057	-0.049	0.027	0.103	0.045	-0.051	-0.02	0.005	0.025	0.142	0.004	0.015	-0.018	-0.026
ENSG00000147485.13	PXDNL	0.213	0.191	0.145	0	0.049	-0.053	0.044	0.014	0.065	-0.203	-0.242	-0.196	-0.042	0	0.02	0.142	0.212	0.107	0.125	0.131	0.086	-0.143	0.114	0.186	-0.044	-0.055	0.026	0.097	0.104	-0.006	0.039	0.015	0.117	0.191	0.165	0.061	0.11	0.133	0.082	0.075	0.008	0.044	0.009	0.042	0.001
ENSG00000147488.11	ST18	0.116	0.077	0.063	0.079	0.17	0.024	0.004	0.033	0.076	-0.09	0.058	0.026	0.023	-0.012	-0.04	0.115	-0.019	-0.048	0.019	0.001	0.011	0.11	0.004	0.182	0.176	0.059	-0.007	0.165	0.057	0.111	0.082	-0.022	0.099	0.377	0.407	0.288	0.306	0.226	0.212	0.23	0.216	0.147	0.189	0.195	0.099
ENSG00000147509.14	RGS20	0.436	0.418	0.354	0.406	0.417	0.221	0.292	0.268	0.281	0.352	0.296	0.234	0.191	0.201	0.182	0.044	0.047	-0.078	0.113	0.091	-0.068	-0.07	0.024	-0.279	0.054	0.094	0.048	0.598	0.608	0.538	0.49	0.514	0.495	0.318	0.283	0.231	0.304	0.287	0.244	0.35	0.289	0.304	0.226	0.179	0.204
ENSG00000147526.20	TACC1	0.41	0.376	0.353	0.299	0.328	0.413	0.244	0.262	0.21	0.346	0.289	0.303	0.158	0.183	0.261	0.225	0.238	0.213	0.197	0.218	0.188	0.251	-0.148	-0.042	0.302	-0.142	-0.053	0.372	0.381	0.358	0.132	0.185	0.251	0.095	0.155	0.086	0.08	0.026	0.136	0.261	0.276	0.274	0.341	0.319	0.267
ENSG00000147533.17	GOLGA7	0.166	0.162	0.131	0.18	0.125	0.051	0.051	0.006	0.037	0.169	0.047	0.109	0.074	0.017	-0.029	0.378	0.373	0.349	-0.028	-0.045	0.1	-0.044	0.172	-0.275	0.23	-0.001	-0.025	0.321	0.283	0.217	-0.022	0.075	0.048	0.277	0.284	0.206	-0.163	-0.02	0.04	0.156	0.144	0.064	0.078	-0.076	-0.022
ENSG00000147535.17	PPAPDC1B	0.286	0.26	0.21	0.33	0.217	0.004	0.227	0.17	0.145							0.122	0.042	-0.035	0.156	0.147	0.182	0.003	0.157	0.149	-0.042	-0.087	-0.118	0.403	0.385	0.382	0.33	0.362	0.317	0.26	0.202	0.112	0.092	0.103	0.201	0.085	0.038	0.129	0.047	-0.071	0.021
ENSG00000147536.12	GINS4	0.488	0.49	0.483	0.483	0.51	0.418	0.387	0.397	0.351	0.107	0.126	0.119	0.285	0.239	0.18	0.136	0.118	0.046	0.072	0.121	0.127	-0.117	0.003	0.116	-0.17	0.075	0.022	0.498	0.47	0.4	0.3	0.324	0.314	0.285	0.248	0.199	0.433	0.458	0.392	0.546	0.482	0.417	0.526	0.434	0.444
ENSG00000147548.17	WHSC1L1	0.137	0.122	0.111	0.295	0.134	-0.025	0.118	0.084	0.124							0.176	0.202	0.098	0.159	0.18	0.08	-0.156	-0.061	-0.061	-0.213	-0.029	0.088	0.457	0.398	0.393	0.25	0.31	0.261	0.241	0.19	0.128	0.251	0.295	0.237	0.16	0.155	0.161	-0.017	-0.107	0.031
ENSG00000147570.10	DNAJC5B	0.426	0.446	0.438	0.538	0.472	0.455	0.261	0.223	0.23	0.464	0.371	0.335	0.35	0.327	0.23	0.424	0.429	0.325	0.43	0.473	0.324	0.049	-0.026	0.046	0.01	-0.003	0.021	0.295	0.288	0.122	0.121	-0.003	0.075	0.4	0.407	0.392	0.347	0.247	0.224	0.219	0.198	0.107	0.09	0.059	0.058
ENSG00000147571.5	CRH	0.016	0.013	-0.004	-0.042	0.111	-0.058	0	-0.015	-0.018	-0.127	-0.043	-0.101	0.031	0.045	-0.012	-0.006	0.047	-0.007	-0.011	-0.043	-0.006	-0.05	0.072	0.122	-0.012	-0.03	-0.071	-0.029	0.071	0.053	-0.015	0.055	-0.046	0.002	0.051	-0.01	0.148	0.05	0.028	-0.066	0.011	-0.001	0.082	0.142	-0.006
ENSG00000147573.17	TRIM55	0.122	0.11	0.141	0.192	0.242	0.188	-0.034	-0.034	0.04	0.223	0.192	0.148	0.109	0.057	0.026	-0.043	0.128	0.034	0.052	0.067	0.009	0.171	-0.093	-0.046	0.047	-0.012	-0.046	0.372	0.364	0.382	0.193	0.117	0.292	0.225	0.278	0.243	0.277	0.202	0.251	0.181	0.189	0.111	0.07	0.058	0.026
ENSG00000147576.17	ADHFE1	0.274	0.268	0.294	0.346	0.349	0.29	0.222	0.207	0.164	0.217	0.276	0.21	0.082	0.075	0.165	0.031	0.048	0.085	0.285	0.111	0.09	0.006	0.126	-0.077	0.046	-0.053	-0.093	0.179	0.201	0.072	0.004	0.011	0.078	0.21	0.254	0.155	0.126	0.051	0.048	0.346	0.359	0.424	0.528	0.425	0.438
ENSG00000147586.10	MRPS28	0.237	0.205	0.264	0.397	0.306	0.246	0.1	0.085	0.007	0.504	0.403	0.321	0.147	0.052	0.073	0.425	0.424	0.463	0.019	0.046	0.127	-0.122	0.126	-0.057	-0.28	-0.023	-0.057	0.168	0.282	0.151	0	-0.042	0.061	0.173	0.146	0.067	0.17	0.237	0.267	0.095	0.081	0.196	0.085	0.047	0.024
ENSG00000147588.7	PMP2	0.088	0.052	-0.028	0.169	0.033	0.004	0.054	0.017	0.026	0.065	0.089	-0.051	0.185	0.075	0.003	0.097	0.117	0.047	0.166	0.061	0.164	-0.002	-0.062	-0.038	0.031	0.054	0.049	0.073	0.071	0.131	-0.135	-0.099	-0.061	0.088	0.071	-0.026	0.14	0.019	0.06	-0.024	0.078	0.019	-0.024	0.006	-0.014
ENSG00000147592.9	LACTB2	0.323	0.323	0.297	0.305	0.266	0.293	0.15	0.156	0.202	0.422	0.385	0.37	0.189	0.154	0.064	0.142	0.138	0.137	-0.108	-0.069	0.061	0.148	0.144	0.03	0.141	0.065	-0.007	0.205	0.164	0.204	0.11	0.071	-0.025	0.293	0.211	0.111	0.015	0.102	0.262	0.149	0.177	0.152	-0.023	0.035	0.219
ENSG00000147596.4	PRDM14	-0.015	0.027	0.01	0.126	0.02	0.063	-0.02	-0.131	-0.139	0.047	0.05	-0.146	0.052	0.009	-0.079	0.016	-0.004	-0.017	0.089	-0.027	0.084	0.042	-0.024	0.087	0.011	-0.043	0.017	-0.019	-0.005	-0.103	0.054	-0.009	0.023	0.004	-0.036	-0.019	0.158	0.062	0.08	-0.001	-0.028	-0.009	0.009	-0.002	0.032
ENSG00000147601.15	TERF1	0.26	0.235	0.203	0.205	0.065	0.062	0.073	0.014	0.047	0.414	0.323	0.296	0.161	0.184	0.101	0.427	0.447	0.364	0.069	0.108	0.14	0.03	0.186	-0.077	-0.143	-0.001	-0.085	0.358	0.249	0.195	0.202	0.265	0.175	0.279	0.278	0.168	0.227	0.311	0.279	0.013	0.058	0.071	-0.034	0.079	-0.003
ENSG00000147604.14	RPL7	0.218	0.223	0.102	0.133	0.114	0.125				0.225	0.2	0.07	0.136	0.149	0.012	0.275	0.341	0.146	-0.046	-0.145	0.038	0.004	0.112	-0.012	-0.016	-0.029	0.013	0.221	0.236	0.145	0.024	0.046	-0.142	0.116	0.115	-0.013	0	0.141	0.235	-0.059	-0.053	0.08	0.044	0.01	0.064
ENSG00000147606.9	SLC26A7	0.293	0.258	0.235	0.267	0.26	0.185	-0.022	0.043	0.067	0.377	0.301	0.213	-0.034	-0.026	-0.015	0.149	0.079	0.022	0.079	0.086	0.042	-0.108	-0.065	-0.051	-0.055	-0.013	0.062	-0.062	0.105	-0.108	0.074	0.024	0.066	0.014	0.117	-0.035	0.212	0.052	0.001	0.113	0.016	-0.12	-0.073	-0.045	-0.004
ENSG00000147613.8	PSKH2	0.02	0.035	-0.015	0.078	0.062	0.01				0.11	0.001	0.178	-0.044	-0.032	0.008	0.053	-0.026	0.017	-0.011	0.034	-0.03	0.128	-0.077	0.106	-0.034	-0.021	0.043	0.025	0.055	0.025	-0.074	0.026	-0.102	0.063	0.036	0.126	0.096	0.001	0.059	0.007	-0.016	-0.051	0.006	0.019	0.019
ENSG00000147614.4	ATP6V0D2	0.241	0.233	0.224	0.377	0.396	0.296	0.192	0.089	0.039	-0.156	-0.052	-0.033	0.255	0.244	0.285	0.326	0.294	0.141	0.294	0.399	0.214	0.141	-0.189	-0.04	-0.066	-0.055	-0.009	0.142	0.154	0.108	0.028	-0.008	0.048	0.22	0.255	0.177	0.187	0.102	0.125	0.109	0.152	0.158	0.116	0.135	0.139
ENSG00000147642.17	SYBU	0.601	0.594	0.577	0.599	0.529	0.5	0.536	0.539	0.451	0.446	0.394	0.387	0.143	0.162	0.164	0.189	0.21	0.224	0.24	0.204	0.146	-0.068	-0.037	-0.069	0.064	0.053	-0.097	0.182	0.161	0.113	0.135	0.138	0.13	0.268	0.198	0.188	0.205	0.193	0.156	0.386	0.345	0.403	0.438	0.354	0.485
ENSG00000147647.13	DPYS	0.275	0.266	0.116	0.362	0.304	0.022	0	0.046	-0.004	0.278	0.209	0.066	-0.084	-0.044	0.075	0.119	0.083	0.007	0.081	0.078	0.063	0.125	0.06	-0.082	0.091	-0.037	-0.004	0.131	0.09	-0.112	0.1	0.074	0.028	0.166	0.205	0.093	0.181	0.117	0.121	0.119	0.19	0.124	0.126	0.089	0.111
ENSG00000147649.10	MTDH	0.404	0.42	0.361	0.346	0.312	0.14	0.091	0.134	0.206	0.421	0.45	0.402	0.157	0.117	-0.074	0.235	0.28	0.188	0.046	0.066	0.189	0.096	0.083	-0.028	0.143	0.013	-0.053	0.181	0.21	0.097	-0.02	0.02	-0.082	0.179	0.164	0.125	0.121	0.075	0.274	0.039	0.174	0.093	0.117	0.217	0.062
ENSG00000147650.11	LRP12	0.456	0.455	0.462	0.553	0.517	0.479	0.27	0.243	0.292	0.323	0.26	0.283	0.279	0.275	0.267	0.272	0.274	0.253	0.214	0.214	0.221	0.019	-0.109	0.193	0.07	0.115	-0.011	0.349	0.33	0.216	0.172	0.194	0.261	0.427	0.34	0.325	0.483	0.444	0.434	0.344	0.345	0.206	0.298	0.26	0.262
ENSG00000147654.15	EBAG9	0.316	0.317	0.29	0.233	0.128	0.033	0.107	0.086	0.056	0.544	0.46	0.42	0.188	0.131	0.093	0.284	0.278	0.228	-0.031	-0.037	0.068	0.171	0.084	-0.086	0.064	0.073	-0.049	0.195	0.14	0.123	0.063	0.096	0.017	0.18	0.172	0.021	-0.042	0.09	0.334	0.149	-0.023	0.132	0.057	0.007	0.152
ENSG00000147655.12	RSPO2	0.146	0.219	0.057	0.157	0.292	0.101	-0.002	-0.014	-0.023	0.222	0.082	0.149	0.081	0.042	0.173	0.272	0.262	0.158	0.146	0.153	0.116	-0.298	-0.136	-0.167	0.161	-0.006	-0.037	0.072	0.086	0.034	0.001	-0.076	-0.001	0.081	0.147	0.078	0.189	0.159	0.092	0.407	0.434	0.405	0.277	0.21	0.313
ENSG00000147669.11	POLR2K	0.43	0.416	0.318	0.234	0.225	0.102	0.023	0.082	0.1	0.315	0.414	0.451	0.243	0.23	0.126	0.336	0.332	0.24	-0.105	-0.097	0.045	-0.02	0.156	-0.107	0.044	0.149	0.073	0.281	0.251	0.19	-0.042	0.107	-0.14	0.313	0.287	0.053	-0.026	0.111	0.279	-0.035	0.057	0.142	0.184	0.18	0.017
ENSG00000147676.14	MAL2	0.195	0.22	0.199	0.19	0.23	0.019				0.45	0.442	0.334	0.269	0.154	0.051	0.164	0.187	0.144	-0.037	-0.108	-0.103	0.043	0.011	0.042	0.043	0.067	-0.079	0.173	0.218	0.23	0.225	0.183	0.261	0.277	0.284	0.209	0.137	0.156	0.229	0.13	0.047	0.109	0.097	-0.03	0.213
ENSG00000147677.11	EIF3H	0.173	0.171	0.136	0.163	0.111	-0.091	0.147	0.115	0.061	0.499	0.458	0.331	0.206	0.117	-0.059	0.328	0.345	0.214	0.042	-0.066	0.067	-0.019	0.05	-0.057	-0.024	0.05	-0.055	0.251	0.261	0.151	0.017	0.058	-0.154	0.146	0.199	0.019	0.013	0.118	0.294	-0.073	-0.049	-0.019	0.069	0.091	0.08
ENSG00000147679.12	UTP23	0.356	0.349	0.353	0.299	0.239	0.129	0.001	0.021	0.027	0.431	0.47	0.511	0.157	0.167	0.132	0.389	0.352	0.351	0.054	0.101	0.186	-0.038	0.06	-0.197	-0.005	-0.005	-0.027	0.228	0.195	0.116	0.099	0.142	0.035	0.258	0.215	0.061	0.164	0.218	0.327	0.002	0.069	0.07	0.061	0.097	0.114
ENSG00000147684.10	NDUFB9	0.358	0.387	0.359	0.255	0.225	0.239	0.078	0.115	0.071	0.26	0.239	0.238	0.195	0.069	0.063	0.233	0.258	0.202	-0.012	-0.067	-0.022	0.011	0.169	-0.024	0.072	0.087	-0.011	0.253	0.326	0.226	0.003	-0.041	-0.012	0.262	0.308	0.086	0.202	0.331	0.228	-0.015	0.021	0.114	0.08	0.057	0.065
ENSG00000147687.19	TATDN1	0.429	0.4	0.406	0.448	0.453	0.3	0.151	0.192	0.172	0.186	0.299	0.361	0.257	0.209	0.12	0.33	0.335	0.263	0.061	0.003	0.129	-0.033	0.221	-0.209	-0.005	0.097	-0.106	0.306	0.251	0.224	0.097	0.16	0.071	0.27	0.255	0.043	0.073	0.22	0.275	0.044	0.121	0.03	0.062	0.011	0.118
ENSG00000147689.16	FAM83A	0.381	0.334	0.356	0.339	0.317	0.397	0.082	0.033	0.09	0.385	0.391	0.29	0.134	0.07	0.139	0.189	0.223	0.188	0.137	0.123	0.119	0.027	-0.119	0.009	0.051	-0.027	0.071	0.581	0.552	0.508	0.541	0.563	0.547	0.565	0.534	0.508	0.525	0.514	0.499	0.262	0.243	0.246	0.411	0.384	0.311
ENSG00000147697.9	GSDMC	0.555	0.534	0.522	0.586	0.613	0.541	0.247	0.2	0.276	0.481	0.43	0.387	0.151	0.153	0.132	0.32	0.29	0.186	0.339	0.256	0.205	-0.042	-0.022	0.165	0.09	-0.053	0.116	0.549	0.524	0.523	0.499	0.517	0.529	0.499	0.485	0.466	0.595	0.573	0.585	0.173	0.194	0.218	0.168	0.083	0.088
ENSG00000147724.12	FAM135B	0.238	0.196	0.213	0.231	0.225	0.095	0.116	0.14	0.125	0.438	0.285	0.113	0.216	0.191	0.162	-0.001	0.052	0.018	0.074	0.069	0.057	0.134	-0.066	-0.131	-0.043	-0.04	0.081	-0.048	-0.183	0.019	-0.022	0.072	0.032	-0.029	0.058	-0.039	0.035	0.074	-0.016	-0.012	-0.001	0.059	0.026	0.03	0.059
ENSG00000147753.9	TTTY7	-0.019	-0.015	-0.061													0.027	0.046	0.015	-0.087	0.008	-0.007				-0.052	0.008	-0.034	0.103	-0.229	0.188	-0.075	-0.031	-0.061	0.066	0.028	0.014	0.008	0.038	0.062	-0.087	0.005	0.143	0	0.019	0.012
ENSG00000147761.8	TTTY7B	0	-0.019	0.007													0.067	-0.054	0.062	-0.041	0.036	0.013							0.127	0.042	-0.122	0.055	-0.003	0.032	0.043	-0.108	0.049	0.029	-0.072	-0.032	0.125	-0.214	-0.133
ENSG00000147789.15	ZNF7	0.306	0.241	0.221	0.304	0.198	0.128	0.065	0.065	0.035	0.388	0.323	0.195	0.196	0.176	0.149	0.236	0.264	0.202	0.258	0.186	0.172	-0.042	0.022	0.035	-0.095	0.105	-0.091	0.306	0.173	0.297	0.252	0.257	0.13	0.207	0.127	0	0.14	0.152	0.192	0.15	-0.042	0.066	0.11	0.032	0.101
ENSG00000147799.11	ARHGAP39	0.254	0.225	0.192	0.335	0.33	0.209	0.108	0.152	0.073	0.372	0.173	0.335	0.294	0.18	0.09	0.299	0.265	0.306	0.276	0.274	0.222	0.037	-0.152	0.196	0.049	0.16	0.047	0.265	0.229	0.187	0.222	0.186	0.029	0.32	0.279	0.148	0.341	0.307	0.222	-0.009	0.086	0.152	0.185	0.119	0.025
ENSG00000147804.10	SLC39A4	0.25	0.263	0.249	0.224	0.217	0.221	0.089	0.071	0.088	0.294	0.279	0.334	0.27	0.107	0.163	0.406	0.359	0.351	0.229	0.188	0.271	0.023	0.105	0.072	0.101	-0.023	-0.038	0.216	0.244	0.265	0.089	0.007	0.004	0.168	0.178	0.088	0.192	0.192	0.041	0.065	0.062	0.016	0.076	0.036	-0.021
ENSG00000147813.16	NAPRT	0.108	0.165	0.099	0.331	0.321	0.251				-0.036	0.126	0.035	0.104	0.007	-0.036	0.392	0.41	0.381	-0.048	-0.057	0.066	-0.176	0.097	0.03	0.066	-0.135	-0.059	0.253	0.3	0.216	0.009	0.026	-0.017	0.292	0.316	0.229	0.187	0.166	0.128	0.106	0.02	0.134	-0.008	0.028	-0.04
ENSG00000147852.16	VLDLR	0.408	0.408	0.333	0.4	0.401	0.283	0.284	0.246	0.213	0.441	0.417	0.317	0.025	0.004	0.089	0.189	0.179	0.215	0.225	0.09	0.099	0.047	-0.191	0.163	0.148	0.001	-0.039	0.052	0.14	0.126	0.056	0.115	0.111	0.225	0.229	0.248	0.199	0.181	0.173	0.087	-0.048	0.14	0.03	-0.061	0.134
ENSG00000147853.17	AK3	0.264	0.223	0.119	0.168	0.137	0.11	0.123	0.115	0.07	0.182	0.047	0.105	-0.009	0.013	0	0.22	0.24	0.236	0.053	0.034	0.029	0.203	0.257	-0.236	0.12	0.022	-0.008	0.175	0.243	0.174	0.033	0.092	-0.005	0.166	0.116	0.11	0.058	0.053	0.131	-0.012	-0.055	0.01	0.055	0.023	0
ENSG00000147854.17	UHRF2	0.323	0.293	0.173	0.167	0.123	0.028	0.13	0.228	0.13	0.085	0.159	-0.054	0.208	0.172	0.069	0.208	0.193	0.153	0.011	0.12	0	0.002	-0.026	0.129	0.001	-0.041	-0.065	0.116	-0.008	0.099	0.043	-0.034	-0.107	0.145	0.119	0.105	0.105	0.069	0.129	0.316	0.175	0.03	0.277	0.293	0.15
ENSG00000147862.17	NFIB	0.518	0.504	0.475	0.466	0.436	0.352	0.449	0.432	0.325	0.136	0.083	0.063	0.059	0.027	0.068	0.14	0.135	0.123	0.109	0.067	0.083	-0.036	0.123	0.02	-0.291	0.029	0.04	0.221	0.241	0.202	0.099	0.092	0.095	0.297	0.3	0.221	0.253	0.277	0.313	0.088	0.111	0.172	0.176	0.219	-0.009
ENSG00000147869.5	CER1	0.071	0.108	-0.012	0.039	-0.015	0.008	-0.051	0.012	-0.159	-0.082	0.025	-0.049	-0.05	-0.062	0.018	0.114	0.104	0.108	0.019	-0.001	0.108	0.109	0.033	0.297	0.021	0.085	0.047	0.097	0.041	0.08	-0.059	-0.044	0.043	0.064	0.118	-0.038	0.09	0.007	0.02	0.09	0.05	-0.027	0.144	0.001	0.078
ENSG00000147872.10	PLIN2	0.509	0.504	0.484	0.599	0.561	0.554	0.448	0.453	0.377	0.303	0.252	0.307	0.091	0.022	0.058	0.292	0.243	0.16	0.089	0.055	0.135	0.196	0.092	0.011	0.151	0.154	-0.037	0.269	0.307	0.182	0.17	0.186	0.106	0.385	0.351	0.305	0.326	0.269	0.153	0.369	0.328	0.381	0.455	0.349	0.279
ENSG00000147873.5	IFNA5	0.027	0.015	0.027	0.049	0.039	-0.003	-0.018	-0.041	-0.068	-0.052	-0.244	0.004	0.009	-0.041	-0.115	0.068	0.014	-0.023	-0.012	0.031	-0.016	0.055	0.126	-0.065	-0.045	0.009	0.001	-0.034	0.007	-0.023	0.044	0.069	0.034	-0.01	0.002	-0.011	0.101	0.022	-0.066	0.117	0.065	0.113	0.074	-0.125	-0.033
ENSG00000147874.11	HAUS6	0.383	0.398	0.336	0.32	0.316	0.186	0.149	0.199	0.167	0.439	0.454	0.274	0.223	0.235	0.156	0.375	0.352	0.348	0.013	-0.036	-0.051	-0.011	-0.003	-0.152	-0.112	0.08	-0.032	0.173	0.224	0.177	0.051	0.025	0.083	0.37	0.334	0.326	0.344	0.326	0.405	0.469	0.386	0.218	0.497	0.438	0.368
ENSG00000147883.12	CDKN2B	0.269	0.239	0.268	0.438	0.373	0.291	0.122	0.185	0.039	0.298	0.221	0.257	0.209	0.213	0.279	0.401	0.402	0.46	0.444	0.372	0.403	-0.224	-0.103	0.022	0.089	-0.004	0.01	0.146	0.145	0.234	0.32	0.325	0.379	0.238	0.256	0.179	0.085	0.079	0.096	0.193	0.161	0.101	0.026	0.098	-0.045
ENSG00000147885.4	IFNA16	0.005	-0.006	-0.001	-0.079	0.046	0.114	-0.05	0.143	-0.234				0.004	0.036	-0.118	0.112	-0.148	-0.011				-0.325	-0.106	0.333	0.002	0.089	0.025	-0.025	-0.038	0.029	-0.074	-0.056	0.061	0.02	0.037	-0.042	-0.026	0.046	0.03	0.043	0.03	-0.087	-0.04	-0.032	0.01
ENSG00000147889.18	CDKN2A	0.591	0.573	0.549	0.559	0.56	0.469	0.409	0.394	0.404	0.291	0.237	0.169	0.118	0.122	0.139	0.116	0.129	0.189	0.122	0.092	0.151	0.017	-0.005	0.046	0.134	0.048	0.077	0.164	0.166	0.206	-0.054	-0.013	0.003	-0.059	-0.018	-0.028	0.065	0.094	0.161	0.186	0.138	0.059	0.292	0.23	0.15
ENSG00000147894.17	C9orf72	0.235	0.238	0.149	0.26	0.217	0.192				0.324	0.29	0.051	0.272	0.23	0.097	0.186	0.17	0.116	0.067	0.158	-0.042	0.052	0.115	-0.032	0.05	0.014	-0.05	0.434	0.428	0.379	0.14	0.221	0.123	0.29	0.27	0.313	0.027	0.028	0.045	0.11	0.095	0.09	0.15	0.094	0.055
ENSG00000147896.3	IFNK	0.112	0.072	0.008	0.02	-0.024	0.045	-0.061	-0.041	-0.046	-0.039	-0.009	-0.002	0.054	0.062	-0.04	-0.091	-0.031	-0.002	-0.047	0.014	-0.022	-0.074	-0.102	-0.017	0.092	0.034	-0.013	0.228	0.186	0.129	0.26	0.218	0.184	0.026	0.038	0.078	0.176	0.186	0.063	-0.033	0.092	-0.024	-0.069	-0.057	-0.02
ENSG00000147905.18	ZCCHC7	0.295	0.281	0.173	0.12	0.094	-0.008	0.051	0.062	0.034	0.322	0.289	0.335	0.171	0.098	-0.055	0.314	0.287	0.25	-0.079	-0.062	-0.052	-0.092	-0.024	-0.047	0.049	0.077	-0.066	0.052	0.066	0.079	0.006	0.007	-0.012	0.278	0.296	0.186	0.137	0.082	0.05	0.162	0.15	0.038	-0.016	0.055	0.1
ENSG00000147912.13	FBXO10	0.464	0.481	0.405	0.407	0.31	0.299	0.268	0.264	0.179	0.377	0.323	0.326	0.063	0.015	0.021	0.055	0.137	0.159	0.255	0.167	0.267	0.091	-0.118	0.243	-0.002	0.052	-0.017	0.277	0.288	0.211	0.041	-0.013	0.078	0.269	0.295	0.219	0.144	0.164	0.203	0.223	0.074	0.137	0.24	0.155	0.116
ENSG00000147955.17	SIGMAR1	0.403	0.398	0.248	0.338	0.402	0.216	0.199	0.214	0.212	0.229	0.24	0.248	0.225	0.203	0.013	0.222	0.18	0.087	0.137	0.056	0.053	-0.222	-0.066	0.093	-0.075	0.164	-0.018	0.057	0.053	0.014	0.002	0.174	-0.048	0.246	0.215	0.093	0.334	0.251	0.105	0.247	0.257	-0.077	0.262	0.351	-0.071
ENSG00000147996.16	CBWD5	0.281	0.244	0.161	0.298	0.3	0.227	0.002	-0.005	0.075							0.434	0.442	0.369	-0.145	0.062	-0.044	0.067	0.091	0.109	-0.06	0.085	-0.037	0.143	0.076	0.116	0.021	0.013	0.046	0.162	0.167	0.146	0.1	0.004	0.115	0.086	0.034	0.09	0.032	0.076	-0.021
ENSG00000148019.14	CEP78	0.328	0.294	0.303	0.355	0.459	0.255				-0.002	0.118	0.202	0.306	0.234	0.31	0.304	0.267	0.282	0.292	0.291	0.252	-0.268	-0.103	-0.203	-0.127	0.148	0.012	0.453	0.444	0.353	0.34	0.377	0.235	0.425	0.421	0.372	0.514	0.444	0.548	0.491	0.414	0.295	0.483	0.367	0.26
ENSG00000148053.17	NTRK2	0.377	0.343	0.383	0.422	0.303	0.453	0.144	0.2	0.114	0.293	0.285	0.569	0.243	0.187	0.298	0.129	0.06	0.158	-0.016	0.019	0.003	0.162	0.035	-0.174	0.079	0.043	0.037	0.575	0.549	0.536	0.493	0.52	0.488	0.542	0.514	0.448	0.609	0.627	0.647	0.069	0.048	0.123	0.113	0.041	0.12
ENSG00000148057.16	IDNK	0.383	0.36	0.353	0.218	0.315	0.126				0.242	0.266	0.359	0.197	0.231	0.228	0.147	0.2	0.186	0.015	-0.002	-0.006	0.122	0.096	-0.064	-0.076	0.086	-0.169	0.235	0.275	0.113	0.146	0.187	0.17	0.231	0.203	0.191	0.223	0.18	0.177	0.296	0.303	0.166	0.362	0.211	0.263
ENSG00000148082.10	SHC3	0.215	0.252	0.129	0.202	0.15	0.166	0.167	0.092	0.085	0.222	0.216	0.124	0.082	0.115	0.18	0.094	0.07	0.057	0.06	0.08	0.014	-0.208	-0.188	-0.077	-0.218	0.088	0.074	0.128	0.085	0.057	0.143	0.156	0.167	0.222	0.26	0.164	0.368	0.37	0.27	0.366	0.39	0.246	0.308	0.262	0.195
ENSG00000148090.12	AUH	0.391	0.345	0.315	0.391	0.412	0.26	0.267	0.233	0.174	0.224	0.116	0.168	0.145	0.176	0.143	0.107	0.125	0.043	0.054	0.113	0.15	0.044	0.133	-0.111	0.016	0.025	0.022	0.14	0.199	0.106	0.058	0.143	0.046	0.137	0.135	0.211	0.101	0.113	0.055	0.1	-0.122	-0.039	0.005	-0.091	0.193
ENSG00000148110.16	HIATL1	0.224	0.238	0.073	0.364	0.372	0.235	0.085	0.057	0.078							0.189	0.188	0.174	-0.005	0.062	0.147	0.101	-0.073	-0.274	0.17	0.164	0.01	0.109	0.15	0.066	-0.106	0.017	-0.004	0.254	0.234	0.166	0.281	0.191	0.148	-0.037	0.078	-0.12	0.132	0.148	0.06
ENSG00000148120.17	C9orf3	0.329	0.326	0.323	0.381	0.385	0.343	0.224	0.178	0.1							0.154	0.136	0.164	0.265	0.278	0.087	0.119	0.031	0.096	0.072	0.154	0.013	0.188	0.257	0.176	0.029	0.062	0.02	0.335	0.316	0.258	0.284	0.27	0.133	0.035	0.024	0.107	0.077	-0.054	0.051
ENSG00000148123.15	RP11-35N6.1	0.163	0.12	0.11	0.206	0.167	0.069										0.188	0.214	0.157	0.08	0.081	0.021	-0.007	0.031	0.331	-0.068	0.04	0.062	0.405	0.387	0.326	0.203	0.24	0.192	0.347	0.289	0.236	0.387	0.318	0.294	0.385	0.326	0.369	0.405	0.297	0.396
ENSG00000148136.5	OR13C4	-0.028	0.066	-0.024	-0.022	0.001	-0.131	-0.071	-0.06	-0.125				0.025	0.009	-0.001	-0.139	0.004	0.055				0.077	0.019	0.293	-0.046	-0.048	0.014	-0.025	-0.028	0.072	0.092	0.004	0.066	-0.048	0.012	0.124	-0.01	-0.031	0.043	0.056	0.142	-0.042	-0.006	0.007	0.028
ENSG00000148143.13	ZNF462	0.56	0.546	0.501	0.441	0.37	0.301	0.392	0.396	0.387	0.398	0.178	0.226	0.137	0.171	0.141	0.207	0.166	0.127	0.116	0.127	0.005	-0.077	-0.024	0.202	-0.157	0.105	0.085	0.243	0.363	0.229	0.004	0.107	0.037	0.407	0.356	0.306	0.289	0.287	0.248	0.188	0.239	0.082	0.275	0.111	0.161
ENSG00000148153.14	INIP	0.182	0.2	0.144	-0.009	0.057	0.2				-0.052	-0.008	0.087	0.004	-0.025	0.125	0.247	0.255	0.126	0.025	0.005	-0.003	0.031	0.099	-0.063	-0.049	0.053	-0.024	0.163	0.201	0.093	0.047	0.116	-0.119	0.273	0.241	0.265	0.131	0.156	0.231	-0.044	-0.108	0.037	-0.049	-0.107	0.01
ENSG00000148154.10	UGCG	0.596	0.59	0.529	0.513	0.491	0.313	0.425	0.432	0.418	0.287	0.309	0.267	0.288	0.271	0.335	0.411	0.398	0.363	0.403	0.39	0.429	0.006	0.209	-0.125	0.171	0.1	0.071	0.254	0.288	0.149	0.163	0.231	0.183	0.248	0.206	0.189	0.522	0.468	0.418	-0.056	0.002	-0.059	0.074	0.048	0.055
ENSG00000148156.8	ACTL7B	0.076	-0.042	-0.001	0.031	-0.068	-0.019	0.145	0.122	-0.084	0.008	0.066	-0.005	0.023	0.035	-0.026	-0.021	-0.005	-0.084	0.008	-0.091	-0.017	-0.046	0.106	-0.027	-0.041	0.036	-0.072	0.016	0.012	0.011	0.028	-0.024	-0.064	0.065	0.015	-0.029	0.007	0.029	-0.006	-0.035	0.143	0.013	0.045	0.03	-0.04
ENSG00000148158.17	SNX30	0.296	0.316	0.287	0.201	0.122	0.18				0.115	0.037	0.117	0.057	0.083	0.131	0.363	0.347	0.323	0.302	0.307	0.171	0.13	0.006	-0.085	0.139	-0.01	-0.076	0.204	0.246	0.243	0.034	-0.005	0.011	0.23	0.232	0.235	0.106	0.09	0.113	0.514	0.463	0.491	0.514	0.336	0.389
ENSG00000148175.13	STOM	0.232	0.242	0.204	0.27	0.296	0.108	0.227	0.148	0.089	0.021	0.084	0.077	0.27	0.317	0.249	0.399	0.404	0.346	0.402	0.323	0.483	0.304	0.253	-0.211	0.371	-0.07	-0.124	0.094	0.152	0.075	0.037	0.056	-0.025	0.193	0.198	0.173	0.438	0.404	0.232	0.311	0.259	0.114	0.368	0.206	0.135
ENSG00000148180.21	GSN	0.467	0.464	0.404	0.419	0.375	0.447	0.333	0.367	0.25	0.454	0.533	0.533	0.218	0.307	0.288	0.404	0.403	0.339	0.445	0.401	0.337	0.275	-0.25	0.046	0.429	-0.167	-0.112	-0.05	0.121	0.033	0.022	0.036	0.125	0.296	0.281	0.185	0.206	0.119	0.045	0.295	0.281	0.182	0.321	0.221	0.067
ENSG00000148187.18	MRRF	0.129	0.115	0.068	-0.058	0.064	0.015	0.063	0.058	0.033	0.165	0.349	0.252	0.14	0.147	0.116	0.169	0.181	0.103	0.042	0.066	-0.01	-0.086	0.02	0.039	-0.046	0.063	-0.181	0.093	0.11	0.028	0.146	0.105	0.056	0.269	0.273	0.142	0.356	0.31	0.203	0.108	-0.007	0.03	-0.013	0.03	0.055
ENSG00000148200.17	NR6A1	0.155	0.145	0.084	0.132	0.17	-0.038	-0.165	-0.047	-0.001	0.122	0.116	0.045	0.058	0.04	0.058	0.447	0.441	0.471	0.453	0.48	0.387	-0.113	0.137	0.332	-0.09	0.095	0.031	0.286	0.291	0.187	0.358	0.338	0.167	0.229	0.249	0.269	0.317	0.237	0.27	0.19	-0.057	0.019	0.146	0.046	0.061
ENSG00000148204.12	CRB2	0.257	0.249	0.146	-0.078	-0.096	-0.016	0.035	0.127	0.08	0.407	0.42	0.234	0.088	0.081	0.018	0.38	0.345	0.38	0.3	0.287	0.294	0.116	-0.078	-0.274	0.199	0.143	0.12	0.365	0.452	0.379	0.185	0.152	0.127	0.256	0.272	0.181	0.157	0.119	0.138	0.089	0.044	0.026	0.002	0.016	0.044
ENSG00000148215.4	OR5C1	-0.018	-0.006	0.014	-0.039	-0.03	-0.06				-0.055	0.008	-0.077	-0.058	0.027	-0.011	0.064	0.135	-0.01	0.013	-0.067	0.016	0.171	-0.003	0.156	-0.034	0.03	-0.068	0.1	0.107	0.081	0.078	0.046	-0.006	-0.064	-0.011	0.034	-0.074	-0.083	-0.024	-0.001	-0.049	0.002	-0.112	-0.019	0.06
ENSG00000148218.16	ALAD	0.544	0.518	0.468	0.53	0.545	0.381	0.357	0.31	0.346	0.518	0.537	0.539	0.324	0.324	0.374	0.258	0.224	0.115	0.205	0.227	0.194	0.237	-0.004	0.072	0.332	-0.004	-0.169	0.048	0.079	0.03	-0.001	0.007	0.038	0.085	0.136	0.13	0.167	0.107	-0.013	0.325	0.309	0.147	0.257	0.158	0.089
ENSG00000148219.17	ASTN2	0.508	0.464	0.489	0.55	0.535	0.507	0.151	0.118	0.164	0.325	0.333	0.321	0.227	0.264	0.27	0.161	0.217	0.214	0.122	0.18	0.133	-0.001	-0.081	-0.016	0.015	0.015	-0.01	0.39	0.371	0.399	0.183	0.162	0.186	0.278	0.258	0.258	0.307	0.243	0.276	0.063	-0.03	0.13	0.071	-0.069	0.095
ENSG00000148225.16	WDR31	0.461	0.451	0.435	0.541	0.484	0.396	0.015	0.095	0.115	0.3	0.236	0.346	0.185	0.139	0.192	0.066	-0.011	0.134	0.162	0.094	0.033	0.194	-0.086	-0.093	0.046	0.039	-0.02	0.333	0.435	0.258	0.175	0.14	0.089	0.219	0.226	0.2	0.281	0.288	0.33	0.144	0.136	0.019	0.167	0.049	0.067
ENSG00000148229.13	POLE3	0.273	0.303	0.098	0.357	0.422	0.19	0.142	0.163	0.174	0.088	0.137	0.176	0.178	0.226	0.139	0.181	0.218	0.1	0.087	0.067	0.052	-0.018	0.157	-0.153	-0.067	0.261	0.149	0.178	0.174	0.085	-0.009	0.098	-0.095	0.439	0.427	0.334	0.141	0.201	0.235	0.018	0.159	0.037	0.122	0.187	0.129
ENSG00000148248.14	SURF4	0.388	0.376	0.121	0.425	0.416	0.181	0.208	0.189	0.135	0.345	0.272	0.32	0.182	0.184	-0.028	0.237	0.28	0.216	-0.004	0.048	0.219	0.007	-0.06	-0.096	0.174	0.031	-0.038	0.273	0.266	0.033	-0.083	-0.11	-0.098	0.305	0.29	0.186	0.426	0.382	0.165	0.136	0.133	0.044	0.126	0.185	-0.136
ENSG00000148288.13	GBGT1	0.353	0.336	0.334	0.129	0.149	0.212	0.269	0.193	0.129	0.362	0.398	0.264	0.029	0.044	-0.168	0.3	0.225	0.283	0.395	0.238	0.405	0.388	0.112	0.194	0.212	-0.028	0.02	0.314	0.387	0.281	0.355	0.313	0.415	0.226	0.199	0.219	0.308	0.246	0.127	0.239	0.236	0.004	0.226	0.171	0.089
ENSG00000148290.10	SURF1	0.329	0.356	0.266	0.296	0.219	-0.046				0.24	0.235	0.328	0.182	0.212	0.145	0.183	0.206	0.223	0.023	0.012	0.063	0.113	0.16	-0.191	0.122	0.019	-0.037	0.23	0.291	0.062	0.075	0.09	0.055	0.232	0.248	0.139	0.116	0.126	-0.024	0.061	0.131	0.185	-0.053	-0.085	-0.068
ENSG00000148291.10	SURF2	0.261	0.341	0.267	0.095	0.061	0.179	0.067	0.035	0.028	0.03	-0.051	0.182	0.032	-0.007	0.033	0.177	0.161	0.052	-0.103	-0.096	0.113	-0.166	-0.061	-0.027	-0.041	0.077	0.062	0.246	0.296	0.153	-0.001	-0.02	-0.057	0.189	0.217	0.101	0.298	0.297	0.203	-0.046	0.076	0.05	0.078	-0.015	-0.03
ENSG00000148296.7	SURF6	0.293	0.358	0.245	0.043	0.034	0.162	0.148	0.137	0.204	0.016	0.016	0.21	0.088	0.158	-0.026	0.377	0.366	0.279	-0.126	-0.148	0.008	-0.204	-0.234	-0.003	0.028	0.001	-0.007	0.189	0.203	0.171	0.12	0.141	0.034	0.325	0.374	0.267	0.284	0.202	0.154	0.02	0.05	-0.013	-0.059	-0.077	0.006
ENSG00000148297.16	MED22	0.201	0.238	0.213	0.044	0.121	0.023	-0.009	-0.051	-0.029	-0.125	-0.115	-0.013	-0.029	0.007	-0.082	0.182	0.194	0.16	0.133	0.144	0.189	-0.092	-0.206	-0.019	-0.017	0.031	0.052	0.042	0.084	0.002	0.151	0.167	-0.004	0.257	0.285	0.086	0.16	0.098	0.017	0.102	0.119	0.007	0.108	0.146	-0.005
ENSG00000148300.12	REXO4	0.257	0.326	0.219	0.242	0.261	0.174	0.187	0.166	0.117	0.038	-0.022	0.249	0.178	0.25	-0.002	0.241	0.22	0.147	0.021	0.027	0.12	-0.028	-0.181	-0.047	0.009	0.055	0.032	0.15	0.137	0.038	0.01	0.001	-0.118	0.162	0.229	0.145	0.229	0.122	0.021	0.171	0.202	0.077	0.204	0.222	0.022
ENSG00000148303.17	RPL7A	0.2	0.272	0.071	-0.038	0.02	0.137	0.111	0.078	0.055	-0.086	0	0.104	0.102	0.169	0.065	0.066	0.088	0.001	0.016	-0.005	-0.045	-0.142	0.096	0.009	-0.068	0.025	0.023	0.117	0.157	0.056	0.06	0.064	-0.05	0.178	0.217	0.104	-0.027	0.034	0.069	-0.072	0.013	-0.01	0.056	0.065	0.029
ENSG00000148308.18	GTF3C5	0.36	0.398	0.281	0.303	0.339	0.349	0.09	0.07	0.08	-0.009	0.01	0.201	0.145	0.161	0.087	0.238	0.223	0.115	0.04	0.081	0.141	-0.151	-0.063	0.115	-0.11	0.096	0.008	0.201	0.239	0.125	0.084	0.16	0.042	0.334	0.349	0.225	0.361	0.27	0.25	0.191	0.277	0.08	0.259	0.241	0.053
ENSG00000148331.12	ASB6	0.231	0.263	0.109	0.147	0.2	0.104	0.066	0.067	-0.056	0.025	0.025	0.174	0.11	0.156	0.005	0.167	0.135	0.151	-0.035	-0.072	0.023	-0.092	-0.087	-0.055	0.077	0.021	0.097	0.145	0.132	0	0.095	-0.005	-0.027	0.119	0.165	0.107	0.008	0.04	-0.006	0.057	0.063	-0.05	0.151	0.075	-0.114
ENSG00000148334.16	PTGES2	0.3	0.362	0.283	0.141	0.154	0.206	0.063	0.059	0.117	0.227	0.18	0.306	0.062	0.09	-0.038	0.224	0.203	0.154	0.074	0.102	0.092	-0.041	-0.177	0.029	0.023	0.091	0.057	0.145	0.167	0.064	0.008	-0.024	-0.035	0.131	0.204	0.077	0.215	0.161	0.005	0.196	0.269	0.084	0.346	0.23	0.084
ENSG00000148335.15	NTMT1	0.236	0.296	0.209	0.229	0.159	0.326				0.285	0.17	0.206	0.044	0.089	-0.067	0.113	0.154	0.101	0.026	0.069	0.052	-0.084	0.005	-0.114	0.058	0.062	0.026	0.196	0.251	0.067	0.001	-0.083	-0.078	0.225	0.226	0.118	0.155	0.095	0.039	0.085	0.014	0.023	0.078	0.033	0.001
ENSG00000148337.21	CIZ1	0.185	0.199	0.118	0.138	0.219	0.154	-0.063	-0.033	0.032	0.059	-0.034	0.257	0.07	0.053	0.159	0.213	0.148	0.021	0.153	0.086	0.024	-0.109	-0.16	0.134	-0.186	0.03	-0.03	-0.039	0.068	-0.043	0.02	0.006	-0.063	0.11	0.127	0.043	0.167	0.09	-0.126	-0.047	0.035	-0.099	0.134	0.142	-0.02
ENSG00000148339.12	SLC25A25	0.244	0.24	0.202	0.156	0.176	0.143	0.15	-0.027	0.011	0.097	0.062	0.054	0.025	-0.036	0.015	0.069	0.065	0.135	0.012	-0.031	-0.025	-0.226	-0.301	-0.036	-0.01	0.173	0.068	0.305	0.246	0.195	0.219	0.205	0.12	0.291	0.27	0.256	0.285	0.171	0.112	0.01	-0.101	0.051	0.072	0.004	-0.123
ENSG00000148341.18	SH3GLB2	0.479	0.488	0.425	0.445	0.46	0.329	0.214	0.226	0.256	0.589	0.5	0.44	0.189	0.146	0.193	0.215	0.217	0.157	-0.069	-0.054	0.021	-0.101	0.059	0.248	0.172	-0.125	-0.068	0.249	0.374	0.165	0.104	0.218	0.091	0.182	0.238	0.142	0.171	0.103	0.022	0.125	0.073	-0.037	-0.014	-0.025	-0.106
ENSG00000148343.18	FAM73B	0.369	0.396	0.376	0.17	0.209	0.156	0.055	0.079	0.1							0.194	0.241	0.193	-0.01	-0.025	0.126	-0.082	-0.233	0.172	0.049	-0.022	0.035	0.311	0.287	0.256	0.125	0.13	0.196	0.29	0.372	0.232	-0.007	-0.053	-0.14	0.118	0.157	0.108	0.032	0.034	-0.132
ENSG00000148344.11	PTGES	0.187	0.177	0.138	0.124	0.064	0.069	0.147	0.182	0.072	0.158	0.265	0.412	0.135	0.122	0.099	0.177	0.152	0.249	0.087	0.099	0.069	0.052	-0.068	0.15	0.154	0.037	0.131	-0.059	0.112	0.011	0.041	0.12	0.131	0.416	0.428	0.397	0.498	0.446	0.521	0.04	0.026	-0.043	0.04	0.044	0.096
ENSG00000148346.12	LCN2	0.453	0.416	0.415	0.421	0.433	0.45	0.339	0.321	0.288	0.184	0.148	0.162	0.248	0.175	0.203	0.292	0.334	0.286	0.215	0.277	0.254	0.065	0.118	0.127	0.011	0.022	-0.005	0.223	0.266	0.196	0.325	0.228	0.327	0.402	0.399	0.373	0.404	0.411	0.353	0.175	0.083	0.105	0.077	0.001	0.148
ENSG00000148356.14	LRSAM1	0.329	0.341	0.256	0.293	0.276	0.211	0.122	0.114	0.141	0.144	0.127	0.182	0.164	0.124	0.181	0.251	0.198	0.15	0.108	0.098	0.064	-0.099	-0.151	0.137	0.03	-0.024	-0.012	0.403	0.414	0.27	0.13	0.16	0.139	0.235	0.299	0.125	0.097	0.128	-0.034	0.124	0.146	0.04	0.105	0.13	-0.041
ENSG00000148357.16	HMCN2	0.41	0.395	0.361	0.296	0.314	0.281				0.4	0.478	0.421	0.254	0.245	0.212	0.177	0.135	0.14	0.151	0.031	0.189	0.136	0.073	-0.015	-0.001	0.052	0.041	0.288	0.277	0.274	-0.067	-0.029	0.066	0.281	0.225	0.262	0.236	0.152	0.19	0.278	0.257	0.069	0.198	0.183	0.079
ENSG00000148358.20	GPR107	0.264	0.302	0.223	0.01	-0.081	-0.161	-0.008	-0.078	0.027	0.248	0.225	0.146	0.056	-0.041	-0.06	0.203	0.211	0.145	0.058	0.013	-0.073	0.106	-0.074	-0.075	0.102	-0.041	-0.095	0.097	0.138	0.039	-0.116	-0.06	-0.001	0.155	0.166	0.104	0.188	0.162	0.016	-0.025	0.018	-0.132	0.004	0.042	0.134
ENSG00000148362.11	C9orf142	0.312	0.387	0.309	0.117	0.103	0.118	0.011	-0.01	-0.019							0.182	0.228	0.194	0.071	0.031	0.001	-0.226	0.142	-0.051	-0.05	0.176	0.172	0.327	0.319	0.202	0.194	0.183	0.132	0.134	0.222	0.092	0.163	0.086	-0.078	0.006	0.051	0.057	0.041	-0.041	-0.257
ENSG00000148377.6	IDI2	0.113	0.089	0.014	-0.005	0.116	0.032	-0.064	-0.129	-0.03	0.098	0.095	0.084	-0.087	-0.089	-0.049	-0.016	0.057	-0.004	-0.011	0.008	0.033	-0.244	0.111	0.244	-0.006	0.034	-0.07	0.03	0.042	-0.045	-0.054	0.054	0.013	0.043	0.039	-0.038	0.072	-0.076	-0.005	-0.002	-0.012	-0.001	-0.012	-0.009	0.063
ENSG00000148384.14	INPP5E	0.327	0.365	0.282	0.171	0.25	0.158				0.21	0.138	0.168	0.141	0.145	0.142	0.235	0.22	0.238	0.118	0.102	0.192	-0.204	-0.12	0.139	-0.055	0.082	0.158	0.197	0.2	0.167	0.184	0.151	-0.038	0.373	0.383	0.324	0.06	0.037	0.014	0.048	0.139	0.144	0.098	0.032	-0.032
ENSG00000148386.9	LCN9	-0.038	0.004	-0.06	-0.009	-0.029	-0.014				0.052	-0.019	-0.156	0.055	-0.041	-0.036	0.017	0.056	-0.037				0.182	0.117	-0.182	-0.009	0.012	0.023	0.06	-0.065	-0.04	0.021	0.081	0.016	0.044	-0.005	-0.008	0.043	-0.024	-0.015	0.094	0.016	-0.013	0.046	0.07	0.075
ENSG00000148396.18	SEC16A	0.506	0.49	0.382	0.385	0.349	0.163	0.224	0.177	0.217	0.451	0.399	0.278	0.205	0.184	0.126	0.371	0.374	0.296	0.078	0.039	-0.051	-0.067	-0.186	0.165	-0.001	-0.018	-0.156	0.052	0.156	0.073	-0.086	-0.112	-0.095	0.169	0.209	0.207	0.014	-0.035	-0.184	0.038	0.082	-0.02	0.093	0.148	-0.163
ENSG00000148399.13	DPH7	0.394	0.429	0.369	0.114	0.115	0.075				0.154	0.262	0.134	0.046	0.117	0.043	0.301	0.29	0.276	0.141	0.131	0.067	-0.167	-0.023	0.147	0	0.067	0.079	0.357	0.299	0.309	0.171	0.215	0.168	0.388	0.41	0.282	0.267	0.162	0.152	0.271	0.137	0.195	0.348	0.235	0.003
ENSG00000148400.12	NOTCH1	0.55	0.522	0.478	0.253	0.268	0.21	0.244	0.204	0.116	0.266	0.172	0.313	0.029	-0.005	-0.075	0.284	0.255	0.227	0.224	0.152	0.091	-0.269	-0.278	0.1	-0.083	0.024	0.061	0.204	0.217	0.225	0.059	0.11	0.033	0.303	0.273	0.247	-0.153	-0.054	-0.151	0.049	0.169	0.135	0.165	0.046	-0.084
ENSG00000148408.13	CACNA1B	0.218	0.228	0.169	0.31	0.295	0.341	-0.089	-0.052	-0.032	0.198	0.115	0.109	0.015	0.044	-0.02	0.039	0.099	0.06	-0.036	-0.007	0.043	-0.123	0.019	-0.044	-0.037	0.041	0.014	0.393	0.406	0.364	0.483	0.45	0.311	0.425	0.416	0.36	0.552	0.494	0.524	0.204	0.137	0.078	0.16	0.116	0.052
ENSG00000148411.8	NACC2	0.185	0.188	0.23	0.222	0.202	0.124	0.132	-0.06	0.054	0.126	0.237	0.46	0.196	0.175	0.154	0.205	0.16	0.161	0.241	0.151	0.202	0.125	-0.166	-0.043	0.352	-0.043	-0.019	0.005	0.145	0.094	-0.069	-0.127	-0.076	0.297	0.322	0.251	0.254	0.27	0.101	0.103	0.05	0.015	0.067	0.017	-0.114
ENSG00000148426.13	PROSER2	0.156	0.121	0.068	0.23	0.195	0.11				0.049	-0.144	0.162	0.096	0.077	0.089	0.457	0.421	0.422	0.372	0.329	0.293	-0.004	-0.156	0.088	0.011	0.02	0.027	-0.033	0.031	0.055	0.153	0.11	0.042	0.188	0.213	0.151	0.131	0.17	0.189	-0.016	-0.005	-0.031	0.01	-0.054	0.079
ENSG00000148429.14	USP6NL	0.579	0.555	0.516	0.435	0.427	0.408	0.374	0.366	0.338	0.174	0.128	0.205	0.191	0.179	0.07	0.316	0.3	0.235	0.224	0.277	0.178	0.152	-0.21	-0.125	0.016	-0.047	-0.043	0.307	0.334	0.306	0.234	0.311	0.286	0.096	0.027	0.01	0.043	0.037	0.16	-0.073	-0.003	0	-0.155	-0.152	0.072
ENSG00000148444.16	COMMD3	0.261	0.28	0.242	0.073	0.133	-0.054				0.19	0.18	0.08	0.073	0.091	0.078	0.303	0.347	0.335	-0.09	0	0.12	-0.042	0.191	0.124	-0.062	-0.006	-0.034	0.414	0.375	0.358	0.326	0.342	0.289	0.244	0.26	0.106	0.167	0.235	0.306	0.083	0.042	0.13	0.023	-0.018	0.108
ENSG00000148450.13	MSRB2	0.233	0.22	0.11	0.148	0.061	0.093	0.11	0.016	0.023	-0.006	-0.11	-0.006	0.047	0.027	0.055	0.252	0.297	0.18	0.187	0.181	0.174	0.224	0.051	0.01	0.237	-0.028	-0.092	0.33	0.364	0.226	0.026	0.044	-0.061	0.305	0.28	0.148	0.25	0.215	0.336	0.074	0.064	0.064	-0.05	0.019	0.036
ENSG00000148459.16	PDSS1	0.719	0.694	0.663	0.66	0.653	0.617	0.478	0.475	0.498	0.506	0.571	0.453	0.278	0.306	0.153	0.365	0.344	0.23	0.161	0.139	0.171	-0.137	-0.035	-0.09	-0.058	0.05	-0.13	0.259	0.242	0.266	0.213	0.291	0.246	0.291	0.286	0.12	0.272	0.235	0.229	0.521	0.45	0.298	0.6	0.587	0.39
ENSG00000148468.17	FAM171A1	0.696	0.666	0.61	0.534	0.496	0.51	0.491	0.456	0.426	0.483	0.355	0.236	0.124	0.142	0.124	0.276	0.248	0.106	0.292	0.265	0.109	-0.023	-0.218	0.042	0.073	-0.096	-0.194	0.48	0.514	0.471	0.369	0.385	0.419	0.273	0.248	0.248	0.326	0.363	0.414	0.085	0.138	0.084	-0.011	0.068	0.135
ENSG00000148481.14	FAM188A	0.236	0.272	0.145	0.141	0.112	0.035	0.052	0.087	0.02							0.174	0.148	0.124	-0.099	-0.098	0.026	0.063	-0.012	0.143	0.024	-0.05	-0.177	0.044	-0.001	-0.011	-0.085	0.063	-0.018	0.211	0.208	0.133	0.111	0.064	0.185	0.051	-0.007	0.184	0.04	-0.11	0.15
ENSG00000148482.12	SLC39A12	0.337	0.318	0.22	0.132	0.206	0.11	0.068	0.066	0.086	0.266	0.208	-0.049	-0.112	-0.177	-0.048	-0.04	0.012	-0.155	-0.103	-0.015	-0.02	-0.178	0.024	-0.079	0.084	0.013	0.074	-0.043	-0.025	0.044	0.004	0.095	-0.065	0.058	0.047	0.021	0.06	0.022	0.018	-0.006	-0.031	0.186	0.038	0.009	0.028
ENSG00000148483.9	TMEM236	0.094	0.166	0.14	0.134	0.154	0.017				0.128	0.146	0.09	0.067	0.142	-0.04	0.343	0.312	0.265	0.228	0.24	0.281	0.084	-0.101	0.22	0.144	0.067	0.038	0.148	0.197	0.029	0.076	-0.034	0.028	0.24	0.246	0.189	0.362	0.272	0.158	0.114	0.096	0.058	0.224	0.137	0.078
ENSG00000148484.18	RSU1	0.611	0.582	0.511	0.661	0.628	0.536	0.309	0.273	0.329	0.431	0.375	0.234	0.132	0.118	0.001	0.364	0.327	0.204	-0.124	-0.03	0.301	0.169	-0.08	0.126	0.174	0.033	-0.061	0.193	0.162	0.085	-0.126	-0.054	0.126	0.428	0.436	0.279	0.35	0.276	0.382	0.106	0.188	0.072	0.14	-0.017	0.11
ENSG00000148488.17	ST8SIA6	0.533	0.54	0.51	0.596	0.608	0.582				0.248	0.247	0.231	0.158	0.168	0.175	0.151	0.134	0.126	0.208	0.174	0.177	0.05	0.033	0.036	0.026	-0.024	0.022	0.078	0.103	0.085	0.051	0.037	0.064	0.119	0.151	0.057	0.206	0.161	0.117	0.026	0.154	0.059	0.11	0.146	0.094
ENSG00000148498.16	PARD3	0.327	0.329	0.234	0.451	0.444	0.283	0.165	0.139	0.113	0.249	0.231	0.374	0.128	0.127	0.064	0.297	0.283	0.194	0.088	0.031	-0.121	-0.022	-0.147	-0.203	-0.067	-0.012	-0.089	0.25	0.233	0.256	0.246	0.276	0.201	0.385	0.376	0.271	0.49	0.523	0.468	0.26	0.252	0.035	0.112	0.128	0.155
ENSG00000148513.18	ANKRD30A	0.571	0.564	0.533	0.586	0.618	0.579	0.473	0.466	0.409	0.454	0.483	0.364	0.347	0.348	0.363	0.001	0.032	-0.006	-0.097	-0.047	-0.012	0.034	0.125	0.102	-0.024	0.026	-0.035	-0.052	-0.139	0.004	0.029	0.037	0.004	0.015	-0.006	-0.023	-0.007	0.051	0.01	-0.163	-0.086	-0.078	0.01	-0.008	0.045
ENSG00000148516.22	ZEB1	0.574	0.551	0.568	0.706	0.636	0.633	0.456	0.449	0.398	0.618	0.475	0.438	0.441	0.355	0.424	0.484	0.485	0.485	0.392	0.306	0.416	-0.22	-0.204	0.016	-0.233	0.016	-0.006	0.394	0.423	0.4	0.215	0.173	0.256	0.3	0.294	0.259	0.391	0.441	0.413	0.25	0.285	0.142	0.094	0.094	0.121
ENSG00000148541.13	FAM13C	0.322	0.307	0.287	0.468	0.402	0.19	0.035	0.092	0.08	0.395	0.402	0.357	0.198	0.115	0.175	0.288	0.323	0.22	0.308	0.268	0.238	0.059	-0.026	0.053	0.033	-0.001	-0.07	0.229	0.26	0.267	0.04	0.115	0.071	0.279	0.322	0.119	0.396	0.261	0.222	0.18	0.226	0.032	0.15	0.103	0.033
ENSG00000148572.16	NRBF2	0.555	0.548	0.414	0.638	0.604	0.446	0.335	0.317	0.335	0.62	0.56	0.401	0.06	0.104	-0.072	0.37	0.356	0.234	0.137	0.219	0.3	0.084	0.003	0.047	0.247	-0.008	-0.073	0.446	0.483	0.306	0.181	0.242	0.148	0.309	0.255	0.159	0.238	0.225	0.185	0.105	0.248	0.014	0.266	0.281	0.029
ENSG00000148584.15	A1CF	0.036	-0.016	0.068	-0.022	0.029	-0.007	-0.14	-0.183	-0.088	-0.022	0.048	-0.044	-0.025	-0.032	-0.012	0.473	0.466	0.432	0.406	0.432	0.459	-0.101	-0.151	-0.057	0.004	-0.007	0.063	-0.023	-0.003	0.004	-0.086	0.022	0.217	0.015	0.006	-0.006	0.161	0.15	0.047	0.089	0.09	0.06	0.056	0.113	0.087
ENSG00000148600.15	CDHR1	0.287	0.279	0.201	0.349	0.273	0.135	0.02	0.079	0.059	0.357	0.319	0.437	0.109	0.128	0.117	0.504	0.473	0.489	0.424	0.428	0.372	-0.08	-0.101	0.046	0.033	0.081	-0.029	0.292	0.25	0.299	0.355	0.407	0.486	0.402	0.367	0.365	0.44	0.378	0.372	0.038	0.042	0.143	0.005	-0.014	-0.051
ENSG00000148602.6	LRIT1	0.001	-0.012	-0.028	0.018	-0.007	0.002	-0.083	-0.013	-0.076				-0.026	-0.039	-0.007	0.008	-0.017	-0.042	-0.043	0.021	-0.042	0.026	0.104	-0.056	-0.067	-0.007	0	-0.017	0.053	-0.036	0.006	-0.033	-0.005	0.032	-0.088	-0.03	-0.003	0.039	-0.036	0.041	-0.058	-0.018	-0.051	0.004	0.022
ENSG00000148604.15	RGR	0.343	0.32	0.21	0.362	0.287	0.097	0.079	0.098	0.071	0.319	0.117	0.154	0.193	0.186	0.097	0.079	0.097	0.151	0.144	0.161	-0.004	-0.072	-0.054	-0.03	0.011	-0.116	-0.093	0.119	-0.095	0.052	0.025	0.035	-0.037	0.065	0.066	-0.037	0.018	-0.05	0.15	-0.059	-0.024	-0.017	-0.017	-0.004	0.043
ENSG00000148606.13	POLR3A	0.281	0.281	0.172	0.114	0.09	0.041	0.015	0.058	0.059	0.085	0.087	0.054	0.191	0.107	0.002	0.204	0.148	0.102	0.135	0.126	0.011	-0.185	-0.302	-0.088	0.009	-0.052	-0.132	0.153	0.217	0.137	-0.102	-0.018	0.066	0.219	0.228	0.042	0.149	0.155	0.081	0.38	0.332	0.162	0.352	0.373	0.163
ENSG00000148634.16	HERC4	0.049	0.102	0.032	0.144	0.111	-0.055	-0.066	-0.032	0.034	-0.218	0.098	0.051	0.053	0.033	0.007	0.285	0.269	0.21	-0.177	-0.125	0.051	0.05	-0.074	-0.163	0.058	-0.075	-0.111	0.375	0.376	0.218	0.288	0.276	0.187	0.301	0.27	0.079	0.449	0.342	0.335	-0.055	0.095	0.014	0.003	0.037	0.047
ENSG00000148655.15	C10orf11	0.165	0.224	0.173	0.007	0.015	-0.001	0.206	0.158	0.146							0.255	0.211	0.267	0.229	0.203	0.142	0.113	0.208	0.114	0.266	0.135	0.126	0.243	0.232	0.142	0.322	0.31	0.282	0.284	0.283	0.248	0.315	0.242	0.247	0.406	0.411	0.32	0.308	0.29	0.271
ENSG00000148660.20	CAMK2G	0.203	0.24	0.126	0.371	0.328	0.08	0.081	0.108	0.112	0.025	-0.104	-0.061	0.052	-0.036	-0.024	0.126	0.166	0.121	0.269	0.147	0.119	0.074	0.052	-0.212	0.105	0.01	0.074	0.075	0.163	0.187	0.085	0.131	0.142	0.208	0.091	0.033	0.079	-0.002	0.019	0.094	0.041	0.11	0.069	0.018	0.203
ENSG00000148671.14	ADIRF										-0.336	-0.086	0.078	-0.06	-0.095	0.041
ENSG00000148672.9	GLUD1	0.444	0.462	0.349	0.336	0.371	0.15	0.347	0.342	0.299	0.452	0.418	0.302	0.032	0.092	0.093	0.093	0.107	0.083	-0.071	0.113	-0.061	0.071	-0.023	-0.256	0.019	0.056	0.081	0.051	0.08	0.09	0.038	0.031	-0.017	0.286	0.226	0.184	0.164	0.138	0.08	-0.016	0.018	-0.086	0.006	-0.098	0.158
ENSG00000148677.7	ANKRD1	0.277	0.293	0.283	0.356	0.297	0.296	0.057	-0.037	0.033	0.277	0.244	0.179	0.144	0.083	0.18	0.177	0.172	0.04	0.256	0.222	0.207	-0.033	0.07	0.082	0.081	-0.072	0.005	0.382	0.423	0.473	0.29	0.316	0.421	0.267	0.275	0.232	0.304	0.313	0.22	0.119	0.205	0.092	-0.046	0.045	-0.003
ENSG00000148680.16	HTR7	0.349	0.35	0.296	0.338	0.393	0.15	0.074	0.119	0.222	0.328	0.271	0.148	0.222	0.192	0.192	0.221	0.214	0.111	0.249	0.214	0.166	0.033	0.025	0.084	0.027	0.039	0.062	0.587	0.563	0.533	0.435	0.429	0.43	0.351	0.329	0.281	0.232	0.289	0.172	0.03	0.146	0.068	-0.014	0.089	0.081
ENSG00000148688.14	RPP30	0.221	0.219	0.164	0.156	0.252	0.073	0.028	0.015	-0.054	0.143	0.214	0.047	0.046	0.042	0.005	0.201	0.189	0.161	-0.048	0.01	0.104	0.086	0.135	-0.017	-0.087	0.006	-0.104	0.284	0.262	0.218	0.002	0.093	-0.043	0.294	0.237	0.111	0.046	0.036	0.151	0.261	0.239	0.18	0.199	0.224	0.203
ENSG00000148690.12	FRA10AC1	0.276	0.277	0.257	0.192	0.261	0.098				0.194	0.167	0.108	0.138	0.133	0.152	0.49	0.504	0.494	0.149	0.128	0.054	0.246	-0.012	-0.008	0.027	-0.053	-0.024	0.321	0.273	0.264	0.122	0.128	0.132	0.29	0.279	0.196	0.071	0.049	0.042	-0.061	0.014	0.051	0.022	0.05	0.177
ENSG00000148700.15	ADD3	0.28	0.22	0.269	0.436	0.353	0.328	0.205	0.294	0.127	0.371	0.363	0.366	0.157	0.154	0.165	0.209	0.184	0.183	0.127	0.107	0.14	0.204	0.082	-0.162	0.158	-0.081	-0.052	0.483	0.47	0.474	0.31	0.375	0.424	0.168	0.155	0.173	0.155	0.111	-0.001	0.127	0.026	0.002	-0.185	-0.116	0.044
ENSG00000148702.15	HABP2	0.246	0.154	0.204	0.083	0.005	0.009	0.174	0.157	0.064	0.32	0.302	0.172	0.121	0.219	-0.036	0.158	0.173	0.17	0.08	0.076	0.076	0.022	0.225	0.088	-0.053	0.011	0.018	0.044	-0.005	-0.024	0.036	0.105	-0.045	0.309	0.315	0.327	0.387	0.36	0.341	0.449	0.412	0.448	0.422	0.32	0.373
ENSG00000148704.13	VAX1	0.187	0.219	0.087	0.324	0.344	0.204				0.117	0.263	0.08	-0.081	-0.031	0.015	0.043	-0.046	0.053	0.05	0.116	0.073	0.11	-0.026	-0.23	0.038	0.013	0.062	0.004	0.019	0.104	0.136	-0.066	0.023	0.175	0.15	0.076	0.371	0.272	0.178	0.204	0.121	0.193	0.196	0.173	0.04
ENSG00000148719.15	DNAJB12	0.234	0.246	0.157	0.143	0.222	0.189	0.08	0.056	0.05	0.088	0.171	0.256	0.093	0.064	0.032	0.036	0.097	-0.036	0.024	-0.019	0.186	0.27	-0.11	-0.019	0.124	0	-0.041	0.148	0.14	0.081	-0.201	-0.06	-0.023	0.19	0.183	0.123	0.214	0.176	0.064	0.129	0.031	0.008	0.013	-0.015	-0.003
ENSG00000148730.7	EIF4EBP2	0.196	0.213	0.117	0.135	0.172	-0.064	-0.031	-0.043	-0.01	0.102	0.043	0.047	-0.031	0	-0.061	0.23	0.209	0.078	0.13	0.191	0.019	0.193	0.041	-0.158	-0.186	-0.008	-0.069	0.011	0.237	0.17	-0.244	-0.136	0.038	0.194	0.234	0.11	0.15	0.144	-0.009	-0.038	-0.094	-0.027	-0.159	-0.124	0.198
ENSG00000148734.8	NPFFR1	0.463	0.435	0.313	0.217	0.152	0.05	-0.086	-0.03	-0.073	0.387	0.336	0.054	0.189	0.156	0.039	0.463	0.45	0.43	0.453	0.458	0.284	0.121	0.137	0.134	0.198	0.078	0.02	0.062	0.149	0.058	0.055	0.094	0.115	0.21	0.288	0.174	0.234	0.201	0.19	0.102	0.158	0.153	0.173	0.125	0.102
ENSG00000148735.15	PLEKHS1	0.307	0.265	0.258	0.224	0.297	0.367				0.044	0.241	0.037	0.129	0.079	0.142	0.141	0.082	0.075	0.039	-0.103	-0.107	-0.004	-0.182	0.081	0.05	-0.029	0.072	0.137	0.22	0.206	0.182	0.212	0.217	0.305	0.242	0.307	0.375	0.382	0.358	0.215	0.122	0.101	0.102	0.105	-0.008
ENSG00000148737.17	TCF7L2	0.533	0.485	0.462	0.416	0.305	0.381	0.22	0.22	0.163	0.29	0.283	0.358	0.076	0.083	0.033	0.274	0.257	0.146	0.077	0.066	-0.082	-0.104	0.043	0.081	-0.175	-0.091	0.029	0.258	0.368	0.114	0.073	0.037	-0.037	0.231	0.256	0.159	0.279	0.261	0.183	0.102	0.027	-0.06	0.018	-0.149	0.131
ENSG00000148773.14	MKI67	0.625	0.605	0.63	0.599	0.597	0.566	0.194	0.205	0.17	0.328	0.389	0.489	0.343	0.356	0.31	0.342	0.351	0.235	0.141	0.09	-0.08	-0.13	-0.078	0.051	-0.251	0.058	0.173	0.194	0.313	0.211	0.183	0.157	0.176	0.302	0.293	0.128	0.354	0.34	0.281	0.577	0.527	0.504	0.719	0.642	0.697
ENSG00000148795.7	CYP17A1	0.01	0.03	-0.015	-0.045	-0.003	-0.004	0.066	0.066	-0.003	0.081	-0.079	0.092	0.009	0.046	0.048	0.013	-0.015	0.001	0.027	-0.076	0.014	-0.13	0.189	-0.119	0.041	0.04	-0.071	-0.026	-0.057	0.004	-0.014	0.011	-0.056	0.093	0.116	0.055	0.073	-0.014	-0.037	0.072	0.048	-0.087	-0.048	0.009	0.002
ENSG00000148798.11	INA	0.319	0.315	0.288	0.214	0.282	0.325	0.176	0.174	0.115	0.278	0.259	0.148	0.168	0.129	0.125	0.227	0.185	0.068	0.289	0.26	0.079	-0.085	-0.191	0.237	-0.091	0.019	0.023	0.366	0.357	0.357	0.188	0.191	0.143	0.203	0.178	0.198	0.325	0.267	0.247	0.315	0.327	0.265	0.369	0.323	0.323
ENSG00000148803.12	FUOM	0.466	0.487	0.473	0.34	0.379	0.419				0.543	0.53	0.52	-0.002	0.013	-0.1	0.173	0.232	0.204	-0.006	0.101	0.192	0.133	0.175	0.145	0.177	0.092	0.044	0.193	0.208	0.138	0.076	0.057	0.061	0.322	0.344	0.238	0.076	0.006	0.066	0.299	0.113	0.275	0.257	0.056	0.153
ENSG00000148814.18	LRRC27	0.45	0.431	0.353	0.459	0.522	0.337	0.207	0.165	0.148	0.418	0.439	0.329	0.248	0.186	0.161	0.069	0.02	0.096	0.02	0.003	0.087	-0.122	-0.151	-0.067	-0.153	-0.045	0.045	0.345	0.308	0.188	0.126	0.1	0.133	0.359	0.375	0.193	0.359	0.318	0.211	0.306	0.342	0.231	0.257	0.115	0.174
ENSG00000148824.19	MTG1	0.309	0.334	0.303	0.091	0.07	0.073	0.086	0.008	-0.019	0.175	0.175	0.198	0.084	-0.015	0.03	0.59	0.58	0.586	-0.028	-0.032	-0.07	-0.07	0.035	-0.051	-0.073	-0.003	-0.025	0.33	0.332	0.294	0.032	0.023	0.126	0.353	0.342	0.222	0.038	0.007	0.011	0.218	0.015	0.126	0.16	-0.071	0.047
ENSG00000148826.9	NKX6-2	0.021	0.026	-0.044	0.004	0.003	-0.035	0.032	-0.12	-0.04	-0.056	-0.01	-0.007	0.06	-0.042	-0.022	0.051	0.013	-0.052	0.012	-0.053	0.046	0.049	-0.003	0.178	0.283	-0.065	0.149	0.01	-0.081	-0.05	-0.002	-0.043	-0.021	-0.018	-0.011	0.023	0.058	0.053	-0.007	0.085	0.104	-0.218	-0.01	-0.03	-0.044
ENSG00000148832.16	PAOX	0.178	0.222	0.108	0.034	0.098	0.093	0.263	0.212	0.125	0.076	0.263	0.194	0.206	0.192	0.125	0.424	0.412	0.32	0.03	0.051	-0.049	-0.028	0.078	0.096	-0.03	-0.058	0.127	0.292	0.274	0.211	0.021	0.033	0.002	0.168	0.15	0.041	0.025	0.092	0.04	0.162	-0.029	-0.024	0.023	0.06	-0.018
ENSG00000148834.13	GSTO1	0.188	0.236	0.093	-0.088	-0.021	0.076	0.116	0.102	0.119	0.16	0.198	0.006	0.098	0.113	-0.06	0.261	0.308	0.163	-0.146	0.048	0.16	0.125	0.155	-0.072	0.305	0.052	-0.174	0.163	0.294	0.005	0.037	0.062	-0.014	0.244	0.221	0.098	0.245	0.236	0.165	0.104	0.171	0.101	0.324	0.237	0.059
ENSG00000148835.11	TAF5	0.621	0.595	0.548	0.624	0.599	0.426	0.136	0.16	0.162	0.372	0.352	0.381	0.374	0.401	0.287	0.204	0.17	0.126	0.166	0.247	0.098	0.048	-0.155	-0.028	-0.036	0.026	0.027	0.337	0.307	0.281	0.202	0.244	0.189	0.374	0.392	0.306	0.522	0.432	0.48	0.337	0.328	0.268	0.339	0.337	0.227
ENSG00000148840.11	PPRC1	0.418	0.371	0.3	0.184	0.163	0.093	0.217	0.228	0.102	0.109	0.038	0.14	0.223	0.257	-0.015	0.289	0.324	0.059	0.168	0.167	0.081	0.062	-0.259	0.212	-0.006	0.01	-0.03	-0.091	-0.037	0.069	-0.077	-0.05	0.026	0.22	0.19	0.071	0.101	0.069	-0.024	-0.021	-0.007	-0.079	0.225	0.267	0.053
ENSG00000148841.17	ITPRIP	0.493	0.473	0.463	0.559	0.489	0.436	0.363	0.293	0.201	0.457	0.329	0.267	0.21	0.115	0.131	0.442	0.474	0.446	0.329	0.293	0.265	-0.036	-0.098	-0.003	0.084	-0.038	-0.061	0.375	0.354	0.351	0.413	0.451	0.431	0.482	0.475	0.417	0.514	0.484	0.398	0.125	0.041	0.009	0.167	0.111	0.089
ENSG00000148842.18	CNNM2	0.288	0.257	0.24	0.499	0.515	0.429	-0.069	0.014	0.008	0.113	0.184	0.128	0.051	0.001	0.168	0.249	0.299	0.225	0.229	0.095	0.141	0.03	-0.098	0.071	-0.046	-0.03	-0.045	0.176	0.279	0.194	0.048	0.047	0.135	0.231	0.271	0.133	0.324	0.238	0.067	-0.117	-0.056	-0.026	-0.131	-0.069	-0.043
ENSG00000148843.15	PDCD11	0.411	0.355	0.359	0.412	0.42	0.278	0.152	0.185	0.126	0.003	-0.014	0.035	0.251	0.228	0.007	0.281	0.342	0.218	0.137	0.035	-0.062	0	-0.13	-0.044	-0.047	0.039	0.01	0.025	-0.002	0.004	0.018	0.094	0.178	0.138	0.169	0.061	0.231	0.207	0.144	0.306	0.273	0.184	0.352	0.428	0.241
ENSG00000148848.14	ADAM12	0.586	0.54	0.556	0.687	0.646	0.694	0.475	0.41	0.275	0.527	0.403	0.471	0.405	0.324	0.389	0.486	0.495	0.489	0.408	0.313	0.358	0.034	0.071	0.215	0.13	0.07	0.088	0.385	0.413	0.401	0.379	0.341	0.548	0.303	0.282	0.244	0.471	0.479	0.561	0.467	0.357	0.439	0.548	0.44	0.52
ENSG00000148908.15	RGS10	0.338	0.347	0.252	0.137	0.209	0.191				0.415	0.373	0.32	0.222	0.237	-0.087	0.421	0.386	0.348	0.355	0.416	0.316	0.276	0.133	0.105	0.325	-0.094	0.038	0.271	0.281	0.132	-0.015	0.015	0.041	0.346	0.354	0.289	0.383	0.306	0.345	0.344	0.148	0.018	0.362	0.154	0.086
ENSG00000148925.11	BTBD10	0.241	0.266	0.192	0.081	0.019	0.026	0.018	-0.006	-0.024	0.207	0.155	0.115	-0.11	-0.054	-0.017	0.132	0.256	0.223	-0.002	0.045	0.036	-0.001	-0.022	-0.074	0.092	0.069	-0.084	0.094	0.143	0.012	0.032	0.087	-0.109	0.223	0.215	0.163	0.099	0.152	0.286	-0.004	0.197	-0.012	-0.135	-0.125	-0.065
ENSG00000148926.10	ADM	0.507	0.491	0.509	0.556	0.559	0.477	0.413	0.366	0.353	0.35	0.376	0.417	0.383	0.369	0.363	0.35	0.383	0.35	0.234	0.199	0.286	-0.235	-0.085	0.015	0.075	0.124	0.023	0.166	0.209	0.098	-0.023	-0.018	-0.175	0.343	0.355	0.322	0.404	0.402	0.3	0.384	0.406	0.338	0.425	0.342	0.351
ENSG00000148935.11	GAS2	0.194	0.217	0.167	0.196	0.151	0.031	0.02	0.092	0.07	0.146	0.201	0.032	0.181	0.121	0.165	0.434	0.419	0.367	0.375	0.406	0.35	-0.187	0.11	0.02	0.044	-0.042	-0.009	0.129	0.095	0.008	0.323	0.24	0.164	0.259	0.28	0.202	0.389	0.36	0.287	0.184	0.076	0.125	-0.022	-0.041	0.063
ENSG00000148942.15	SLC5A12	0.101	0.068	0.038	0.032	0.085	-0.013	0.02	-0.02	0.039	-0.015	0.012	0.021	-0.107	-0.06	-0.066	-0.021	0.024	-0.047	0.051	-0.04	0.048	0.067	-0.029	0.058	0.026	0.015	-0.001	0.221	0.211	0.139	0.378	0.344	0.186	0.119	0.049	0.026	0.21	0.21	0.095	0.075	0.065	0.107	0.224	0.207	0.094
ENSG00000148943.12	LIN7C	0.205	0.175	0.143	-0.037	0.045	0.087	-0.119	-0.103	-0.082	0.147	0.032	-0.013	0.059	0.053	0.037	0.185	0.165	0.165	0.05	0.088	0.128	0.117	0.399	0	0.025	-0.001	-0.027	0.166	0.182	0.114	0.064	0.215	0.12	0.185	0.147	0.129	0.014	0.123	0.205	-0.086	0	-0.035	0.012	0.106	-0.07
ENSG00000148948.8	LRRC4C	0.355	0.353	0.336	0.401	0.396	0.422	0.277	0.301	0.2	0.305	0.311	0.275	0.237	0.254	0.275	0.412	0.451	0.245	0.401	0.338	0.362	-0.271	0.069	0.139	0.032	0.075	-0.052	0.151	0.2	0.139	0.112	0.064	0.059	0.079	0.143	0.115	0.351	0.278	0.202	0.055	0.105	0.019	0.017	0.008	0.056
ENSG00000148950.11	IMMP1L	0.18	0.174	0.106	0.143	0.116	0.03	0.018	-0.002	0.026	0.114	0.06	-0.007	0.053	0.02	0.019	0.212	0.198	0.127	0.1	0.093	0.079	-0.065	0.16	-0.01	-0.077	0.06	-0.018	0.293	0.324	0.335	0.263	0.329	0.234	0.272	0.293	0.185	0.32	0.339	0.39	0.058	0.121	0.061	0.065	0.081	0.005
ENSG00000148965.10	SAA4	0.371	0.345	0.313	0.11	0.082	0.1	0.36	0.287	0.307	0.139	0.065	0.041	0.147	0.16	0.168	0.219	0.207	0.183	0.109	0.057	0.13	-0.065	0.213	0.022	0.038	-0.001	0.019	0.031	0.146	0.023	0.1	0.099	0.011	0.245	0.252	0.198	0.41	0.324	0.327	0.053	-0.008	0.003	0.107	-0.01	0.082
ENSG00000148985.20	PGAP2	0.208	0.194	0.116	0.218	0.203	0.008	0.091	0.088	0.045	0.194	0.238	0.093	0.229	0.127	0.07	0.256	0.269	0.249	0.269	0.169	0.027	-0.081	0.048	0.084	0.002	-0.063	-0.002	0.103	0.149	0.09	0.188	0.183	0.172	0.353	0.336	0.185	0.316	0.348	0.256	-0.031	-0.155	0.035	0.018	-0.083	0.02
ENSG00000149016.16	TUT1	0.25	0.305	0.255	0.141	0.144	0.11	-0.067	-0.093	-0.031	-0.057	0.149	0.144	0.107	0.137	0.119	0.325	0.303	0.224	0.25	0.236	0.102	-0.116	-0.14	-0.127	-0.057	-0.128	-0.131	0.258	0.287	0.269	0.124	0.084	0.09	0.294	0.326	0.209	0.196	0.056	0.015	0.042	0.045	0.163	0.037	-0.031	-0.037
ENSG00000149021.7	SCGB1A1	0.078	0.077	0.062	0.038	0.029	0.065	0.098	0.166	0.112	-0.005	-0.028	0.005	0.062	-0.005	0.046	0.033	-0.024	-0.064	-0.009	-0.09	0.043	0.018	0.039	-0.043	0.019	-0.031	-0.026	0.102	0.078	0.097	0.173	0.17	0.155	0.289	0.279	0.35	0.385	0.401	0.326	0.426	0.444	0.43	0.327	0.301	0.356
ENSG00000149043.16	SYT8	0.471	0.456	0.447	0.307	0.401	0.33	0.217	0.161	0.186	0.111	0.044	0.161	0.245	0.19	0.209	0.197	0.151	0.17	0.073	0.136	0.014	-0.232	-0.048	0.05	0.005	0.074	-0.025	0.171	0.163	0.197	0.037	-0.026	0.002	0.205	0.211	0.183	0.408	0.33	0.237	0.237	0.232	0.181	0.004	-0.019	0.047
ENSG00000149050.10	ZNF214	0.487	0.501	0.517	0.544	0.567	0.488	0.265	0.27	0.231	0.372	0.264	0.279	0.033	-0.011	0.009	0.085	0.056	0.075	-0.052	-0.038	-0.012	0.185	-0.132	-0.056	0.017	-0.043	-0.026	0.428	0.458	0.3	0.186	0.191	0.155	0.157	0.183	0.08	0.355	0.261	0.165	0.372	0.232	0.217	0.319	0.214	0.19
ENSG00000149054.16	ZNF215	0.29	0.327	0.192	0.435	0.322	0.197	0.254	0.285	0.205	0.488	0.525	0.364	0.262	0.279	-0.003	0.073	0.074	-0.02	0.127	0.142	0.052	-0.172	-0.024	-0.067	0.145	0.005	0.091	0.164	0.219	0.11	0.108	0.173	0.135	0.065	0.123	0.036	0.192	0.193	0.135	0.176	0.071	0.047	0.109	0.135	0.022
ENSG00000149084.13	HSD17B12	0.301	0.301	0.213	0.335	0.33	0.192	0.111	0.091	0.117	0.229	0.296	0.17	-0.043	0.01	-0.072	0.227	0.247	0.253	0.029	-0.031	0.095	0.195	0.236	0.055	0.161	0.077	0.08	0.112	0.17	0.103	0.077	0.158	0.094	0.162	0.126	0.043	-0.006	0.081	0.236	-0.036	-0.099	0.131	-0.051	-0.002	0.062
ENSG00000149089.13	APIP	0.23	0.171	0.104	0.276	0.245	-0.012	0.146	0.09	0.037	0.07	0.012	0.208	0.15	0.168	0.059	0.295	0.261	0.245	0.248	0.241	0.253	0.009	0.037	-0.048	0.109	-0.054	-0.084	0.175	0.188	0.216	0.289	0.29	0.236	0.189	0.179	0.077	0.05	0.068	0.177	0.056	0.103	0.158	0.075	0.013	0.122
ENSG00000149090.12	PAMR1	0.39	0.396	0.413	0.381	0.37	0.457	0.34	0.38	0.265	0.437	0.445	0.574	0.25	0.246	0.318	0.362	0.334	0.367	0.394	0.378	0.335	0.215	-0.089	-0.102	0.285	0.099	0.024	0.256	0.247	0.232	0.191	0.149	0.211	0.237	0.245	0.316	0.432	0.349	0.48	0.253	0.235	0.25	0.155	0.241	0.187
ENSG00000149091.15	DGKZ	0.445	0.472	0.392	0.277	0.346	0.263	0.158	0.191	0.191	0.036	0.181	0.156	0.118	0.072	0.07	0.223	0.185	0.143	0.134	0.118	0.167	-0.116	-0.142	0.084	0.133	-0.104	0.022	0.158	0.153	0.027	0.113	0.069	0.126	0.182	0.16	0.068	0.341	0.227	0.103	0.249	0.271	0.04	0.339	0.29	0.087
ENSG00000149100.13	EIF3M	0.262	0.283	0.145	0.132	0.116	0.047	0.073	0.113	0.084	0.171	0.246	0.189	0.091	-0.004	-0.045	0.156	0.202	0.14	-0.035	-0.022	0.087	-0.021	0.046	0.024	0.066	0.046	-0.015	0.186	0.297	0.223	-0.035	0.056	-0.123	0.153	0.144	0.014	0.014	0.103	0.292	0.012	0.154	0.113	0.128	0.107	0.08
ENSG00000149115.14	TNKS1BP1	0.312	0.278	0.24	0.268	0.226	0.275	0.233	0.105	0.138	0.282	0.304	0.334	0.091	0.066	0.093	0.405	0.409	0.324	0.11	0.009	-0.047	0.08	-0.244	-0.033	0.133	-0.102	-0.023	0.54	0.48	0.347	0.38	0.416	0.369	0.419	0.453	0.337	0.452	0.446	0.192	0.168	0.038	0.091	0.147	-0.024	-0.014
ENSG00000149124.11	GLYAT	0.272	0.304	0.306	0.368	0.336	0.284	0.145	0.204	0.101	0.137	0.259	0.232	0.184	0.186	0.134	0.072	-0.026	0	0.001	-0.053	-0.02	-0.099	0.055	-0.043	0.017	-0.034	0	0.021	0.008	0.029	-0.038	0.018	0.006	0.057	-0.007	0.067	0.021	0.011	0.008	-0.08	-0.163	0.124	0.067	-0.05	-0.031
ENSG00000149131.17	SERPING1	0.533	0.496	0.502	0.562	0.528	0.525	0.427	0.375	0.212	0.644	0.574	0.584	0.265	0.309	0.283	0.475	0.495	0.494	0.41	0.308	0.413	0.246	0.243	0.017	0.181	-0.145	0.001	0.384	0.371	0.305	0.393	0.39	0.346	0.462	0.456	0.424	0.592	0.585	0.565	0.396	0.349	0.172	0.221	0.243	0.129
ENSG00000149133.1	OR5F1	-0.047	0.007	0.046	0.039	-0.05	0.016	-0.008	0.03	-0.085				-0.028	0.017	-0.014	-0.008	0.011	-0.062							0.027	-0.027	-0.005	0.034	0.037	-0.049	0.006	-0.034	0.005	-0.065	-0.187	-0.128	0.023	-0.017	-0.01	0.025	-0.145	0.089	0.002	0.033	-0.013
ENSG00000149136.9	SSRP1	0.547	0.528	0.412	0.608	0.587	0.362	0.306	0.327	0.237	0.225	0.09	0.267	0.398	0.393	0.225	0.271	0.296	0.03	0.245	0.199	-0.069	-0.258	-0.188	0.096	-0.221	0.075	0.127	0.264	0.221	0.116	0.232	0.283	0.002	0.216	0.18	-0.042	0.371	0.262	0.225	0.319	0.408	0.037	0.313	0.376	0.029
ENSG00000149150.9	SLC43A1	0.287	0.273	0.252	0.118	0.131	0.226	0.272	0.265	0.196	0.037	0.085	0.048	0.193	0.212	0.242	0.142	0.064	0.091	0.166	0.038	-0.018	0.234	-0.185	0.191	-0.033	-0.022	0.009	0.357	0.349	0.347	0.264	0.258	0.311	0.301	0.28	0.148	0.443	0.434	0.394	0.265	0.218	0.128	0.078	0.059	0.067
ENSG00000149177.13	PTPRJ	0.256	0.269	0.262	0.288	0.364	0.269	0.088	0.084	0.021	0.03	-0.058	-0.059	0.149	0.122	0.043	0.169	0.204	0.169	0.218	0.146	0.059	0.262	0.029	0.136	0.237	-0.072	-0.143	0.274	0.345	0.301	0.203	0.246	0.164	0.365	0.347	0.362	0.454	0.444	0.402	0.052	0	0.122	0.005	0.03	0.022
ENSG00000149179.14	C11orf49	0.329	0.358	0.223	0.287	0.359	0.21	0.288	0.313	0.247							0.279	0.315	0.247	0.409	0.379	0.241	-0.096	0.041	0.161	-0.154	-0.055	0.021	0.301	0.375	0.223	0.371	0.399	0.295	0.217	0.244	0.185	0.322	0.326	0.26	0.276	0.225	0.23	0.227	0.155	0.249
ENSG00000149182.15	ARFGAP2	0.195	0.223	0.146	0.208	0.261	0.114	0.038	0.064	0.06	0.085	0.167	0.229	0.143	0.193	0.103	0.239	0.293	0.169	0.231	0.17	0.077	0.028	-0.106	0.043	0.043	-0.037	-0.016	0.246	0.354	0.168	-0.047	-0.03	-0.08	0.021	0.009	-0.02	0.08	0.073	-0.082	0.168	0.226	0.087	-0.013	0.014	0.061
ENSG00000149187.18	CELF1	0.294	0.321	0.176	0.1	0.208	0.009	0.013	0.018	0.02	-0.097	-0.116	0.019	0.15	0.108	0.035	0.41	0.432	0.365	0.23	0.202	0.066	-0.13	-0.097	0.002	-0.162	-0.011	0	0.097	0.068	-0.005	-0.082	0.014	-0.096	0.309	0.346	0.193	0.177	0.044	0.057	0.092	0.033	-0.082	-0.047	0.025	0.096
ENSG00000149196.16	C11orf73	0.321	0.346	0.251	0.179	0.192	0.238	0.094	0.119	0.129							0.197	0.219	0.209	0.008	0.039	0.05	-0.123	0.142	-0.031	-0.082	-0.012	-0.075	0.247	0.365	0.197	-0.037	0.001	-0.096	0.233	0.208	-0.023	-0.015	-0.017	0.1	-0.03	0.093	0.13	0.142	0.135	0.148
ENSG00000149201.10	CCDC81	0.159	0.177	0.087	0.119	0.144	0.051	0.114	0.036	-0.02	0.018	-0.119	-0.003	-0.107	0	0.027	0.221	0.14	0.058	0.169	0.118	0.037	-0.02	0.146	-0.207	0.019	-0.096	0.031	0.076	0.078	0.049	0.109	0.001	-0.035	0.102	0.111	0.02	0.171	0.105	0.118	0.245	0.28	0.023	0.134	0.016	0.044
ENSG00000149212.12	SESN3	0.166	0.156	0.158	0.25	0.175	0.174	0.042	0.048	0.066	0.367	0.371	0.34	0.148	0.121	0.253	0.204	0.12	0.189	0.218	0.169	0.226	0.22	0.001	-0.2	0.043	-0.071	0.12	0.199	0.34	0.183	0.125	0.217	0.269	0.462	0.448	0.451	0.528	0.531	0.573	0.282	0.313	0.212	0.248	0.195	0.166
ENSG00000149218.5	ENDOD1	0.211	0.174	0.123	0.177	0.165	0.213	0.195	0.055	0.065	0.36	0.254	0.321	0.124	0.096	0.13	0.21	0.153	0.17	0.144	0.173	0.018	0.072	-0.068	-0.165	0.31	-0.086	-0.032	0.491	0.517	0.424	0.285	0.286	0.298	0.486	0.466	0.402	0.526	0.513	0.507	0.221	0.173	0.134	0.179	0.051	0.11
ENSG00000149231.15	CCDC82	0.628	0.6	0.527	0.581	0.543	0.504	0.313	0.314	0.312	0.529	0.5	0.417	0.203	0.178	0.175	0.282	0.286	0.22	0.094	0.167	0.095	-0.145	-0.071	-0.131	-0.027	-0.144	-0.065	0.161	0.216	0.142	0.224	0.184	0.071	0.188	0.158	0.049	0.119	0.009	0.161	-0.124	-0.076	0.058	0.046	-0.014	0.079
ENSG00000149243.16	KLHL35	0.252	0.235	0.214	-0.048	-0.074	-0.017	0.155	0.175	0.064	0.413	0.248	0.194	-0.035	-0.118	-0.021	0.27	0.255	0.23	-0.047	-0.048	-0.021	0.041	-0.217	0.157	-0.078	0.096	0.035	0.423	0.365	0.354	0.084	0.039	0.121	0.246	0.251	0.156	0.449	0.329	0.242	-0.007	-0.041	-0.042	0.16	0.141	0.045
ENSG00000149256.16	TENM4	0.463	0.414	0.424	0.256	0.181	0.089				0.495	0.436	0.398	0.399	0.326	0.408	0.457	0.47	0.422	0.277	0.148	0.309	0.025	-0.125	-0.026	-0.019	0.029	0.014	0.207	0.282	0.19	0.365	0.377	0.296	0.335	0.325	0.329	0.349	0.321	0.206	0.19	0.02	0.122	0.1	0.003	0.073
ENSG00000149257.16	SERPINH1	0.522	0.473	0.416	0.546	0.518	0.477	0.405	0.285	0.248	0.529	0.481	0.505	0.328	0.279	0.228	0.243	0.238	0.167	0.299	0.253	0.309	0.04	-0.191	-0.048	0.199	0.039	-0.036	0.421	0.449	0.347	0.23	0.238	0.091	0.35	0.375	0.181	0.507	0.47	0.309	0.094	0.133	0.106	0.278	0.257	-0.103
ENSG00000149260.18	CAPN5	0.335	0.343	0.333	0.267	0.145	0.233	0.197	0.232	0.164	-0.041	-0.066	0.035	0.247	0.252	0.298	0.167	0.185	0.133	0.181	0.161	0.004	0.012	-0.174	0.087	-0.053	0.093	0.044	0.115	0.139	0.063	0.231	0.302	0.155	0.342	0.304	0.331	0.222	0.229	0.181	0.281	0.101	0.321	0.339	0.134	0.403
ENSG00000149262.17	INTS4	0.03	0.046	0.134	-0.008	0.077	0.106	-0.061	0.021	-0.021	0.105	0.131	0.267	0.081	0.055	0.154	0.186	0.211	0.123	0.04	-0.017	-0.018	-0.356	-0.301	0.155	-0.137	-0.116	-0.013	0.003	0.07	0.003	0.014	-0.004	-0.105	0.212	0.184	0.071	0.333	0.258	0.118	0.182	0.218	-0.034	0.176	0.141	-0.005
ENSG00000149269.10	PAK1	0.157	0.066	0.136	0.287	0.194	0.24	0.082	-0.085	-0.031	0.115	0.232	0.145	0.12	0.094	0.067	0.141	0.114	0.079	0.263	0.209	-0.1	0.211	-0.106	-0.113	0.142	-0.031	0.005	0.168	0.178	0.138	0.149	0.107	0.075	0.298	0.263	0.202	0.395	0.294	0.215	0.074	0.147	-0.015	-0.072	-0.019	-0.045
ENSG00000149273.15	RPS3	0.239	0.27	0.163	0.021	-0.024	0.194	0.155	0.042	0.035	0.021	0.082	-0.012	0.036	0.054	-0.059	0.281	0.294	0.185	0.107	0.075	0.021	-0.09	0.174	-0.076	0.109	-0.034	-0.042	0.121	0.165	0.112	-0.086	-0.077	-0.179	0.274	0.295	0.126	-0.011	0.044	0.092	-0.072	-0.035	0.089	0.094	0.055	0.028
ENSG00000149289.11	ZC3H12C	0.433	0.437	0.395	0.487	0.429	0.327	0.339	0.327	0.322	0.502	0.513	0.561	0.219	0.189	0.128	0.299	0.245	0.238	0.208	0.171	0.139	0.07	0.032	-0.385	-0.12	-0.034	-0.025	0.231	0.278	0.204	0.079	0.05	0.098	0.146	0.148	0.023	0.058	0.02	0.05	-0.016	-0.024	-0.016	-0.031	-0.016	0.153
ENSG00000149292.17	TTC12	0.425	0.399	0.395	0.443	0.514	0.48	0.352	0.322	0.288	0.298	0.44	0.309	0.139	0.179	0.071	0.272	0.262	0.165	0.241	0.229	0.187	-0.016	-0.117	0.048	0.148	-0.024	0.098	-0.01	0.047	0.037	0.089	-0.011	0.114	0.138	0.114	0.013	0.086	0.073	0.05	0.225	0.211	0.104	0.34	0.176	0.125
ENSG00000149294.17	NCAM1	0.22	0.187	0.16	0.111	-0.007	0.055	0.121	0.115	0.101	0.387	0.332	0.206	0.229	0.13	0.186	0.227	0.217	0.186	0.104	0.076	0.042	-0.045	-0.168	0.038	-0.083	-0.022	-0.051	0.391	0.438	0.497	0.26	0.265	0.369	0.271	0.31	0.244	0.165	0.244	0.167	0.215	0.125	0.092	0.127	0.085	0.116
ENSG00000149295.14	DRD2	0.23	0.225	0.214	0.215	0.096	0.103	0.137	0.147	0.066	0.064	-0.037	0.202	0.181	0.068	0.15	0.433	0.373	0.363	0.369	0.381	0.366	-0.094	0.062	0.212	-0.074	0.055	0.058	0.063	0.116	0.047	0.162	0.066	0.109	0.151	0.156	0.144	0.14	0.138	0.186	0.129	0.104	0.119	0.223	0.114	0.137
ENSG00000149300.10	C11orf52	0.035	-0.002	0.033	0.034	-0.017	-0.032	0.425	0.424	0.343	-0.043	-0.094	0.148	0.008	0.034	0.018	0.072	0.018	0.006	0.005	-0.074	-0.023	0.061	-0.093	-0.115	0.124	0.073	-0.026	0.155	0.009	-0.025	0	-0.001	-0.003	0.099	-0.06	-0.034	0.092	0.013	-0.019	-0.093	-0.005	-0.001	0.03	0.021	0.003
ENSG00000149305.7	HTR3B	0.056	0.047	-0.013	0.082	0.1	0.061	-0.043	-0.076	-0.013	0.07	0.202	-0.136	0.071	0.027	-0.037	-0.017	0.009	0.039	-0.155	0.066	-0.031	-0.176	-0.075	0.125	0.08	0.032	-0.011	0.163	0.196	0.113	0.083	0.134	0.03	0.034	-0.025	-0.018	0.032	0.157	-0.018	0.207	0.02	0.236	0.096	0.031	0.045
ENSG00000149308.17	NPAT	0.267	0.324	0.25	0.042	0.061	0.065	-0.034	0.018	0.031	0.007	0.04	0.03	0.194	0.182	0.178	0.27	0.23	0.168	0.114	0.141	0.161	-0.02	-0.017	-0.067	-0.123	0.013	-0.046	0.277	0.36	0.222	-0.011	0.117	0.066	0.125	0.179	0.063	0.165	0.128	0.181	0.186	0.151	0.062	0.107	0.078	0.175
ENSG00000149311.19	ATM	0.247	0.298	0.23	0.13	0.107	0.135	0.069	0.167	0.038	0.26	0.255	0.228	0.257	0.188	0.221	0.306	0.305	0.269	0.193	0.234	0.175	0.254	-0.069	-0.046	0.054	-0.193	-0.17	0.281	0.394	0.24	0.12	0.227	0.159	0.198	0.233	0.154	0.272	0.186	0.149	0.009	0.03	-0.03	0.062	0.05	0.165
ENSG00000149313.11	AASDHPPT	0.166	0.207	0.113	-0.048	-0.083	0.119	0.001	-0.014	-0.004	0.175	0.262	0.146	-0.047	-0.005	-0.081	0.242	0.266	0.248	-0.085	-0.078	-0.031	-0.173	-0.128	-0.07	-0.112	-0.017	-0.013	0.158	0.215	0.068	-0.028	0.003	0.023	0.273	0.223	0.096	0.044	0.122	0.161	0.017	0.131	0.069	0.053	0.141	0.062
ENSG00000149328.15	GLB1L2	0.246	0.251	0.24	0.087	-0.078	0.032	0.113	0.087	0.084	0.209	0.24	0.39	0.017	0.048	-0.006	0.247	0.249	0.175	0.243	0.198	0.114	-0.058	0.13	0.078	-0.07	-0.046	-0.084	0.496	0.458	0.444	0.191	0.202	0.163	0.244	0.223	0.214	0.46	0.372	0.373	0.362	0.329	0.253	0.237	0.149	0.201
ENSG00000149346.15	SLX4IP	0.351	0.372	0.329	0.277	0.286	0.052				0.309	0.39	0.266	0.039	0.022	0.103	0.103	0.154	0.056	0.096	0.102	-0.024	-0.041	-0.051	-0.088	-0.102	0.071	-0.062	0.204	0.175	0.128	0.175	0.171	-0.015	0.261	0.184	0.147	0.329	0.151	0.145	-0.03	-0.054	-0.051	-0.028	-0.129	-0.01
ENSG00000149357.10	LAMTOR1	0.163	0.146	0.064	0.042	0.022	0.081				0.023	0.008	-0.081	0.067	0.104	-0.023	0.305	0.32	0.239	0.082	0.101	0.226	0.09	0.164	-0.09	0.264	-0.053	-0.055	0.186	0.211	0.072	0.027	0.034	0.08	0.348	0.299	0.196	-0.002	0.001	-0.029	0.038	-0.056	0.106	0.06	0.042	-0.182
ENSG00000149380.12	P4HA3	0.592	0.531	0.56	0.747	0.739	0.729	0.559	0.468	0.473	0.451	0.221	0.328	0.442	0.372	0.464	0.481	0.461	0.484	0.491	0.406	0.458	-0.03	-0.182	0.245	-0.044	-0.063	0.063	0.422	0.415	0.384	0.207	0.196	0.33	0.44	0.424	0.405	0.551	0.514	0.513	0.2	0.224	0.211	0.332	0.227	0.328
ENSG00000149403.13	GRIK4	0.362	0.375	0.333	0.286	0.334	0.242	0.123	0.144	0.09	0.337	0.24	0.269	0.045	0.057	0.096	0.018	0.022	0.024	0.017	0.034	-0.041	0.043	-0.044	0.036	-0.061	0.063	0.032	0.228	0.24	0.143	0.121	0.107	0.042	0.138	0.204	0.137	0.339	0.178	0.183	0.066	0.141	0.136	0.044	0.065	0.072
ENSG00000149418.11	ST14	0.486	0.469	0.379	0.263	0.25	0.351				0.299	0.251	0.282	0.049	0.036	-0.012	0.27	0.245	0.135	0.337	0.264	0.074	0.158	0.081	0.135	0.199	0.042	-0.016	0.217	0.218	0.134	0.001	0.046	0.072	0.175	0.206	0.059	0.108	0.064	-0.103	0.117	0.141	0.042	0.14	0.181	-0.125
ENSG00000149428.19	HYOU1	0.39	0.384	0.349	0.286	0.249	0.357	0.193	0.149	0.152	0.447	0.382	0.304	0.073	0.086	-0.029	0.12	0.178	0.117	0.077	0.083	0.024	-0.186	-0.18	-0.016	0.212	0.076	-0.004	0.251	0.319	0.162	0.113	0.15	0.025	0.278	0.261	0.025	0.204	0.148	0.026	0.216	0.166	0.096	0.181	0.205	0.032
ENSG00000149435.12	GGTLC1	0.152	0.129	0.048	0.14	0.096	0.067	0.201	0.167	0.191	0.197	0.107	0.079	0.025	0.027	0.052	-0.07	0.017	0.007	-0.068	0.002	0.023	-0.276	0.046	0.116	-0.062	0.015	-0.003	0.023	0.091	0.036	0.023	0.032	0.035	0.272	0.327	0.324	0.305	0.28	0.225	0.616	0.587	0.638	0.474	0.43	0.531
ENSG00000149443.7	C20orf78	-0.042	-0.064	-0.022	0.002	-0.069	0.061										-0.023	0.044	0.009	0.068	0.065	-0.107	-0.103	0.067	-0.062	0.018	-0.018	0.021	0.022	0.028	-0.08	0.019	0.046	0.014	0.006	0.006	0.05	-0.01	0.023	-0.013	0.023	-0.036	0.049	-0.032	-0.007	0.013
ENSG00000149451.18	ADAM33	0.611	0.604	0.601	0.577	0.53	0.572	0.228	0.203	0.137	0.564	0.626	0.617	0.394	0.428	0.449	0.359	0.353	0.373	0.329	0.204	0.263	-0.004	0.006	0.193	-0.154	-0.018	0.045	0.208	0.297	0.165	0.175	0.161	0.168	0.187	0.207	0.145	0.193	0.127	0.055	0.097	0.207	0.108	0.046	0.069	0.126
ENSG00000149452.16	SLC22A8	-0.033	-0.051	0.005	-0.026	0.014	-0.069				0.123	-0.058	0.012	-0.062	0.031	0.075	-0.028	0.009	-0.041	0.034	-0.002	-0.053	-0.113	0.008	0.046	-0.076	0.03	0.004	-0.005	-0.102	0.067	-0.072	0.055	0.007	0.07	-0.011	0.078	0.044	0.017	-0.004	0.027	0.004	-0.134	-0.007	0.041	0.007
ENSG00000149474.14	CSRP2BP	0.242	0.187	0.127	0.226	0.264	0.001	0.277	0.249	0.148							0.28	0.259	0.253	0.177	0.209	0.124	-0.118	-0.141	-0.059	-0.247	0.056	0.037	0.248	0.284	0.185	0.373	0.285	0.259	0.174	0.152	0.056	0.272	0.163	0.349	0.035	-0.141	-0.072	0.038	-0.142	-0.012
ENSG00000149476.16	DAK	0.391	0.391	0.322	0.433	0.323	0.337	0.352	0.334	0.348							0.223	0.192	0.14	0.031	0.062	0.072	0.059	-0.015	-0.09	0.023	-0.058	-0.054	0.166	0.202	0.15	0.291	0.354	0.226	0.181	0.209	0.093	0.321	0.238	0.092	-0.028	-0.089	0.083	-0.098	-0.145	-0.021
ENSG00000149480.7	MTA2	0.37	0.404	0.24	0.393	0.426	0.274	0.164	0.127	0.135	-0.082	-0.015	-0.024	0.1	0.154	0.124	0.152	0.16	-0.025	0.067	0.158	0.202	-0.192	-0.294	0.061	-0.102	0.007	0.048	0.125	0.162	0.121	-0.082	-0.007	-0.168	0.115	0.11	-0.04	0.103	0.018	-0.193	0.405	0.426	0.059	0.469	0.425	0.06
ENSG00000149483.12	TMEM138	0.332	0.305	0.265	0.356	0.315	0.218	0.131	0.144	0.125	0.227	0.142	0.046	0.099	0.116	0.112	0.15	0.181	0.058	-0.028	0.045	0.108	0.184	0.114	0.053	-0.089	-0.014	0.043	0.191	0.105	0.135	0.113	0.133	0.015	0.207	0.224	0.143	0.008	-0.002	0.04	0.081	0.104	0.011	-0.046	-0.018	0.145
ENSG00000149485.19	FADS1	0.393	0.375	0.372	0.299	0.392	0.384	0.164	0.165	0.197	0.206	0.164	0.059	0.131	0.157	0.134	0.16	0.151	0.222	0.138	0.129	0.17	-0.087	0.108	-0.106	-0.067	0.004	0.027	0.446	0.463	0.406	0.45	0.487	0.429	0.285	0.277	0.198	0.292	0.224	0.209	0.31	0.254	0.301	0.283	0.241	0.286
ENSG00000149488.13	TMC2	0.115	0.113	-0.003	0.143	0.14	0.051	-0.051	0.087	-0.084	-0.085	-0.013	-0.1	0.111	0.105	0.037	0.046	-0.001	0.063	0.072	0.002	0.051	0.017	-0.04	0.144	-0.129	0.027	-0.003	-0.003	0.102	0.001	-0.024	0.021	0.084	0.258	0.263	0.117	0.278	0.192	0.042	0.068	0.096	0.026	-0.123	-0.178	-0.005
ENSG00000149489.9	ROM1	0.189	0.181	0.172	-0.034	-0.044	0.057	0.075	0.139	0.062	-0.135	-0.03	0.11	0.094	0.093	0.155	0.113	0.112	0.156	0.107	0.024	0.099	0.178	0.114	0.062	0.306	0.029	0.017	0.235	0.294	0.232	0.068	0.043	0.133	0.109	0.168	0.105	0.084	-0.004	-0.075	0.16	0.153	0.168	0.267	0.101	0.146
ENSG00000149499.12	EML3	0.282	0.309	0.281	0.16	0.157	0.201	-0.037	0.006	-0.011	0.062	0.104	0.277	0.153	0.183	0.256	0.187	0.178	0.142	0.234	0.103	0.168	0.229	-0.088	0.171	0.186	-0.052	-0.017	0.135	0.223	0.11	0.049	-0.03	-0.079	0.276	0.34	0.221	0.15	0.174	0.025	0.123	0.177	0.063	0.073	0.106	0.016
ENSG00000149503.13	INCENP	0.557	0.546	0.523	0.516	0.541	0.461	0.354	0.351	0.325	0.191	0.168	0.268	0.28	0.27	0.196	0.234	0.19	0.082	0.177	0.083	-0.056	-0.149	-0.175	0.188	-0.303	-0.024	0.11	0.261	0.275	0.098	0.131	0.168	-0.004	0.192	0.177	0.112	0.336	0.334	0.213	0.542	0.491	0.386	0.643	0.547	0.516
ENSG00000149506.11	ZP1	0.266	0.24	0.185	0.261	0.15	0.024	0.174	0.05	0.02	0.265	0.275	0.125	0.215	0.114	0.014	0.066	0.077	0.045	0.067	0.04	-0.023	-0.037	-0.026	0.15	0.12	-0.061	-0.01	0.156	0.172	0.118	0.055	0.052	0.036	0.196	0.205	0.052	0.093	-0.023	-0.013	0.162	-0.185	-0.03	0.114	-0.04	-0.007
ENSG00000149507.7	OOSP2	-0.017	-0.009	0.021							0.086	0.114	0.096	0.015	0.009	0.005	0.058	0.051	-0.135	0.046	0.055	0.009	-0.053	0.152	-0.022	0.018	-0.017	0.085	-0.078	-0.084	0.111	-0.099	-0.06	-0.063	0.037	0.033	-0.087	0.013	-0.099	-0.096	-0.196	-0.022	-0.01	-0.014	0.027	0.044
ENSG00000149516.14	MS4A3	0.01	0.076	-0.026	0.074	0	-0.029	-0.025	-0.028	-0.143	0.043	0.072	-0.076	-0.016	0.049	0.008	0.116	0.119	0.036	0.048	0.04	-0.026	0.057	0.091	0.054	-0.042	0.016	-0.022	0.035	0.148	-0.121	-0.053	0.049	0.074	0.02	0.098	0.009	0.026	0.011	0.018	0.131	0.039	-0.002	0.034	-0.018	-0.01
ENSG00000149527.18	PLCH2	0.26	0.268	0.268	0.222	0.268	0.204	0.181	0.165	0.153	0.311	0.329	0.46	0.119	0.106	0.096	0.179	0.139	0.194	0.044	0.012	0.094	0.172	0.085	0.058	0.101	0.007	0.035	0.203	0.228	0.175	0.119	0.112	0.012	0.454	0.458	0.402	0.503	0.516	0.523	0.143	0.19	0.195	0.231	0.203	0.179
ENSG00000149531.15	FRG1B	0.216	0.221	0.198	0.114	0.033	0.145	-0.034	-0.075	-0.068							0.375	0.384	0.377	0.081	0.08	0.283	0.082	-0.075	-0.039	0.006	-0.1	-0.082	0.347	0.346	0.221	0.102	0.224	0.256	0.176	0.186	0.188	0.143	0.058	0.114	-0.046	-0.063	-0.028	-0.045	-0.041	0.011
ENSG00000149532.16	CPSF7	0.178	0.162	0.067	0.09	0.11	-0.006	0.124	0.096	0.005	-0.258	-0.163	-0.094	0.144	0.109	0.123	0.231	0.253	0.144	0.299	0.268	0.034	-0.076	-0.01	0.064	-0.263	-0.095	-0.039	0.274	0.23	0.076	0.017	0.058	-0.171	0.246	0.205	0.068	0.277	0.145	-0.103	-0.036	0.097	-0.051	-0.031	-0.008	0.097
ENSG00000149534.9	MS4A2	0.51	0.503	0.495	0.529	0.512	0.43	0.44	0.417	0.414	0.48	0.473	0.268	0.124	0.163	0.068	0.326	0.355	0.343	0.39	0.414	0.205	-0.139	0.097	0.19	-0.039	0.008	-0.05	0.178	0.248	0.064	0.132	0.167	0.152	0.307	0.365	0.379	0.332	0.339	0.39	0.439	0.432	0.443	0.458	0.411	0.464
ENSG00000149541.10	B3GAT3	0.259	0.3	0.214	0.022	0.02	0.095	-0.094	-0.086	0.057	-0.012	0.03	0.052	-0.003	-0.011	0.029	0.147	0.151	-0.034	0.047	0.034	0.044	0.115	0.129	0.089	0.264	0.029	-0.022	0.203	0.247	0.074	0.052	0.042	-0.007	0.085	0.163	0.001	-0.031	-0.085	-0.012	0.051	0.066	0.099	0.098	0.067	-0.076
ENSG00000149547.15	EI24	0.261	0.279	0.093	0.265	0.196	0.078	0.114	0.094	0.09	0.406	0.44	0.085	0.147	0.152	0.006	0.223	0.261	0.161	-0.013	-0.011	-0.054	-0.262	-0.011	-0.03	-0.033	0.126	0.052	0.194	0.255	0.105	-0.093	-0.072	-0.126	0.226	0.226	0.122	0.186	0.269	0.091	-0.05	0.036	0.002	-0.087	-0.009	0.094
ENSG00000149548.15	CCDC15	0.142	0.161	0.156	-0.044	0.001	0.017	0.051	0.074	0.007	-0.123	-0.033	-0.026	-0.034	0.142	-0.057	0.172	0.143	0.123	0.121	0.202	-0.061	-0.056	-0.048	-0.123	-0.151	0.058	0.115	0.182	0.241	0.089	0.173	0.172	0.097	0.166	0.112	0.088	0.421	0.282	0.18	0.21	0.221	0.141	0.281	0.216	0.199
ENSG00000149554.13	CHEK1	0.695	0.683	0.663	0.655	0.645	0.653	0.467	0.448	0.432	0.485	0.51	0.478	0.41	0.402	0.356	0.232	0.172	0.183	0.092	0.096	0.055	-0.23	-0.109	0.063	-0.169	0.142	0.085	0.203	0.163	0.222	0.24	0.243	0.124	0.307	0.294	0.215	0.515	0.527	0.456	0.649	0.594	0.578	0.72	0.669	0.643
ENSG00000149557.14	FEZ1	0.482	0.447	0.421	0.53	0.511	0.434	0.494	0.33	0.32	0.442	0.403	0.394	0.513	0.427	0.427	0.364	0.388	0.357	0.441	0.384	0.233	-0.101	0.055	-0.14	0.018	0.024	0.022	0.423	0.382	0.335	-0.042	-0.049	-0.027	0.328	0.325	0.265	0.168	0.214	0.333	0.227	0.32	0.252	0.123	0.198	0.042
ENSG00000149564.12	ESAM	0.383	0.376	0.371	0.371	0.369	0.211	0.295	0.261	0.277	0.379	0.456	0.489	0.296	0.31	0.382	0.383	0.425	0.408	0.294	0.237	0.255	-0.012	0	0.13	0.112	0.125	0.102	0.134	0.247	0.137	0.13	0.125	0.173	0.331	0.346	0.246	0.43	0.383	0.242	0.472	0.457	0.378	0.32	0.325	0.259
ENSG00000149571.12	KIRREL3	0.306	0.262	0.207	0.232	0.069	0.211	0.208	0.187	0.18	0.191	0.247	-0.084	0.166	0.161	0.122	0.294	0.345	0.204	0.357	0.313	0.182	-0.119	-0.103	-0.076	0.095	-0.007	0.142	0.054	0.132	0.132	0.272	0.205	0.133	0.206	0.193	0.179	0.291	0.219	0.199	0.089	0.004	0.016	0.021	0.004	0.018
ENSG00000149573.9	MPZL2	0.593	0.54	0.53	0.625	0.597	0.566	0.397	0.386	0.409	0.455	0.314	0.374	0.089	0.072	0.063	0.224	0.196	0.137	0.052	0.086	0.191	-0.147	0.076	0.137	0.06	0.014	0.073	0.379	0.376	0.347	0.457	0.514	0.551	0.511	0.509	0.435	0.519	0.516	0.553	0.359	0.279	0.279	0.326	0.245	0.209
ENSG00000149575.9	SCN2B	0.528	0.511	0.509	0.539	0.593	0.479	0.461	0.469	0.415	0.526	0.541	0.564	0.362	0.371	0.316	0.246	0.292	0.113	0.289	0.19	0.057	0.117	0.005	-0.101	0.084	0.011	0.078	0.256	0.257	0.096	0.099	0.054	0.16	0.197	0.214	0.117	0.433	0.325	0.204	0.386	0.401	0.106	0.199	0.147	0.07
ENSG00000149577.16	SIDT2	0.383	0.352	0.333	0.363	0.397	0.228	0.279	0.266	0.291	0.425	0.465	0.397	0.336	0.35	0.334	0.267	0.3	0.242	0.262	0.136	0.118	0.078	-0.318	0.098	0.266	-0.084	-0.095	0.189	0.319	0.068	0.126	0.104	0.085	0.291	0.297	0.19	0.37	0.407	0.192	0.238	0.223	0.197	0.187	0.187	0.142
ENSG00000149582.16	TMEM25	0.577	0.542	0.532	0.64	0.625	0.552	0.527	0.487	0.438	0.476	0.515	0.409	0.174	0.197	0.173	0.185	0.152	0.225	0.294	0.341	0.175	-0.025	-0.057	-0.158	0.027	0	0.019	0.352	0.36	0.326	0.306	0.312	0.313	0.129	0.12	0.094	0.308	0.265	0.057	0.195	0.169	0.135	0.069	0.033	0.069
ENSG00000149591.17	TAGLN	0.49	0.447	0.457	0.603	0.59	0.623	0.417	0.252	0.212	0.615	0.629	0.711	0.446	0.379	0.381	0.411	0.418	0.443	0.529	0.429	0.504	0.027	-0.017	0.135	0.26	0.145	0.052	0.343	0.391	0.314	0.281	0.26	0.292	0.409	0.425	0.374	0.639	0.63	0.659	0.3	0.261	0.302	0.096	0.116	0.179
ENSG00000149596.7	JPH2	0.41	0.378	0.391	0.523	0.498	0.419	0.267	0.16	0.233	0.37	0.22	0.318	0.2	0.197	0.179	0.384	0.377	0.399	0.444	0.305	0.31	0.057	0.027	-0.126	0.1	0.039	-0.028	0.449	0.431	0.489	0.219	0.232	0.295	0.33	0.345	0.27	0.501	0.404	0.401	0.134	0.027	0.015	0.027	0.078	0.119
ENSG00000149599.15	DUSP15	0.301	0.307	0.246	0.28	0.317	0.201	-0.077	-0.081	-0.159	0.195	0.211	0.09	-0.051	-0.028	-0.002	0.368	0.368	0.382	0.302	0.299	0.355	-0.077	0.076	-0.088	0.174	0.103	0.091	0.325	0.227	0.143	0.158	0.13	0.167	0.233	0.216	0.206	0.515	0.333	0.369	0.158	0.043	0.027	0.073	0.01	0.038
ENSG00000149600.12	COMMD7	0.251	0.28	0.178	0.103	0.087	0.132	0.011	0.008	0.012	0.231	0.216	0.063	0.107	0.099	-0.029	0.521	0.495	0.442	0.343	0.318	0.292	0.003	0.195	0.029	-0.152	0.181	0.147	0.28	0.282	0.141	0.145	0.126	0.013	0.339	0.33	0.188	0.132	0.139	0.183	-0.007	0.021	0.09	-0.026	0.01	-0.031
ENSG00000149609.6	C20orf144	0.194	0.181	0.039	0.092	0.161	-0.014	0.05	-0.036	0.055	0.114	0.038	0.042	0.075	0.103	0.051	0.194	0.162	0.102	0.254	0.267	0.118	-0.092	-0.1	0.091	-0.145	-0.037	0.018	0.254	0.223	0.091	0.078	0.019	0.004	0.274	0.299	0.174	0.363	0.247	0.133	0.239	-0.01	0.108	0.056	0.029	0.095
ENSG00000149633.12	KIAA1755	0.521	0.476	0.478	0.444	0.358	0.358	0.109	0.159	0.072	0.392	0.283	0.406	0.173	0.172	0.182	0.416	0.382	0.377	0.26	0.198	0.207	0.203	0.022	0.141	0.104	-0.115	-0.032	0.357	0.39	0.318	0.295	0.244	0.378	0.387	0.384	0.344	0.387	0.47	0.46	0.343	0.156	0.325	0.156	0.059	0.086
ENSG00000149634.4	SPATA25	0.321	0.265	0.277	0.184	0.247	0.112				0.102	0.084	0.082	0.112	0.141	0.041	0.566	0.529	0.573	0.58	0.58	0.584	0.064	-0.074	0.004	-0.065	-0.029	-0.036	0.374	0.366	0.315	0.318	0.357	0.257	0.377	0.386	0.329	0.21	0.16	0.208	0.192	0.051	0.156	0.174	-0.008	0.133
ENSG00000149635.3	OCSTAMP	0.074	0.036	0.013	0.13	-0.015	-0.03				0.006	0.008	-0.065	0.05	0.098	-0.056	0.05	-0.012	0.042	0.006	0.008	0.055	-0.128	-0.038	0.01	0.029	-0.094	-0.009	0.071	0.141	0.024	0.006	-0.023	0.034	-0.001	-0.018	-0.001	0.049	0.042	-0.04	0.067	0.117	0.037	0.01	-0.031	-0.035
ENSG00000149636.16	DSN1	0.48	0.436	0.389	0.379	0.335	0.275	0.265	0.208	0.232	0.292	0.39	0.293	0.282	0.216	0.085	0.432	0.448	0.404	0.315	0.32	0.267	-0.24	0.016	0.004	-0.245	0.078	0.134	0.31	0.322	0.293	0.398	0.429	0.283	0.348	0.319	0.263	0.442	0.456	0.426	0.473	0.459	0.308	0.564	0.47	0.414
ENSG00000149639.15	SOGA1	0.432	0.417	0.392	0.177	0.246	0.025										0.457	0.438	0.424	0.302	0.215	0.237	-0.062	-0.242	0.138	-0.304	-0.101	-0.089	0.47	0.542	0.316	0.322	0.356	0.275	0.46	0.404	0.347	0.267	0.223	0.108	0.253	0.206	0.062	0.284	0.171	0.102
ENSG00000149646.12	CNBD2	0.091	0.048	0.079	0.011	0.051	0.015				0.127	0.075	-0.002	0.073	-0.055	0.018	0.168	0.02	0.041	0.192	0.145	0.073	-0.203	0.133	0.136	-0.031	0.012	0.047	0.095	0.002	0.11	-0.036	0.011	0.006	0.076	-0.041	0.02	0.132	-0.01	-0.01	-0.139	-0.111	-0.048	0.073	-0.057	0.06
ENSG00000149651.4	SPINT4	-0.038	0.035	0.052	-0.075	0.012	0.047							0.075	0.01	-0.006	0.027	-0.035	-0.036	0.013	0.041	-0.073	-0.02	0.026	0.05	-0.01	-0.062	-0.035	0.037	-0.124	-0.046	0.007	0.092	0.085	-0.017	0.014	-0.113	-0.016	0.03	-0.011	0.016	0.044	0.04	-0.016	0.082	0.044
ENSG00000149654.11	CDH22	0.185	0.204	0.107	0.095	0.091	-0.06	-0.142	-0.11	-0.11	0.236	0.333	0.065	0.027	0.115	-0.044	0.048	-0.038	0.057	0.062	-0.02	0.015	-0.151	-0.039	-0.024	-0.042	0.111	0.002	0.184	0.07	0.057	-0.043	-0.119	0.051	0.313	0.278	0.336	0.205	0.202	0.221	0.219	0.129	0.07	0.175	0.081	0.09
ENSG00000149656.8	LINC00266-1	0.12	0.085	0.023	0.201	0.089	-0.027										0.055	0.025	-0.027	0.079	-0.024	0.07	-0.069	0.123	-0.236	-0.071	-0.037	0.051	-0.001	-0.088	-0.087	-0.008	-0.052	-0.021	-0.081	0.043	-0.017	-0.005	-0.045	0.017	0.079	0	-0.059	0.019	-0.047	0.017
ENSG00000149657.20	LSM14B	0.277	0.279	0.168	0.089	0.108	-0.042	0.052	-0.013	0.004	0.284	0.19	0.202	0.158	0.171	-0.035	0.591	0.576	0.468	0.523	0.505	0.388	-0.191	-0.277	0.013	-0.307	0.093	0.061	0.105	0.189	0.012	0.073	0.139	-0.128	0.291	0.284	0.106	0.425	0.321	0.087	0.036	-0.043	0.081	0.033	0.013	-0.009
ENSG00000149658.18	YTHDF1	0.31	0.257	0.133	0.042	0.046	-0.017	0.102	0.05	0.046	0.457	0.351	0.258	0.124	0.095	-0.152	0.596	0.566	0.503	0.517	0.51	0.393	-0.046	-0.092	0.078	-0.083	0.159	0.098	0.097	0.184	0.034	0.1	0.071	-0.075	0.168	0.084	0.018	0.196	-0.001	-0.191	0.008	0.087	-0.024	0.083	0.094	0.008
ENSG00000149679.11	CABLES2	0.47	0.44	0.428	0.24	0.284	0.171	0.13	0.093	0.099	0.086	0.039	0.093	0.261	0.244	0.101	0.383	0.404	0.392	0.429	0.421	0.365	-0.328	-0.118	0.053	-0.207	-0.003	0.1	0.516	0.494	0.456	0.399	0.38	0.228	0.215	0.257	0.109	0.361	0.299	0.175	0.023	0.081	-0.005	0.227	0.123	0.075
ENSG00000149716.13	ORAOV1	0.301	0.282	0.287	0.261	0.293	0.172	0.177	0.176	0.085							0.377	0.381	0.292	0.271	0.265	0.239	0.028	0.005	0.193	-0.01	0.023	-0.079	0.171	0.151	0.246	0.278	0.232	0.245	0.244	0.221	0.249	0.249	0.221	0.282	0.177	0.095	-0.013	0.118	0.033	-0.02
ENSG00000149735.7	GPHA2	0.11	0.108	0.015	0.044	-0.067	-0.055	-0.057	-0.08	-0.031	-0.174	-0.159	0.127	0.094	0.044	-0.002	0.044	-0.067	0.075	0.02	-0.033	-0.005	-0.011	-0.044	-0.141	0.04	0.061	0.002	0.302	0.389	0.281	0.009	0.016	0.061	0.104	0.021	0.106	0.252	0.22	0.09	0.023	-0.04	-0.007	-0.028	-0.011	0.021
ENSG00000149742.10	SLC22A9	-0.031	0.059	-0.034	0.018	0.007	-0.094	0.011	-0.002	-0.088	0.06	0.048	-0.056	0.072	0.017	-0.016	0.011	-0.013	-0.101	0.097	0.014	0.032	-0.066	0.16	0.015	-0.028	-0.045	-0.004	0.107	0.175	0.13	-0.016	0.132	0.084	0.108	0.107	-0.032	0.131	0.017	0.003	-0.115	0.077	-0.006	0.059	0.026	-0.03
ENSG00000149743.14	TRPT1	0.221	0.268	0.151	0.214	0.204	0.157	0.134	0.146	0.102	0.211	0.171	-0.034	0.108	0.084	0.098	0.281	0.34	0.253	0.21	0.207	0.097	-0.105	0.108	0.19	0.053	-0.039	-0.001	0.164	0.279	0.255	-0.099	-0.141	-0.078	0.248	0.302	0.107	0.155	0.082	-0.01	-0.022	0.014	0.036	0.006	0.043	-0.045
ENSG00000149761.9	NUDT22	0.247	0.268	0.236	-0.019	0.032	0.063	0.116	0.106	0.038	0.176	0.037	0	0.157	0.118	0.094	0.339	0.364	0.322	0.045	0.074	0.03	-0.042	0.019	0.005	0.254	-0.027	-0.019	0.268	0.346	0.219	-0.011	-0.048	-0.112	0.246	0.253	0.175	0.226	0.196	0.047	-0.018	0.031	0.112	-0.146	-0.1	-0.139
ENSG00000149781.13	FERMT3	0.511	0.523	0.546	0.357	0.417	0.473	0.471	0.401	0.376	0.627	0.637	0.601	0.329	0.326	0.273	0.381	0.384	0.341	0.403	0.382	0.39	0.284	0.074	0.161	0.323	0.008	0.012	0.323	0.356	0.297	0.242	0.288	0.316	0.457	0.462	0.494	0.528	0.462	0.425	0.393	0.231	0.226	0.316	0.129	0.085
ENSG00000149782.13	PLCB3	0.267	0.299	0.183	0.203	0.161	0.133	0.067	0.011	-0.025	0.233	0.149	0.061	0.137	0.088	0.014	0.149	0.157	0.019	-0.034	0.04	0.016	0.033	-0.241	0.155	0.058	-0.055	-0.126	0.516	0.519	0.417	0.217	0.242	0.194	0.326	0.344	0.278	0.192	0.125	-0.097	0.006	0.172	0.013	0.162	0.206	-0.031
ENSG00000149792.9	MRPL49	0.213	0.242	0.158	0.226	0.112	0.086	0.216	0.141	0.12	0.464	0.503	0.049	0.181	0.157	-0.1	0.336	0.353	0.287	0.177	0.133	0.15	0.055	0.222	-0.121	0.053	0.032	0.052	0.086	0.034	0.059	0.045	0.072	-0.111	0.43	0.413	0.176	-0.03	0.033	0.055	-0.049	-0.025	0.187	-0.107	-0.068	0.034
ENSG00000149798.5	CDC42EP2	-0.023	0.036	0.03	0.015	0.089	-0.074	0.131	0.052	0.039	-0.028	-0.169	0.019	-0.035	-0.025	-0.05	0.358	0.414	0.264	-0.059	-0.046	0.028	0.09	0.018	0.115	-0.002	0.01	-0.104	0.077	0.015	0.029	-0.011	-0.054	-0.044	-0.054	0.049	0.063	0.047	0.024	-0.063	0.006	-0.004	0.085	-0.059	-0.056	0.017
ENSG00000149806.11	FAU	0.235	0.316	0.178	0.008	0.005	0.221	-0.014	-0.073	-0.042	0.154	0.149	-0.082	-0.06	0.015	-0.023	0.286	0.285	0.191	-0.023	-0.009	0.059	-0.113	0.141	0.042	0.095	-0.073	-0.077	0.245	0.317	0.132	-0.082	-0.085	-0.068	0.128	0.164	-0.018	-0.052	0.04	0.043	-0.052	0.054	0.044	0.111	-0.019	0.03
ENSG00000149809.16	TM7SF2	0.37	0.382	0.29	0.316	0.22	0.194	0.28	0.205	0.242	0.457	0.38	0.257	0.251	0.213	0.232	0.201	0.189	0.188	0.151	0.154	0.11	0.083	0.018	-0.134	-0.043	-0.032	-0.066	0.253	0.277	0.197	0.071	0.096	0.194	0.308	0.326	0.24	0.378	0.409	0.283	0.17	0.127	0.17	0.121	0.031	0.134
ENSG00000149823.9	VPS51	0.239	0.281	0.276	0.054	0.091	0.241				0.002	0.139	0.101	0.063	0.088	0.022	0.383	0.37	0.332	0.247	0.183	0.027	-0.065	-0.052	0.174	-0.023	-0.019	0.03	0.054	0.094	0.053	0.127	0.119	-0.034	0.204	0.217	0.135	0.177	0.236	0.018	0.027	0.049	0.144	0.021	0.081	-0.188
ENSG00000149922.11	TBX6	0.241	0.229	0.178	0.121	0.021	0.014	0.086	0.056	0.009	0.457	0.375	0.305	0.067	0.06	0.061	0	0.101	0.027	0.069	-0.001	0.057	-0.005	0.083	-0.018	-0.007	-0.062	-0.011	0.382	0.349	0.325	0.214	0.21	0.236	0.328	0.293	0.305	0.366	0.317	0.217	0.079	-0.059	-0.017	0.094	0.032	0.079
ENSG00000149923.14	PPP4C	0.24	0.245	0.135	0.167	0.114	0.088	-0.007	0.03	0.072	0.29	0.241	0.006	0.04	-0.057	-0.057	0.311	0.329	0.22	0.046	0.056	0.068	-0.176	0.059	-0.003	0.032	0.091	0.133	0.286	0.371	0.061	-0.137	-0.163	-0.011	0.236	0.245	0.06	0.027	-0.03	-0.198	0.053	0.195	0.099	0.194	0.22	-0.195
ENSG00000149925.22	ALDOA	0.176	0.209	0.236	0.271	0.144	0.02	0.266	0.221	0.197	0.347	0.275	0.201	0.145	0.099	0.125	0.639	0.655	0.683	-0.051	-0.097	-0.138	-0.123	-0.004	0.096	0.127	-0.014	0.054	0.157	0.194	0.134	0.27	0.32	0.158	0.275	0.286	0.289	0.157	0.096	0.011	0.343	0.354	0.27	0.312	0.229	0.189
ENSG00000149926.13	FAM57B	0.454	0.399	0.402	0.471	0.421	0.34	0.357	0.388	0.309							0.093	0.107	0.046	-0.025	-0.092	-0.039	-0.104	-0.081	0.19	-0.014	0.027	-0.033	0.204	0.242	0.277	-0.069	-0.153	0.066	0.291	0.355	0.245	0.433	0.373	0.302	0.172	0.214	0.047	0.196	0.075	-0.001
ENSG00000149927.18	DOC2A	0.386	0.363	0.361	0.477	0.504	0.393	0.145	0.161	0.1	0.143	0.087	0.065	0.098	0.097	0.049	0.107	0.12	0.154	0.02	-0.013	0.041	-0.139	-0.03	-0.08	0.032	0.031	0.084	0.435	0.391	0.286	0.318	0.227	0.155	0.337	0.382	0.348	0.355	0.273	0.333	0.055	0.092	-0.029	0.162	0.019	0.065
ENSG00000149929.16	HIRIP3	0.314	0.325	0.322	0.381	0.316	0.202	0.158	0.16	0.152	0.205	0.222	0.227	0.033	0.066	0.048	0.286	0.308	0.23	0.089	0.065	-0.02	-0.251	-0.309	0.013	-0.196	-0.007	0.123	0.338	0.36	0.256	0.088	0.114	0.069	0.236	0.232	0.11	0.293	0.262	0.162	-0.002	-0.137	0.101	0.136	-0.047	0.078
ENSG00000149930.18	TAOK2	0.41	0.403	0.324	0.369	0.374	0.116	0.107	0.123	0.134	0.345	0.463	0.224	0.17	0.201	0.15	0.242	0.26	0.139	0.126	0.064	0.06	-0.106	-0.325	0.119	0.02	-0.075	0.048	0.043	0.087	-0.025	-0.099	-0.082	-0.067	0.286	0.315	0.246	0.103	0.052	-0.094	0.079	0.08	0.074	0.178	0.116	-0.115
ENSG00000149932.17	TMEM219	0.292	0.304	0.189	0.225	0.223	0.061	0.136	0.15	0.118	-0.072	0.025	-0.046	-0.048	-0.053	-0.004	0.132	0.231	0.162	0.012	0.043	0.087	0.167	0.203	0.007	0.279	-0.026	0.007	0.267	0.338	0.108	0.106	0.118	0.033	0.326	0.335	0.198	0.292	0.243	0.145	0.266	0.231	0.174	0.212	0.1	0.051
ENSG00000149948.14	HMGA2	0.236	0.294	0.185	0.078	0.054	-0.037	0.1	0.092	0.015	0.194	0.141	-0.014	0.248	0.248	0.234	0.023	0.033	0.055	0.076	0.078	0.001	-0.067	0.219	0.083	-0.044	-0.004	-0.067	0.24	0.283	0.295	0.136	0.187	0.293	0.213	0.222	0.22	0.221	0.246	0.275	0.299	0.262	0.295	0.266	0.231	0.271
ENSG00000149968.12	MMP3	0.411	0.363	0.413	0.469	0.434	0.522	0.322	0.351	0.269	0.462	0.419	0.416	0.199	0.138	0.184	0.277	0.249	0.311	0.06	0.044	0.131	-0.182	0.185	0.07	0.005	0.013	0.091	0.459	0.461	0.428	0.334	0.35	0.327	0.433	0.439	0.428	0.467	0.467	0.536	0.171	0.125	0.23	0.12	0.047	0.13
ENSG00000149970.16	CNKSR2	0.397	0.375	0.169	0.381	0.247	0.11	-0.074	0.025	-0.035	0.173	0.078	-0.104	0.096	-0.024	0.049	0.07	0.082	0.015	0.177	0.028	-0.005	-0.138	0.056	0.173	-0.104	-0.015	0.057	0.187	0.113	0.176	0.132	0.042	0.147	0.218	0.207	0.04	0.198	0.063	0.008	-0.084	-0.039	0.011	-0.06	0.012	0.051
ENSG00000149972.11	CNTN5	0.059	0.078	0.069	0.09	0.132	0.163	-0.186	-0.05	-0.053	0.028	-0.02	-0.052	0.023	0.125	0.128	-0.016	0.036	0.008	-0.109	0.037	-0.079	0.061	0.008	-0.098	0.04	-0.019	0.062	0.094	0.131	0.101	0.202	0.239	0.066	0.208	0.217	0.132	0.225	0.234	0.184	0.106	0.043	-0.08	0.138	-0.06	0.059
ENSG00000150045.12	KLRF1	0.331	0.311	0.288	0.237	0.206	0.138	0.232	0.249	0.178	0.586	0.561	0.435	0.207	0.223	0.217	0.182	0.15	0.084	0.327	0.22	0.027	-0.012	0.14	-0.016	0.009	0.047	0.041	0.217	0.233	0.12	0.063	0.072	0.03	0.137	0.109	0.065	0.137	0.128	0.325	0.046	-0.111	0.127	0.148	0.074	0.038
ENSG00000150048.10	CLEC1A	0.402	0.405	0.437	0.48	0.424	0.35	0.317	0.366	0.193	0.497	0.492	0.573	0.262	0.289	0.284	0.44	0.413	0.382	0.487	0.439	0.403	0.168	0.099	0.126	0.123	0.058	-0.025	0.223	0.347	0.312	0.018	0.03	0.052	0.3	0.271	0.238	0.384	0.362	0.339	0.231	0.255	0.128	0.208	0.173	0.19
ENSG00000150051.14	MKX	0.246	0.188	0.25	0.061	0.037	-0.054	0.155	0.187	0.063	-0.17	-0.157	-0.215	0.053	0.056	0.079	0.106	0.129	0.065	-0.005	-0.079	-0.02	-0.069	-0.079	-0.042	0.036	-0.025	-0.007	0.139	0.129	0.058	0.048	0.125	0.084	0.149	0.183	0.175	0.104	0.129	0.153	0.176	0.151	0.098	0.154	0.15	0.055
ENSG00000150054.18	MPP7	0.472	0.474	0.482	0.486	0.456	0.49	0.397	0.37	0.34	0.307	0.27	0.216	0.15	0.163	0.168	0.258	0.184	0.11	0.183	0.23	0.246	-0.101	-0.114	0.003	0.073	0.045	0.036	0.184	0.218	0.239	0.177	0.225	0.357	0.316	0.263	0.202	0.29	0.258	0.37	0.222	0.139	0.202	0.305	0.113	0.134
ENSG00000150093.20	ITGB1	0.338	0.362	0.318	0.458	0.444	0.42	0.326	0.178	0.137	0.441	0.337	0.4	0.271	0.158	0.167	0.441	0.449	0.413	0.294	0.263	0.341	0.157	-0.102	-0.03	0.315	-0.056	-0.098	0.363	0.364	0.234	0.027	0.053	0.03	0.437	0.45	0.312	0.494	0.479	0.542	0.256	0.283	0.1	0.325	0.284	0.266
ENSG00000150175.13	FRMPD2L2	0.099	0.119	0.115	0.075	0.09	-0.011										-0.118	0.042	-0.019	0.029	0.106	-0.031	-0.056	-0.111	0.159	-0.06	-0.055	0.047	-0.08	0.058	0.061	0.086	0.013	-0.051	-0.053	0.124	0.069	0.116	-0.004	0.04	0.145	0.05	0.075	0.071	0.005	0.049
ENSG00000150201.15	FXYD4	0.098	0.118	0.075	0.103	0.174	-0.07	-0.081	-0.097	-0.089	-0.013	-0.009	0.013	0.115	0.038	0.077	0.117	0.115	0.148	0.073	0.075	0.119	-0.064	0.16	-0.131	-0.012	0.094	0.061	0.24	0.17	0.089	0.017	-0.052	0.005	0.279	0.247	0.154	0.329	0.245	0.258	0.286	0.201	0.242	0.225	-0.02	0.208
ENSG00000150244.12	TRIM48	0.008	-0.004	0.02	-0.007	0.066	0	-0.004	-0.032	-0.08	0.001	-0.112	-0.033	0.063	0.037	-0.025	-0.03	0.003	0.012	-0.057	0.015	0.017	0.095	-0.018	0.103	0.024	0.059	0.055	0.001	0.076	0.063	0.072	-0.121	-0.006	0.02	-0.009	0.011	0.131	0.074	-0.031	0.089	0.055	0.064	-0.022	-0.009	0.033
ENSG00000150261.4	OR8K1	0.034	0.01	-0.009										0.034	-0.058	0.023	-0.079	0.005	-0.082				-0.072	-0.023	-0.161	-0.005	-0.013	-0.074	0.061	0.042	0.074	0.086	-0.068	0.04	-0.044	-0.068	0.076				0.046	-0.056	0.004	0.044	0.031	-0.009
ENSG00000150269.1	OR5M9													-0.033	-0.01	0.077
ENSG00000150275.19	PCDH15	-0.018	0.057	0.004	-0.035	0.056	-0.072	-0.073	-0.04	-0.098	0.017	-0.055	0.091	0.012	0.12	-0.009	-0.004	0.036	0.005	-0.036	0.038	0.128	0.071	-0.07	0.131	-0.079	0.016	0.034	0.019	-0.047	0.029	0.029	-0.041	0.06	-0.053	0.01	0.073	0.155	0.028	0.124	0.049	-0.025	0.025	0.197	0.061	0.009
ENSG00000150276.8	PPIAP26	0.133	0.177	0.057	0.138	0.266	0.216				0.025	0.009	0.041	0.113	0.097	0.043	-0.028	-0.064	0.019	-0.029	-0.042	-0.077	-0.098	0.043	-0.069	0.014	-0.038	-0.007	0.233	0.185	0.152	-0.004	0.019	0.041	0.126	0.121	-0.024	0.003	0.022	-0.031	-0.126	-0.094	0.073	-0.013	0.006	0.029
ENSG00000150281.7	CTF1	0.294	0.25	0.277	0.214	0.238	0.171	0.138	0.113	0.027	0.324	0.319	0.39	0.122	0.098	0.197	0.215	0.201	0.235	0.434	0.294	0.269	-0.056	0.023	-0.155	0.203	0.105	0.029	0.377	0.373	0.386	0.215	0.192	0.293	0.175	0.19	0.225	0.286	0.253	0.092	0.305	0.277	0.274	0.336	0.263	0.285
ENSG00000150316.12	CWC15	0.303	0.318	0.22	0.15	0.168	0.151				0.247	0.239	0.03	-0.056	-0.015	-0.032	0.406	0.403	0.319	-0.038	-0.061	0.124	-0.164	0.027	-0.139	0.075	0.106	0.02	0.252	0.304	0.157	-0.064	-0.025	-0.102	0.208	0.177	0.02	-0.05	0.044	-0.025	0.052	0.058	0.037	0.06	0.071	0.011
ENSG00000150337.13	FCGR1A	0.418	0.402	0.448	0.319	0.385	0.391				0.565	0.428	0.565	0.309	0.309	0.329	0.571	0.557	0.521	0.466	0.471	0.439	0.337	0.125	0.087	0.367	-0.004	0.071	0.289	0.263	0.235	0.303	0.307	0.37	0.487	0.463	0.493	0.575	0.49	0.576	0.389	0.125	0.278	0.304	0.084	0.189
ENSG00000150347.16	ARID5B	0.424	0.406	0.383	0.324	0.27	0.295	0.153	0.181	0.173	0.153	0.18	0.185	0.137	0.116	0.216	0.154	0.21	0.151	0.191	0.169	0.183	-0.05	-0.341	-0.086	0.128	-0.018	-0.099	0.238	0.338	0.236	0.045	0.123	0.037	0.22	0.267	0.188	0.184	0.11	0.146	0.113	0.06	-0.021	0.18	0.081	0.222
ENSG00000150361.12	KLHL1	0.173	0.127	0.166	0.169	0.155	0.048	0.133	0.099	-0.021	0.043	0.103	0.059	-0.002	-0.048	-0.052	-0.03	-0.004	-0.05	-0.027	0.023	-0.015	0.089	0.019	-0.04	0.048	0.008	0.064	0.06	0.004	-0.017	-0.013	0.019	0.025	0.058	-0.047	0.023	0.02	-0.038	0.079	0.169	0.124	-0.008	0.042	0.049	0.068
ENSG00000150394.14	CDH8	-0.003	0.043	0.017	0.166	0.005	0.022	0.032	0.128	0.008	0.197	0.118	-0.043	0.116	0.185	-0.02	0.081	-0.093	0.052	0.059	0.027	0.047	-0.148	-0.18	0.082	0.036	-0.006	0.05	0.201	0.188	0.103	0.212	0.207	0.103	0.218	0.175	0.061	0.268	0.2	0.133	-0.027	0.082	0.037	-0.101	-0.042	-0.004
ENSG00000150401.15	DCUN1D2	0.215	0.211	0.054	0.149	0.147	0.126	0.154	0.131	0.102	0.331	0.291	0.239	0.187	0.146	0.107	0.382	0.375	0.411	0.386	0.372	0.285	-0.07	0.182	0.097	-0.043	0.052	-0.069	0.271	0.287	0.191	0.171	0.174	0.028	0.266	0.279	0.156	0.126	0.003	0.03	0.197	0.061	0.099	0.182	-0.013	0.049
ENSG00000150403.18	TMCO3	0.333	0.332	0.331	0.153	0.11	0.122	0.264	0.203	0.226	0.508	0.452	0.369	0.042	0.089	0.057	0.231	0.183	0.26	0.234	0.203	-0.042	0.079	0.212	-0.069	0.173	-0.004	-0.043	0.225	0.243	0.073	0.175	0.217	0.081	0.213	0.219	0.163	0.265	0.277	0.022	-0.088	-0.118	-0.035	-0.035	-0.081	-0.013
ENSG00000150433.9	TMEM218	0.331	0.324	0.272	0.417	0.485	0.183	0.184	0.153	0.128	0.056	-0.028	0.048	0.058	0.147	0.066	0.141	0.155	0.21	-0.214	-0.2	-0.012	0.002	0.217	-0.175	-0.296	-0.028	0.101	0.146	0.168	0.11	-0.08	-0.05	-0.02	0.272	0.285	0.204	-0.065	-0.004	0.034	-0.003	0.014	0.228	0.049	0.008	0.166
ENSG00000150455.13	TIRAP	0.217	0.242	0.213	0.248	0.192	0.176	-0.038	-0.007	0.056	0.259	0.281	0.2	0.009	0.022	0.033	0.154	0.125	0.122	0.037	0.037	-0.041	-0.113	-0.034	-0.058	-0.12	-0.024	-0.076	0.228	0.313	0.215	0.09	0.246	0.013	0.209	0.231	0.093	0.269	0.144	0.104	0.051	-0.013	0.093	-0.021	-0.113	0.024
ENSG00000150456.11	N6AMT2	0.215	0.235	0.159	0.009	0.075	0.126	0.188	0.116	0.105							0.381	0.386	0.353	0.187	0.172	0.162	-0.095	0.181	-0.284	-0.117	0.004	0.082	0.258	0.278	0.176	0.051	0.075	0.063	0.235	0.254	0.047	0.131	0.148	0.272	0.09	0.073	0.224	0.159	0.066	0.119
ENSG00000150457.9	LATS2	0.446	0.395	0.416	0.516	0.528	0.56	0.268	0.247	0.208	0.471	0.394	0.34	0.338	0.281	0.24	0.409	0.442	0.437	0.472	0.377	0.339	0.149	-0.006	0.108	0.169	0.03	0.017	0.306	0.372	0.303	0.124	0.093	0.15	0.417	0.395	0.302	0.523	0.54	0.411	-0.059	-0.165	-0.029	0.115	-0.007	0.078
ENSG00000150459.12	SAP18	0.211	0.252	0.103	-0.112	-0.041	-0.02	0.263	0.282	0.239	0.382	0.307	0.124	0.059	0.035	-0.024	0.255	0.336	0.234	0.038	-0.013	0.109	-0.015	0.053	-0.178	0.118	-0.048	-0.052	0.206	0.223	0.063	-0.046	0.001	-0.069	0.195	0.232	0.073	0.069	0.061	0.09	0.021	-0.073	0.096	0.032	-0.067	0.05
ENSG00000150471.16	LPHN3	0.215	0.262	0.154	0.225	0.253	0.08	0.107	0.187	0.074							0.25	0.273	0.131	0.238	0.262	0.239	-0.152	-0.119	0.019	-0.042	0.102	-0.021	0.4	0.367	0.299	0.401	0.388	0.299	0.149	0.026	0.045	0.39	0.271	0.234	0.108	0.099	0.034	0.029	0.032	-0.051
ENSG00000150477.15	KIAA1328	0.344	0.37	0.294	0.358	0.386	0.196	0.167	0.237	0.223	0.266	0.1	0.166	0.09	-0.074	-0.043	0.312	0.304	0.096	0.118	0.182	0.047	0.096	0.063	-0.085	-0.023	0.05	-0.009	0.303	0.367	0.254	0.353	0.291	0.139	0.211	0.252	0.147	0.161	0.205	0.254	0.157	0.145	0.087	0.199	0.149	0.227
ENSG00000150510.17	FAM124A	0.384	0.405	0.334	0.368	0.329	0.142	0.144	0.179	0.17	0.375	0.294	0.241	0.026	0.005	0.028	0.307	0.306	0.283	0.368	0.298	0.201	0.002	0.111	0.186	0.169	-0.151	0.008	0.144	0.239	0.218	0.064	0.058	0.12	0.305	0.259	0.135	0.369	0.349	0.267	0.347	0.193	0.128	0.245	0.058	0.18
ENSG00000150527.17	CTAGE5	0.335	0.35	0.289	0.123	0	0.125	0.109	0.059	0.04	0.008	-0.018	0.032	-0.031	-0.039	-0.007	0.241	0.234	0.322	0.244	0.275	0.247	0.136	-0.096	-0.06	0.013	0.016	-0.122	0.245	0.181	0.087	0.057	0.085	0.17	0.281	0.338	0.223	0.365	0.285	0.28	0.082	0.175	0.117	-0.082	-0.034	0.126
ENSG00000150540.14	HNMT	0.537	0.509	0.496	0.514	0.575	0.45	0.276	0.29	0.145	0.339	0.269	-0.008	0.386	0.404	0.347	0.262	0.263	0.216	0.027	0.078	0.146	0.314	0.159	-0.174	0.231	0.065	-0.005	0.335	0.33	0.203	0.201	0.237	0.238	0.364	0.35	0.323	0.493	0.446	0.511	0.426	0.368	0.368	0.477	0.217	0.455
ENSG00000150551.11	LYPD1	0.357	0.368	0.301	0.324	0.288	0.062	0.345	0.273	0.208	0.316	0.187	0.204	0.204	0.141	0.142	0.112	0.153	0.132	0.072	-0.042	0.079	0.078	0.096	-0.029	0.001	0.033	0.059	0.076	0.153	0.082	-0.045	-0.043	-0.007	0.211	0.22	0.142	0.309	0.356	0.093	-0.036	0.046	0.002	-0.047	0.021	-0.027
ENSG00000150556.17	LYPD6B	0.507	0.477	0.481	0.5	0.494	0.453	0.433	0.451	0.418	0.27	0.322	0.396	-0.012	-0.046	0.017	0.105	0.139	0.126	0.128	0.095	0.027	-0.011	0.019	0.129	-0.014	-0.015	0.063	0.14	0.123	0.085	0.195	0.166	0.045	0.27	0.253	0.207	0.352	0.368	0.28	0.207	0.232	0.261	0.085	0.089	0.25
ENSG00000150593.18	PDCD4	0.45	0.382	0.413	0.419	0.457	0.382				0.128	0.062	0.023	0.219	0.228	0.193	0.246	0.246	0.217	0.198	0.256	0.063	0.248	-0.106	-0.081	0.09	-0.02	-0.109	0.009	0.097	0.104	-0.032	0.008	0.06	0.048	0.118	0.106	0.098	0.079	0.024	-0.023	-0.082	0.01	-0.026	-0.075	0.187
ENSG00000150594.7	ADRA2A	0.469	0.473	0.442	0.561	0.602	0.52	0.506	0.458	0.477	0.365	0.413	0.38	0.252	0.319	0.305	0.212	0.186	0.217	-0.011	0.021	0.056	0.072	-0.008	0.071	0.102	0.026	-0.038	0.304	0.351	0.303	0.114	0.139	0.288	0.264	0.266	0.275	0.323	0.294	0.366	0.344	0.284	0.268	0.174	0.133	0.165
ENSG00000150625.16	GPM6A	0.081	0.114	0.078	0.095	0.09	0.119	0.166	0.187	0.131	0.056	0.174	0.084	0.19	0.156	0.02	0.248	0.255	0.165	0.302	0.195	0.073	-0.188	0.131	-0.183	-0.128	0.04	0.084	0.068	-0.012	0.068	0.002	-0.015	-0.008	0.162	0.189	0.183	0.313	0.224	0.258	0.079	-0.014	0.258	0.195	0.06	0.097
ENSG00000150627.16	WDR17	0.39	0.378	0.367	0.445	0.436	0.457	-0.053	0.061	0.035	0.256	0.239	0.088	0.168	0.155	0.078	0.084	0.054	0.007	0.064	0.036	0.061	-0.096	0.003	-0.042	-0.147	0.048	0.028	0.052	0.129	0.046	0.178	0.11	0.081	0.269	0.278	0.264	0.39	0.325	0.245	0.091	0.034	0.04	0.184	-0.064	-0.01
ENSG00000150628.7	SPATA4	0.458	0.447	0.372	0.493	0.522	0.452	0.26	0.266	0.211	0.155	0.038	0.117	0.204	0.204	0.2	0.029	-0.027	-0.021	-0.076	0.013	-0.14	-0.102	-0.037	0.117	0.003	0.015	-0.002	0.016	0.044	0.026	-0.01	0.061	-0.067	0.012	0.076	-0.019	0.056	0.121	0.052	0.213	0.259	0.05	0.201	0.255	0.089
ENSG00000150630.4	VEGFC	0.386	0.38	0.361	0.525	0.483	0.41	0.447	0.346	0.287	0.454	0.295	0.236	0.324	0.281	0.341	0.434	0.466	0.419	0.521	0.437	0.408	0.084	0.012	0.047	0.144	0.051	0.006	0.592	0.525	0.56	0.379	0.403	0.373	0.451	0.431	0.408	0.575	0.552	0.533	0.306	0.256	0.239	0.387	0.304	0.342
ENSG00000150636.17	CCDC102B	0.248	0.222	0.162	0.345	0.305	0.104	0.091	0.059	-0.013	0.323	0.325	0.12	0.233	0.11	0.205	0.477	0.425	0.429	0.425	0.449	0.417	-0.088	0.125	-0.171	0.179	-0.015	-0.042	0.158	0.225	0.08	0.014	-0.036	0.068	0.291	0.308	0.251	0.411	0.366	0.366	0.123	0.159	-0.008	0.122	0.062	0.073
ENSG00000150637.9	CD226	0.52	0.544	0.495	0.625	0.618	0.591	0.331	0.309	0.288	0.574	0.569	0.561	0.406	0.433	0.334	0.471	0.462	0.329	0.407	0.399	0.305	0.199	0.116	0.191	0.027	0.048	0	0.284	0.351	0.21	0.238	0.241	0.281	0.437	0.432	0.358	0.493	0.429	0.459	0.341	0.227	0.116	0.355	0.132	0.167
ENSG00000150656.15	CNDP1	0.138	0.078	0.076	0.134	0.035	0.054	0.032	0.034	0.056	0.017	0.074	0.032	0.046	0.038	0.051	0.005	0.081	-0.011	0.135	0.036	-0.002	-0.109	-0.09	0.287	0.245	-0.088	0.019	0.061	-0.057	0.028	0.02	0.029	-0.083	0.09	0.072	0.142	0.251	0.061	0.162	-0.05	0.061	0.019	0.031	-0.05	-0.03
ENSG00000150667.8	FSIP1	0.575	0.572	0.553	0.631	0.597	0.57	0.557	0.533	0.47	0.415	0.335	0.358	0.233	0.268	0.273	0.067	0.007	-0.022	0.03	0.069	0.084	0.208	-0.169	0.053	0.049	-0.109	0.039	0.075	0.107	0.062	-0.02	0.001	-0.008	0.092	0.182	0.066	-0.004	-0.003	-0.029	-0.033	-0.052	0.051	-0.043	0.096	0.007
ENSG00000150672.17	DLG2	0.166	0.143	0.059	0.157	0.146	-0.005	0.162	0.189	0.053	0.189	0.077	0.157	0.318	0.221	0.102	0.207	0.232	0.089	0.357	0.146	0.042	-0.06	-0.124	0.052	-0.043	-0.088	0.04	0.126	0.152	-0.015	0.083	0.125	0.022	0.331	0.36	0.19	0.421	0.36	0.329	-0.01	-0.036	0.09	0.031	0.063	-0.037
ENSG00000150676.13	CCDC83	0.218	0.177	0.113	0.113	0.089	0.067	0.174	0.1	0.032	0.314	0.345	0.118	0.222	0.273	0.108	0.119	0.051	0.027	0.071	0.07	-0.051	0.017	-0.192	0.003	0.03	0.011	-0.008	-0.011	-0.009	0.054	-0.035	0	-0.047	0.03	-0.012	-0.003	0.053	0.126	-0.085	0.089	0.051	-0.111	0.02	0.055	-0.003
ENSG00000150681.10	RGS18	0.434	0.418	0.445	0.383	0.357	0.33	0.432	0.417	0.324	0.586	0.547	0.544	0.316	0.291	0.233	0.449	0.374	0.308	0.296	0.362	0.268	0.299	0.127	0.041	0.228	-0.049	0.067	0.333	0.322	0.307	0.086	0.007	0.085	0.407	0.374	0.375	0.378	0.397	0.385	0.233	0.205	0.136	0.246	0.131	0.193
ENSG00000150687.12	PRSS23	0.436	0.42	0.394	0.324	0.426	0.26	0.428	0.432	0.387	0.288	0.184	0.183	0.272	0.244	0.259	0.426	0.355	0.364	0.421	0.417	0.282	0.263	0.002	0.208	0.27	0.029	-0.033	0.547	0.546	0.468	0.391	0.373	0.282	0.435	0.418	0.407	0.626	0.613	0.626	0.255	0.203	0.079	0.197	0.18	0.079
ENSG00000150712.11	MTMR12	0.226	0.217	0.206	0.138	0.1	0.1	0.025	0.086	0.034	-0.218	-0.181	0.163	0.052	0.129	0.067	0.13	0.086	0.12	0.123	0.073	-0.027	0.208	0.096	0.028	0.069	-0.056	-0.088	0.313	0.379	0.281	0.306	0.325	0.268	0.221	0.216	0.096	0.254	0.214	0.125	0.062	-0.137	0.135	0.128	-0.096	0.229
ENSG00000150722.10	PPP1R1C	0.161	0.114	0.112	-0.034	0.027	0.029	0.15	0.109	0.083	-0.072	0.036	0.128	0.042	0.072	0.037	0.032	0.048	0.038	0	0.04	0	0.023	0.032	-0.108	0.01	0.02	0.143	0.219	0.196	0.228	0.157	0.163	0.154	0.201	0.144	0.084	0.237	0.16	0.173	0.067	-0.056	-0.027	0.033	-0.026	0.068
ENSG00000150732.8	RP11-134C1.1	0.014	-0.023	-0.004	0.025	-0.022	0.01																			-0.074	-0.024	-0.091	-0.027	0.056	-0.002	0.081	0.024	-0.031	-0.079	-0.026	0.071	0.044	0	0.057				0.044	-0.013	-0.004
ENSG00000150750.8	C11orf53	0.152	0.164	0.11	0.257	0.28	0.124										0.189	0.215	0.279	0.193	0.084	0.218	-0.047	0.01	-0.209	0.026	0.047	-0.054	0.218	0.239	0.236	0.088	0.12	0.119	0.167	0.164	0.237	0.331	0.313	0.318	0.237	0.172	0.231	-0.001	-0.024	0.136
ENSG00000150753.12	CCT5	0.552	0.548	0.458	0.65	0.658	0.489	-0.083	-0.073	-0.108	0.307	0.407	0.391	0.27	0.243	0.161	0.117	0.114	0.06	-0.031	-0.036	0.016	-0.157	-0.148	0.086	-0.096	0.192	0.103	0.156	0.175	0.056	0.11	0.099	0.017	0.257	0.239	0.039	0.094	0.201	0.108	0.421	0.416	0.075	0.573	0.554	0.242
ENSG00000150756.14	FAM173B	0.236	0.219	0.203	0.139	0.12	0.067	0.209	0.224	0.175							0.265	0.289	0.187	0.141	0.126	0.046	0.044	0.119	-0.196	0.003	-0.038	0.067	0.276	0.291	0.208	0.554	0.601	0.417	0.204	0.206	0.06	-0.014	0.02	0.067	0.088	0.011	0.031	-0.035	0.003	-0.016
ENSG00000150760.13	DOCK1	0.448	0.452	0.39	0.5	0.508	0.387	0.294	0.336	0.367	0.467	0.402	0.42	0.314	0.275	0.3	0.386	0.349	0.264	0.232	0.116	0.183	-0.07	-0.303	-0.052	0.15	-0.131	-0.049	0.177	0.268	0.138	0.064	0.066	-0.017	0.264	0.307	0.061	0.058	0.086	-0.078	0.102	0.091	0.08	0.134	-0.026	0.048
ENSG00000150764.14	DIXDC1	0.498	0.497	0.496	0.505	0.509	0.593	0.375	0.372	0.389	0.332	0.381	0.348	0.297	0.27	0.305	0.384	0.414	0.37	0.352	0.275	0.255	0.036	-0.021	-0.132	0.228	-0.11	-0.087	0.195	0.295	0.22	0.207	0.224	0.167	0.294	0.301	0.153	0.446	0.364	0.353	0.147	0.059	0.079	0.16	0.028	0.247
ENSG00000150768.16	DLAT	0.38	0.442	0.35	0.231	0.244	0.192	0.062	0.065	0.113	0.296	0.354	0.298	0.079	0.138	-0.012	0.155	0.14	0.074	0.088	0.014	-0.069	-0.05	-0.165	-0.098	0.024	0.067	-0.058	0.218	0.242	0.145	-0.048	-0.091	-0.061	0.282	0.261	0.034	-0.133	0.028	-0.073	0.174	0.253	-0.042	0.302	0.335	0.181
ENSG00000150773.11	PIH1D2	0.468	0.405	0.377	0.473	0.549	0.403	0.227	0.2	0.191	0.152	0.196	0.189	0.031	0.049	0.062	0.03	0.004	-0.079	0.037	0.043	0.036	0.05	0.005	0.279	-0.023	-0.044	0.078	0.094	0.154	0.115	0.122	0.085	0.075	0.154	0.149	0.042	0.172	0.261	0.211	0.298	0.215	0.043	0.237	0.147	0.192
ENSG00000150776.18	C11orf57	0.163	0.193	0.126	0.105	0.025	0.137	0.013	0.014	0.044							0.207	0.206	0.18	0.053	-0.017	-0.023	-0.263	-0.051	-0.152	-0.217	0.061	0.04	-0.015	0.058	0.06	-0.032	0.095	0.089	0.291	0.291	0.196	0.118	0.165	0.076	-0.144	0.005	0.04	-0.051	0.05	0.055
ENSG00000150779.12	TIMM8B	0.329	0.347	0.246	0.276	0.279	0.316	0.123	0.106	0.111	0.207	0.175	0.097	-0.026	-0.027	0.034	0.302	0.309	0.23	0.034	0.042	0.112	-0.091	0.087	-0.036	0.089	0.079	-0.003	0.169	0.29	0.102	-0.03	-0.062	-0.067	0.344	0.325	0.185	-0.121	0.057	0.105	0.026	0.174	0.117	0.244	0.374	-0.001
ENSG00000150782.12	IL18	0.44	0.402	0.406	0.411	0.389	0.429	0.566	0.47	0.392	0.508	0.502	0.498	0.354	0.377	0.277	0.227	0.192	0.158	0.249	0.255	0.297	0.284	0.15	0.024	0.365	-0.084	-0.025	0.479	0.446	0.421	0.423	0.415	0.403	0.337	0.339	0.293	0.425	0.405	0.464	0.109	0.113	0.069	0.206	0.089	0.13
ENSG00000150783.10	TEX12	0.065	0.06	-0.006	0.019	-0.018	-0.016	-0.019	0.073	-0.048	-0.002	-0.01	0.063	-0.062	-0.074	-0.011	0.065	0.091	0.076	-0.075	0.028	0.003	-0.134	0.085	0.128	0.027	0.001	-0.044	0.039	0.04	-0.044	0.024	0.083	-0.012	-0.048	0.121	-0.038	-0.058	0.081	0.042	-0.006	0.089	0.064	0.052	-0.028	0.012
ENSG00000150787.8	PTS	0.348	0.365	0.284	0.274	0.259	0.232				0.109	0.101	0.109	0.035	0.011	0.03	0.088	0.153	0.085	-0.008	0.017	0.064	-0.215	0.006	0.219	0.098	-0.034	-0.097	0.173	0.299	0.157	0.039	0.033	0.058	0.269	0.274	0.143	-0.015	0.204	0.093	0.266	0.275	0.215	0.413	0.388	0.137
ENSG00000150867.14	PIP4K2A	0.429	0.409	0.363	0.366	0.354	0.322	0.4	0.337	0.248	0.436	0.379	0.156	0.371	0.376	0.312	0.509	0.516	0.465	0.55	0.505	0.571	0.172	-0.141	0.136	0.343	-0.154	-0.095	0.253	0.285	0.205	0.056	0.096	0.09	0.256	0.261	0.229	0.358	0.311	0.341	0.365	0.225	0.139	0.405	0.286	0.219
ENSG00000150873.12	C2orf50	0.24	0.227	0.248	0.322	0.265	0.247	-0.125	-0.105	-0.079							0.183	0.049	0.104	0.018	0.096	-0.024	0.076	-0.084	-0.197	-0.013	0.039	0.056	0.131	0.102	0.019	0.079	0.069	0.033	0.09	0.14	0.074	0.045	0.148	0.074	0.12	0.144	0.001	0.111	-0.019	0.023
ENSG00000150893.11	FREM2	0.226	0.202	0.228	0.095	0.016	0.071				0.291	0.064	0.163	0.152	0.151	0.09	0.33	0.34	0.307	0.346	0.355	0.191	-0.037	-0.111	0.104	-0.031	0.014	0.099	0.347	0.367	0.399	0.376	0.415	0.388	0.378	0.345	0.252	0.338	0.257	0.305	0.316	0.182	0.356	0.373	0.202	0.388
ENSG00000150907.10	FOXO1	0.475	0.457	0.45	0.58	0.467	0.521	0.361	0.399	0.339	0.356	0.303	0.28	0.323	0.252	0.3	0.298	0.304	0.343	0.272	0.21	0.199	-0.007	0.096	0.063	-0.01	-0.088	-0.091	0.262	0.231	0.143	0.049	0.013	0.118	0.354	0.328	0.247	0.465	0.473	0.307	0.135	0.052	0.163	0.067	0.169	0.107
ENSG00000150938.10	CRIM1	0.368	0.331	0.359	0.331	0.294	0.389	0.014	0	0.067	0.334	0.268	0.267	0.137	0.072	0.154	0.334	0.344	0.316	0.01	-0.105	-0.037	-0.082	-0.047	0.048	0.063	0.006	0.037	0.349	0.359	0.264	0.02	0.048	0.061	0.187	0.254	0.186	0.287	0.302	0.041	-0.09	-0.101	-0.156	-0.106	-0.073	0.106
ENSG00000150961.15	SEC24D	0.344	0.33	0.341	0.221	0.233	0.272	0.141	0.054	0.087	0.272	0.264	0.32	-0.035	-0.049	-0.05	0.512	0.476	0.472	0.358	0.349	0.296	0.182	0.091	0.018	0.255	0.048	-0.068	0.232	0.307	0.188	0.051	0.146	0.063	0.335	0.339	0.305	0.573	0.574	0.506	0.026	0.135	-0.075	0.049	0.078	-0.055
ENSG00000150967.18	ABCB9	0.233	0.217	0.236	0.076	0.021	0.041	0.021	-0.021	-0.035	0.31	0.218	0.242	0.122	0.104	0.137	0.163	0.14	0.111	-0.014	-0.042	-0.03	-0.001	-0.047	0.128	0.151	0.052	-0.016	0.356	0.323	0.309	0.304	0.291	0.248	0.079	0.103	0.068	0.345	0.175	0.171	0.057	-0.047	0.031	0.042	0.08	0.016
ENSG00000150977.10	RILPL2	0.444	0.462	0.426	0.283	0.324	0.34	0.275	0.2	0.062	0.336	0.481	0.434	0.304	0.346	0.217	0.414	0.422	0.329	0.336	0.357	0.347	0.394	-0.082	-0.125	0.316	-0.105	0.05	0.316	0.352	0.301	0.134	0.19	0.204	0.142	0.135	0.193	0.149	0.138	0.172	0.34	0.39	0.249	0.227	0.17	0.165
ENSG00000150990.8	DHX37	0.217	0.244	0.208	0.159	0.179	0.192	0.007	0.015	0.092	0.154	0.17	0.137	0.183	0.245	-0.042	0.142	0.137	0.029	0.185	0.143	0.099	-0.105	-0.346	0.078	-0.004	-0.074	0.04	0.073	0.016	0.119	-0.064	-0.032	-0.018	0.121	0.132	0.06	0.283	0.163	-0.004	0.444	0.442	0.358	0.482	0.385	0.299
ENSG00000150991.15	UBC	0.241	0.231	0.043	0.018	0.038	0.041	0.104	0.075	0.03	0.099	-0.066	-0.105	0.078	0.125	0.007	0.213	0.21	0.017	0.022	0.074	0.18	-0.106	-0.172	0.07	0.216	0.058	-0.037	0.24	0.308	0.093	-0.103	-0.086	-0.088	0.137	0.153	0.054	0.22	0.205	-0.022	0.09	0.031	0.015	0.196	0.029	-0.027
ENSG00000150995.20	ITPR1	0.511	0.509	0.501	0.643	0.593	0.485	0.334	0.357	0.244	0.258	0.246	0.186	0.198	0.17	0.211	0.403	0.42	0.355	0.327	0.223	0.292	0.204	0.048	0.122	0.198	0.089	-0.062	0.186	0.227	0.146	0.197	0.248	0.096	0.306	0.285	0.261	0.473	0.377	0.365	0.119	0.054	0.084	0.214	0.148	0.152
ENSG00000151005.5	TKTL2	-0.016	0.021	-0.065	-0.032	-0.021	-0.008	-0.051	-0.007	-0.066	-0.097	0.073	0.094	-0.038	-0.033	-0.034	-0.025	0.015	0.038	-0.004	0.064	-0.089	0.007	0.058	0.02	-0.047	0.013	0.028	-0.039	0.041	0.017	0.01	-0.014	-0.022	-0.02	-0.021	0.057	0.003	0.01	-0.054	-0.122	0.115	-0.019	-0.029	0.035	0.01
ENSG00000151006.7	PRSS53	0.19	0.231	0.151	-0.143	-0.047	-0.013	0.172	0.101	0.126	-0.027	-0.106	0.044	0.149	0.162	0.063	0.196	0.06	0.075	0.117	0.033	-0.008	0.104	-0.115	0.026	-0.01	0.012	0.102	0.029	-0.113	0.019	0.038	-0.002	-0.04	0.31	0.33	0.201	-0.005	0.047	-0.015	0.057	-0.016	0.107	-0.021	-0.04	0.021
ENSG00000151012.13	SLC7A11	0.214	0.227	0.205	0.264	0.259	0.222	-0.017	0.022	0.08	0.38	0.384	0.289	0.212	0.186	0.246	0.411	0.361	0.355	0.345	0.361	0.307	0.159	-0.023	0.037	0.147	0.067	0.009	0.218	0.236	0.243	0.144	0.14	0.141	0.412	0.369	0.33	0.458	0.421	0.376	0.337	0.298	0.387	0.232	0.262	0.306
ENSG00000151014.6	CCRN4L	0.18	0.184	0.173	0.19	0.269	0.161	-0.194	-0.072	-0.071							0.381	0.417	0.367	0.213	0.197	0.138	-0.032	0.112	0.112	0.163	0.13	0.029	0.449	0.423	0.4	0.234	0.253	0.223	0.309	0.28	0.199	0.188	0.207	0.168	0.455	0.431	0.312	0.466	0.436	0.321
ENSG00000151023.17	ENKUR	0.145	0.103	0.07	0.029	0.022	0.014	0.049	0.073	0.083	0.091	0.091	0.2	0.116	0.167	0.16	0.081	0.121	0.001	0.282	0.189	0.06	0.002	0.099	-0.223	-0.064	0.088	0.026	0.27	0.252	0.203	0.179	0.248	0.157	0.206	0.192	0.132	0.218	0.265	0.227	0.277	0.301	0.157	0.228	0.241	0.213
ENSG00000151025.11	GPR158	0.308	0.281	0.211	0.297	0.248	0.181	0.204	0.213	0.17	0.278	0.143	0.155	0.189	0.226	0.137	0.289	0.267	0.107	0.07	0.116	-0.05	-0.132	-0.027	0.125	0.015	0.125	0.005	0.143	0.145	0.093	-0.02	0.026	-0.053	0.138	0.146	0.024	0.147	0.091	0.06	0.266	0.293	0.094	0.286	0.177	0.217
ENSG00000151033.10	LYZL2	0.192	0.197	0.193	0.087	0.134	-0.001	0.043	-0.068	0.029	0.15	0.18	0.183	0.124	0.042	0.105	0.007	0.175	-0.054	0.092	0.065	0.068	0.013	-0.027	-0.04	-0.014	-0.014	-0.039	0.07	0.077	0.074	0.037	0.042	0.047	0.059	0.151	0.086	0.077	0.056	0.033	0.112	0.139	-0.043	0.147	0.152	0.046
ENSG00000151062.15	CACNA2D4	0.239	0.2	0.216	0.223	0.207	0.009	0.184	0.172	0.086	0.196	0.281	-0.016	0.119	0.216	0.11	0.244	0.182	0.2	0.382	0.246	0.358	0.249	0.069	0.091	0.143	-0.033	0.064	0.313	0.318	0.246	0.092	0.132	0.118	0.298	0.262	0.17	0.429	0.316	0.187	0.176	0.115	0.012	0.072	-0.011	0.016
ENSG00000151065.14	DCP1B	0.244	0.28	0.225	0.292	0.375	0.186	0.173	0.134	0.051	0.001	0.022	0.084	0.055	0.053	0.1	0.142	0.168	0.075	0.086	0.051	0.182	0.129	-0.038	-0.021	-0.096	-0.017	0.082	0.161	0.137	0.103	0.233	0.26	0.177	0.143	0.149	0.011	0.298	0.309	0.334	0.195	0.209	0.003	0.109	0.044	0.047
ENSG00000151067.22	CACNA1C	0.409	0.386	0.35	0.316	0.293	0.228	0.279	0.293	0.224	0.552	0.548	0.441	0.364	0.311	0.399	0.214	0.241	0.248	0.231	0.147	0.204	-0.048	0.008	0.05	0.04	0.012	-0.035	0.305	0.403	0.283	0.157	0.183	0.165	0.386	0.436	0.349	0.461	0.497	0.46	0.188	0.163	0.108	0.117	0.189	0.235
ENSG00000151079.7	KCNA6	0.222	0.201	0.16	-0.036	0.155	-0.016	0.118	0.117	0.062	-0.172	-0.114	-0.017	0.033	0.054	0.053	0.24	0.213	0.138	0.23	0.151	0.243	0.052	-0.006	-0.139	-0.11	-0.06	0.073	0.199	0.312	0.091	0.11	0.097	0.104	0.17	0.217	0.153	0.301	0.235	0.146	0.162	0.151	-0.046	-0.018	-0.12	-0.056
ENSG00000151090.20	THRB	0.405	0.384	0.344	0.415	0.44	0.434	0.091	0.136	0.035	0.364	0.29	0.324	0.149	0.18	0.24	0.278	0.222	0.211	0.268	0.125	0.192	0.102	-0.08	-0.15	-0.004	-0.032	0.001	0.207	0.213	0.178	0.04	0.043	0.055	0.32	0.322	0.266	0.336	0.271	0.315	0.318	0.179	0.231	0.511	0.31	0.366
ENSG00000151092.18	NGLY1	0.154	0.16	0.129	0.045	-0.058	-0.097	0.162	0.161	0.128	0.303	0.421	-0.199	0.246	0.224	0.123	0.115	0.156	0.057	0.081	0.005	0.076	-0.039	0.182	0.021	-0.119	0.059	0.083	0.293	0.235	0.276	0.176	0.258	0.184	0.229	0.179	0.122	0.268	0.203	0.222	-0.09	-0.035	0.051	-0.026	0.086	-0.033
ENSG00000151093.8	OXSM	0.236	0.228	0.161	-0.087	0.053	-0.151	0.115	0.03	-0.009	0.235	0.363	0.008	0.129	0.083	0.11	0.284	0.296	0.184	0.137	0.105	0.162	-0.037	0.179	0.005	-0.05	0.03	0.066	0.199	0.215	0.137	0.181	0.196	0.06	0.357	0.325	0.154	0.092	0.135	0.107	-0.009	-0.107	0.148	-0.043	-0.101	0.032
ENSG00000151116.17	UEVLD	0.521	0.553	0.492	0.386	0.323	0.175	0.055	0.067	0.105	0.262	0.218	0.203	0.007	0.071	-0.023	0.216	0.193	0.186	-0.174	-0.078	0.052	0.151	0.122	-0.16	0.106	0.067	0.014	0.228	0.26	0.059	-0.069	-0.083	-0.025	0.143	0.147	0.078	-0.014	-0.001	0.222	-0.041	-0.139	0.071	0.027	-0.082	0.122
ENSG00000151117.9	TMEM86A	0.491	0.454	0.453	0.43	0.38	0.331	0.395	0.31	0.277	0.337	0.217	0.129	0.438	0.42	0.418	0.406	0.413	0.386	0.459	0.425	0.399	0.092	0.135	0.136	0.135	-0.002	-0.034	0.554	0.556	0.495	0.292	0.361	0.416	0.32	0.329	0.339	0.518	0.455	0.449	0.243	0.166	0.05	0.094	0.094	-0.028
ENSG00000151131.11	C12orf45	0.302	0.364	0.255	0.091	0.028	0.088	0.254	0.254	0.244							0.29	0.33	0.206	0.118	0.064	-0.001	0.135	-0.057	-0.025	0.04	0.096	-0.053	0.28	0.274	0.141	0.229	0.176	0.16	0.324	0.278	0.152	0.358	0.279	0.209	0.107	0.128	0.094	0.1	0.141	0.152
ENSG00000151135.10	TMEM263	0.223	0.204	0.123	0.254	0.293	0.303				0.257	0.232	0.143	0.176	0.219	0.08	0.55	0.493	0.514	0.497	0.51	0.488	0.038	0.1	-0.146	-0.098	-0.01	0.018	0.34	0.33	0.25	0.181	0.166	0.179	0.412	0.327	0.258	0.193	0.202	0.237	0.228	0.253	0.112	0.273	0.369	0.108
ENSG00000151136.15	BTBD11	0.241	0.217	0.162	0.466	0.472	0.431	0.179	0.155	0.172							0.152	0.131	0.187	0.117	0.03	0.095	-0.036	-0.005	0.095	0.058	-0.045	0.004	0.335	0.362	0.299	0.221	0.256	0.257	0.425	0.396	0.351	0.438	0.445	0.312	0.135	0.13	0.159	-0.057	0.023	-0.028
ENSG00000151148.14	UBE3B	0.449	0.476	0.393	0.401	0.414	0.202	0.162	0.175	0.183	0.467	0.452	0.503	0.061	0.136	0.05	0.059	0.042	0.063	0.136	-0.005	-0.017	0.143	-0.257	0.02	-0.013	-0.022	0.065	0.06	0.169	0.1	-0.151	-0.106	-0.01	0.132	0.172	0.008	0.102	0.003	-0.105	-0.07	-0.06	-0.061	-0.038	-0.013	-0.041
ENSG00000151150.22	ANK3	0.188	0.204	0.228	-0.036	-0.024	0.02	-0.058	-0.012	0.008	-0.024	0.138	-0.04	0.05	0.035	0.042	0.226	0.226	0.101	0.016	-0.087	-0.043	0.046	-0.135	0.098	0.018	-0.033	0.022	0.225	0.205	0.225	0.058	0.153	0.282	0.142	0.178	0.192	-0.053	-0.071	0.007	0.175	0.206	0.196	0.302	0.163	0.256
ENSG00000151151.6	IPMK	0.29	0.308	0.263	0.263	0.318	0.118	-0.114	-0.056	0	0.123	0.215	0.167	0.021	0.026	0.025	0.28	0.266	0.214	0.037	0.074	0.151	0.061	0.102	0.129	0.069	0	-0.052	0.109	0.198	0.18	0.019	0.106	0.092	0.161	0.127	0.074	0.017	-0.035	0.2	0.293	0.347	0.172	0.386	0.379	0.23
ENSG00000151164.19	RAD9B	0.018	0.069	-0.025	0.15	0.028	0.058	-0.136	-0.106	-0.074	0.083	-0.093	-0.052	0.054	0.099	-0.002	0.045	0.051	0.077	0.013	-0.053	0.044	0.093	0.321	0.063	0.012	-0.029	-0.033	0.471	0.512	0.357	0.006	-0.01	0.044	0.186	0.163	0.187	0.133	0.141	0.181	0.104	0.049	0.077	-0.014	0.017	0.056
ENSG00000151176.8	PLBD2	0.346	0.348	0.217	0.302	0.261	0.073	0.105	0.125	0.055	0.245	0.101	0.108	0.158	0.114	0.053	0.33	0.384	0.276	0.143	0.142	0.053	0.257	-0.104	0.062	0.248	-0.079	-0.201	0.362	0.394	0.209	0.003	-0.003	0.002	0.144	0.24	0.105	0.187	0.257	-0.015	0.211	0.116	0.024	0.32	0.279	-0.057
ENSG00000151208.17	DLG5	0.297	0.333	0.311	0.409	0.407	0.249	0.353	0.27	0.206	0.321	0.327	0.379	0.113	0.08	0.088	0.171	0.182	0.087	0.077	0.027	0.056	0.013	-0.235	-0.13	-0.064	-0.102	-0.141	0.269	0.388	0.299	0.109	0.137	0.108	0.244	0.267	0.118	0.163	0.152	0.068	0.177	0.244	0.057	0.041	0.044	-0.057
ENSG00000151224.13	MAT1A	0.225	0.174	0.209	0.238	0.273	0.238	0.056	0.057	0.064	0.02	0.045	0.154	0.076	-0.024	0.053	0.132	0.126	0.203	0.123	0.074	0.096	0.218	-0.135	-0.055	0.043	-0.024	0.053	0.2	0.199	0.14	0.2	0.201	0.168	0.074	0.043	0.124	0.07	0.13	0.078	0.186	0.203	0.178	0.087	0.134	0.129
ENSG00000151229.13	SLC2A13	0.272	0.272	0.24	0.135	0.166	0.174	-0.013	-0.028	-0.007	-0.028	0.091	0.096	0.126	0.125	0.091	0.225	0.232	0.227	0.261	0.34	0.275	-0.208	0.068	-0.099	-0.066	-0.014	-0.005	0.199	0.198	0.078	0.108	0.144	0.074	0.195	0.143	0.105	0.097	0.038	0.044	0.113	-0.011	0.032	0.016	-0.014	0.013
ENSG00000151233.11	GXYLT1	0.266	0.301	0.284	0.202	0.216	0.166	-0.1	-0.108	-0.102	0.259	0.236	0.274	0.168	0.236	0.166	0.332	0.349	0.25	0.047	0.084	-0.038	-0.026	-0.05	-0.248	-0.01	-0.146	-0.012	0.26	0.276	0.247	0.114	0.119	0	0.342	0.376	0.328	0.463	0.342	0.508	-0.048	0.057	-0.011	0.137	0.123	0.055
ENSG00000151239.14	TWF1	0.305	0.354	0.288	0.131	0.055	0.216	0.115	0.136	0.038	0.33	0.397	0.248	-0.022	-0.009	-0.015	0.357	0.313	0.322	-0.042	-0.027	0.096	0.005	0.205	-0.016	0.038	0.04	0.086	0.187	0.263	0.133	0.051	0.161	0.181	0.349	0.362	0.284	0.144	0.211	0.262	0.351	0.363	0.12	0.362	0.35	0.113
ENSG00000151240.17	DIP2C	0.276	0.259	0.224	0.173	0.156	0.185	0.169	0.122	0.172	0.514	0.432	0.446	0.176	0.141	0.107	0.364	0.383	0.335	0.204	0.172	0.206	-0.192	-0.3	0.083	0.023	-0.018	-0.198	0.347	0.39	0.275	0.23	0.275	0.248	0.147	0.118	0.057	0.215	0.238	0.067	-0.046	-0.04	0.085	0.013	-0.055	0.109
ENSG00000151247.12	EIF4E	0.264	0.255	0.203	0.13	0.048	0.047	-0.008	0.042	0.038	0.214	0.299	0.094	0.037	0.095	-0.097	0.354	0.328	0.267	0.044	0.029	0.178	-0.043	0.18	-0.035	-0.069	-0.006	-0.016	0.231	0.261	0.148	0.164	0.211	0.189	0.259	0.237	0.136	-0.046	-0.007	0.205	0.098	0.166	0.121	0.066	0.126	0.086
ENSG00000151276.23	MAGI1	0.384	0.368	0.36	0.376	0.347	0.261	0.074	0.208	0.162	0.454	0.391	0.388	0.185	0.191	0.201	0.335	0.355	0.317	0.162	0.096	-0.013	-0.147	-0.132	-0.111	-0.332	0.059	0.147	0.321	0.364	0.184	0.259	0.332	0.236	0.261	0.309	0.248	0.197	0.107	0.162	0.391	0.339	0.258	0.478	0.378	0.418
ENSG00000151287.17	TEX30	0.537	0.534	0.471	0.587	0.612	0.432				0.193	0.215	0.306	0.264	0.268	0.222	0.288	0.322	0.358	0.14	0.158	0.097	-0.069	0.071	0.181	-0.013	-0.072	0.042	0.252	0.236	0.271	0.175	0.052	0.015	0.277	0.29	0.252	0.272	0.301	0.293	0.363	0.306	0.172	0.444	0.389	0.263
ENSG00000151292.17	CSNK1G3	0.448	0.48	0.432	0.494	0.472	0.269	0.238	0.227	0.257	0.288	0.317	0.168	0.018	0.011	0.042	0.284	0.233	0.183	-0.005	0.011	0.088	0.017	0.043	-0.031	-0.162	-0.005	0.038	0.171	0.285	0.228	0.023	-0.001	0.022	0.193	0.149	0.115	-0.005	0.057	0.161	-0.124	0.049	-0.065	-0.069	-0.117	0.143
ENSG00000151303.11	RP11-96C23.13	0.065	0.046	-0.019	0.027	0.051	-0.019										0.014	0.046	0.089	0.046	0.081	0.029	-0.015	-0.096	-0.049	-0.017	-0.039	0.042	-0.039	0.045	-0.056	0.021	0.006	-0.035	0.01	-0.048	0.013	0.007	0.006	-0.026	-0.038	-0.008	-0.016	0.043	-0.007	0.019
ENSG00000151304.6	SRFBP1	0.252	0.284	0.262	0.119	0.068	0.074	-0.018	0.032	0.044	0.058	0.176	0.091	0.008	0.011	0.001	0.328	0.3	0.279	-0.094	-0.157	-0.089	0.062	0.076	-0.194	0.036	0.095	0.015	0.159	0.312	0.228	-0.069	-0.032	0.024	0.192	0.201	0.193	0.022	0.038	0.061	-0.016	0.08	0.059	0.058	0.069	0.002
ENSG00000151320.11	AKAP6	0.144	0.108	0.077	0.147	0.095	0.159	-0.087	0.056	0.003	0.12	0.236	0.098	0.027	0.025	-0.016	0.258	0.305	0.173	0.272	0.232	0.191	-0.017	0	-0.151	-0.003	-0.015	-0.063	0.298	0.297	0.348	0.117	0.181	0.316	0.165	0.1	0.055	-0.006	0.07	0.009	0.149	0.038	0.172	0.167	0.069	0.105
ENSG00000151322.19	NPAS3	0.195	0.199	0.154	0.041	-0.008	0.012	0.047	0.061	-0.003	0.405	0.352	0.295	0.138	0.092	0.052	0.096	0.147	0.033	0.065	-0.015	0.088	-0.127	-0.11	-0.149	-0.241	0.055	0.091	0.207	0.223	0.156	0.203	0.13	0.032	0.163	0.144	0.126	0.168	0.069	0.088	0.052	-0.114	-0.027	0.221	0.037	0.08
ENSG00000151327.13	FAM177A1	0.374	0.326	0.235	0.009	-0.087	0.139	0.203	0.179	0.148	0.25	0.361	0.184	0.178	0.13	0.053	0.19	0.19	0.145	0.073	0.087	0.167	-0.154	-0.115	0.051	0.09	-0.074	-0.112	0.273	0.266	0.229	0.101	0.179	0.175	0.264	0.244	0.039	0.243	0.175	0.228	0.139	-0.143	0.018	0.207	-0.042	-0.03
ENSG00000151332.19	MBIP	0.124	0.099	0.074	0.21	0.183	0.155	0.002	0.002	0.049	0.139	0.107	0.139	0.15	0.161	0.167	0.206	0.162	0.242	0.011	0.14	0.162	-0.12	-0.042	-0.074	-0.207	0.033	0.033	0.092	0.061	0.043	-0.019	0.021	0.163	0.201	0.178	0.103	0.117	0.183	0.033	0.448	0.395	0.406	0.408	0.289	0.279
ENSG00000151338.18	MIPOL1	0.421	0.397	0.371	0.276	0.314	0.23	0.197	0.237	0.181	0.264	0.28	0.179	0.111	0.152	0.125	0.253	0.195	0.243	0.129	0.129	0.016	-0.056	-0.067	0.086	-0.01	0.002	0.046	0.414	0.394	0.343	0.266	0.265	0.247	0.26	0.193	0.129	0.132	0.125	0.147	0.095	0.054	-0.042	0.11	0.023	0.048
ENSG00000151348.15	EXT2	0.39	0.382	0.259	0.289	0.335	0.224	0.211	0.161	0.141	0.31	0.259	0.302	0.136	0.125	0.051	0.1	0.194	0.202	0.174	0.166	0.052	-0.157	0.127	-0.007	0.02	0.046	0.05	0.398	0.377	0.18	0.026	0.024	-0.13	0.211	0.209	0.142	0.095	0.092	0.137	0.027	0.169	0.066	-0.066	-0.065	0.051
ENSG00000151353.15	TMEM18	0.257	0.257	0.14	0.16	0.167	0.05	0.118	0.077	-0.031	0.205	0.365	0.237	0.134	0.066	0.042	0.182	0.219	0.165	-0.026	-0.026	-0.008	0.026	0.244	0.035	-0.109	0.122	-0.016	0.286	0.311	0.253	0.125	0.062	0.172	0.292	0.247	0.193	0.121	0.195	0.233	0.083	-0.125	0.009	0.09	-0.092	0.007
ENSG00000151360.10	ALLC	0.022	0.073	0.014	0.018	0.002	0.025	0.046	0.063	-0.062	0.159	0.338	0.069	-0.066	-0.017	-0.03	-0.083	0.005	0.082	0.069	0.06	0.088	0.08	-0.011	-0.135	0.044	0.011	0.095	0.108	0.051	0.021	-0.09	0	0.05	0.218	0.146	0.108	0.243	0.042	0.051	0.095	0.107	0.042	0.077	0.021	0.029
ENSG00000151364.17	KCTD14	0.265	0.24	0.222	0.364	0.194	0.261				0.208	0.192	0.315	0.093	-0.048	0.092	0.402	0.416	0.42	0.091	0.033	0.043	0.024	0.178	0.125	-0.075	-0.026	-0.031	0.235	0.18	0.258	0.115	0.22	0.188	0.377	0.352	0.237	0.329	0.322	0.286	0.111	0.192	0.128	-0.002	-0.005	0.029
ENSG00000151365.2	THRSP	0.273	0.27	0.277	0.264	0.184	0.057	0.26	0.215	0.117	0.207	0.095	0.374	0.223	0.24	0.223	0.091	0.15	0.079	0.175	0.041	-0.044	0.065	-0.229	0.103	0.045	0.038	-0.044	-0.041	-0.037	0.087	0.036	-0.032	0.062	0.113	0.091	0.027	0.059	0.147	0.079	0.018	-0.061	-0.068	0.012	0.009	-0.013
ENSG00000151366.13	NDUFC2	0.259	0.268	0.238	0.191	0.252	0.057	0.2	0.18	0.089	0.237	0.195	0.287	0.116	0.038	0.103	0.524	0.523	0.508	0.23	0.252	0.189	0.025	0.179	-0.204	-0.048	0.047	0.018	0.256	0.258	0.251	-0.042	-0.017	-0.042	0.215	0.222	0.052	0.133	0.191	0.296	0.028	0.088	0.043	-0.156	-0.086	0.027
ENSG00000151376.17	ME3	0.382	0.411	0.393	0.302	0.338	0.398	0.28	0.345	0.209	0.451	0.506	0.427	0.207	0.166	0.284	0.342	0.354	0.307	0.362	0.358	0.292	0.143	0.111	0.012	0.177	0.024	0.011	0.295	0.315	0.272	0.218	0.17	0.132	0.404	0.4	0.295	0.485	0.505	0.483	0.219	0.049	0.014	-0.001	0.006	-0.017
ENSG00000151379.4	MSGN1	0.092	0.072	0.011	0.002	-0.069	-0.021				0.097	0.144	0.026	-0.043	-0.066	-0.058	0.046	0.023	-0.021	-0.003	0.005	0.041	-0.079	-0.126	0.114	0.007	0.004	-0.072	0.3	0.322	0.301	0.243	0.286	0.189	0.174	0.179	0.119	0.281	0.257	0.311	0.03	0.026	-0.035	0.005	-0.005	0.031
ENSG00000151388.11	ADAMTS12	0.548	0.48	0.526	0.717	0.684	0.68	0.076	0.118	0.09	0.47	0.423	0.492	0.411	0.3	0.38	0.452	0.446	0.46	0.282	0.229	0.319	0.302	0.006	0.195	0.025	0.053	0.067	0.346	0.417	0.34	0.369	0.359	0.451	0.402	0.427	0.358	0.61	0.61	0.696	0.357	0.289	0.32	0.413	0.355	0.317
ENSG00000151413.17	NUBPL	0.474	0.474	0.402	0.341	0.226	0.183	0.31	0.276	0.3	0.502	0.41	0.353	0.138	0.134	0.13	0.427	0.398	0.391	0.256	0.262	0.206	0.02	0.05	-0.062	-0.095	0.015	-0.029	0.174	0.223	0.162	0.2	0.234	0.137	0.186	0.139	0.039	0.074	-0.038	0.069	0.111	0.093	0.035	0.122	0.072	-0.014
ENSG00000151414.15	NEK7	0.177	0.196	0.171	-0.01	-0.065	0.031	-0.082	-0.027	0.061	0.097	0.014	0.027	0.077	0.214	0.145	0.295	0.29	0.284	0.184	0.185	0.182	0.2	0.166	-0.232	0.186	-0.037	-0.018	0.266	0.252	0.196	0.088	0.189	0.295	0.23	0.221	0.169	0.101	0.053	0.011	0.001	-0.046	0.116	0.015	0.042	0.245
ENSG00000151418.12	ATP6V1G3	0.011	-0.024	-0.01	0.002	0.012	-0.072	0.132	0.036	-0.058	0.054	-0.061	0.04	-0.036	0.084	0.036	0.043	-0.099	-0.041	0.067	0.025	0.056	-0.01	0.063	-0.083	-0.016	-0.008	-0.021	0.061	-0.011	0.002	-0.087	0.016	-0.006	-0.036	0.018	-0.024	0.123	0.066	0.055	-0.057	-0.016	-0.004	-0.003	-0.001	-0.029
ENSG00000151422.13	FER	0.311	0.355	0.325	0.327	0.263	0.231	0.091	0.048	0.097	0.333	0.308	0.291	0.15	0.123	0.196	0.312	0.33	0.24	0.353	0.381	0.291	0.175	-0.125	-0.004	-0.049	0.053	0.089	0.28	0.356	0.32	0.138	0.116	0.094	0.164	0.189	0.098	0.08	0.248	0.148	0.027	-0.042	0.015	-0.072	-0.231	0.001
ENSG00000151445.16	VIPAS39	0.054	0.075	0.027	0.178	0.134	0.071				-0.101	0.001	0.05	0.025	-0.024	-0.012	0.113	0.079	0.114	0.069	0.181	0.072	0.033	-0.013	0.16	0.015	-0.102	-0.169	0.263	0.216	0.069	-0.021	0.034	-0.029	0.296	0.184	0.086	0.18	0.225	0.098	-0.13	-0.09	0.042	-0.024	-0.094	-0.069
ENSG00000151458.12	ANKRD50	0.386	0.378	0.345	0.308	0.229	0.234	0.322	0.307	0.276	0.232	0.345	0.299	0.151	0.139	0.179	0.33	0.309	0.338	0.136	0.091	0.178	-0.212	-0.28	0.046	-0.182	0.008	0.012	0.25	0.246	0.239	-0.063	-0.096	0.019	0.359	0.359	0.279	0.419	0.439	0.434	-0.041	-0.076	0.049	0.007	-0.062	0.062
ENSG00000151461.20	UPF2	0.434	0.447	0.38	0.28	0.318	0.15	0.131	0.143	0.088	0.228	0.238	0.111	0.179	0.166	-0.044	0.437	0.457	0.436	-0.112	-0.094	0.089	0.103	-0.224	-0.09	0.014	-0.032	-0.131	0.204	0.183	0.172	0.108	0.201	0.134	0.149	0.155	0.056	0.082	0.092	0.163	0.154	0.201	0.011	0.136	0.134	0.13
ENSG00000151465.14	CDC123	0.648	0.638	0.519	0.548	0.539	0.334	0.5	0.508	0.407	0.437	0.333	0.145	0.351	0.305	0.121	0.271	0.268	0.194	-0.012	0.009	0.21	-0.073	-0.068	0.06	0.022	-0.013	-0.112	0.184	0.14	0.074	0.019	0.106	0.03	0.204	0.184	-0.041	-0.118	-0.041	0.17	0.14	0.269	0.137	0.292	0.386	0.161
ENSG00000151466.12	SCLT1	0.463	0.456	0.379	0.38	0.436	0.347	0.155	0.149	0.159	0.214	0.322	0.175	0.189	0.202	0.183	0.302	0.293	0.243	-0.005	0.042	0.102	-0.126	-0.05	0.078	-0.146	-0.012	-0.051	0.259	0.253	0.269	0.153	0.217	0.112	0.232	0.231	0.121	0.269	0.162	0.113	0.38	0.328	0.166	0.348	0.301	0.268
ENSG00000151468.11	CCDC3	0.362	0.355	0.332	0.394	0.364	0.35	0.267	0.271	0.123	0.423	0.473	0.516	0.279	0.26	0.289	0.302	0.292	0.309	0.242	0.234	0.275	-0.019	0.016	0.199	0.142	0.061	-0.022	0.115	0.224	0.127	-0.024	0.026	0.139	0.271	0.236	0.172	0.324	0.278	0.278	0.193	0.161	0.164	0.139	0.135	0.072
ENSG00000151470.13	C4orf33	0.248	0.156	0.219	0.098	0.029	0.07	0.139	0.109	0.087	-0.067	-0.126	-0.147	0.25	0.222	0.195	0.167	0.185	0.14	0.159	0.112	0.167	0.018	0.29	0.042	0.048	0.05	0.078	0.307	0.361	0.282	0.292	0.242	0.155	0.312	0.303	0.221	0.373	0.376	0.3	0.084	0.068	0.108	0.159	0.076	0.009
ENSG00000151474.23	FRMD4A	0.385	0.373	0.324	0.204	0.186	0.113	0.051	0.091	0.108	0.269	0.172	0.145	0.008	-0.013	-0.055	0.281	0.231	0.155	0.287	0.199	0.188	0.176	-0.084	0.149	0.099	-0.089	-0.044	0.117	0.224	0.136	0.112	0.122	0.071	0.334	0.345	0.232	0.361	0.36	0.326	0.12	-0.026	0.101	0.149	0.038	0.056
ENSG00000151475.6	SLC25A31	0.037	0.057	0.04	-0.023	0.047	-0.008	0.038	-0.003	-0.152	-0.053	0.024	0.137	-0.027	-0.013	-0.013	0.006	-0.006	-0.018	-0.024	-0.021	0.003	-0.109	0.028	0.111	0.049	0.101	-0.088	-0.05	0.024	-0.087	-0.04	0.032	0.005	0.005	-0.046	-0.051	-0.039	-0.026	0.044	-0.013	0.029	0.111	0.051	0.01	-0.032
ENSG00000151490.15	PTPRO	0.291	0.322	0.255	0.247	0.246	0.05	0.289	0.224	0.158	0.482	0.448	0.381	0.317	0.184	0.149	0.505	0.47	0.471	0.46	0.456	0.495	0.164	-0.013	0.023	-0.066	-0.033	0.055	0.122	0.231	0.034	0.116	0.038	-0.007	0.202	0.171	0.17	0.161	0.086	0.086	0.181	0.119	0.027	0.143	-0.007	0.067
ENSG00000151491.14	EPS8	0.295	0.257	0.206	0.198	0.15	0.059	0.203	0.029	0.163	0.363	0.417	0.418	0.159	0.124	0.163	0.154	0.133	0.138	0.072	0.018	-0.053	0.239	0.044	-0.019	0.226	0.03	-0.037	0.501	0.533	0.496	0.458	0.488	0.439	0.25	0.263	0.23	0.146	0.134	0.181	0.242	0.048	0.218	0.326	0.042	0.28
ENSG00000151498.12	ACAD8	0.168	0.17	0.144	0.246	0.273	0.156	0.189	0.156	0.013	0.103	0.133	0.052	0.081	0.12	-0.023	0.097	0.169	0.014	0.162	0.043	0.013	-0.069	0.051	0.079	-0.18	0.067	0.175	0.145	0.196	0.258	0.032	0.054	0.054	0.375	0.336	0.204	0.223	0.183	0.127	0.375	0.364	0.365	0.202	0.146	0.138
ENSG00000151500.15	THYN1	0.216	0.232	0.13	0.115	0.111	0.281	0.026	0.058	0.062	0.177	0.231	0.258	0.026	0.088	0.015	0.241	0.281	0.158	0.002	-0.008	0.07	-0.082	0.15	-0.166	-0.195	-0.037	0.096	0.349	0.394	0.306	0.247	0.302	0.231	0.326	0.325	0.132	0.134	0.182	0.139	0.084	0.18	0.123	0.002	-0.069	0.063
ENSG00000151502.11	VPS26B	0.124	0.054	0.059	0.136	0.055	-0.03	0.077	0.012	0.061	0.032	0.106	-0.096	0.014	0.087	-0.068	0.16	0.151	0.062	0.126	0.061	0.05	-0.193	-0.232	-0.091	-0.153	0.001	0.012	-0.077	0.071	0.015	0.029	0.048	-0.083	0.154	0.137	0.04	0.113	0.08	-0.142	-0.001	0.052	0.092	0.056	0.099	-0.089
ENSG00000151503.13	NCAPD3	0.38	0.387	0.336	0.208	0.231	0.16				0.047	0.006	0.147	0.254	0.262	0.093	0.193	0.23	0.187	0.214	0.191	-0.024	-0.323	-0.2	0.117	-0.213	-0.015	-0.012	0.373	0.386	0.301	0.366	0.426	0.314	0.324	0.3	0.241	0.539	0.477	0.375	0.435	0.394	0.25	0.599	0.548	0.406
ENSG00000151532.14	VTI1A	0.201	0.145	0.136	0.102	0.186	0.203	-0.036	-0.025	0.007	0.033	-0.058	0.022	-0.011	-0.022	-0.186	0.216	0.207	0.155	-0.078	-0.085	-0.034	0.105	0.054	0.139	0.072	-0.027	-0.116	0.181	0.255	0.161	0.063	0.091	0.053	0.126	0.077	0.063	0.034	-0.031	-0.082	0.27	0.239	0.072	0.16	0.184	0.136
ENSG00000151552.12	QDPR	0.499	0.478	0.473	0.446	0.43	0.388	0.431	0.456	0.384	0.222	0.2	0.207	0.126	0.046	0.074	0.225	0.224	0.082	0.066	0.01	0.204	-0.045	0.004	0.107	0.357	-0.059	-0.084	0.281	0.289	0.117	0.218	0.096	0.144	0.277	0.273	0.118	0.261	0.247	0.1	0.032	-0.08	0.04	0.113	-0.046	-0.268
ENSG00000151553.15	FAM160B1	0.258	0.287	0.234	0.093	0.107	0.096	0.042	0.158	0.115							0.278	0.278	0.245	0.182	0.149	0.142	0.291	0.066	-0.234	-0.042	0.029	-0.029	0.2	0.272	0.156	-0.025	0.013	0.065	0.156	0.117	0.113	0.24	0.229	0.269	-0.008	-0.001	-0.003	-0.152	-0.222	0.141
ENSG00000151572.18	ANO4	0.144	0.121	0.051	0.141	0.148	0.128	-0.025	0.091	0.042	0.089	0.115	0.004	0.074	0.09	-0.003	0.104	0.07	0.035	-0.027	-0.007	0.098	0.172	0.131	0.083	0.079	0.014	-0.021	0.173	0.272	0.242	0.045	0.036	0.063	0.097	0.025	0.038	0.131	0.134	0.046	0.06	0.038	0.096	0.129	-0.024	0.108
ENSG00000151575.14	TEX9	0.29	0.247	0.267	0.297	0.27	0.202				0.194	0.351	0.277	0.131	0.156	0.212	0.255	0.209	0.186	0.22	0.228	0.097	-0.027	-0.018	-0.075	-0.059	0.076	0.035	0.229	0.324	0.163	0.275	0.277	0.24	0.24	0.207	0.215	0.3	0.283	0.375	0.164	0.197	-0.057	0.209	0.06	0.135
ENSG00000151576.10	QTRTD1	0.266	0.304	0.225	0.18	0.218	0.024	0.087	0.113	0.116							0.39	0.368	0.312	0.227	0.203	0.065	0.002	0.055	-0.147	-0.021	0.048	0.101	0.426	0.4	0.317	0.114	0.125	0.217	0.28	0.183	0.097	0.374	0.282	0.251	0.277	0.23	0.09	0.287	0.303	0.194
ENSG00000151577.13	DRD3	-0.015	0.004	0.062	0.054	0.001	0.051	-0.06	0.019	-0.151	0.003	-0.007	0.037	0.069	0.023	-0.116	0.059	0.077	0.066	-0.052	0.041	-0.014	0.164	-0.041	-0.009	-0.11	-0.056	0.076	-0.031	0.133	0.023	-0.003	0.011	-0.096	0.067	-0.031	-0.037	-0.019	-0.011	-0.006	0.062	-0.038	0.051	-0.021	0.088	-0.058
ENSG00000151611.16	MMAA	0.285	0.302	0.275	0.13	0.083	0.106	0.174	0.176	0.171	0.119	-0.008	0	0.127	0.108	0.077	0.078	0.091	0.026	0.123	0.158	0.136	0.087	0.081	-0.116	-0.013	0.034	-0.068	0.124	0.156	0.122	0.237	0.154	0.065	0.092	0.033	0.009	0.1	0.024	0.247	0.154	0.107	0.055	0.073	-0.031	0.16
ENSG00000151612.18	ZNF827	0.237	0.245	0.239	0.085	0.112	0.057	-0.043	0.047	0.043	0.197	0.161	0.226	0.194	0.112	0.183	0.345	0.348	0.319	0.196	0.139	0.135	-0.116	-0.154	-0.044	-0.089	0.031	-0.021	0.35	0.374	0.307	0.036	0.05	0.064	0.195	0.211	0.048	0.046	0.087	0.054	-0.001	0.062	0.034	0.011	-0.017	-0.027
ENSG00000151615.3	POU4F2	-0.063	0.062	0.041	0.018	-0.013	-0.064	-0.11	-0.119	-0.058	-0.088	0.02	-0.092	0.039	0.059	0.016	0.018	-0.107	-0.005	-0.047	-0.087	-0.003	-0.037	-0.249	0.033	0.016	-0.003	0.035	-0.099	-0.017	-0.054	0.021	0.007	-0.023	-0.009	0	0.059	0.055	-0.063	0.105	0.024	0.115	0.01	0.035	0.007	0.001
ENSG00000151617.17	EDNRA	0.553	0.517	0.508	0.749	0.754	0.664	0.531	0.442	0.393	0.56	0.595	0.543	0.421	0.349	0.382	0.343	0.349	0.341	0.357	0.314	0.272	0.161	-0.222	0.326	0.253	0.052	-0.005	0.446	0.41	0.363	0.098	0.095	0.109	0.48	0.503	0.45	0.577	0.58	0.653	0.228	0.142	0.169	0.21	0.116	0.098
ENSG00000151623.15	NR3C2	0.281	0.244	0.289	0.31	0.146	0.166	0.232	0.287	0.196	0.205	0.061	0.272	0.213	0.13	0.316	0.223	0.232	0.209	0.368	0.319	0.392	0.047	-0.033	-0.191	0.042	-0.131	0.06	0.376	0.406	0.306	0.309	0.286	0.261	0.277	0.304	0.218	0.393	0.352	0.374	0.56	0.505	0.51	0.606	0.461	0.52
ENSG00000151631.8	AKR1C6P	0.314	0.365	0.213	0.222	0.23	0.159	-0.08	-0.049	-0.116	0.012	-0.104	-0.113	0.031	-0.004	-0.076	0.052	0.049	-0.034	-0.053	0.071	-0.136	-0.003	-0.138	-0.079	-0.065	0.036	-0.028	0.35	0.274	0.08	0.332	0.297	0.066	0.221	0.183	0.095	0.197	0.209	0.041	0.12	0.121	0.018	-0.027	0.048	0.056
ENSG00000151632.17	AKR1C2	0.273	0.265	0.29	0.342	0.295	0.367				0.349	0.29	0.394	0.171	0.147	0.295	0.128	0.146	0.069	0.072	0.039	0.068	0.086	0.04	-0.121	0.012	-0.028	0.026	0.343	0.285	0.343	0.406	0.383	0.386	0.493	0.482	0.436	0.521	0.524	0.518	0.229	0.208	0.216	-0.042	-0.025	0.033
ENSG00000151640.13	DPYSL4	0.262	0.233	0.231	-0.036	-0.073	0.056	0.12	0.085	0.046	0.381	0.16	0.25	0.086	0.024	-0.003	0.297	0.281	0.262	0.349	0.292	0.171	-0.17	-0.222	0.131	-0.143	-0.028	-0.02	0.32	0.402	0.361	0.228	0.249	0.163	0.2	0.164	0.204	0.319	0.227	0.173	0.149	0.183	0.125	0.079	0.093	-0.006
ENSG00000151650.8	VENTX	0.33	0.33	0.375	0.248	0.409	0.299	0.262	0.192	0.143	0.27	0.353	0.178	0.228	0.19	0.278	0.177	0.176	0.178	0.128	0.059	0.082	0.327	0.1	0.081	0.129	0.013	0.147	0.207	0.196	0.134	0.07	0.149	0.098	0.343	0.295	0.228	0.356	0.371	0.308	0.237	0.177	0.211	0.101	0.092	0.057
ENSG00000151651.16	ADAM8	0.336	0.289	0.295	0.202	0.234	0.297	0.329	0.255	0.248	0.174	0.192	0.221	0.023	-0.007	0.078	0.491	0.486	0.501	0.376	0.337	0.307	0.13	0.058	-0.001	0.206	0.031	0.03	0.157	0.09	0.083	0.202	0.2	0.192	0.547	0.491	0.463	0.531	0.508	0.477	0.293	0.193	0.161	0.143	0.051	0.006
ENSG00000151655.19	ITIH2	0.143	0.113	0.105	0.098	0.056	0.128	0.082	0.117	0.052	0.254	0.157	0.217	0.232	0.26	0.156	0.159	0.165	0.001	-0.093	-0.064	0.013	0.132	0.005	0.212	0.085	-0.084	-0.038	0.073	-0.037	0.063	0.065	0.061	0.06	0.16	0.138	0.173	0.241	0.267	0.075	0.135	-0.127	0.082	0.259	0.051	0.267
ENSG00000151657.12	KIN	0.414	0.388	0.291	0.084	0.122	-0.029	0.192	0.209	0.216	0.182	0.146	-0.051	0.127	0.063	-0.033	0.389	0.372	0.312	-0.136	-0.127	-0.022	-0.196	-0.263	0.034	-0.041	0.026	-0.076	0.204	0.222	0.149	0.107	0.23	0.098	0.257	0.225	0.037	0.204	0.159	0.139	-0.048	0.138	0.022	-0.037	0.012	0.138
ENSG00000151665.13	PIGF	0.138	0.132	0.154	0.092	0.059	-0.033	0.126	0.129	0.081	0.115	0.221	0.038	0.044	0.115	0.045	0.129	0.214	0.199	-0.013	-0.018	0.059	0.043	0.147	0.061	-0.168	-0.016	-0.019	0.198	0.162	0.211	0.073	0.083	0.083	0.284	0.272	0.203	0.101	0.199	0.237	0.022	0.089	-0.005	0.085	0.108	0.119
ENSG00000151687.14	ANKAR	0.259	0.297	0.162	0.438	0.43	0.13	0.129	0.281	0.254	0.215	0.202	0.123	0.132	0.075	0.023	0.087	0.105	0.08	-0.029	-0.046	-0.022	0.03	-0.009	-0.052	0.008	0.031	0.066	0.437	0.441	0.301	0.043	0.127	0.188	0.241	0.243	0.088	0.01	-0.035	-0.085	0.126	-0.157	0.074	0.047	-0.148	0.211
ENSG00000151689.13	INPP1	0.356	0.305	0.321	0.195	0.198	0.104	0.3	0.322	0.184	0.548	0.452	0.444	0.185	0.193	0.198	0.444	0.403	0.342	0.42	0.376	0.284	0.174	0.003	0.025	0.221	-0.1	-0.137	0.171	0.265	0.244	0.06	0.139	0.171	0.259	0.214	0.142	0.444	0.43	0.412	0.133	0.124	0.006	0.047	-0.082	0.007
ENSG00000151690.15	MFSD6	0.26	0.183	0.22	0.212	0.06	0.149	-0.066	-0.018	0.048	0.227	0.095	0.236	0.043	0.07	0.044	0.305	0.317	0.259	-0.057	-0.083	-0.214	0.187	-0.164	-0.04	0.226	-0.117	-0.249	0.372	0.379	0.277	0.106	0.201	0.164	0.245	0.187	0.115	0.21	0.092	-0.006	0.182	-0.06	0.071	0.081	-0.146	0.072
ENSG00000151692.15	RNF144A	0.506	0.457	0.409	0.529	0.508	0.407	0.191	0.152	0.158	0.5	0.422	0.432	0.244	0.186	0.135	0.446	0.448	0.402	0.255	0.252	0.204	-0.038	0.038	0.163	-0.016	-0.088	-0.05	0.282	0.326	0.244	0.203	0.234	0.223	0.216	0.185	0.242	0.077	0.008	0.121	-0.011	0.035	0.013	0.166	0.134	0.003
ENSG00000151693.11	ASAP2	0.224	0.231	0.262	0.053	0.082	0.08	0.129	0.089	0.105	0.074	-0.034	0.242	0.089	0.051	0.033	0.311	0.314	0.219	-0.088	-0.053	-0.182	-0.051	-0.231	0.046	-0.149	0.049	0.021	0.237	0.367	0.303	-0.054	-0.046	0.061	0.255	0.26	0.127	0.119	0.128	0.013	0.264	0.297	0.159	-0.039	-0.024	0.044
ENSG00000151694.14	ADAM17	0.371	0.396	0.35	0.378	0.41	0.263	0.278	0.264	0.258	-0.083	0.088	0.174	0.146	0.086	0.074	0.224	0.214	0.195	0.189	0.185	0.134	0.073	-0.023	0.033	0.044	-0.018	-0.051	0.364	0.389	0.259	0.016	0.055	0.116	0.392	0.328	0.255	0.398	0.336	0.321	0.363	0.338	0.343	0.263	0.161	0.243
ENSG00000151702.17	FLI1	0.452	0.459	0.48	0.467	0.452	0.516	0.489	0.478	0.352	0.59	0.54	0.564	0.405	0.35	0.365	0.515	0.51	0.455	0.584	0.504	0.542	0.325	0.15	0.19	0.306	0.024	-0.062	0.297	0.354	0.354	0.303	0.271	0.278	0.432	0.441	0.419	0.55	0.502	0.529	0.357	0.29	0.22	0.271	0.17	0.138
ENSG00000151704.16	KCNJ1	0.102	0.115	0.071	0.121	0.045	0.002	0.002	-0.017	-0.015	0.204	0.014	0.103	-0.023	0.037	0.008	0.051	0.031	0.02	-0.107	0.054	-0.032	-0.147	0.067	0.033	-0.05	0.033	0.017	0.067	0.045	-0.057	-0.009	0.041	0.063	0.11	0.11	0.1	0.1	0.014	0.06	0.098	-0.076	0.036	-0.016	0.001	0.043
ENSG00000151715.8	TMEM45B	0.393	0.379	0.333	0.446	0.405	0.409	0.425	0.379	0.318	0.379	0.343	0.231	0.327	0.347	0.353	0.218	0.255	0.198	0.156	0.124	0.093	-0.115	-0.006	-0.019	-0.077	-0.023	0.05	0.254	0.244	0.204	0.291	0.245	0.341	0.236	0.177	0.134	0.071	0.09	0.027	0.096	0.114	0.166	0.063	0.011	0.14
ENSG00000151718.16	WWC2	0.325	0.329	0.32	0.319	0.334	0.483	0.244	0.224	0.198	0.198	0.234	0.213	0.144	0.157	0.209	0.35	0.356	0.362	0.428	0.321	0.335	0.102	-0.012	0.211	0.035	-0.067	0.006	0.36	0.381	0.352	0.1	0.079	0.136	0.392	0.382	0.245	0.394	0.414	0.365	0.084	-0.149	0.086	0.194	-0.066	0.258
ENSG00000151725.12	CENPU	0.475	0.438	0.419	0.36	0.353	0.34				0.174	0.357	0.283	0.286	0.24	0.18	0.278	0.238	0.141	0.235	0.2	0.231	-0.279	0.044	0.048	-0.336	0.071	0.18	0.393	0.415	0.427	0.277	0.38	0.189	0.332	0.348	0.298	0.321	0.389	0.465	0.508	0.474	0.456	0.488	0.468	0.479
ENSG00000151726.15	ACSL1	0.339	0.324	0.274	0.296	0.344	0.353	0.311	0.369	0.209	0.242	0.164	0.105	0.221	0.2	0.175	0.326	0.351	0.323	0.295	0.278	0.286	0.311	0.188	0.154	0.344	-0.123	-0.02	0.162	0.157	-0.034	0.046	0.003	0.162	0.132	0.101	0.118	0.167	0.169	0.114	0.154	0.204	0.074	0.102	0.142	-0.157
ENSG00000151729.11	SLC25A4	0.3	0.272	0.19	0.047	0.04	0.062	0.291	0.209	0.189	0.304	0.358	0.394	0.259	0.171	0.188	0.307	0.325	0.207	-0.041	0.042	0.229	-0.089	0.149	-0.043	0.081	0.135	0.077	0.349	0.315	0.408	0.181	0.186	0.239	0.284	0.306	0.18	0.148	0.216	0.174	0.407	0.354	0.339	0.416	0.212	0.241
ENSG00000151743.11	AMN1	0.356	0.345	0.315	0.26	0.222	0.158	0.244	0.272	0.183	0.414	0.284	0.297	0.181	0.183	0.194	0.265	0.215	0.173	0.051	0.137	0.069	-0.146	-0.033	-0.007	0.006	-0.022	0.024	0.124	0.104	0.048	0.205	0.126	0.032	0.183	0.137	0.123	0.095	0.171	0.137	0.167	0.24	0.033	0.085	0.002	0.039
ENSG00000151746.15	BICD1	0.406	0.39	0.349	0.371	0.303	0.208	0.072	0.163	0.059	0.128	0.1	-0.051	0.236	0.172	0.152	0.25	0.225	0.227	0.322	0.319	0.256	-0.129	-0.083	-0.127	-0.086	0.004	0.068	0.279	0.357	0.256	0.064	0.159	0.159	0.213	0.146	0.101	0.086	0.041	0.067	0.373	0.273	0.261	0.284	0.228	0.18
ENSG00000151748.15	SAV1	0.292	0.277	0.234	0.257	0.258	0.212	0.121	0.15	0.132	0.276	0.156	0.231	0.022	-0.021	0.203	0.445	0.431	0.389	0.446	0.455	0.29	0.099	-0.028	-0.091	0.062	-0.058	-0.042	0.235	0.231	0.109	-0.039	0.083	0.17	0.198	0.202	0.12	0.211	0.144	0.076	0.033	0.169	-0.05	0.067	0.111	-0.113
ENSG00000151773.13	CCDC122	0.125	0.129	0.033	0.286	0.276	0.089	0.083	0.117	0.177	0.138	0.112	0.074	0.057	0.026	0.075	0.306	0.355	0.365	0.25	0.284	0.224	0.099	0.031	-0.01	0.121	0.001	0.019	0.202	0.11	-0.029	0.088	0.024	0.025	0.094	0.159	0.115	0.022	0.036	0.002	-0.1	-0.054	-0.036	-0.007	-0.19	0.102
ENSG00000151778.11	SERP2	0.425	0.417	0.426	0.399	0.432	0.423	0.382	0.383	0.357	0.442	0.44	0.452	0.201	0.248	0.194	0.29	0.249	0.265	0.409	0.314	0.189	-0.046	0.18	0.125	-0.088	-0.037	0.051	0.34	0.333	0.185	0.271	0.286	0.251	0.214	0.202	0.156	0.082	0.073	0.014	0.266	0.278	0.137	0.241	0.117	0.256
ENSG00000151779.13	NBAS	0.176	0.239	0.162	0.023	0.075	0.009	0.142	0.121	0.057	0.153	0.059	0.172	0.028	-0.021	0.002	0.082	0.147	0.086	-0.195	-0.105	-0.153	-0.087	0.049	-0.148	-0.172	0.054	0.084	0.224	0.287	0.168	0.246	0.292	0.025	0.144	0.193	0.086	0.161	0.196	0.043	-0.142	0.055	-0.04	0.052	0.083	0.155
ENSG00000151789.12	ZNF385D	0.331	0.309	0.297	0.302	0.329	0.317	0.296	0.271	0.164	0.44	0.542	0.498	0.308	0.348	0.229	0.231	0.291	0.157	0.427	0.401	0.194	0.069	-0.095	-0.108	-0.037	0.093	0.03	0.29	0.328	0.266	0.059	0.115	0.077	0.136	0.214	0.141	0.333	0.248	0.177	0.105	0.058	0.008	0.037	0.014	-0.019
ENSG00000151790.9	TDO2	0.453	0.448	0.473	0.513	0.489	0.442	0.397	0.397	0.393	0.47	0.438	0.359	0.277	0.235	0.314	0.221	0.197	0.178	0.278	0.257	0.202	0.107	-0.053	0.077	0.124	-0.046	0.012	0.227	0.243	0.172	0.278	0.22	0.13	0.346	0.349	0.305	0.448	0.347	0.421	0.344	0.241	0.11	0.395	0.193	0.249
ENSG00000151806.14	GUF1	0.373	0.361	0.327	0.218	0.219	0.032	0.205	0.19	0.244	0.284	0.311	0.267	0.138	0.174	0.042	0.17	0.158	0.07	-0.036	-0.005	0.125	0.059	-0.185	0.058	-0.163	0.068	0.027	0.116	0.201	0.154	0.059	0.088	-0.109	0.076	0.142	0.032	0.09	0.058	0.265	0.036	0.174	-0.057	0.063	0.186	0.105
ENSG00000151812.15	SLC35F4	0.027	-0.034	-0.017	0.138	0.03	-0.069	0.047	0.052	-0.047	0.064	0.125	0.061	0.078	-0.068	0.007	0.001	-0.009	0.048	0.022	0.118	-0.016	-0.029	-0.003	-0.066	-0.04	0.016	0.026	-0.021	0.018	-0.039	-0.08	-0.006	0.024	0.018	0.021	-0.046	0.057	0.021	0.061	-0.012	-0.029	-0.08	-0.011	-0.038	0.011
ENSG00000151834.16	GABRA2	0.068	0.05	-0.013	0.114	0.154	0.06	0.082	0.141	0.012	0.087	-0.104	0.056	0.225	0.015	0.091	0.121	0.12	0.127	0.162	0.094	0.092	-0.081	-0.152	-0.01	0.046	-0.036	0.084	0.095	0.06	0.024	0.036	0.012	-0.012	0.004	0.124	0.095	0.017	-0.012	0.007	0.076	0.164	0.112	0.07	0.124	0.007
ENSG00000151835.16	SACS	0.354	0.375	0.358	0.398	0.304	0.312	0.142	0.198	0.171	0.322	0.229	0.189	0.09	0.067	0.094	0.348	0.37	0.344	0.335	0.322	0.244	-0.054	-0.165	0.023	-0.111	-0.012	0.071	0.159	0.221	0.253	0.104	0.127	0.155	0.266	0.225	0.169	0.259	0.193	0.16	0.324	0.196	0.097	0.353	0.319	0.202
ENSG00000151838.12	CCDC175	0.185	0.123	0.12	0.237	0.26	0.052				-0.008	0.041	0.019	0.054	0.03	0.019	0.301	0.382	0.287	0.278	0.423	0.238	0.045	0.003	-0.067	-0.018	0.014	0.016	0.037	-0.098	0.085	0.016	0.01	-0.045	0.076	0.041	-0.024	0.032	0.027	0.068	-0.058	0.015	-0.125	-0.045	0.094	0.041
ENSG00000151846.8	PABPC3	0.367	0.375	0.313	0.378	0.43	0.194	0.101	0.135	0.117	0.273	0.34	0.222	0.077	0.044	0.051	0.426	0.412	0.419	-0.01	-0.03	-0.008	0.06	0.121	0.093	0.034	-0.028	-0.057	0.009	0.027	0.015	0.033	0.182	0.112	0.104	0.174	0.128	0.057	0.133	0.079	0.108	0.147	-0.003	0.078	0.057	-0.027
ENSG00000151849.15	CENPJ	0.42	0.396	0.365	0.372	0.406	0.376	0.092	0.101	0.162							0.435	0.468	0.448	0.37	0.417	0.315	-0.167	0.162	0.166	-0.161	0.019	0.068	0.488	0.443	0.432	0.456	0.436	0.358	0.446	0.424	0.31	0.379	0.3	0.316	0.285	0.227	0.284	0.327	0.257	0.272
ENSG00000151876.13	FBXO4	0.336	0.312	0.241	0.282	0.294	0.073	0.181	0.203	0.134	0.423	0.314	0.239	0.222	0.22	0.164	0.094	0.118	0.195	0.001	0.022	0.047	-0.009	0.152	-0.035	0.019	-0.032	0.019	0.232	0.239	0.189	0.259	0.283	0.18	0.14	0.129	0.122	0.046	0.083	0.21	0.163	0.154	0.188	0.117	0.124	0.075
ENSG00000151881.15	C5orf28	0.09	0.027	0.032	0.021	-0.038	0.046	0.045	0.033	0.023							0.257	0.236	0.291	-0.073	-0.029	-0.121	-0.067	0.103	-0.129	-0.078	0.081	-0.02	0.085	0.136	0.16	0.214	0.221	0.152	0.233	0.247	0.18	0.001	0.098	0.183	0.047	0.038	-0.026	0.096	0.127	0.074
ENSG00000151882.11	CCL28	0.254	0.238	0.269	0.156	0.223	0.236	0.128	0.082	0.072	0.174	0.026	0.195	0.08	0.172	0.236	0.351	0.348	0.294	0.348	0.42	0.38	-0.195	0.065	-0.11	0.024	0.006	0.084	-0.045	-0.062	0.028	0.185	0.251	-0.018	0.31	0.246	0.159	0.389	0.381	0.284	0.108	0.033	0.103	0.202	0.09	0.077
ENSG00000151883.19	PARP8	0.261	0.211	0.254	0.226	0.15	0.136	0.318	0.375	0.134	0.278	0.119	0.131	0.474	0.43	0.396	0.197	0.204	0.158	0.19	0.189	0.209	0.033	0.124	-0.062	0.053	0.013	0.036	0.305	0.274	0.272	0.214	0.247	0.251	0.362	0.35	0.348	0.403	0.387	0.398	0.188	0.247	0.153	0.335	0.241	0.257
ENSG00000151892.15	GFRA1	0.635	0.601	0.587	0.721	0.692	0.672	0.555	0.514	0.462	0.541	0.475	0.443	0.086	0.186	0.151	0.237	0.267	0.265	0.412	0.26	0.317	-0.036	-0.008	0.179	-0.013	0.014	-0.086	0.152	0.289	0.18	0.245	0.253	0.359	0.22	0.258	0.16	0.29	0.254	0.259	0.442	0.465	0.43	0.532	0.431	0.46
ENSG00000151893.15	CACUL1	0.253	0.264	0.207	-0.006	0.014	0.051				0.1	0.126	0.192	-0.049	-0.065	-0.099	0.178	0.177	0.171	0.06	0.21	0.091	0.171	-0.016	0.076	0.046	-0.07	0.001	0.266	0.316	0.263	0.158	0.175	0.083	0.343	0.352	0.18	0.361	0.341	0.154	0.162	0.179	0.002	0.172	0.215	0.093
ENSG00000151914.20	DST	0.343	0.344	0.361	0.427	0.348	0.476	0.213	0.293	0.245	0.237	0.16	0.296	0.269	0.196	0.302	0.39	0.392	0.384	0.064	0.026	-0.044	0.21	-0.078	-0.015	0.008	-0.047	-0.01	0.297	0.345	0.297	0.016	-0.018	0.001	0.455	0.465	0.426	0.498	0.476	0.48	0.134	0.123	0.286	-0.019	-0.082	0.017
ENSG00000151917.18	BEND6	0.448	0.418	0.409	0.522	0.565	0.362	0.274	0.244	0.164	0.516	0.364	0.366	0.17	0.183	0.126	0.366	0.346	0.286	0.38	0.31	0.151	0.126	0.154	-0.127	0.031	-0.016	0.149	0.233	0.222	0.304	0.182	0.11	0.146	0.147	0.153	0.167	0.165	0.201	-0.036	0.41	0.289	0.364	0.335	0.197	0.276
ENSG00000151923.17	TIAL1	0.123	0.069	0.072	-0.05	0.023	-0.082	0.103	0.098	0.032	0.037	0.103	0.009	0.088	0.13	-0.013	0.139	0.126	0.145	-0.011	0.177	0.162	0.103	0.142	0.107	-0.125	-0.13	-0.128	0.176	0.109	0.077	0.097	0.1	-0.058	0.204	0.139	0.026	0.064	0.017	-0.069	0.159	0.097	-0.065	0.147	0.152	0.045
ENSG00000151929.10	BAG3	0.24	0.257	0.123	0.174	0.215	0.054	0.217	0.191	0.156	0.481	0.452	0.333	0.299	0.277	0.15	0.472	0.49	0.314	0.235	0.219	0.106	0.149	-0.077	-0.089	0.274	-0.046	0.003	0.223	0.298	0.134	0.221	0.256	0.185	0.457	0.468	0.423	0.459	0.447	0.233	0.176	0.021	0.069	0.019	0.087	-0.032
ENSG00000151948.12	GLT1D1	0.336	0.319	0.231	0.439	0.447	0.248	0.34	0.323	0.281	0.494	0.499	0.286	0.173	0.187	0.149	0.424	0.398	0.366	0.221	0.223	0.172	-0.112	-0.069	0.085	0.07	0.036	0.068	0.109	0.224	0.069	0.072	0.111	0.095	0.157	0.203	0.266	0.385	0.32	0.311	0.045	0.004	-0.015	0.001	0.074	0.117
ENSG00000151952.16	TMEM132D	0.008	0.073	0.009	-0.027	-0.027	0.031	0.162	0.204	0.055	0.156	0.159	-0.132	0.126	0.016	-0.002	-0.064	0.063	0.085	-0.001	0.017	0.078	0.081	0.139	0.143	-0.057	0.038	0.018	-0.043	0.041	0.054	-0.039	0.036	-0.029	0.179	0.239	0.119	0.228	0.213	0.153	0.209	0.204	0.155	0.273	0.185	0.177
ENSG00000151962.8	RBM46	0.11	0.181	0.067	0.171	0.146	0.059	-0.012	-0.027	-0.002	0.037	-0.022	0.215	0.02	0.01	0.039	0.1	-0.11	-0.079	-0.029	-0.072	0.033	-0.095	0.022	0.066	-0.01	0.054	-0.017	-0.087	-0.036	0.093	0.002	-0.043	-0.07	0.127	0.079	0.033	0.259	0.134	0.046	0.111	0.127	0.074	0.05	0.058	0.014
ENSG00000151963.4	RP11-775A3.1	0.183	0.118	0.115	-0.009	0.021	-0.021										-0.028	0.009	0.044	0.039	0.207	-0.017	0.117	-0.133	-0.011	0.021	-0.034	0.031	0.025	0.053	0.012	0.016	0.048	0.036	0.1	0.108	0.001	-0.001	0.023	0.037	-0.012	0.065	0.153	0.092	0.085	0.118
ENSG00000151967.18	SCHIP1	0.34	0.288	0.14	0.189	0.14	0.096	0.377	0.3	0.347	0.224	0.075	0.159	0.178	0.07	0.065	0.094	0.129	0.095	0.185	0.167	0.02	-0.092	0.201	0.187	-0.015	-0.079	0.015	0.11	0.168	-0.008	0.111	0.112	0.03	0.269	0.26	0.137	0.054	0.083	0.089	0.002	-0.035	-0.089	0.005	-0.004	-0.107
ENSG00000152034.11	MCHR2	0.034	0.05	-0.028	-0.043	0.058	-0.095	-0.175	-0.086	-0.073	0.002	0.042	0.049	0.025	-0.001	-0.022	-0.013	-0.029	0.036	-0.008	-0.003	-0.026	0.172	-0.135	-0.25	0.001	-0.073	-0.045	0.132	0.044	0.008	0.067	0.063	-0.075	0.02	0.085	0.006	0.062	0.052	-0.03	0.003	0.143	0.076	0.11	0.079	-0.011
ENSG00000152049.6	KCNE4	0.518	0.486	0.465	0.604	0.57	0.541				0.213	0.311	0.368	0.242	0.334	0.301	0.522	0.53	0.53	0.558	0.446	0.517	-0.01	-0.034	0.122	0.066	-0.083	0.018	0.305	0.323	0.306	0.069	0.077	0.221	0.291	0.258	0.273	0.297	0.334	0.314	0.093	-0.085	0.098	0.101	-0.018	0.171
ENSG00000152056.17	AP1S3	0.259	0.227	0.268	0.371	0.305	0.183	0.04	0.007	0.043	0.397	0.374	0.257	0.062	0.004	0.065	0.394	0.387	0.423	0.261	0.242	0.219	0.155	0.004	-0.062	0.11	-0.062	0.024	0.144	0.188	0.13	0.092	0.144	0.158	0.24	0.222	0.209	0.375	0.318	0.221	0.203	0.185	0.009	0.079	0.158	0.159
ENSG00000152061.23	RABGAP1L	0.102	0.085	0.078	0.014	0.019	0.059	0.172	0.148	0.07	-0.117	-0.027	-0.08	0.179	0.158	0.089	0.295	0.235	0.222	0.238	0.255	0.215	0.165	-0.071	-0.102	-0.069	-0.086	-0.091	0.304	0.302	0.255	0.105	0.198	0.214	0.264	0.263	0.275	0.379	0.3	0.236	0.164	0.233	0.187	0.23	0.075	0.278
ENSG00000152076.19	CCDC74B	0.458	0.455	0.42	0.445	0.43	0.41	0.51	0.49	0.458	0.654	0.541	0.447	0.132	0.168	0.146	-0.075	-0.045	0.033	0.06	0.073	-0.111	0.048	0.068	0.061	0.003	-0.013	0.052	0.477	0.411	0.425	0.38	0.343	0.2	0.262	0.281	0.317	0.217	0.173	0.179	-0.013	0.049	-0.071	-0.016	-0.076	-0.07
ENSG00000152078.10	TMEM56	0.165	0.188	0.154	0.075	0.101	0.128	-0.072	0.003	0.013							0.231	0.21	0.227	0.147	0.192	0.314	0.04	0.095	-0.288	0.067	-0.02	0.062	0.42	0.42	0.365	0.267	0.272	0.234	0.315	0.304	0.249	0.279	0.314	0.353	0.123	0.054	0.168	0.228	-0.015	0.314
ENSG00000152082.15	MZT2B	0.302	0.353	0.26	0.193	0.213	0.215				0.162	0.255	0.206	-0.104	-0.109	-0.076	0.493	0.511	0.441	-0.029	-0.02	-0.055	-0.224	0.021	-0.099	0.066	0.059	-0.115	0.26	0.319	0.219	0.172	0.138	-0.121	0.321	0.359	0.258	0.244	0.303	0.31	0.122	0.051	0.149	0.233	0.137	-0.147
ENSG00000152086.9	TUBA3E	0.31	0.325	0.263	0.313	0.307	0.316				0.253	0.251	0.188	0.046	0.026	0.005	0.042	0.024	0.024	-0.067	-0.045	0.026	-0.035	-0.032	-0.016	0.108	0.049	-0.054	0.167	0.095	0.089	0.077	-0.017	-0.006	-0.034	-0.048	0.044	0.042	0.013	0.034	0.169	0.047	0.062	0.098	0.059	0.054
ENSG00000152092.16	ASTN1	0.271	0.282	0.228	0.261	0.135	0.059	0.137	0.168	0.045	0.304	0.25	0.143	0.042	0.012	0.013	0.143	0.103	-0.053	0.23	0.013	0.036	-0.166	-0.195	0.007	-0.198	-0.03	0.123	0.035	0.122	0.091	0.033	0.063	0.092	0.131	0.101	-0.017	0.355	0.253	0.225	0.06	0.17	0.122	0.177	0.169	0.053
ENSG00000152093.8	CFC1B	-0.012	0.046	0.007	-0.041	0.022	-0.012				0.044	-0.029	-0.005	0.084	-0.044	0.059	-0.082	-0.036	0.064	-0.074	0.037	0.033	-0.062	-0.128	0.178	0	-0.038	-0.009	0.032	0.019	-0.075	0.038	0.005	0.001	0.036	0.041	-0.055	-0.079	-0.01	-0.069	0.035	0.052	0.049	0.072	0.026	0.016
ENSG00000152102.18	FAM168B	0.265	0.272	0.253	0.297	0.282	0.132	0.041	0.051	-0.06	-0.182	-0.079	0.09	0.091	0.115	0.07	0.329	0.33	0.215	0.322	0.198	-0.033	0.034	-0.28	0.009	-0.066	0.033	0.031	0.343	0.404	0.201	0.198	0.296	0.084	0.299	0.313	0.227	0.315	0.27	0.207	-0.026	0.067	0.084	0.019	0.013	0.101
ENSG00000152104.12	PTPN14	0.526	0.512	0.477	0.49	0.433	0.282	0.271	0.193	0.124	0.462	0.402	0.435	0.141	0.152	0.112	0.434	0.449	0.407	0.329	0.261	0.288	-0.055	-0.14	0.007	0.02	0.017	-0.027	0.278	0.264	0.188	0.173	0.117	0.157	0.418	0.422	0.318	0.336	0.344	0.176	-0.117	-0.137	0.008	-0.089	-0.132	0.171
ENSG00000152117.17	AC093838.4	0.371	0.386	0.308	0.281	0.353	0.232										0.347	0.381	0.358	0.329	0.375	0.218	-0.056	-0.061	0.266	-0.086	-0.071	-0.147	0.441	0.421	0.393	0.339	0.414	0.343	0.463	0.471	0.424	0.27	0.189	0.253	0.222	0.025	0.231	0.164	0.122	0.193
ENSG00000152127.9	MGAT5	0.236	0.214	0.166	0.108	0.194	0.064	-0.128	-0.073	-0.018	0.101	0.042	0.01	0.056	0.048	0.164	0.225	0.225	0.208	0.289	0.274	0.006	0.198	-0.209	0.105	0.206	-0.05	-0.037	0.426	0.435	0.314	0.32	0.4	0.222	0.244	0.199	0.19	0.12	0.041	-0.022	0.085	0.119	0.063	-0.079	-0.003	-0.048
ENSG00000152128.13	TMEM163	0.163	0.169	0.128	0.061	0.116	0.156	0.223	0.209	0.108	0.386	0.296	0.344	0.216	0.234	0.257	0.272	0.303	0.231	0.343	0.364	0.218	0.196	0.061	0.019	0.022	-0.006	0.058	0.391	0.456	0.327	0.401	0.423	0.241	0.204	0.177	0.268	0.26	0.266	0.28	0.557	0.527	0.522	0.489	0.368	0.457
ENSG00000152133.16	GPATCH11	0.201	0.191	0.146	-0.068	0.021	0.189				-0.032	-0.222	0.045	-0.089	-0.189	0.025	0.304	0.31	0.325	-0.057	0.009	-0.067	-0.011	-0.065	-0.184	-0.06	-0.025	0.127	0.477	0.45	0.383	0.171	0.271	0.238	0.195	0.198	0.09	0.146	0.109	0.08	0.133	0.129	-0.026	0.163	0.144	0.071
ENSG00000152137.8	HSPB8	0.35	0.326	0.342	0.345	0.304	0.177	0.357	0.251	0.207	-0.04	-0.008	0.04	0.125	0.231	0.276	0.418	0.415	0.458	0.502	0.404	0.495	0.117	0.055	-0.057	0.2	0.101	0.097	0.267	0.316	0.282	0.169	0.2	0.241	0.312	0.293	0.206	0.414	0.356	0.419	0.44	0.392	0.286	0.303	0.312	0.235
ENSG00000152147.11	GEMIN6	0.31	0.331	0.262	0.143	0.12	0.22	0.058	0.113	0.125	0.226	0.255	0.201	0.224	0.199	0.082	0.293	0.318	0.197	0.054	0.017	0.075	-0.042	0.071	-0.092	-0.099	-0.006	0.117	0.196	0.172	0.213	0.021	0.063	0.061	0.347	0.337	0.184	0.111	0.198	0.12	0.041	0.045	0.06	0.173	0.159	0.105
ENSG00000152154.11	TMEM178A	0.374	0.388	0.382	0.418	0.459	0.441				0.422	0.359	0.372	0.257	0.294	0.336	0.134	0.139	0.206	0.26	0.246	0.163	-0.123	-0.041	-0.041	-0.044	-0.06	-0.01	0.229	0.262	0.161	0.209	0.221	0.232	0.258	0.237	0.171	0.088	0.098	0.07	0.176	-0.024	0.173	-0.01	0.051	0.028
ENSG00000152192.8	POU4F1	0.413	0.418	0.297	0.554	0.526	0.317	0.13	0.155	0.095	0.462	0.457	0.151	0.228	0.269	0.177	0.056	0.024	0.045	0.247	0.118	0.103	0.124	0.01	0.101	0.003	-0.007	0.048	0.366	0.403	0.251	0.084	0.007	0.018	0.274	0.274	0.15	0.529	0.361	0.441	0.109	0.186	0.14	0.319	0.276	0.182
ENSG00000152193.8	RNF219	0.202	0.239	0.167	0.219	0.172	0.06	0.103	0.063	0.06							0.35	0.366	0.331	0.053	0.026	0.074	-0.117	0.139	-0.087	-0.163	0.029	0.13	0.205	0.145	0.16	0.046	0.099	0.178	0.234	0.177	0.177	0.261	0.156	0.262	0.118	0.115	-0.026	0.146	0.081	0.01
ENSG00000152207.7	CYSLTR2	0.362	0.325	0.294	0.405	0.395	0.369	-0.041	0.033	-0.116	0.517	0.477	0.386	0.4	0.405	0.3	0.48	0.446	0.247	0.359	0.423	0.157	0.056	-0.277	-0.197	-0.021	0.027	-0.014	0.258	0.296	0.28	0.129	0.114	0.062	0.12	0.138	0.076	0.073	0.051	0.188	0.2	0.134	0.107	0.177	0.1	0.191
ENSG00000152208.13	GRID2	0.029	0.033	0.027	0.008	0.019	-0.002	-0.122	-0.048	-0.054	-0.101	-0.109	-0.192	0.05	0.033	0.022	0.097	0.067	-0.031	0.03	0.024	-0.04	-0.052	-0.044	0.152	0.065	-0.027	0.049	0.161	0.081	-0.11	-0.012	0.006	0.027	0.095	0.076	0.059	0.113	-0.082	-0.008	0.051	-0.023	-0.003	0.031	-0.049	0.036
ENSG00000152213.4	ARL11	0.141	0.156	0.148	-0.025	0.029	0.061	0.017	0.074	0.082	0.384	0.369	0.224	0.309	0.332	0.201	0.404	0.367	0.423	0.328	0.231	0.219	0.325	0.242	0.259	0.223	0.042	-0.01	0.178	0.12	0.079	0.01	0.046	0.044	0.17	0.168	0.175	0.218	0.124	0.053	0.107	0.086	0.11	0.168	0.063	0.09
ENSG00000152214.14	RIT2	0.042	0.008	-0.03	-0.01	0.053	0.097	0.057	0.084	-0.008	-0.121	-0.037	0.009	-0.033	0.064	-0.023	-0.066	-0.072	-0.026	0.017	-0.003	0.003	-0.111	-0.003	0.081	-0.175	0.06	0.089	-0.005	-0.009	-0.066	-0.11	0.039	0.026	0.1	0.021	-0.045	-0.002	0.005	-0.005	-0.067	0.048	0.056	-0.031	0.046	-0.02
ENSG00000152217.20	SETBP1	0.453	0.447	0.469	0.45	0.446	0.465	0.347	0.395	0.361	0.317	0.251	0.163	0.318	0.202	0.313	0.369	0.433	0.363	0.281	0.227	0.157	-0.115	-0.216	0.14	-0.232	-0.052	0.036	0.215	0.359	0.225	-0.003	0.075	-0.018	0.239	0.183	0.081	0.15	0.148	0.125	0.201	0.111	0.216	0.147	-0.028	0.29
ENSG00000152219.5	ARL14EP	0.267	0.291	0.229	0.334	0.35	0.239				-0.085	-0.166	-0.037	0.018	-0.037	0.019	0.214	0.204	0.224	-0.159	-0.144	0.003	0.027	0.282	0.026	-0.056	0.006	-0.07	0.213	0.265	0.156	0.165	0.21	0.203	0.244	0.256	0.258	0.106	0.145	0.275	0.056	0.037	0.102	-0.04	-0.048	0.163
ENSG00000152223.15	EPG5	0.294	0.337	0.323	0.171	0.135	0.035				0.001	0.024	-0.094	0.114	-0.01	-0.036	0.368	0.344	0.299	0.153	0.142	0.11	0.119	0.002	-0.025	-0.038	0.031	-0.066	0.21	0.191	0.238	0.003	0.061	0.062	0.15	0.221	0.207	0.142	0.162	0.15	0.037	0.019	0.006	-0.011	0.024	0.048
ENSG00000152229.18	PSTPIP2	0.308	0.273	0.278	0.117	0.122	-0.045	0.202	0.181	0.17	0.33	0.231	0.266	0.327	0.282	0.131	0.097	0.139	0.065	0.156	0.044	0.105	0.455	0.09	0.184	0.115	-0.034	-0.007	0.071	0.042	0.127	0.119	0.163	0.071	0.202	0.161	0.155	0.149	0.128	0.085	0.206	0.258	0.13	0.013	-0.087	0.069
ENSG00000152234.16	ATP5A1	0.176	0.203	0.061	0.225	0.173	0.057	0.102	0.053	0.086							0.478	0.491	0.321	0.211	0.386	0.345	-0.054	0.183	-0.083	-0.006	0.133	0.154	0.189	0.256	0.294	0.105	0.206	0.132	0.248	0.283	0.081	0.054	0.241	0.195	0.038	-0.024	0.13	0.007	-0.012	0.055
ENSG00000152240.13	HAUS1	0.346	0.359	0.3	0.377	0.352	0.296	0.226	0.149	0.099	0.113	0.105	0.085	0.22	0.173	0.146	0.273	0.258	0.185	0.115	0.167	0.205	-0.24	0.2	0.026	-0.3	0.119	0.208	0.332	0.339	0.378	0.228	0.27	0.154	0.464	0.453	0.383	0.361	0.383	0.455	0.235	0.279	0.163	0.31	0.348	0.189
ENSG00000152242.11	C18orf25	0.275	0.269	0.258	0.153	0.113	0.011	0.155	0.156	0.083							0.433	0.412	0.39	0.354	0.394	0.276	0.041	-0.05	-0.148	-0.09	0.034	0.077	0.226	0.223	0.221	-0.032	0.073	0.098	0.189	0.186	0.109	0.244	0.209	0.268	0.126	0.164	0.028	0.142	0.123	0.173
ENSG00000152253.9	SPC25	0.5	0.482	0.479	0.45	0.463	0.392	0.289	0.261	0.22	0.344	0.369	0.306	0.392	0.376	0.3	0.222	0.244	0.119	0.171	0.109	0.074	-0.398	-0.05	0.05	-0.288	0.077	0.091	0.382	0.363	0.328	0.441	0.497	0.292	0.422	0.41	0.348	0.496	0.459	0.457	0.588	0.54	0.513	0.58	0.564	0.499
ENSG00000152254.11	G6PC2	0.035	0.097	0.031	0.116	0.138	0.091	0.076	0.074	0.016	-0.067	0.003	-0.055	0.073	0.122	0.094	0.037	-0.031	-0.006	0.062	-0.012	0.003	-0.02	0.054	-0.123	0.033	0.021	0.06	-0.064	0.108	-0.067	0.009	0.01	0.065	-0.026	-0.04	-0.001	-0.028	0.017	0.022	0.079	0.131	0.06	0.032	0.06	0.094
ENSG00000152256.14	PDK1	0.596	0.588	0.551	0.645	0.599	0.529	0.455	0.443	0.456	0.48	0.472	0.438	0.251	0.288	0.251	0.296	0.263	0.24	0.177	0.153	0.286	-0.1	0.092	0.067	0.04	0.02	0.034	0.259	0.22	0.248	0.139	0.13	0.166	0.185	0.246	0.203	0.182	0.108	0.069	0.492	0.382	0.406	0.483	0.348	0.433
ENSG00000152266.7	PTH	-0.032	0.044	-0.003	-0.025	0.101	0.016	0.04	0.097	-0.062	-0.015	-0.079	0.059	-0.016	0.021	0.049	-0.047	0.023	0.006	0.016	0.016	-0.04	0.155	0.057	0.008	-0.029	-0.048	-0.001	-0.025	-0.061	-0.003	0.01	-0.091	0.015	0.078	-0.014	-0.001	-0.065	-0.001	0.036	-0.098	0.119	-0.037	0.029	0.003	0.021
ENSG00000152270.9	PDE3B	0.308	0.288	0.286	0.428	0.395	0.366	0.285	0.356	0.267	0.375	0.418	0.307	0.331	0.273	0.215	0.304	0.3	0.279	-0.003	0.07	0.068	-0.036	0.025	0.172	0.062	0.074	-0.011	0.418	0.434	0.387	0.292	0.294	0.248	0.246	0.208	0.11	0.264	0.211	0.2	0.098	-0.088	0.115	0.232	0.031	0.203
ENSG00000152284.5	TCF7L1	0.616	0.582	0.523	0.398	0.389	0.326	0.382	0.337	0.355	0.395	0.253	0.364	0.153	0.105	0.101	0.326	0.29	0.294	0.3	0.163	0.267	-0.035	-0.011	-0.061	-0.149	0.013	0.034	0.222	0.259	0.125	0.074	0.047	0.128	0.261	0.245	0.136	0.109	0.136	0.005	0.133	0.157	0.17	0.239	0.089	0.141
ENSG00000152291.14	TGOLN2	0.349	0.358	0.281	0.209	0.199	0.154	0.006	0.03	0.02	0.235	0.176	0.201	-0.032	-0.088	-0.054	0.444	0.427	0.297	0.289	0.168	0.05	0.275	-0.106	-0.012	0.343	-0.11	-0.158	0.246	0.362	0.172	-0.11	-0.065	0.038	0.205	0.206	0.066	0.297	0.223	-0.123	-0.009	-0.213	-0.015	-0.172	-0.185	0.182
ENSG00000152292.17	SH2D6	0.16	0.13	0.012	0.002	0.012	0.018	0.016	-0.001	-0.043	0.11	0.113	0.167	-0.004	-0.014	-0.014	0.226	0.243	0.261	0.11	0.054	0.025	0.182	0.002	0.036	0.047	0.014	0.12	0.193	0.178	0.021	-0.063	0.003	-0.005	0.206	0.225	0.191	0.308	0.177	0.258	0.041	-0.074	0.008	0.065	-0.067	0.027
ENSG00000152315.5	KCNK13	0.205	0.22	0.203	0.078	0.201	0.285	0.175	0.138	0.094	0.297	0.276	0.206	0.258	0.218	0.158	0.496	0.468	0.385	0.449	0.491	0.414	0.358	0.337	0.235	0.318	0.068	0.141	0.162	0.221	0.13	0.19	0.2	0.136	0.302	0.255	0.326	0.218	0.188	0.115	0.208	0.093	0.18	0.069	-0.029	0.09
ENSG00000152332.16	UHMK1	0.333	0.35	0.335	0.014	-0.019	-0.112	-0.012	0.09	0.045	0.04	0.113	0.04	0.103	0.107	-0.064	0.312	0.294	0.264	0.152	0.214	0.139	0.133	0.105	-0.219	0.202	0.015	-0.026	0.264	0.274	0.182	-0.064	0.071	0.047	0.114	0.023	0.068	0.109	-0.023	0.023	-0.015	-0.015	-0.033	-0.001	0.053	0.135
ENSG00000152348.16	ATG10	0.07	0.126	0.082	0.195	0.092	0.108	0.14	0.087	0.014	-0.106	-0.108	-0.111	-0.001	0.051	0.103	0.154	0.103	0.201	0.067	0.007	0.05	-0.029	0.044	-0.074	0.023	0.032	-0.053	0.171	0.191	0.248	0.178	0.184	0.186	0.141	0.1	0.035	0.066	0.014	0.141	-0.062	-0.12	0.115	-0.028	-0.101	0.113
ENSG00000152359.15	POC5	0.478	0.462	0.389	0.396	0.429	0.226	0.378	0.352	0.284	0.296	0.212	0.226	0.076	0.13	0.126	0.162	0.187	0.022	-0.004	-0.028	-0.068	-0.134	0.154	-0.062	0.003	-0.09	-0.052	0.291	0.363	0.223	0.097	0.096	0.167	0.295	0.282	0.212	0.277	0.203	0.15	0.012	0.06	-0.054	0.117	0.024	0.062
ENSG00000152377.14	SPOCK1	0.562	0.518	0.543	0.717	0.72	0.727	0.635	0.512	0.444	0.614	0.603	0.593	0.475	0.381	0.489	0.484	0.487	0.501	0.457	0.373	0.482	0.19	-0.067	0.048	0.156	-0.02	-0.095	0.421	0.442	0.383	0.316	0.352	0.408	0.291	0.25	0.289	0.204	0.125	0.216	0.354	0.267	0.341	0.334	0.298	0.367
ENSG00000152380.10	FAM151B	0.461	0.439	0.417	0.451	0.459	0.18				0.386	0.36	0.251	0.141	0.097	0.15	0.277	0.307	0.074	0.243	0.313	0.134	0.101	0.182	0.064	0.04	-0.039	0.056	0.094	0.172	0.047	0.148	0.092	0.062	0.206	0.206	0.212	0.285	0.221	0.198	-0.119	-0.038	0.01	0.004	-0.106	-0.063
ENSG00000152382.6	TADA1	0.233	0.191	0.186	-0.065	0.051	-0.118	0.161	0.145	0.076	0.133	0.098	0.15	0.175	0.196	0.015	0.189	0.225	0.256	-0.05	-0.025	-0.042	-0.281	0.136	-0.052	-0.342	0.014	0.083	0.557	0.51	0.505	0.243	0.319	0.295	0.416	0.454	0.404	0.431	0.446	0.431	0.156	-0.123	0.055	0.066	-0.21	0.097
ENSG00000152402.11	GUCY1A2	0.308	0.305	0.288	0.387	0.394	0.367	0.261	0.209	0.151	0.324	0.414	0.383	0.296	0.222	0.305	0.234	0.132	0.174	0.021	0.056	0.036	-0.011	-0.175	-0.148	-0.097	-0.009	0.091	0.271	0.311	0.231	0.075	-0.003	0.217	0.307	0.366	0.305	0.439	0.407	0.413	0.277	0.317	0.116	0.193	0.216	0.179
ENSG00000152404.15	CWF19L2	0.242	0.268	0.213	0.133	0.197	0.191	0.01	0.057	0.044	-0.025	0.107	0.103	0.031	0.018	0.003	0.362	0.371	0.337	-0.059	0.033	0.103	-0.052	-0.054	-0.221	-0.062	0.009	-0.037	0.056	0.113	0.042	0.013	0.061	0.066	0.12	0.094	0.033	-0.047	-0.029	-0.04	-0.074	0.021	-0.088	-0.122	-0.035	0.085
ENSG00000152409.9	JMY	0.158	0.18	0.148	0.017	0.059	0.11	-0.068	-0.029	0.05	-0.019	0.004	-0.036	0.09	0.012	0.064	0.344	0.369	0.342	0.214	0.211	0.228	0.009	-0.164	-0.011	-0.089	-0.021	0.077	0.324	0.248	0.249	0.006	0.126	0.066	0.267	0.25	0.215	0.293	0.186	0.113	0.063	-0.096	0.077	0.147	-0.062	0.079
ENSG00000152413.15	HOMER1	0.328	0.32	0.298	0.336	0.417	0.416	0.118	0.153	0.145	0.007	0.069	0.086	0.155	0.228	0.172	0.255	0.28	0.23	0.122	0.139	0.07	-0.062	-0.129	-0.132	0.048	0.058	0.048	0.261	0.307	0.276	0.185	0.208	0.128	0.259	0.169	0.162	0.117	0.057	0.089	0.338	0.321	0.297	0.255	0.162	0.142
ENSG00000152422.16	XRCC4	0.216	0.2	0.183	0.182	0.227	0.135	0.048	0.041	0.022	-0.109	-0.007	-0.167	0.084	0.062	-0.047	0.259	0.262	0.255	-0.053	-0.046	0.057	0.037	-0.036	-0.042	0.001	-0.042	0.084	0.247	0.282	0.141	0.046	0.111	0.026	0.187	0.172	0.187	0.127	0.123	0.192	0	0.102	0.039	0.061	0.039	0.063
ENSG00000152430.18	BOLL	0.066	0.038	0.031	0.044	-0.074	0.014	-0.105	-0.074	-0.052	-0.068	-0.059	0.096	-0.004	-0.007	-0.032	-0.015	-0.094	-0.04	-0.016	-0.024	-0.043	0.181	0.034	-0.007	-0.074	0.041	-0.059	0.052	0.08	-0.076	0.096	0.058	-0.081	0.022	0.096	-0.016	0.013	-0.067	-0.025	-0.002	0.099	-0.034	0.1	0.031	0.035
ENSG00000152433.15	ZNF547	0.234	0.242	0.16	0.144	0.202	0.031	0.201	0.236	0.175	0.45	0.398	0.148	0.171	0.08	0.247	0.01	0.095	0.115	0.122	0.117	0.026	-0.048	0.039	0.09	-0.185	0.006	-0.002	0.196	0.145	0.074	0.285	0.297	0.204	0.139	0.167	0.075	0.084	-0.018	0.063	0.21	0.247	0.085	0.058	0.098	0.016
ENSG00000152439.13	ZNF773	0.048	0.092	0.073	0.137	0.123	0.058	-0.025	0.041	-0.012	0.077	-0.063	0.063	0.074	0.067	0.095	0.289	0.227	0.283	0.17	0.127	0.041	-0.057	-0.242	0.122	-0.115	0.076	0.113	0.05	0.033	0.046	0.097	0.012	0.063	0.146	0.137	0.059	0.083	0.15	0.063	0.007	0.046	-0.007	0.036	0.02	0.045
ENSG00000152443.13	ZNF776	0.441	0.431	0.395	0.374	0.36	0.162	0.234	0.303	0.233	0.343	0.346	0.35	0.205	0.158	0.19	0.186	0.176	0.207	0.1	0.097	0.016	-0.155	0.101	0.004	-0.332	0.061	0.15	0.157	0.142	0.072	-0.178	-0.1	0.002	0.244	0.214	0.101	0.135	0.124	0	0.046	0.046	0.153	-0.007	-0.026	0.044
ENSG00000152454.4	ZNF256	0.078	0.069	0.094	0.107	0.048	0.105	0.051	0.108	0.034	-0.016	0.192	0.103	0.152	0.102	0.096	0.177	0.174	0.148	0.128	0.14	0.082	-0.177	-0.025	0.004	-0.221	0.045	0.111	0.244	0.237	0.226	0.423	0.438	0.33	0.004	0.051	0.021	-0.003	0.07	-0.138	0.216	0.152	0.087	0.119	0.068	0.117
ENSG00000152455.16	SUV39H2	0.698	0.675	0.649	0.607	0.6	0.473	0.394	0.401	0.412	0.447	0.413	0.387	0.318	0.325	0.193	0.193	0.197	0.214	0.099	0.093	0.11	-0.182	-0.001	0.095	-0.19	0.118	0.07	0.44	0.381	0.368	0.366	0.408	0.323	0.362	0.373	0.277	0.302	0.272	0.385	0.486	0.433	0.307	0.553	0.494	0.343
ENSG00000152457.18	DCLRE1C	0.469	0.486	0.417	0.423	0.449	0.258	0.206	0.156	0.134	0.228	0.246	0.138	0.181	0.136	0.039	0.191	0.146	0.1	0.008	0.128	0.127	-0.124	0.053	0.11	-0.017	-0.007	-0.024	0.314	0.379	0.312	0.218	0.281	0.259	0.084	0.051	-0.034	0.19	0.073	0.292	0.162	0.098	0.083	0.199	0.243	0.088
ENSG00000152463.15	OLAH	0.494	0.489	0.39	0.417	0.358	0.283	0.157	0.151	0.144	0.291	0.223	0.133	0.04	0.068	0.05	-0.005	0.01	-0.048	-0.065	0.063	-0.043	-0.022	0.232	-0.113	0.036	-0.101	-0.054	0.075	0.136	0.033	0.086	0.12	0.071	0.075	0.017	0.013	0.004	0.007	0.065	0.038	0.077	-0.099	0.114	0.001	0.023
ENSG00000152464.15	RPP38	0.464	0.45	0.412	0.372	0.379	0.231	0.204	0.184	0.22	0.355	0.316	0.147	0.149	0.113	0.054	0.37	0.38	0.279	-0.063	-0.054	0.151	-0.056	-0.002	0.096	0.054	-0.058	-0.143	0.255	0.27	0.23	0.025	0.091	0.107	0.207	0.223	0.011	0.108	0.124	0.163	0.093	0.125	0.035	0.15	0.141	0.065
ENSG00000152465.18	NMT2	0.553	0.53	0.479	0.457	0.412	0.317	0.353	0.377	0.356	0.415	0.331	0.283	0.059	0.055	0.031	0.197	0.205	0.12	0.291	0.273	0.205	-0.125	0.056	-0.001	-0.051	-0.006	-0.028	0.132	0.092	0.071	-0.132	0.114	-0.059	0.075	0.09	-0.03	0.124	0.098	0.058	0.071	0.129	0.026	-0.072	-0.087	0.133
ENSG00000152467.10	ZSCAN1	0.354	0.368	0.325	0.436	0.481	0.274	0.118	0.108	0.039	0.324	0.258	0.214	0.164	0.147	0.16	0.058	0.089	0.1	0.087	0.06	-0.02	0.032	0.175	0.11	0.012	-0.015	0.047	0.022	0.024	0.009	0.01	0.012	-0.062	0.165	0.126	0.089	0.257	0.178	0.102	0.055	0.013	0.1	0.077	0.023	0.001
ENSG00000152475.7	ZNF837	0.309	0.382	0.331	-0.013	0.027	0.001				0.318	0.191	0.064	0.122	0.145	0.111	0.442	0.407	0.385	-0.078	-0.134	-0.019	-0.16	0.006	0.031	-0.077	0.019	0.083	0.315	0.373	0.263	0.227	0.269	0.225	0.184	0.12	0.168	0.175	0.195	0.124	0.17	0.113	-0.009	0	0.003	-0.104
ENSG00000152484.14	USP12	0.217	0.254	0.197	0.096	0.077	-0.028	-0.122	-0.07	-0.027	0.123	0.025	0.143	0.062	0.087	-0.062	0.384	0.385	0.331	0.027	0.097	0.276	0.139	-0.027	-0.034	0.162	-0.003	-0.079	0.133	0.254	0.125	-0.066	-0.057	0.016	0.173	0.116	0.047	0.206	0.105	0.224	-0.149	-0.108	-0.001	-0.026	-0.241	0.177
ENSG00000152492.15	CCDC50	0.345	0.317	0.249	0.252	0.131	0.154	0.296	0.311	0.193	0.256	0.139	0.126	0.202	0.032	0.187	0.295	0.296	0.188	0.303	0.295	0.229	0.087	-0.014	-0.102	-0.121	0.011	0.083	0.171	0.218	0.161	0.122	0.127	0.117	0.215	0.23	0.169	0.206	0.228	0.202	0.095	0.075	-0.009	0.018	0.091	0.212
ENSG00000152495.11	CAMK4	0.358	0.345	0.268	0.547	0.515	0.338	0.158	0.197	0.163	0.497	0.522	0.372	0.278	0.324	0.198	0.326	0.307	0.133	0.319	0.259	0.107	-0.133	-0.119	0.117	-0.072	-0.027	-0.007	0.308	0.329	0.195	0.032	0.063	0.08	0.254	0.299	0.24	0.287	0.328	0.23	0.196	0.059	0.166	0.29	0.084	0.037
ENSG00000152503.10	TRIM36	0.375	0.312	0.343	0.016	0.133	0.075	0.113	0.042	0.098	0.369	0.28	0.242	0.109	0.137	0.026	0.22	0.197	0.183	0.328	0.321	0.226	-0.11	0.149	-0.022	-0.142	-0.029	0.092	0.196	0.235	0.241	0.112	0.038	-0.022	0.272	0.3	0.122	0.473	0.444	0.422	0.1	0.086	0.059	-0.043	-0.056	0.05
ENSG00000152518.8	ZFP36L2	0.489	0.447	0.423	0.327	0.373	0.362	0.334	0.337	0.238	0.376	0.351	0.323	0.11	0.081	0.038	0.164	0.138	0.17	0.046	-0.053	-0.061	0.096	-0.025	-0.001	0.087	-0.011	0.074	0.244	0.247	0.161	0.182	0.199	0.216	0.412	0.42	0.306	0.332	0.346	0.254	0.044	0.095	0.011	0.144	0.078	0.018
ENSG00000152520.14	PAN3	0.273	0.288	0.232	0.219	0.241	0.013	0.089	0.152	0.086	0.283	0.268	0.134	0.243	0.185	0.096	0.406	0.433	0.418	0.404	0.426	0.402	0.044	0.077	-0.099	-0.099	-0.1	-0.011	0.302	0.354	0.203	-0.063	0.013	-0.007	0.212	0.227	0.137	0.175	0.084	0.101	0.055	-0.015	0.098	0.169	-0.178	0.145
ENSG00000152527.14	PLEKHH2	0.303	0.315	0.291	0.438	0.473	0.331	0.227	0.277	0.222	0.397	0.461	0.411	0.332	0.319	0.396	0.226	0.267	0.224	0.164	0.026	0.027	-0.079	-0.046	-0.017	-0.088	0	0.069	0.325	0.316	0.239	0.178	0.186	0.206	0.268	0.255	0.244	0.027	0.08	0.111	0.412	0.389	0.367	0.471	0.449	0.454
ENSG00000152556.17	PFKM	0.245	0.178	0.162	0.058	0.104	0.165	0.193	0.253	0.094	0.28	0.254	0.226	0.174	0.15	0.087	0.138	0.128	0.068	0.134	0.162	0.074	0.217	-0.006	-0.041	0.084	0.074	0.005	0.1	0.136	0.072	0.015	0.024	0.216	0.118	0.142	0.16	0.314	0.324	0.137	0.292	0.158	0.122	0.112	0.164	0.145
ENSG00000152558.15	TMEM123	0.586	0.559	0.471	0.552	0.512	0.493	0.408	0.348	0.41	0.425	0.433	0.354	0.147	0.178	0.242	0.249	0.248	0.207	-0.002	-0.033	-0.065	0.188	0.131	-0.341	0.142	-0.001	0.116	0.127	0.143	-0.017	-0.018	0.096	-0.043	0.188	0.167	0.07	0.031	0.078	0.161	0.122	0.142	-0.023	0.043	0.094	0.073
ENSG00000152578.13	GRIA4	0.281	0.288	0.243	0.408	0.427	0.353	0.141	0.171	0.068	0.226	0.279	0.343	0.315	0.296	0.244	0.096	0.027	0.085	0.154	0.117	0.052	-0.123	-0.022	0.171	-0.152	-0.043	0.049	-0.163	0.159	-0.059	0.019	0.047	0.074	0.028	0.018	-0.017	0.157	0.006	0.119	0.247	0.14	0.03	0.108	0.058	0.027
ENSG00000152580.8	IGSF10	0.339	0.343	0.345	0.445	0.382	0.318	0.153	0.281	0.18	0.344	0.408	0.146	0.146	0.144	0.114	0.069	0.17	0.126	0.075	0.154	0.067	0.034	0.011	-0.048	-0.042	-0.041	0.022	0.409	0.414	0.304	0.41	0.421	0.395	0.242	0.228	0.231	0.026	0.064	0.125	0.156	0.056	0.186	0.209	0.075	0.173
ENSG00000152582.14	SPEF2	0.604	0.586	0.554	0.616	0.644	0.451	0.268	0.262	0.27	0.537	0.476	0.411	0.272	0.25	0.281	0.195	0.081	0.141	0.141	0.105	-0.04	0.143	0.115	0.048	0.085	0.069	0.005	0.305	0.332	0.258	0.235	0.256	0.087	0.213	0.145	0.059	0.112	0.045	0.12	0.251	0.242	0.178	0.23	0.187	0.168
ENSG00000152583.12	SPARCL1	0.62	0.59	0.593	0.672	0.633	0.593	0.494	0.542	0.561	0.617	0.533	0.587	0.422	0.382	0.481	0.483	0.492	0.528	0.499	0.416	0.525	0.135	0.082	-0.219	0.18	0.03	-0.028	0.259	0.323	0.246	0.189	0.197	0.213	0.243	0.265	0.15	0.066	0.07	0.1	0.502	0.485	0.299	0.359	0.324	0.347
ENSG00000152591.15	DSPP	0.055	-0.038	0.046	-0.044	0.036	0.04	-0.047	-0.009	-0.127	0.193	-0.019	0.066	-0.032	-0.03	-0.016	0.017	-0.017	0.01	0.001	-0.012	-0.038	0.058	0.127	-0.101	-0.041	-0.141	-0.023	0.088	-0.013	0.002	0.036	-0.003	0.097	0.024	-0.087	0.089	-0.077	-0.03	0.086	0.063	0.088	-0.058	0.04	0	0.003
ENSG00000152592.14	DMP1	0.053	0.081	0.059	0.02	0.109	0.006	0.135	0.087	-0.005	0.049	0.085	0.046	0.196	0.172	0.044	-0.027	-0.01	0.034	-0.009	0.024	-0.062	-0.126	0.025	-0.198	0.06	0.066	-0.015	0.01	0.043	0.113	0.181	0.11	0.1	0.024	0.088	-0.008	0.06	0.046	-0.03	-0.102	-0.063	0.049	-0.011	-0.033	0.008
ENSG00000152595.16	MEPE	0.058	0.04	0.066	-0.088	-0.021	0.028	0.082	0.031	-0.01	-0.076	0.083	0.082	0.14	0.115	0.063	-0.017	0.034	0.039	-0.011	0.018	-0.051	0.016	-0.103	-0.096	0.033	-0.033	0.004	-0.074	-0.037	0.027	0.008	0.063	0.003	0.057	-0.021	-0.016	0.095	0.034	0.033	0.107	-0.064	0.009	0.055	0.035	-0.012
ENSG00000152601.17	MBNL1	0.38	0.393	0.297	0.379	0.377	0.257	0.255	0.321	0.133	0.331	0.256	0.197	0.179	0.192	0.198	0.379	0.382	0.26	0.118	0.176	0.196	0.2	0.175	0.007	0.124	-0.043	0.123	0.27	0.294	0.193	-0.142	-0.079	-0.05	0.161	0.214	0.048	0.284	0.185	0.226	0.156	0.192	0.072	0.251	-0.046	0.34
ENSG00000152611.12	CAPSL	0.284	0.273	0.206	0.381	0.371	0.267	0.284	0.267	0.191	0.213	0.285	0.189	-0.022	0.036	0.008	-0.087	0.059	-0.005	-0.067	0.036	0.059	0.314	-0.073	0.2	0.045	0.03	0.111	0.009	0.071	0.096	0.104	0.121	0.141	0.135	0.133	0.162	0.143	0.19	0.102	0.304	0.3	0.195	0.214	0.225	0.241
ENSG00000152620.13	NADK2	0.307	0.257	0.196	0.169	0.108	0				0.272	0.208	0.186	0.249	0.194	0.194	0.199	0.176	0.169	0.159	0.136	0.038	0.154	0.126	-0.229	-0.124	0.051	0.15	0.425	0.399	0.395	0.349	0.366	0.268	0.137	0.159	0.136	0.103	0.115	0.123	0.113	0.045	0.004	0.237	0.172	0.104
ENSG00000152642.11	GPD1L	0.561	0.559	0.521	0.535	0.542	0.398	0.556	0.544	0.463	0.389	0.406	0.27	0.284	0.24	0.29	0.267	0.269	0.187	0.364	0.408	0.155	0.012	0.299	-0.008	-0.074	0.019	0.139	0.368	0.367	0.407	0.202	0.235	0.232	0.258	0.175	0.201	0.231	0.126	0.116	0.54	0.479	0.526	0.498	0.345	0.431
ENSG00000152661.9	GJA1	0.374	0.354	0.379	0.452	0.448	0.411	0.334	0.291	0.253	0.366	0.336	0.322	0.217	0.217	0.255	0.365	0.368	0.391	0.385	0.29	0.408	0.3	0.139	-0.351	0.174	0.017	0.082	0.494	0.499	0.4	0.37	0.406	0.365	0.424	0.391	0.358	0.539	0.535	0.458	0.091	0.104	0.096	0.274	0.216	-0.02
ENSG00000152669.9	CCNO	0.317	0.302	0.266	0.398	0.333	0.369	0.314	0.259	0.148	0.122	0.313	-0.119	0.159	0.169	0.169	0.295	0.315	0.174	0.108	0.122	0.079	0.163	0.135	0.087	0.039	0.01	0.036	0.397	0.366	0.378	0.337	0.343	0.24	0.123	0.179	0.082	0.21	0.208	0.137	0.142	0.035	0.213	0.013	0.075	-0.066
ENSG00000152670.19	DDX4	-0.052	0.076	-0.011	0.027	-0.04	-0.025	-0.134	-0.046	-0.096	0.116	0.083	-0.048	-0.026	-0.011	0.002	-0.027	-0.02	0.054	-0.135	0.004	0.01	0.037	-0.039	0.155	-0.013	-0.03	-0.028	-0.01	0.043	0.034	0.034	-0.069	-0.095	0.159	0.002	0.073	0.044	-0.011	0.04	0.012	-0.077	-0.011	-0.079	0.006	0.083
ENSG00000152672.8	CLEC4F	0.338	0.306	0.269	0.092	0.095	0.065	0.06	0.123	0.001	0.178	0.211	0.277	-0.007	0.017	0.068	0.046	0.089	0.084	0.209	0.038	0.111	0.024	-0.052	0.079	-0.062	-0.034	-0.019	0.145	0.052	-0.045	0.24	0.066	0.016	0.198	0.232	0.166	0.262	0.144	0.157	0.421	0.411	0.336	0.436	0.33	0.312
ENSG00000152683.14	SLC30A6	0.274	0.302	0.154	0.356	0.377	0.2	-0.037	-0.051	-0.012	0.142	0.143	0.247	0.06	0.114	-0.004	0.166	0.165	0.046	-0.146	-0.219	-0.032	0.175	0.231	0.068	0.03	0	0.079	0.367	0.387	0.272	0.089	0.154	0.037	0.306	0.26	0.175	0.193	0.195	0.234	0.226	0.249	0.049	0.253	0.302	0.132
ENSG00000152684.11	PELO	0.223	0.195	0.129	0.029	-0.01	0.202	0.184	0.082	0.099	0.093	0.166	-0.004	0.198	0.146	0.139	0.181	0.186	0.141	0.081	0.148	0.221	0.019	0.066	0.131	0.327	0.105	-0.043	0.197	0.19	0.052	0.039	0.001	-0.001	0.219	0.179	0.166	0.343	0.14	0.217	0.11	0.057	0.116	0.055	-0.01	0.037
ENSG00000152689.18	RASGRP3	0.346	0.374	0.342	0.454	0.364	0.199	0.305	0.353	0.222	0.522	0.435	0.437	0.113	0.038	0.047	0.502	0.504	0.453	0.468	0.404	0.42	0.037	0.105	-0.256	0.149	-0.013	-0.044	0.321	0.377	0.276	0.052	0.064	0.086	0.38	0.381	0.331	0.504	0.445	0.429	0.23	0.181	0.105	0.239	0.14	0.049
ENSG00000152700.14	SAR1B	0.56	0.537	0.51	0.316	0.326	0.201	0.275	0.26	0.194	0.185	0.061	0.117	0.256	0.258	0.223	0.334	0.255	0.197	0.153	0.21	0.223	0.104	0.202	0.032	0.202	-0.004	-0.091	0.177	0.232	0.091	0.19	0.221	0.158	0.318	0.29	0.178	0.31	0.303	0.185	0.273	-0.013	0.303	0.364	0.087	0.173
ENSG00000152705.8	CATSPER3	0.29	0.308	0.214	0.341	0.374	0.245	0.274	0.273	0.16	0.054	0.002	0.023	0.181	0.224	0.139	0.176	0.163	0.089	0.022	0.048	0.032	-0.004	-0.009	0.088	-0.006	0.007	0.031	0.272	0.285	0.148	0.069	0.077	0.046	0.233	0.177	0.063	0.043	0.012	-0.045	-0.007	0.113	0.071	-0.004	-0.08	-0.055
ENSG00000152749.8	GPR180	0.383	0.413	0.348	0.404	0.394	0.307	0.256	0.255	0.19	0.211	0.196	0.184	0.261	0.271	0.174	0.206	0.208	0.256	-0.025	-0.002	-0.113	0.036	0.245	0.1	-0.058	-0.086	0.029	0.135	0.238	0.103	0.07	0.032	0.118	0.221	0.194	0.155	0.145	0.159	0.142	0.232	0.188	0.153	0.32	0.255	0.097
ENSG00000152760.10	TCTEX1D1	0.236	0.206	0.094	0.336	0.306	0.161	0.183	0.177	0.112							0.38	0.358	0.2	0.407	0.35	0.166	0.228	0.271	-0.085	0.161	0.041	0.138	0.096	0.126	0.123	0.007	0.063	-0.019	0.142	0.154	0.11	0.245	0.228	0.171	0.248	0.261	0.21	0.121	0.216	0.105
ENSG00000152763.17	WDR78	0.394	0.391	0.36	0.525	0.516	0.332	0.147	0.126	0.08							0.103	0.143	-0.016	0.083	0.153	0.075	0.122	0.188	-0.067	0.078	0.091	0.01	0.171	0.212	0.09	0.045	0.119	0.068	0.152	0.137	0.129	0.283	0.253	0.182	0.225	0.197	0.083	0.25	0.234	0.124
ENSG00000152766.6	ANKRD22	0.432	0.418	0.446	0.561	0.567	0.552	0.367	0.319	0.209	0.194	0.101	0.07	0.386	0.351	0.386	0.124	0.096	0.165	0.156	0.205	0.133	0.19	0.233	0.023	0.168	0.02	0.135	0.37	0.432	0.416	0.461	0.475	0.501	0.262	0.241	0.195	0.303	0.235	0.306	0.218	0.141	0.07	0.19	0.033	0.18
ENSG00000152767.17	FARP1	0.225	0.211	0.264	0.331	0.288	0.16	0.179	0.125	0.092	0.346	0.275	0.418	0.235	0.223	0.209	0.545	0.493	0.539	0.537	0.502	0.446	0.069	-0.063	0.03	-0.04	-0.059	-0.006	0.529	0.608	0.489	0.321	0.325	0.315	0.278	0.289	0.227	0.259	0.055	0.254	0.066	0.023	0.04	0.14	0.033	-0.008
ENSG00000152778.9	IFIT5	0.221	0.224	0.149	0.211	0.239	0.258	0.21	0.12	0.063	0.161	0.157	0.123	0.354	0.397	0.267	0.341	0.332	0.345	0.259	0.288	0.308	0.102	0.14	-0.132	-0.107	-0.07	-0.158	0.401	0.392	0.381	0.196	0.228	0.21	0.289	0.24	0.226	0.206	0.148	0.195	0.148	0.22	0.124	0.306	0.189	0.201
ENSG00000152779.14	SLC16A12	0.319	0.332	0.286	0.444	0.494	0.278	0.086	0.135	0.056	0.217	0.324	0.299	0.281	0.221	0.229	0.028	-0.029	0.072	0.003	0.085	-0.023	0.177	-0.129	0.129	0.073	-0.05	0.054	-0.052	0.023	0.027	-0.05	-0.007	-0.037	0.281	0.238	0.189	0.31	0.216	0.193	0.221	0.254	0.175	0.325	0.248	0.311
ENSG00000152782.16	PANK1	0.321	0.291	0.268	0.204	0.272	0.078	0.176	0.186	0.145	0.191	0.06	0.227	0.155	0.204	0.09	0.354	0.335	0.287	0.297	0.346	0.24	-0.107	0.023	0.111	-0.09	0.102	-0.014	0.258	0.259	0.274	0.217	0.235	0.127	0.237	0.197	0.208	0.506	0.348	0.332	0.186	0.028	0.094	0.139	0.05	0.073
ENSG00000152784.16	PRDM8	0.471	0.482	0.452	0.487	0.54	0.35	0.305	0.31	0.248	0.525	0.524	0.531	0.271	0.264	0.269	0.598	0.556	0.562	0.486	0.51	0.406	0.058	-0.002	0.057	-0.027	0.021	0.012	0.243	0.269	0.243	0.128	0.196	0.154	0.284	0.282	0.202	0.369	0.442	0.395	0.105	0.027	0.025	0.164	-0.005	0.178
ENSG00000152785.8	BMP3	0.12	0.081	0.017	0.089	0.035	0.051	0.062	0.081	-0.057	0.049	0.053	0.106	0.114	0.088	0.098	0.262	0.24	0.175	0.167	0.151	0.239	-0.076	-0.083	0.186	-0.046	0.008	0.02	0.238	0.265	0.18	-0.034	0.011	0.024	0.362	0.276	0.288	0.257	0.301	0.331	0.451	0.415	0.398	0.439	0.313	0.397
ENSG00000152795.17	HNRNPDL	0.305	0.325	0.16	0.124	0.153	0.055				0.18	0.2	0.155	0.232	0.186	0.228	0.303	0.36	0.097	0.078	0.212	0.159	-0.243	-0.045	0.057	-0.151	0.086	0.105	0.253	0.265	0.227	0.065	0.148	-0.079	0.27	0.262	0.097	-0.166	-0.097	0.229	0.081	-0.069	0.056	-0.015	-0.028	0.023
ENSG00000152804.11	HHEX	0.349	0.373	0.391	0.248	0.332	0.34	0.33	0.306	0.324	0.286	0.357	0.328	0.354	0.313	0.369	0.391	0.368	0.314	0.453	0.445	0.428	0.356	0.143	0.149	0.245	-0.095	0.09	0.467	0.494	0.417	0.09	0.11	0.134	0.313	0.267	0.198	0.288	0.275	0.222	0.078	0.111	-0.043	0.115	0.071	0.029
ENSG00000152818.18	UTRN	0.386	0.389	0.356	0.256	0.159	0.3	0.098	0.189	0.116	0.202	0.188	0.059	0.182	0.136	0.203	0.323	0.339	0.288	-0.009	-0.051	-0.009	0.208	-0.082	-0.154	0.201	0.007	0.014	0.311	0.374	0.356	0.165	0.271	0.235	0.264	0.286	0.193	0.246	0.209	0.139	0.182	-0.023	0.055	0.32	-0.12	0.246
ENSG00000152822.14	GRM1	0.01	-0.005	0.002	0.024	0.044	-0.01	0.065	0.137	0.069	-0.044	0.045	0.043	-0.015	0.037	0.018	-0.025	-0.003	0.02	-0.01	-0.002	-0.018	0.116	-0.141	-0.068	-0.051	-0.018	0.108	0.191	0.206	0.012	0.046	0.08	0.053	0.29	0.308	0.16	0.27	0.252	0.156	0.037	0.095	0.025	0.001	-0.006	-0.041
ENSG00000152894.15	PTPRK	0.341	0.317	0.319	0.228	0.271	0.103				0.282	0.398	0.491	0.113	0.143	0.091	0.326	0.306	0.239	0.351	0.317	-0.062	0.047	-0.183	-0.14	0.038	-0.057	0.077	0.186	0.27	0.176	0.124	0.122	-0.023	0.275	0.294	0.193	0.241	0.263	0.209	-0.074	-0.101	-0.002	-0.139	-0.243	0.077
ENSG00000152904.11	GGPS1	0.335	0.255	0.251	0.174	0.263	-0.02	0.319	0.238	0.211	0.282	0.337	0.189	0.085	0.054	0.108	0.15	0.133	0.143	-0.115	-0.067	-0.051	0.032	0.226	0.034	-0.097	-0.073	-0.023	0.16	0.144	0.076	-0.053	0.006	0.081	0.068	0.093	0.043	-0.059	0.028	0.208	0.301	0.058	0.217	0.207	-0.044	0.168
ENSG00000152910.19	CNTNAP4	0.08	0.095	-0.022	0.073	0.013	0.124	-0.068	-0.077	-0.012	-0.065	-0.122	-0.008	0.034	-0.052	-0.14	-0.01	0.039	-0.077	0.022	0.016	-0.068	0.197	0.064	0.198	0.226	0.034	0.088	0.068	0.006	-0.036	-0.028	0.027	0.091	0.019	-0.049	0.059	0.13	0.042	-0.084	-0.024	-0.13	-0.057	0.003	-0.017	0.02
ENSG00000152926.15	ZNF117	0.167	0.163	0.172	0.095	0.167	0.015	0.137	0.184	0.128	-0.001	0.004	0.056	-0.019	0.095	0.075	0.327	0.314	0.318	0.138	0.202	0.227	-0.036	0.004	-0.198	-0.228	-0.063	0.045	0.092	0.041	-0.005	-0.046	0.058	-0.087	0.306	0.319	0.314	0.098	0.058	0.128	0.339	0.342	0.212	0.278	0.261	0.202
ENSG00000152931.9	PART1	0.356	0.296	0.269	0.345	0.164	0.216	0.095	0.087	0.016	0.112	-0.032	0.015	-0.021	-0.07	0.008	0.174	0.158	0.02	-0.011	-0.068	-0.014	-0.047	0.082	-0.064	0.031	0.007	0.069	0.22	0.19	0.043	0.019	0.048	0.04	0.245	0.226	0.165	0.293	0.209	0.124	0.021	0.114	0.091	0.066	-0.001	0.091
ENSG00000152932.8	RAB3C	0.152	0.19	0.126	0.215	0.183	0.117	0.115	0.196	0.118	0.208	0.37	0.192	0.187	0.219	0.225	0.245	0.294	0.117	0.358	0.337	0.221	-0.161	-0.016	-0.104	-0.017	-0.015	0.13	0.12	0.149	0.12	-0.004	0.06	0.094	0.074	0.096	0.081	0.107	-0.021	-0.031	0.002	0.097	-0.011	0.052	0.025	0.012
ENSG00000152936.10	LMNTD1	0.057	0.016	-0.012	0.057	-0.08	0.021				-0.134	0.024	0.015	-0.086	-0.02	0.004	-0.068	-0.103	-0.002	-0.014	-0.013	-0.02	0.196	-0.12	0.049	0.186	-0.016	0.029	0.077	0.093	-0.007	-0.046	-0.002	0.079	-0.013	0.032	0.041	0.068	0.076	0.013	0.134	0.181	0.054	0.17	0.231	0.044
ENSG00000152939.17	MARVELD2	0.531	0.544	0.509	0.362	0.349	0.351	0.435	0.381	0.413	0.443	0.476	0.381	0.066	0.074	0.047	0.182	0.206	0.149	0.246	0.192	-0.052	0.056	0.047	0.259	-0.033	-0.033	-0.007	0.353	0.349	0.38	0.228	0.28	0.12	0.163	0.121	0.124	0.199	0.092	0.074	0.33	-0.075	0.347	0.411	0.076	0.138
ENSG00000152942.19	RAD17	0.478	0.506	0.388	0.402	0.367	0.18	0.321	0.311	0.34	0.117	0.078	0.027	0.025	0.027	0.061	0.265	0.271	0.233	-0.125	0.003	-0.002	-0.066	0.081	-0.034	-0.179	0.046	0.104	0.1	0.227	0.247	0	0.055	-0.037	0.276	0.29	0.107	0.148	0.086	0.327	0.023	-0.123	0.136	-0.029	0.043	0.143
ENSG00000152944.9	MED21	0.22	0.201	0.121	0.118	0.088	0.079	0.01	0.041	-0.01	-0.082	0.079	0.022	0.189	0.155	0.092	0.248	0.207	0.168	-0.085	0.014	0.101	0.038	0.273	-0.093	-0.037	-0.006	0.092	0.043	0.002	0.075	-0.133	0.018	-0.086	0.197	0.197	0.106	0.075	0.076	0.123	0.009	0.024	-0.101	-0.033	-0.052	0.013
ENSG00000152952.12	PLOD2	0.421	0.401	0.414	0.558	0.53	0.473	0.285	0.219	0.181	0.443	0.292	0.407	0.43	0.351	0.336	0.324	0.241	0.263	0.065	-0.017	0.123	-0.048	0.057	0.111	0.113	0.044	0.015	0.302	0.257	0.212	0.284	0.232	0.25	0.239	0.245	0.176	0.295	0.251	0.295	0.534	0.487	0.376	0.512	0.485	0.455
ENSG00000152953.13	STK32B	0.541	0.54	0.524	0.556	0.59	0.557	0.393	0.398	0.341	0.413	0.457	0.498	0.338	0.353	0.379	0.377	0.356	0.266	0.337	0.308	0.277	-0.226	-0.071	0.057	-0.057	-0.01	-0.074	0.344	0.388	0.354	0.179	0.204	0.148	0.241	0.193	0.127	0.218	0.051	0.127	0.171	0.103	0.184	0.302	0.197	0.204
ENSG00000152954.12	NRSN1	0.204	0.12	0.159	0.079	0.091	0.117	-0.051	-0.053	-0.014	-0.062	-0.032	0.039	0.143	0.094	0.152	-0.028	0.085	0.071	0.067	0.105	0.024	-0.225	-0.039	-0.173	-0.117	-0.026	-0.042	-0.029	0.024	0.048	0.213	0.02	0.032	0.192	0.246	0.119	0.095	0.132	0.251	0.071	-0.007	0.019	0.216	0.154	0.016
ENSG00000152969.20	JAKMIP1	0.203	0.26	0.136	0.116	0.076	0.015	0.338	0.283	0.169	0.348	0.306	0.205	0.271	0.26	0.177	0.254	0.088	0.012	0.207	-0.022	0.036	0.014	-0.11	0.095	-0.025	0.075	-0.008	0.108	0.187	0.069	0.051	0.176	0.006	0.206	0.146	0.027	0.218	0.141	-0.041	0.166	0.005	0.124	0.169	0.054	0.011
ENSG00000152977.10	ZIC1	0.587	0.576	0.522	0.494	0.484	0.402	0.118	0.131	0.108	0.267	0.246	0.199	0.134	0.129	0.063	0.131	0.015	-0.035	-0.009	-0.002	0.045	-0.234	0.003	-0.147	-0.164	0.072	0.003	0.15	0.17	0.112	0.025	-0.017	0.084	0.203	0.214	0.176	0.469	0.427	0.287	0.155	0.17	0.113	0.306	0.241	0.197
ENSG00000152990.14	GPR125	0.452	0.433	0.353	0.26	0.31	0.243	0.215	0.237	0.159							0.309	0.257	0.193	0.261	0.305	0.058	-0.069	-0.164	0.026	-0.326	0.037	0.211	0.127	0.116	0.039	0.213	0.248	0.119	0.251	0.243	0.168	0.364	0.299	0.219	0.1	0.054	0.024	0.024	-0.164	0.07
ENSG00000153002.12	CPB1	0.402	0.364	0.378	0.373	0.349	0.444	0.364	0.341	0.271	0.192	0.287	0.442	0.222	0.196	0.221	0.123	0.02	0.045	-0.058	-0.071	-0.03	0.057	-0.144	0.023	-0.065	-0.054	-0.055	0.183	0.024	0.044	0.075	0.031	0.011	0.137	0.132	0.068	0.196	0.154	0.057	0.2	0.117	0.103	0.07	-0.017	0.051
ENSG00000153006.16	SREK1IP1	0.294	0.291	0.229	0.388	0.37	0.113				0.226	0.153	0.029	0.03	0.038	0.062	0.26	0.256	0.208	-0.047	0.034	0.038	-0.086	0.18	-0.125	-0.118	-0.118	-0.05	0.347	0.436	0.319	0.266	0.289	0.248	0.083	0.051	0.063	0.035	0.033	0.039	-0.024	0.007	0.117	0.036	-0.069	0.078
ENSG00000153012.12	LGI2	0.379	0.366	0.373	0.415	0.421	0.453	0.252	0.28	0.221	0.647	0.537	0.41	0.139	0.071	0.045	0.335	0.343	0.35	0.359	0.304	0.16	-0.093	0.033	-0.132	-0.098	0.038	0.011	0.237	0.296	0.183	0.069	0.065	0.147	0.355	0.327	0.25	0.343	0.363	0.297	0.145	0.147	0.158	0.262	0.147	0.244
ENSG00000153015.16	CWC27	0.149	0.143	0.157	0.085	0.081	0.195	0.015	-0.001	0.051	0.062	0.087	0.036	-0.046	-0.019	0.114	0.49	0.473	0.401	0.048	-0.042	0.047	-0.093	-0.104	-0.11	-0.159	0.046	0.044	0.203	0.225	0.252	0.004	0.072	0.051	0.212	0.162	0.143	0.16	0.099	0.147	0.056	0.164	0.042	-0.159	-0.131	-0.036
ENSG00000153029.14	MR1	0.469	0.429	0.416	0.255	0.319	0.309	0.178	0.104	0.079	0.15	0.154	0.158	0.278	0.271	0.23	0.335	0.323	0.328	0.307	0.266	0.248	0.269	0.143	-0.198	0.371	0	0.031	0.19	0.113	0.123	0.119	0.066	0.334	0.297	0.269	0.267	0.475	0.406	0.356	0.421	0.37	0.352	0.566	0.363	0.323
ENSG00000153037.15	SRP19	0.322	0.312	0.272	0.22	0.252	0.108	0.005	0.08	0.048	-0.035	-0.137	0.002	0.03	-0.072	-0.031	0.242	0.247	0.204	-0.109	0.038	0.08	0.14	-0.038	0.239	-0.044	-0.011	-0.041	0.349	0.285	0.212	0.096	0.106	0.07	0.244	0.289	0.173	0.22	0.179	0.168	0.09	-0.02	-0.054	0.044	0.001	-0.04
ENSG00000153044.10	CENPH	0.432	0.387	0.389	0.379	0.399	0.382	0.237	0.209	0.17	0.427	0.469	0.299	0.28	0.257	0.158	0.201	0.164	0.103	0.137	0.1	-0.011	-0.375	-0.006	0.064	-0.175	0.183	0.203	0.479	0.519	0.501	0.317	0.312	0.272	0.374	0.373	0.328	0.471	0.439	0.543	0.519	0.494	0.389	0.553	0.518	0.441
ENSG00000153046.18	CDYL	0.218	0.23	0.124	0.22	0.246	0.002	-0.047	-0.043	-0.095	0.199	0.242	0.187	-0.009	0.085	-0.038	0.278	0.325	0.144	0.227	0.191	-0.013	-0.15	-0.065	-0.147	-0.117	0.097	-0.045	0.066	0.163	0.176	-0.121	-0.063	-0.076	0.23	0.236	0.099	0.217	0.194	0.094	0.1	0.191	0.069	0.293	0.256	0.069
ENSG00000153048.11	CARHSP1	0.212	0.207	0.128	0.16	0.153	0.031	0.055	0.036	0.015	0.202	0.21	0.109	0.03	0.001	0.074	0.389	0.389	0.356	0.059	0.009	0.041	-0.054	0.118	0.06	-0.094	0.06	0.088	0.491	0.521	0.399	0.292	0.392	0.352	0.259	0.205	0.083	0.157	0.099	-0.009	0.134	0.273	0.053	0.147	0.106	-0.026
ENSG00000153060.8	TEKT5	0.265	0.243	0.228	0.315	0.262	0.146	0.306	0.231	0.102	0.043	-0.011	0.035	0.033	-0.027	0.075	0.338	0.342	0.282	0.272	0.271	0.136	-0.058	-0.089	0.107	-0.042	0.081	-0.046	0.189	0.182	0.173	0.002	0.084	0.108	0.137	0.172	0.113	0.181	0.167	0.156	0.25	0.214	0.211	0.273	0.228	0.146
ENSG00000153064.12	BANK1	0.457	0.469	0.46	0.339	0.286	0.365	0.543	0.515	0.34	0.389	0.357	0.464	0.409	0.399	0.435	0.215	0.26	0.204	0.337	0.326	0.275	-0.013	0.063	-0.044	-0.04	-0.071	0.046	0.273	0.322	0.291	0.214	0.254	0.238	0.291	0.287	0.291	0.365	0.338	0.355	0.348	0.327	0.126	0.214	0.188	0.102
ENSG00000153066.13	TXNDC11	0.308	0.227	0.124	0.294	0.27	0.058	0.298	0.279	0.12	0.497	0.414	0.248	0.368	0.412	0.171	0.161	0.179	0.095	0.292	0.277	0.198	0.224	0.136	0.009	0.18	0.073	0.084	0.104	0.228	0.055	0.052	0.116	-0.005	0.406	0.385	0.4	0.57	0.471	0.38	0.31	0.29	0.233	0.247	0.185	0.168
ENSG00000153071.15	DAB2	0.472	0.438	0.426	0.546	0.532	0.466	0.381	0.383	0.268	0.395	0.193	0.228	0.338	0.242	0.332	0.308	0.321	0.277	0.296	0.174	0.177	0.361	-0.011	0.062	0.339	0.027	-0.005	0.403	0.418	0.358	0.298	0.246	0.359	0.393	0.396	0.334	0.602	0.574	0.603	0.256	0.249	0.257	0.277	0.265	0.2
ENSG00000153086.14	ACMSD	0.243	0.229	0.21	0.345	0.347	0.315	0.175	0.194	0.079	0.073	0.09	0.152	0.143	0.105	0.051	0.1	0.028	-0.017	0.021	-0.022	0.051	-0.085	0.308	0.007	-0.08	0.035	-0.027	-0.006	0.033	0.038	0.03	0.015	0.066	0.082	0.073	0.001	0.248	0.209	0.109	0.058	-0.036	-0.005	0.004	-0.051	0.077
ENSG00000153093.20	ACOXL	0.219	0.165	0.185	0.036	-0.006	0.037	0.252	0.24	0.162	0.184	0.222	-0.189	0.026	0.003	-0.113	0.29	0.254	0.149	0.135	0.186	0.063	-0.08	-0.042	-0.061	-0.059	0.004	-0.047	0.119	0.173	0.034	0.099	0.06	0.094	0.322	0.363	0.265	0.273	0.243	0.197	0.523	0.537	0.562	0.438	0.36	0.46
ENSG00000153094.24	BCL2L11	0.202	0.237	0.182	0.09	0.11	0.232	-0.072	-0.086	0	-0.206	-0.179	-0.244	0.052	0.022	0.02	0.325	0.313	0.275	0.283	0.218	0.118	0.173	0.137	0.079	-0.127	-0.027	0.006	0.398	0.415	0.399	0.062	0.104	0.123	0.167	0.163	0.154	0.265	0.236	0.232	0.241	0.261	0.027	0.28	0.2	0.242
ENSG00000153107.13	ANAPC1	0.286	0.345	0.31	0.254	0.261	0.165	-0.08	-0.039	-0.006	-0.015	0.126	0.198	0.126	0.16	0.102	0.384	0.409	0.387	0.093	-0.029	-0.022	-0.03	-0.071	0.172	-0.204	0.023	0.045	0.347	0.454	0.403	0.227	0.267	0.171	0.274	0.287	0.228	0.499	0.4	0.433	0.384	0.312	0.203	0.359	0.395	0.3
ENSG00000153113.24	CAST	0.309	0.293	0.249	0.239	0.301	0.224	0.231	0.204	0.199	0.105	0.05	-0.121	0.123	0.159	0.177	0.25	0.216	0.213	0.107	0.121	0.123	0.209	-0.013	-0.124	0.234	-0.064	-0.022	0.169	0.233	0.15	0.095	0.151	0.083	0.425	0.368	0.296	0.551	0.451	0.347	0.099	-0.007	0.023	0.152	-0.062	0.136
ENSG00000153130.17	SCOC	0.346	0.32	0.264	0.165	0.118	0.135	0.138	0.135	0.078	0.305	0.35	0.16	0.162	0.22	0.136	0.279	0.251	0.188	-0.191	-0.1	-0.005	0.062	0.206	-0.111	0.149	-0.017	0.069	0.142	0.089	0.215	0.03	0.139	0.092	0.254	0.224	0.164	-0.054	0.056	0.141	-0.096	-0.068	0.098	-0.043	-0.043	0.055
ENSG00000153132.13	CLGN	0.407	0.4	0.373	0.266	0.253	0.268	0.401	0.339	0.304	0.276	0.358	0.257	0.148	0.157	0.198	0.2	0.206	0.219	-0.029	0.045	0.05	0.01	-0.13	0.236	0.005	-0.043	0.098	0.45	0.494	0.494	0.391	0.361	0.376	0.301	0.304	0.283	0.371	0.372	0.39	0.302	0.263	0.276	0.384	0.372	0.263
ENSG00000153140.9	CETN3	0.433	0.408	0.359	0.406	0.34	0.313	0.192	0.217	0.135	0.189	0.196	0.067	0.07	0.081	0.1	0.314	0.294	0.267	-0.064	-0.072	0.076	-0.001	0.071	-0.087	-0.021	-0.104	0.055	0.246	0.234	0.279	0.095	0.048	0.002	0.267	0.257	0.199	0.184	0.209	0.255	0.121	0.141	0.142	0.221	0.052	0.242
ENSG00000153147.6	SMARCA5	0.24	0.27	0.232	-0.049	-0.037	0.074	-0.174	-0.088	-0.081	0.004	0.088	0.089	-0.023	-0.034	-0.069	0.353	0.337	0.253	0.038	0.104	0.097	-0.059	-0.053	-0.283	-0.086	0.07	0.107	0.324	0.28	0.152	0.118	0.159	-0.001	0.097	0.146	0.037	0.038	-0.009	0.085	-0.1	0.059	-0.026	-0.024	-0.015	0.059
ENSG00000153157.13	SYCP2L	0.246	0.234	0.124	0.221	0.252	0.118	-0.064	0.045	0.027	0.282	0.17	0.048	0.084	0.015	0.114	0.099	0.102	0.068	-0.029	-0.007	-0.044	0.053	0.084	-0.091	-0.071	0.09	-0.098	0.29	0.245	0.136	0.374	0.307	0.232	0.349	0.302	0.247	0.406	0.364	0.266	0.2	0.213	0.056	0.25	0.096	0.184
ENSG00000153162.9	BMP6	0.387	0.376	0.369	0.492	0.353	0.427	0.346	0.34	0.262	0.568	0.511	0.453	0.193	0.097	0.112	0.351	0.352	0.351	0.42	0.266	0.254	-0.02	-0.041	0.02	0.006	-0.112	0.042	0.225	0.297	0.123	0.187	0.194	0.152	0.215	0.203	0.169	0.223	0.197	0.098	0.222	0.033	0.178	0.346	0.15	0.353
ENSG00000153165.19	RGPD3	0.005	0.057	0.022	0.132	0.138	-0.012				0.026	-0.008	-0.238	0.055	0.059	-0.034	0.09	0.104	0.033	0.11	-0.061	0.027	-0.205	0.044	0.084	-0.072	0.004	-0.029	-0.02	0.154	-0.027	0.008	-0.001	-0.048	0.092	0.169	0.077	0.061	0.031	-0.051	-0.008	0.011	0.03	-0.058	0.038	-0.009
ENSG00000153179.13	RASSF3	0.08	0.118	0.088	0.125	0.153	0.128	-0.189	-0.079	-0.012	-0.033	-0.073	0.135	-0.036	-0.062	0.054	0.292	0.267	0.193	-0.024	0.034	0.166	0.249	0.049	0.214	0.302	-0.044	0.056	0.088	0.28	0.252	-0.067	0.122	0.122	0.293	0.309	0.292	0.401	0.373	0.273	0.089	0.084	0.077	-0.011	-0.117	0.124
ENSG00000153187.20	HNRNPU	0.307	0.28	0.191	0.007	0.142	-0.081	0.206	0.172	0.046	0.211	0.227	0.06	0.28	0.293	-0.042	0.351	0.372	0.217	0.291	0.22	-0.101	-0.153	-0.187	-0.049	-0.337	-0.011	0.079	0.286	0.288	0.229	0.107	0.294	0.062	0.369	0.354	0.108	0.364	0.15	0.229	0.104	0.11	0.02	-0.091	-0.109	-0.006
ENSG00000153201.16	RANBP2	0.183	0.264	0.167	0.154	0.078	0.162	-0.066	-0.04	0.037	0.055	0.092	0.179	0.05	0.013	0.048	0.397	0.395	0.366	-0.013	-0.014	-0.04	0.183	-0.141	-0.08	0.136	-0.036	0.02	0.126	0.329	0.199	-0.064	-0.082	-0.081	0.295	0.285	0.211	0.21	0.09	0.203	0.062	0.088	-0.09	0.055	0.144	0.16
ENSG00000153207.16	AHCTF1	0.305	0.331	0.287	0.081	0.142	0	-0.004	0.058	-0.073	0.291	0.374	0.348	0.272	0.296	0.112	0.466	0.457	0.442	0.138	0.125	-0.047	-0.065	-0.33	-0.173	-0.138	-0.173	-0.084	0.437	0.436	0.315	0.184	0.232	0.216	0.417	0.359	0.252	0.483	0.33	0.365	0.214	0.19	-0.003	0.139	0.132	0.12
ENSG00000153208.17	MERTK	0.23	0.268	0.298	0.187	0.121	0.052	0.196	0.09	0.137	0.212	0.201	0.2	0.27	0.19	0.123	0.273	0.25	0.231	0.367	0.223	0.245	0.344	0.061	0	0.215	-0.08	-0.109	0.444	0.472	0.424	0.258	0.321	0.257	0.352	0.346	0.295	0.118	0.102	0.066	0.169	0.088	0.135	0.192	0.127	0.04
ENSG00000153214.11	TMEM87B	0.511	0.511	0.461	0.272	0.266	0.242	0.356	0.383	0.319	0.181	0.137	0.07	0.218	0.219	0.153	0.189	0.231	0.187	0.101	0.035	-0.024	0.23	0.099	0.036	0.191	-0.078	-0.101	0.23	0.299	0.056	0.086	0.101	0.181	0.315	0.311	0.252	0.168	0.191	0.182	-0.033	0.051	-0.024	0.014	-0.098	0.058
ENSG00000153230.4	OR14K1	0.092	0.026	0.086	0.083	0.046	-0.022				-0.181	-0.053	-0.018	-0.033	-0.044	-0.023	-0.011	0.026	0.013	-0.047	0.024	0.073	0.219	-0.023	0.13	0.015	-0.014	-0.092	-0.022	0.005	0.004	0.013	-0.046	-0.084	-0.016	0.065	0.116	-0.001	0.011	-0.034	0.066	-0.036	-0.028	0.027	0.007	0.055
ENSG00000153233.13	PTPRR	0.056	0.03	0.056	0.101	0.022	0.013	0.142	0.124	-0.004	0.038	0.015	-0.106	0.07	0.126	0.132	0.358	0.382	0.364	0.108	0.123	0.156	0.004	-0.03	-0.102	-0.026	0.059	-0.004	0.183	0.061	0.06	0.09	-0.024	0.049	0.236	0.19	0.085	0.343	0.22	0.203	0.12	0.005	0.208	0.217	0.038	0.301
ENSG00000153234.15	NR4A2	0.35	0.296	0.348	0.405	0.346	0.338	0.191	0.203	0.16	-0.044	-0.074	-0.058	0.001	-0.049	0.02	0.314	0.309	0.303	0.067	0.081	0.08	0.063	0.027	0.137	0.135	-0.008	0.032	0.278	0.254	0.228	0.039	0.085	0.052	0.028	0.054	0.022	0.289	0.27	0.004	0.126	-0.005	0.142	0.031	-0.108	0.087
ENSG00000153237.18	CCDC148	0.405	0.403	0.333	0.35	0.381	0.186				0.539	0.451	0.278	0.255	0.262	0.212	0.19	0.142	0.133	-0.041	-0.04	0.033	-0.125	-0.048	-0.075	-0.054	-0.048	0.053	0.275	0.262	0.208	0.203	0.188	0.046	0.18	0.161	0.058	0.205	0.221	0.177	0.089	0.048	0.049	0.092	-0.028	0.024
ENSG00000153246.13	PLA2R1	0.467	0.456	0.42	0.575	0.548	0.494	0.12	0.2	0.19	0.505	0.364	0.363	0.283	0.268	0.323	0.338	0.307	0.25	0.344	0.36	0.348	-0.16	0.009	0.078	-0.108	-0.051	0.026	0.159	0.224	0.125	0.112	0.1	0.201	0.463	0.438	0.386	0.46	0.429	0.441	-0.014	0.017	0.046	0.05	0.082	0.136
ENSG00000153250.20	RBMS1	0.559	0.54	0.488	0.604	0.531	0.573	0.396	0.391	0.319	0.557	0.46	0.474	0.071	0.065	0.178	0.364	0.37	0.371	0.408	0.32	0.483	-0.093	0.065	-0.028	0.02	0.043	0.023	0.183	0.254	0.067	0.21	0.239	0.1	0.338	0.349	0.222	0.336	0.34	0.271	0.058	-0.008	-0.101	0.151	0.052	0.165
ENSG00000153253.19	SCN3A	0.217	0.195	0.198	0.407	0.324	0.204	0.033	0.14	0.079	0.159	0.251	-0.013	0.141	0.123	0.168	0.004	0.104	0.052	0.002	0.04	0.055	-0.133	0.07	0.211	-0.12	0.071	0.075	0.038	0.11	-0.05	-0.02	-0.118	0.001	0.328	0.346	0.272	-0.073	-0.057	-0.036	0.205	0.082	0.065	0.258	0.196	0.156
ENSG00000153266.13	FEZF2	0.109	0.081	-0.05	0.055	0.037	-0.004	-0.045	0.051	-0.07	-0.01	0.026	-0.024	0.034	0.126	0.012	0.246	0.333	0.137	0.114	0.105	0.019	0.112	-0.093	0.023	0.074	-0.05	0.052	0.186	0.328	0.236	-0.043	-0.086	0.045	0.154	0.131	0.078	0.314	0.2	0.173	-0.071	-0.035	0.079	0.066	0.027	0.062
ENSG00000153283.13	CD96	0.609	0.599	0.636	0.635	0.637	0.66	0.626	0.531	0.519	0.622	0.602	0.625	0.443	0.463	0.471	0.528	0.505	0.452	0.432	0.41	0.421	-0.071	0.162	0.143	-0.094	-0.066	0.072	0.344	0.403	0.41	0.342	0.371	0.465	0.499	0.51	0.521	0.529	0.45	0.471	0.315	0.197	0.057	0.327	0.179	0.255
ENSG00000153291.16	SLC25A27	0.395	0.382	0.387	0.111	0.02	0.107	0.1	0.189	0.164	0.209	0.191	0.227	0.216	0.161	0.207	0.415	0.398	0.471	0.295	0.336	0.205	0.023	-0.073	-0.028	-0.016	0.003	-0.026	0.144	0.086	0.173	0.272	0.133	0.111	0.217	0.263	0.132	0.167	0.062	0.079	0.34	0.257	0.35	0.269	0.22	0.293
ENSG00000153292.16	GPR110	0.29	0.311	0.292	0.271	0.32	0.239	0.154	0.124	0.061							0.209	0.215	0.193	0.27	0.288	0.156	0.016	-0.172	-0.109	0.082	0.017	0.014	0.271	0.3	0.322	0.22	0.243	0.283	0.292	0.279	0.275	0.224	0.164	0.212	0.213	0.203	0.29	0.309	0.215	0.26
ENSG00000153294.12	GPR115	0.362	0.32	0.321	0.335	0.341	0.278	0.061	-0.03	-0.033							0.233	0.21	0.189	0.306	0.331	0.236	0.059	-0.027	0.017	-0.047	-0.084	-0.02	0.485	0.466	0.486	0.432	0.465	0.494	0.557	0.524	0.501	0.578	0.567	0.562	0.361	0.363	0.387	0.305	0.223	0.275
ENSG00000153303.17	FRMD1	0.173	0.134	0.113	0.151	0.098	0.102	0.032	0.013	-0.021	0.126	0.175	0.199	0.111	0.145	0.101	0.335	0.34	0.326	0.383	0.375	0.338	-0.007	0.057	-0.09	0.006	0.03	-0.006	0.31	0.405	0.26	0.006	-0.093	0.044	0.176	0.205	0.104	0.221	0.128	0.078	0.153	0.095	-0.005	0.079	0.065	0.035
ENSG00000153310.19	FAM49B	0.486	0.471	0.431	0.459	0.428	0.335										0.285	0.255	0.195	0.042	0.085	0.196	0.331	0.253	0.026	0.262	0.024	0.108	0.277	0.283	0.164	0.043	0.239	0.122	0.314	0.318	0.169	0.014	0.005	0.124	0.171	0.214	0.185	0.271	0.227	0.199
ENSG00000153317.15	ASAP1	0.367	0.37	0.295	0.277	0.351	0.262	0.053	0.019	0.022	0.162	0.017	0	0.086	0.037	-0.043	0.357	0.391	0.343	0.345	0.302	0.326	-0.059	-0.311	0.001	-0.038	-0.014	-0.14	0.151	0.318	0.274	-0.129	-0.105	-0.088	0.219	0.201	0.038	0.131	0.183	0.109	0.465	0.393	0.328	0.455	0.376	0.393
ENSG00000153339.15	TRAPPC8	0.232	0.277	0.248	0.047	-0.05	-0.205				-0.049	-0.102	0.023	0.095	0.1	0.003	0.246	0.249	0.242	0.071	0.128	0.223	0.206	0.301	-0.069	0.038	0.057	0.069	0.238	0.22	0.165	-0.07	0.029	0.152	0.207	0.211	0.202	0.079	0.141	0.263	-0.054	0.066	0.082	0.057	0.066	0.171
ENSG00000153347.10	FAM81B	0.326	0.287	0.234	0.258	0.21	0.18	0.26	0.257	0.212	0.252	0.305	0.126	0.043	0.09	0.038	0.028	-0.021	-0.003	0.086	-0.049	-0.013	0.275	0.144	0.083	0.003	-0.001	0.036	-0.008	0.126	0.037	-0.044	0.065	0	0.138	0.124	0.117	0.211	0.27	0.186	0.395	0.391	0.316	0.41	0.363	0.401
ENSG00000153363.13	LINC00467	0.328	0.316	0.282	0.419	0.499	0.245				0.221	0.368	0.238	0.043	0.016	0.081	0.262	0.3	0.232	0.19	0.221	0.158	0.198	0.117	-0.095	0.071	0.023	0.005	0.168	0.131	0.144	0.179	0.23	0.22	0.255	0.224	0.12	0.139	0.137	0.192	0.214	0.149	0.175	0.252	0.091	0.291
ENSG00000153391.16	INO80C	0.253	0.268	0.248	0.063	0.07	-0.009	0.076	-0.013	0.01	0.075	0.144	0.2	0.01	0.009	0.017	0.247	0.275	0.248	0.29	0.309	0.178	0.091	0.139	0.029	0.032	0.008	-0.178	0.185	0.292	0.213	0.125	0.204	0.246	0.202	0.175	0.139	0.244	0.209	0.126	-0.046	0.032	0.032	-0.015	-0.098	0.022
ENSG00000153395.10	LPCAT1	0.263	0.233	0.167	0.324	0.258	0.219	0.157	0.116	0.068	0.086	0.036	0.097	0.109	0.087	0.03	0.391	0.363	0.314	0.351	0.406	0.334	-0.162	-0.197	-0.078	0.06	0.234	0.012	0.38	0.371	0.273	0.145	0.169	0.116	0.389	0.413	0.303	0.353	0.341	0.254	0.402	0.379	0.257	0.193	0.168	0.125
ENSG00000153404.14	PLEKHG4B	0.469	0.466	0.415	0.313	0.29	0.22	0.194	0.21	0.076	0.251	0.122	0.193	0.127	0.005	0.065	0.043	0.061	-0.003	0.146	0.065	-0.055	0.024	-0.154	0.071	0.046	-0.044	0.076	0.246	0.342	0.211	0.374	0.42	0.319	0.236	0.197	0.227	0.399	0.225	0.335	0.119	0.056	0.004	0.1	0.038	0.03
ENSG00000153406.14	NMRAL1	0.226	0.246	0.14	0.164	0.096	0.046	0.061	0.081	0.063	0.114	0.097	0.046	0.016	-0.042	-0.087	0.249	0.244	0.11	0.13	0.085	0.077	-0.076	0.094	-0.146	0.105	0.012	0.131	0.246	0.283	0.163	-0.026	-0.048	-0.056	0.119	0.033	-0.009	0.135	0.109	0.126	-0.024	-0.01	0.107	0.048	0.042	0.023
ENSG00000153443.13	UBALD1	0.274	0.306	0.231	0.108	0.112	0.029				0.19	0.184	-0.021	-0.059	-0.007	0.005	0.168	0.191	0.083	-0.047	-0.076	-0.047	-0.14	-0.038	0.224	0.035	-0.015	-0.039	0.193	0.221	0.143	-0.152	-0.119	-0.115	0.178	0.201	0.233	0.146	0.114	-0.185	0.213	0.182	0.168	0.147	0.17	0.117
ENSG00000153446.16	C16orf89	0.27	0.267	0.269	0.386	0.351	0.4	0.342	0.295	0.26	0.376	0.399	0.534	0.32	0.336	0.393	0.172	0.202	0.177	0.383	0.321	0.266	0.272	0.133	-0.037	0.228	-0.022	0.088	0.088	0.166	0.09	0.268	0.278	0.211	0.368	0.392	0.418	0.375	0.357	0.402	0.644	0.581	0.621	0.649	0.526	0.583
ENSG00000153485.6	TMEM251	0.164	0.184	0.123	-0.112	-0.066	-0.024										0.18	0.178	0.176	-0.019	0.022	0.126	-0.1	0.066	0.078	-0.142	0.106	-0.014	0.157	0.181	0.07	0.062	0.046	-0.017	0.315	0.287	0.122	0.125	0.149	0.224	0.106	-0.002	-0.005	-0.049	0.029	0.017
ENSG00000153487.13	ING1	0.16	0.165	0.139	0.091	0.15	0.115	0.14	0.025	0.112	-0.077	0.057	0.205	0.245	0.242	0.087	0.145	0.165	0.104	0.258	0.213	0.116	-0.178	0.054	0.022	-0.075	-0.025	0.02	0.396	0.402	0.396	0.182	0.162	0.153	0.305	0.294	0.19	0.323	0.249	0.254	0.071	-0.028	0.003	0.164	0.007	0.046
ENSG00000153495.11	TEX29	0.231	0.203	0.225	0.071	0.085	0.017				0.087	0.077	0.049	-0.019	-0.025	0.11	0.08	0.095	0.123	-0.02	0.049	0.028	0.121	0.104	-0.038	-0.084	-0.009	-0.025	0.433	0.431	0.428	0.048	0.06	0.12	0.26	0.273	0.175	0.137	0.043	0.155	0.099	0.02	0.129	0.047	-0.025	0.092
ENSG00000153498.12	SPACA7	-0.02	0.029	0.025	0.055	0.067	0.022							0.1	0.074	0.006	0.023	0.017	-0.053	0.013	-0.053	0.102	-0.054	0.065	-0.054	-0.027	0.018	0.006	-0.05	0.175	0.038	-0.071	-0.077	-0.008	0.068	-0.011	0.005	0.059	-0.05	0.021	0.029	0.02	-0.17	0.005	0.049	-0.059
ENSG00000153531.13	ADPRHL1	0.225	0.208	0.169	0.124	0.077	0.052	0.131	0.1	0.07	0.39	0.471	0.37	0.01	-0.029	-0.063	0.023	0.066	0.08	0.013	0.065	-0.059	-0.008	0.105	-0.122	-0.018	0.022	-0.037	0.268	0.299	0.338	0.171	0.151	0.339	0.114	0.143	0.1	0.22	0.053	0.07	-0.014	0.025	-0.015	0.089	0.131	0.057
ENSG00000153551.14	CMTM7	0.55	0.523	0.462	0.395	0.352	0.309	0.454	0.41	0.349	0.573	0.535	0.484	0.087	0.084	0.052	0.134	0.193	0.176	0.071	0.202	0.219	0.357	0.207	0.191	0.267	0.051	0.017	0.263	0.296	0.189	0.287	0.324	0.335	0.193	0.182	0.092	0.281	0.323	0.21	0.272	0.309	0.191	0.217	0.207	0.231
ENSG00000153558.16	FBXL2	0.395	0.393	0.342	0.362	0.396	0.175	0.401	0.375	0.334	0.358	0.318	0.324	0.16	0.169	0.136	0.11	0.138	0.094	0.172	0.242	0.177	0.031	0.104	0.085	0.059	-0.018	0.07	0.242	0.132	0.186	-0.005	-0.038	-0.04	0.287	0.293	0.159	0.205	0.212	0.168	0.026	-0.103	0.09	-0.022	0.043	0.024
ENSG00000153560.12	UBP1	0.228	0.238	0.22	0.058	-0.042	-0.165	0.067	0.037	0.06	-0.065	-0.06	-0.003	0.089	0.062	0.002	0.227	0.249	0.127	0.205	0.063	0.008	-0.012	-0.032	0.179	-0.101	-0.005	0.063	0.317	0.344	0.268	0.073	0.088	-0.037	0.217	0.238	0.056	0.212	0.108	0.172	0.048	-0.037	-0.017	-0.037	-0.012	0.019
ENSG00000153561.13	RMND5A	0.252	0.283	0.186	0.087	0.085	-0.043	0.052	0.099	0.012	0.163	0.15	0.17	0.207	0.243	0.128	0.203	0.239	0.201	0.276	0.211	0.048	0.038	-0.081	-0.156	-0.012	-0.013	0.028	0.54	0.495	0.397	0.234	0.296	0.206	0.495	0.477	0.364	0.569	0.563	0.426	0.056	0.082	0.013	-0.029	-0.008	0.057
ENSG00000153563.16	CD8A	0.583	0.584	0.62	0.634	0.645	0.727	0.64	0.545	0.51	0.636	0.655	0.643	0.487	0.527	0.527	0.553	0.528	0.536	0.393	0.371	0.417	0.115	0.122	-0.202	0.161	0.016	0.059	0.33	0.367	0.392	0.439	0.459	0.552	0.523	0.509	0.555	0.499	0.421	0.424	0.36	0.121	0.292	0.439	0.14	0.278
ENSG00000153574.9	RPIA	0.596	0.584	0.427	0.647	0.674	0.454	0.393	0.316	0.286	0.209	0.243	0.167	0.328	0.359	0.121	0.47	0.452	0.362	0.43	0.421	0.283	-0.067	-0.149	0.018	-0.077	-0.018	0.02	0.424	0.418	0.378	0.322	0.321	0.202	0.423	0.419	0.341	0.427	0.375	0.367	0.017	0.166	0.047	0.116	0.142	-0.025
ENSG00000153684.15	GOLGA8F	0.018	0.016	-0.052	-0.035	0.027	0.006	0.063	0.035	-0.064	-0.017	0.118	-0.068	-0.019	-0.01	0.026	-0.014	-0.036	-0.049	-0.013	0.052	-0.044	-0.016	0.034	-0.122	0.107	-0.021	0.051	0.078	-0.047	-0.093	-0.045	0.003	-0.053	-0.027	0.037	0.012	-0.013	0.062	0.014	-0.047	0.009	0.112	-0.038	0.04	-0.077
ENSG00000153707.17	PTPRD	0.388	0.362	0.361	0.485	0.467	0.406	0.345	0.268	0.164	0.467	0.376	0.516	0.461	0.358	0.397	0.454	0.433	0.479	0.485	0.446	0.409	-0.094	-0.089	0.254	-0.03	0.026	-0.027	0.16	0.193	0.18	0.12	0.111	0.168	0.356	0.297	0.262	0.344	0.275	0.244	0.257	0.085	0.122	0.114	0.068	0.062
ENSG00000153714.6	LURAP1L	0.394	0.391	0.336	0.552	0.528	0.547				0.572	0.502	0.337	0.274	0.266	0.308	0.265	0.262	0.256	0.101	0.132	-0.033	0.044	0.038	0.22	0.146	-0.065	-0.052	0.197	0.179	0.087	0.222	0.236	0.227	0.219	0.187	0.128	0.405	0.384	0.337	0.174	0.094	0.119	0.104	0.197	0.08
ENSG00000153721.19	CNKSR3	0.423	0.376	0.346	0.511	0.367	0.474	0.314	0.315	0.323	0.339	0.21	0.176	0.064	0.159	0.131	0.122	0.093	0.096	0.282	0.292	0.191	0.059	-0.2	0.103	-0.036	-0.011	0.097	0.31	0.284	0.241	0.167	0.199	0.061	0.301	0.266	0.227	0.383	0.343	0.288	0.29	0.06	0.108	0.117	-0.039	0.045
ENSG00000153767.10	GTF2E1	0.254	0.269	0.207	0.187	0.085	0.069	0.06	-0.011	-0.02	-0.121	-0.072	0.008	0.045	0.019	-0.115	0.233	0.218	0.177	-0.075	-0.084	0.1	-0.055	0.036	0.01	-0.07	0.068	-0.049	0.317	0.225	0.124	0.129	0.175	0.213	0.262	0.304	0.155	0.101	0.161	0.319	0.339	0.293	0.187	0.26	0.252	0.107
ENSG00000153774.9	CFDP1	0.343	0.367	0.267	0.306	0.275	0.251	0.057	0.071	0.075	-0.031	0.06	-0.011	0.117	0.072	0.176	0.441	0.422	0.33	-0.03	-0.038	0.11	-0.159	-0.282	0.202	-0.155	0.182	0.098	0.299	0.358	0.248	0.124	0.217	0.143	0.18	0.215	0.143	0.355	0.303	0.083	0.045	-0.031	0.028	0.008	-0.067	0.098
ENSG00000153779.11	TGIF2LX	0.03	0.045	0.105	0.157	0.213	-0.014				-0.015	-0.052	0	0.071	0.014	0.049	-0.045	0.033	-0.02	0.025	-0.089	-0.121	0.185	0.299	-0.256	-0.008	-0.015	0.002	-0.011	0.076	-0.009	-0.049	-0.072	-0.029	0.025	-0.026	-0.096	-0.042	-0.06	-0.047	0.065	-0.007	-0.03	0.212	0.081	0.076
ENSG00000153786.13	ZDHHC7	0.222	0.202	0.108	0.269	0.267	0.13	0.084	0.048	0.023	0.077	0.124	0.098	-0.026	0.003	-0.028	0.057	0.064	0.045	0.123	0.002	0.021	0.142	-0.102	0.04	0.202	0.056	-0.012	0.125	0.174	0.05	-0.018	0.06	-0.025	0.385	0.412	0.274	0.363	0.345	0.192	0.194	0.048	-0.047	0.241	-0.159	0.192
ENSG00000153789.13	FAM92B	0.222	0.287	0.263	0.324	0.258	0.244	0.351	0.3	0.16							0.268	0.282	0.107	0.233	0.192	-0.088	-0.03	0.113	0.06	-0.006	0.018	-0.04	0.105	0.206	0.143	0.133	0.162	0.17	0.239	0.224	0.275	0.375	0.368	0.321	0.33	0.347	0.295	0.174	0.217	0.179
ENSG00000153790.12	C7orf31	0.29	0.268	0.213	0.442	0.415	0.327	0.083	0.073	0.087							0.43	0.332	0.301	0.263	0.205	0.145	0.06	0.029	-0.123	-0.078	0.003	0.074	0.251	0.197	0.128	-0.007	-0.053	0.031	0.225	0.196	0.096	0.135	0.044	0.025	0.097	0.102	0.038	0.121	0.132	0.027
ENSG00000153802.12	TMPRSS11D	-0.015	0.021	0.088	0.068	0.179	0.045	-0.01	0.004	-0.071	0.039	0.115	0.306	0.027	0.016	0.036	0.08	0.074	0.04	0.072	-0.019	0.056	-0.268	0.043	0.088	-0.108	-0.02	0.037	0.304	0.336	0.354	0.366	0.375	0.479	0.486	0.467	0.426	0.471	0.476	0.487	0.013	0.097	0.054	-0.155	-0.098	-0.078
ENSG00000153814.13	JAZF1	0.323	0.28	0.246	0.372	0.344	0.281	0.266	0.181	0.12	0.46	0.378	0.353	0.374	0.298	0.264	0.394	0.41	0.376	0.393	0.323	0.286	0.12	0.113	0.043	-0.08	0.06	0.117	0.322	0.297	0.294	0.114	0.032	0.2	0.164	0.148	0.121	0.285	0.374	0.35	0.212	0.222	0.159	0.201	0.11	0.039
ENSG00000153815.16	CMIP	0.214	0.139	0.144	0.025	0.084	0.116	0.007	0.035	-0.004	0.145	0.029	0.258	-0.006	-0.126	0.103	0.334	0.361	0.262	0.119	0.067	-0.066	0.193	-0.18	0.003	0.189	0.045	-0.183	0.256	0.277	0.174	0.191	0.308	0.238	0.406	0.349	0.257	0.147	0.151	-0.077	0.003	0.033	0.028	0.093	0.055	-0.027
ENSG00000153820.13	SPHKAP	0.357	0.34	0.228	0.207	0.16	0.059	0.02	0.063	0.068	-0.009	-0.112	-0.004	0.058	0.069	0.06	0.079	-0.008	-0.062	0.166	-0.004	0.011	0.183	-0.105	-0.228	0.047	0.002	-0.031	-0.047	0.05	-0.028	0.049	-0.021	-0.007	0.122	0.126	0.171	-0.034	-0.02	-0.055	0.026	0.073	-0.117	-0.009	0.081	-0.044
ENSG00000153822.14	KCNJ16	0.213	0.17	0.17	0.189	0.128	0.154	0.096	0.075	0.052	0.026	0.101	0.129	-0.037	-0.03	0.124	0.008	-0.002	-0.041	0.052	0.042	0.048	-0.115	0.03	0.11	-0.008	0.019	0.111	0.169	0.162	0.128	0.021	0.005	0.128	0.12	0.124	0.091	0.097	0.022	0.067	-0.039	0.055	0.077	-0.031	0.025	0.048
ENSG00000153823.19	PID1	0.42	0.368	0.364	0.545	0.568	0.566	0.293	0.237	0.193	0.249	0.25	0.146	0.246	0.169	0.208	0.355	0.3	0.272	0.348	0.321	0.222	-0.111	0.008	-0.073	-0.097	0.121	0.051	0.176	0.155	0.116	0.057	0.053	0.143	0.281	0.289	0.275	0.422	0.375	0.36	0.443	0.453	0.442	0.258	0.173	0.249
ENSG00000153827.14	TRIP12	0.246	0.293	0.201	0.059	0.1	0.055	-0.111	-0.105	-0.093	-0.13	-0.086	0.046	-0.025	-0.051	-0.047	0.255	0.246	0.176	-0.204	-0.216	-0.114	0.169	-0.086	0.07	0.213	-0.079	0.003	0.232	0.233	0.083	-0.144	-0.095	0.052	0.224	0.217	0.077	0.273	0.251	0.084	0.145	0.2	0.046	0.131	0.141	0.032
ENSG00000153832.12	FBXO36	0.565	0.549	0.508	0.643	0.62	0.558	0.433	0.414	0.352	0.349	0.288	0.286	0.195	0.178	0.131	0.088	0.14	0.05	-0.114	-0.063	-0.013	0.173	0.118	-0.135	0.183	0.029	0.072	0.073	0.073	0.114	0.191	0.073	0.084	0.315	0.305	0.135	0.272	0.237	0.263	0.067	-0.07	0.09	-0.031	-0.142	0.05
ENSG00000153879.9	CEBPG	0.523	0.523	0.379	0.569	0.544	0.239				0.534	0.548	0.396	0.328	0.311	0.114	0.289	0.231	0.153	0.159	0.146	0.002	-0.167	-0.057	-0.002	-0.2	0.079	0.214	0.204	0.176	0.075	0.06	0.121	0.073	0.416	0.373	0.301	0.393	0.398	0.328	0.258	0.326	0.052	0.253	0.236	0.107
ENSG00000153885.14	KCTD15	0.266	0.256	0.139	0.304	0.272	0.111	0.25	0.092	0.11	0.199	0.294	0.402	0.287	0.287	0.278	0.233	0.222	0.157	0.328	0.307	0.233	-0.159	-0.085	-0.018	-0.257	0.1	0.072	0.101	0.157	0.088	0.079	0.196	0.143	0.484	0.459	0.413	0.482	0.385	0.312	-0.101	0.066	-0.039	-0.034	0.051	-0.024
ENSG00000153896.19	ZNF599	0.437	0.42	0.343	0.336	0.362	0.207	0.025	0.127	0.095	0.531	0.419	0.314	0.218	0.115	0.127	0.15	0.153	0.197	0.152	0.118	0.014	-0.217	0.24	-0.01	-0.226	-0.037	0.086	0.471	0.451	0.391	0.324	0.296	0.318	0.214	0.233	0.166	0.172	0.181	0.26	0.104	0.067	0.073	0.107	0.016	0.072
ENSG00000153898.13	MCOLN2	0.543	0.538	0.511	0.602	0.592	0.588	0.577	0.548	0.464	0.522	0.497	0.437	0.285	0.318	0.278	0.072	0.045	0.035	0.092	0.045	0.109	-0.049	0.143	-0.081	0.042	0.032	0.009	0.305	0.281	0.255	0.309	0.332	0.379	0.33	0.345	0.343	0.344	0.356	0.342	0.31	0.132	0.195	0.286	0.135	0.192
ENSG00000153902.14	LGI4	0.39	0.397	0.401	0.419	0.346	0.41	0.242	0.298	0.271	0.43	0.514	0.488	0.218	0.207	0.242	0.359	0.291	0.295	0.278	0.136	0.232	-0.007	-0.066	-0.1	0.185	0.101	-0.014	0.078	0.141	0.181	0.11	0.011	0.077	0.182	0.204	0.066	0.086	0.05	-0.001	0.174	0.183	0.088	0.193	0.177	0.129
ENSG00000153904.21	DDAH1	0.316	0.311	0.261	0.345	0.405	0.168	0.258	0.214	0.218	0.279	0.302	0.21	0.164	0.226	0.169	0.15	0.159	0.116	0.124	0.091	0.185	-0.074	-0.108	-0.314	-0.147	0.161	0.167	0.395	0.411	0.357	0.356	0.359	0.379	0.4	0.392	0.337	0.436	0.379	0.333	0.395	0.32	0.355	0.411	0.227	0.382
ENSG00000153914.16	SREK1	0.492	0.494	0.44	0.46	0.506	0.257				0.203	0.2	0.147	0.162	0.165	0.142	0.402	0.389	0.382	0.071	0.116	0.024	-0.063	-0.053	0.038	-0.171	0.075	0.081	0.291	0.32	0.305	0.025	0.023	-0.017	0.369	0.412	0.278	0.051	-0.044	0.156	0.016	-0.06	0.061	0.16	-0.071	0.117
ENSG00000153922.11	CHD1	0.357	0.361	0.318	0.389	0.371	0.255	0.22	0.232	0.222	0.173	0.095	0.028	0.009	-0.004	0.015	0.297	0.284	0.263	-0.041	0.004	-0.135	-0.172	-0.197	-0.205	-0.161	-0.009	0.135	0.161	0.318	0.244	-0.026	-0.034	-0.021	0.319	0.326	0.267	0.142	0.1	0.143	0.012	0.029	0.007	-0.006	0.059	0.03
ENSG00000153923.10	CLCA3P	-0.015	0.039	-0.005	0.031	-0.028	-0.018	-0.011	-0.031	-0.109	0.102	0.023	-0.024	-0.027	-0.027	0.013	0.015	-0.002	0.008	-0.004	0	-0.069	-0.075	0.013	0.064	0.048	-0.01	-0.026	0.134	0.236	0.105	0.07	0.13	-0.019	0.252	0.209	0.205	0.12	0.108	0.107	0.121	0.213	0.022	0.009	-0.043	0.004
ENSG00000153930.12	ANKFN1	0.182	0.11	0.108	0.428	0.285	0.178				0.082	0.027	0.22	0.11	0.148	-0.012	0.065	0.088	0.026	-0.037	0.079	-0.037	0.083	0.162	-0.21	-0.119	0.09	-0.076	0.084	-0.012	-0.029	0.002	0.078	-0.05	0.07	0.08	-0.022	0.051	0.158	0.005	0.381	0.369	0.286	0.504	0.397	0.4
ENSG00000153933.10	DGKE	0.431	0.374	0.412	0.368	0.285	0.204	-0.08	0.006	0.023	0.248	0.127	0.218	0.185	0.221	0.121	0.226	0.227	0.258	0.195	0.281	0.02	-0.115	0.084	0.115	0.067	-0.023	0.006	0.587	0.528	0.445	0.297	0.296	0.299	0.482	0.472	0.39	0.445	0.44	0.31	0.158	0.082	0.005	0.233	0.186	0.098
ENSG00000153936.17	HS2ST1	0.363	0.373	0.273	0.303	0.298	0.133	0.001	0.03	0.009	0.108	0.382	0.213	0.08	0.127	0.127	0.225	0.24	0.158	-0.083	-0.165	-0.053	-0.079	-0.022	-0.079	-0.018	0.051	0.095	0.395	0.391	0.327	0.257	0.285	0.148	0.262	0.31	0.178	0.23	0.225	0.209	0.294	0.278	0.154	0.172	0.152	0.157
ENSG00000153944.12	MSI2	0.553	0.552	0.496	0.613	0.578	0.438	0.134	0.17	0.081	0.516	0.462	0.54	0.044	0.057	0.036	0.379	0.362	0.336	0.118	0.034	-0.097	-0.033	-0.118	-0.21	-0.199	-0.088	0.078	0.557	0.548	0.514	0.404	0.456	0.412	0.469	0.462	0.41	0.498	0.502	0.437	0.174	-0.026	0.052	0.226	0.044	0.049
ENSG00000153956.16	CACNA2D1	0.375	0.386	0.379	0.328	0.238	0.367	0	0.112	0.049	0.521	0.5	0.298	0.31	0.276	0.312	0.455	0.465	0.44	0.403	0.296	0.366	0.105	-0.041	0.089	0.071	0.11	0.002	0.427	0.406	0.378	0.359	0.391	0.464	0.335	0.256	0.226	0.208	0.202	0.14	0.292	0.235	0.235	0.235	0.245	0.234
ENSG00000153975.10	ZUFSP	0.318	0.31	0.275	0.379	0.416	0.191	0.021	0.068	0.067							0.255	0.291	0.203	-0.058	0.003	-0.001	-0.111	-0.119	-0.047	-0.03	-0.066	0.015	0.12	0.079	0.012	0.123	0.099	-0.012	0.176	0.147	0.138	0.087	0.147	0.125	0.157	0.216	0.152	0.331	0.306	0.292
ENSG00000153976.3	HS3ST3A1	0.301	0.296	0.255	0.175	0.189	0.167	0.281	0.171	0.096	0.352	0.223	0.208	0.131	0.103	0.092	0.383	0.359	0.341	0.398	0.339	0.245	-0.123	-0.102	0.028	0.056	-0.095	0.013	0.267	0.225	0.239	0.049	0.081	0.065	0.082	0.113	0.012	0.112	0.12	-0.01	0.282	0.259	0.209	0.263	0.135	0.193
ENSG00000153982.11	GDPD1	0.387	0.379	0.361	0.276	0.282	0.337	0.075	0.081	0.062	0.11	0.157	0.137	0.106	0.143	0.108	0.151	0.116	0.143	0.078	-0.001	0.108	-0.111	-0.108	0.156	-0.129	-0.007	0.055	0.369	0.338	0.318	0.359	0.36	0.267	0.422	0.441	0.417	0.346	0.332	0.324	0.023	-0.142	0.032	0.038	-0.039	0.11
ENSG00000153989.8	NUS1	0.479	0.484	0.396	0.582	0.587	0.316	0.317	0.324	0.346	0.398	0.448	0.375	0.076	0.117	-0.033	0.35	0.347	0.266	0.109	0.163	0.234	0.124	0.033	-0.125	-0.075	-0.042	-0.109	0.178	0.179	0.114	-0.01	0.041	-0.079	0.291	0.264	0.223	0.001	0.036	0.176	0.175	0.154	0.015	0.354	0.252	0.137
ENSG00000153993.13	SEMA3D	0.391	0.374	0.393	0.419	0.418	0.364	0.282	0.257	0.195	0.592	0.467	0.569	0.299	0.197	0.188	0.231	0.265	0.173	0.385	0.326	0.208	-0.019	0.005	-0.025	-0.007	-0.013	0.041	0.358	0.339	0.255	0.319	0.316	0.244	0.136	0.063	0.061	0.167	0.114	0.018	0.177	0.09	0.067	0.086	-0.013	0.012
ENSG00000154001.14	PPP2R5E	0.264	0.287	0.237	-0.001	0.055	0.026	-0.049	-0.06	0.06	-0.12	0.053	-0.032	0.091	0.077	0.114	0.371	0.355	0.378	0.179	0.272	0.227	-0.17	0.045	-0.202	-0.205	0.055	-0.085	0.265	0.306	0.231	0.169	0.226	0.151	0.249	0.212	0.136	-0.038	-0.033	0.077	0.067	0.095	-0.057	0.115	0.121	0.007
ENSG00000154007.7	ASB17	-0.002	0.002	0.01	0.015	-0.024	0.009	-0.028	-0.059	-0.151	-0.033	0.026	0.003	-0.027	0.011	0.03	-0.018	0.079	-0.029	-0.098	-0.026	-0.06	-0.032	-0.042	0.236	0.06	0.049	0.017	0.024	-0.001	-0.027	0.051	-0.009	0.004	-0.004	-0.062	-0.043	-0.048	0.01	-0.003	0.051	-0.049	-0.048	-0.025	-0.024	-0.011
ENSG00000154016.14	GRAP	0.324	0.36	0.263	0.219	0.175	0.221	0.205	0.228	0.195	0.354	0.412	0.382	0.29	0.285	0.24	0.352	0.317	0.244	0.079	-0.045	0.029	-0.068	-0.287	0.015	0.038	0.075	-0.046	0.142	0.219	0.033	-0.01	0.043	0.045	0.291	0.358	0.261	0.369	0.267	0.31	0.371	0.239	0.112	0.136	0.04	0.06
ENSG00000154025.16	SLC5A10	0.21	0.163	0.015	0.155	0.147	0.004	0.077	0.064	0.05	0.023	0.058	0.084	0.068	0.068	0.02	0.002	0.005	0.108	0.02	-0.045	0.051	-0.005	0.016	0.145	0.018	0.092	-0.03	0.36	0.407	0.392	0.106	0.158	0.08	0.1	0.09	0.025	0.086	0.097	0.057	-0.09	-0.103	-0.051	0.04	0.013	0.04
ENSG00000154027.19	AK5	0.428	0.428	0.443	0.37	0.265	0.329	0.282	0.261	0.207	0.361	0.248	0.423	0.315	0.342	0.336	0.156	0.174	0.092	0.098	0.011	-0.036	-0.181	-0.079	-0.008	0.101	0.016	0.017	0.263	0.232	0.172	0.121	0.04	0.058	0.008	0.038	0.016	0.156	0.111	0.076	0.257	0.209	0.128	-0.033	0.009	-0.016
ENSG00000154040.21	CABYR	0.313	0.283	0.297	0.271	0.226	0.13	0.054	0.042	0.055	0.009	-0.137	-0.026	0.184	0.209	0.067	0.046	0.009	0.107	-0.027	0.039	0.032	-0.096	-0.197	0.027	-0.012	-0.027	0.06	0.44	0.437	0.418	0.436	0.423	0.464	0.45	0.412	0.381	0.443	0.417	0.405	0.3	0.249	0.255	0.138	0.145	0.16
ENSG00000154059.11	IMPACT	0.32	0.331	0.3	0.225	0.176	0.087	0.043	0.061	0.077	0.267	0.089	0.335	0.043	0.113	-0.031	0.336	0.324	0.363	0.225	0.198	0.154	0.072	0.034	-0.119	0.092	0.036	0.244	0.354	0.341	0.279	0.293	0.363	0.261	0.266	0.27	0.17	0.226	0.339	0.421	0.039	-0.005	0.049	-0.118	-0.122	0.054
ENSG00000154065.17	ANKRD29	0.381	0.361	0.389	0.402	0.352	0.344	0.261	0.321	0.274	0.304	0.381	0.46	0.305	0.296	0.338	0.086	0.02	0.036	0.16	0.178	0.072	0.034	0.06	0.054	0.132	0.008	-0.011	0.184	0.171	0.238	0.299	0.284	0.198	0.204	0.17	0.166	0.041	0.046	0.034	0.292	0.327	0.261	0.349	0.252	0.345
ENSG00000154079.6	C6orf57	0.272	0.3	0.238	0.205	0.291	0.221	0.234	0.216	0.154							0.434	0.43	0.375	0.244	0.221	0.172	-0.063	-0.012	-0.135	-0.127	0.082	-0.185	0.316	0.306	0.282	0.276	0.315	0.17	0.23	0.203	0.149	-0.072	0.035	0.258	0.082	0.013	0.185	-0.083	-0.049	0.019
ENSG00000154080.14	CHST9	0.279	0.305	0.223	0.263	0.181	0.047	0.049	0.1	0.067	0.092	-0.028	0.176	-0.067	-0.021	-0.001	0.017	0.003	0.066	0.038	-0.015	0.059	0.146	-0.094	0.101	-0.17	-0.005	0.108	0.189	0.258	0.214	0.232	0.287	0.202	0.21	0.192	0.168	0.203	0.227	0.108	0.107	0.133	0.044	0.118	0.111	0.103
ENSG00000154096.14	THY1	0.464	0.409	0.425	0.575	0.553	0.459	0.461	0.347	0.377	0.572	0.444	0.393	0.374	0.312	0.41	0.362	0.365	0.369	0.501	0.439	0.487	0.072	0.02	0.094	0.119	-0.003	-0.067	0.333	0.354	0.264	0.252	0.219	0.393	0.415	0.403	0.341	0.554	0.523	0.544	0.275	0.123	0.159	0.257	0.094	0.213
ENSG00000154099.18	DNAAF1	0.496	0.478	0.44	0.582	0.622	0.47				0.328	0.281	0.242	0.208	0.192	0.219	0.032	0.059	0.059	0.093	0.038	0.032	0.097	0.084	0.061	0.039	0.014	0.075	0.125	0.16	0.148	0.019	0.057	0.083	0.109	0.136	0.093	0.208	0.174	-0.02	0.287	0.305	0.172	0.303	0.315	0.24
ENSG00000154102.11	C16orf74	0.258	0.29	0.255	0.355	0.374	0.306				0.268	0.281	0.315	-0.051	-0.039	-0.021	0.232	0.229	0.252	-0.001	0.062	0.159	0.054	-0.072	-0.214	0.065	-0.037	0.074	0.268	0.342	0.275	0.175	0.214	0.151	0.487	0.457	0.432	0.365	0.337	0.314	0.182	0.162	0.127	0.118	-0.015	0.138
ENSG00000154114.12	TBCEL	0.233	0.239	0.184	0.319	0.229	0.166	-0.127	-0.033	0.061	0.146	0.175	0.097	0.148	0.051	-0.044	0.301	0.323	0.303	0.218	0.193	0.344	0.204	-0.015	0	-0.086	-0.047	0.041	0.205	0.287	0.125	-0.057	-0.022	0.019	0.215	0.214	0.104	0.278	0.208	0.242	0.171	0.195	0.05	0.17	0.151	0.202
ENSG00000154118.13	JPH3	0.178	0.16	0.17	0.026	-0.044	-0.015	0.147	0.177	0.097	0.145	0.145	0.182	0.108	0.162	0.037	0.08	-0.007	0.127	0.068	0.056	0.063	-0.063	-0.011	0.051	0.006	-0.01	-0.013	0.258	0.26	0.208	0.233	0.2	0.218	0.231	0.22	0.178	0.347	0.241	0.238	-0.023	0.031	-0.018	0.02	-0.004	-0.015
ENSG00000154122.14	ANKH	0.388	0.345	0.333	0.433	0.437	0.367	0.247	0.134	0.124	0.487	0.415	0.494	0.225	0.141	0.22	0.443	0.417	0.357	0.472	0.446	0.323	0.204	-0.008	0.157	0.408	0.003	-0.163	0.21	0.141	0.116	0.271	0.24	0.149	0.326	0.303	0.162	0.359	0.402	0.406	0.157	0.191	0.161	0.073	0.008	-0.025
ENSG00000154124.5	OTULIN	0.481	0.476	0.389	0.58	0.604	0.478				0.258	0.202	0.13	0.171	0.149	0.143	0.064	0.126	0.091	0.128	0.152	0.07	-0.006	0.073	-0.051	0.011	0.033	-0.041	0.05	0.034	0.107	0.084	0.05	-0.101	0.182	0.101	0.008	0.118	0.09	-0.015	0.261	0.154	0.121	0.298	0.2	0.144
ENSG00000154127.10	UBASH3B	0.568	0.571	0.532	0.621	0.562	0.524	0.228	0.23	0.28	0.637	0.555	0.45	0.258	0.21	0.209	0.551	0.527	0.525	0.453	0.473	0.434	0.109	0.02	0.074	0.212	0.049	-0.08	0.317	0.35	0.285	0.328	0.307	0.337	0.232	0.206	0.094	0.213	0.139	0.226	0.149	0.06	0.108	0.15	0.027	0.113
ENSG00000154133.15	ROBO4	0.369	0.369	0.411	0.45	0.456	0.319	0.298	0.309	0.322	0.496	0.568	0.515	0.254	0.27	0.367	0.306	0.337	0.298	0.211	0.133	0.263	-0.081	-0.176	0.133	0.061	0.043	-0.028	0.274	0.265	0.263	0.077	0.164	0.219	0.322	0.354	0.272	0.332	0.351	0.279	0.368	0.369	0.267	0.146	0.209	0.117
ENSG00000154134.15	ROBO3	0.396	0.4	0.38	0.176	0.176	0.197	0.241	0.234	0.14	0.471	0.4	0.467	0.2	0.201	0.172	0.422	0.394	0.368	0.31	0.33	0.249	-0.217	-0.129	0.173	-0.118	0.087	0.053	0.196	0.214	0.209	0.122	0.103	0.151	0.144	0.11	0.115	0.207	0.1	0.155	0.106	0.045	0.031	0.06	0.077	0.031
ENSG00000154143.3	PANX3	0.076	0.099	0.042	-0.044	-0.004	-0.005	-0.064	0.006	0.043	-0.043	0.062	0.123	0.012	0.057	0.012	-0.004	0.026	0.05	0.001	-0.104	0.027	0.171	-0.062	0.201	-0.01	-0.006	-0.05	-0.07	0.02	0.004	0.078	0.011	0.038	0.092	0.051	0.055	0.144	0.047	0.143	0.184	0.11	0.074	0.049	0.058	-0.005
ENSG00000154144.13	TBRG1	0.214	0.162	0.15	0.162	0.091	0.118	0.176	0.242	0.173	0.224	0.227	0.157	0.311	0.407	0.22	0.13	0.184	0.16	0.11	0.201	0.003	-0.059	-0.068	-0.024	0.174	-0.074	-0.042	0.04	0.164	-0.022	-0.035	-0.054	-0.076	0.147	0.17	0.154	0.109	0.059	-0.061	0.034	0.147	0.065	0.036	-0.015	0.135
ENSG00000154146.13	NRGN	0.257	0.293	0.249	0.152	0.094	0.16	0.225	0.113	0.108	0.082	0.163	0.226	0.138	0.155	0.215	0.398	0.405	0.351	0.077	0.093	0.126	-0.166	-0.094	-0.119	0.023	-0.036	-0.028	0.202	0.188	0.083	0.166	0.175	0.139	0.312	0.341	0.306	0.259	0.266	0.248	0.44	0.427	0.392	0.31	0.286	0.186
ENSG00000154153.13	FAM134B	0.543	0.527	0.526	0.584	0.553	0.509	0.537	0.493	0.452							0.373	0.343	0.346	0.325	0.381	0.263	0.141	0.138	0.137	0.207	-0.016	-0.01	0.314	0.325	0.338	0.262	0.286	0.217	0.259	0.258	0.23	0.172	0.166	0.087	0.18	0.139	0.097	0.14	0.086	0.185
ENSG00000154162.15	CDH12	0.1	0.097	0.129	0.227	0.281	0.053	0.067	0.071	0.034	0.114	-0.021	0.023	0.134	0.093	-0.068	0.048	0.006	0.014	0.003	0.053	0.001	-0.068	0.194	-0.134	-0.056	-0.079	0.014	0.133	0.162	0.064	0.236	0.297	0.056	0.16	0.15	0.16	0.133	0.134	0.073	0.132	0.171	-0.063	0.145	0.157	0.098
ENSG00000154165.5	GPR15	0.307	0.303	0.309	0.34	0.314	0.256	-0.069	-0.006	-0.048	0.397	0.334	0.307	0.3	0.256	0.208	0.388	0.412	0.333	0.311	0.342	0.326	-0.131	0.112	0.075	0.006	0.038	-0.012	0.229	0.217	0.223	0.129	0.16	0.221	0.259	0.269	0.302	0.181	0.075	0.014	0.399	0.225	0.309	0.303	0.116	0.276
ENSG00000154174.8	TOMM70A	0.39	0.397	0.266	0.091	0.16	-0.01	0.055	0.078	0.062							0.225	0.228	0.098	0.156	0.145	0.052	-0.125	0.132	-0.128	-0.089	0.05	0.084	0.1	0.078	0.074	-0.091	0.122	-0.054	0.197	0.191	0.007	0.133	0.069	0.09	0.219	0.308	0.06	0.179	0.218	0.017
ENSG00000154175.18	ABI3BP	0.492	0.505	0.534	0.488	0.472	0.516	0.363	0.453	0.368	0.475	0.419	0.495	0.341	0.288	0.372	0.379	0.401	0.34	0.359	0.237	0.275	0.299	0.104	0.015	0.07	-0.044	-0.049	0.275	0.348	0.359	0.266	0.276	0.33	0.296	0.316	0.295	0.411	0.451	0.367	0.446	0.44	0.33	0.434	0.403	0.422
ENSG00000154188.10	ANGPT1	0.34	0.335	0.275	0.329	0.263	0.228				0.15	0.075	0.02	0.131	0.136	0.14	0.331	0.32	0.376	0.299	0.145	0.092	0.198	0.209	-0.031	0.178	0.033	0.057	0.206	0.269	0.094	0.139	0.122	0.09	0.221	0.272	0.216	0.187	0.141	0.216	0.306	0.399	0.377	0.287	0.256	0.315
ENSG00000154198.14	CYP4Z2P	0.504	0.474	0.48	0.529	0.51	0.56	0.433	0.377	0.293	0.406	0.375	0.309	0.423	0.451	0.397	0.06	0.011	-0.013	0.004	-0.012	0.068	-0.11	0.105	0.121	-0.041	0.044	0.04	-0.048	-0.006	-0.039	0.025	-0.01	0.035	0.119	0.15	0.006	0.248	0.234	0.189	0.43	0.398	0.453	0.542	0.455	0.49
ENSG00000154217.15	PITPNC1	0.268	0.225	0.18	0.182	0.21	0.075	0.041	0.063	0.051	0.271	0.158	0.124	0.104	0.073	0.145	0.321	0.327	0.286	0.335	0.387	0.332	-0.123	-0.128	-0.224	-0.162	0.113	-0.05	0.024	0.08	0.148	0.084	0.094	-0.047	0.384	0.32	0.256	0.299	0.259	0.191	0.289	0.259	0.245	0.388	0.288	0.237
ENSG00000154222.15	CC2D1B	0.377	0.369	0.282	0.183	0.224	0.124	0.097	0.089	0.144	0.258	0.148	0.143	0.094	0.062	0.088	0.104	0.048	0.03	0.005	-0.047	-0.093	0.03	0.105	0.071	0.099	0.023	0.1	0.279	0.244	0.148	-0.02	-0.045	-0.033	0.259	0.328	0.164	0.22	0.154	0.038	0.076	-0.013	-0.027	0.184	-0.098	0.028
ENSG00000154227.13	CERS3	0.149	0.138	0.129	0.031	0.076	-0.07				-0.12	-0.109	-0.046	0.081	-0.005	-0.007	0.048	0.036	0.065	-0.017	0.033	-0.007	0.08	0.057	-0.097	0.103	-0.018	0.033	0.536	0.522	0.485	0.482	0.514	0.543	0.577	0.553	0.531	0.5	0.516	0.525	-0.077	0.077	0.168	-0.002	0.029	0.027
ENSG00000154229.12	PRKCA	0.472	0.427	0.401	0.423	0.394	0.427	0.237	0.207	0.148	0.45	0.51	0.402	0.136	0.034	0.074	0.124	0.154	0.059	0.064	0.023	-0.015	0.039	-0.12	-0.051	0.089	-0.058	-0.068	0.26	0.37	0.254	0.265	0.268	0.342	0.304	0.287	0.206	0.234	0.243	0.172	0.104	0.078	-0.013	0.2	0.031	0.162
ENSG00000154237.13	LRRK1	0.43	0.4	0.366	0.423	0.374	0.397	0.262	0.266	0.171	0.388	0.358	0.272	0.15	0.083	0.058	0.272	0.203	0.047	0.085	-0.047	0.039	0.135	0.055	0.129	0.169	-0.003	0.03	0.204	0.263	0.172	0.075	0.089	0.072	0.209	0.189	0.099	0.087	0.175	0.023	0.173	0.069	0.013	0.173	0.087	0.101
ENSG00000154240.17	CEP112	0.38	0.332	0.305	0.446	0.429	0.316				0.38	0.272	0.311	0.43	0.278	0.316	0.319	0.287	0.242	-0.03	-0.042	0.08	0.031	-0.094	-0.15	0.003	-0.002	0.127	0.265	0.226	0.251	0.13	0.108	0.157	0.172	0.097	0.15	0.177	0.143	0.182	0.304	0.348	0.296	0.391	0.248	0.292
ENSG00000154252.12	GAL3ST2	0.195	0.201	0.165	0.192	0.111	0.138	-0.056	-0.015	0.036	0.19	0.131	-0.002	0.059	0.003	0.011	0.269	0.279	0.322	0.235	0.213	0.23	-0.145	-0.125	-0.044	0.076	-0.029	-0.037	0.367	0.296	0.246	0.312	0.351	0.245	0.126	0.132	0.056	0.093	0.078	0.156	0.304	0.143	0.218	0.218	0.072	0.11
ENSG00000154258.17	ABCA9	0.506	0.493	0.503	0.548	0.553	0.461	0.002	-0.003	0.072	0.481	0.545	0.48	0.364	0.298	0.368	0.288	0.313	0.253	0.343	0.269	0.03	0.076	-0.039	0.053	0.096	-0.054	-0.085	0.212	0.279	0.13	0.216	0.208	0.13	0.209	0.222	0.156	0.229	0.273	0.143	0.266	0.286	0.069	0.305	0.054	0.208
ENSG00000154262.13	ABCA6	0.508	0.491	0.507	0.585	0.497	0.445	0.4	0.526	0.484	0.484	0.508	0.348	0.402	0.367	0.336	0.425	0.425	0.272	0.388	0.32	0.252	-0.086	0.003	0.289	0.025	0.069	0.038	0.265	0.314	0.1	0.183	0.225	0.111	0.26	0.258	0.133	0.453	0.419	0.329	0.368	0.327	0.201	0.36	0.326	0.248
ENSG00000154263.17	ABCA10	0.467	0.465	0.489	0.577	0.546	0.517	0.124	0.172	0.134	0.382	0.402	0.544	0.308	0.319	0.346	0.142	0.195	0.203	0.311	0.241	0.075	0.17	-0.192	0.102	-0.024	-0.052	0.02	0.068	-0.023	0.092	-0.027	-0.129	0.005	0.06	0.119	-0.056	-0.017	0.034	-0.026	0.202	0.245	0.065	0.373	0.183	0.203
ENSG00000154265.16	ABCA5	0.248	0.22	0.228	0.094	0.084	0.094	0.172	0.12	0.115	0.202	0.244	0.243	0.132	0.122	0.167	0.141	0.153	0.102	0.159	0.123	0.115	-0.114	0.117	0.026	0.077	0.001	0.13	0.244	0.26	0.154	0.242	0.31	0.185	0.423	0.399	0.292	0.215	0.204	0.248	0.184	0.002	0.078	0.171	0.008	0.035
ENSG00000154269.15	ENPP3	0.207	0.167	0.14	0.378	0.278	0.267	0.238	0.154	0.043	0.324	0.373	0.123	0.29	0.267	0.215	0.425	0.385	0.401	0.361	0.334	0.313	0.192	0.237	0.095	-0.027	0.022	0.021	-0.008	0.168	0.087	0.138	0.111	0.099	0.155	0.191	0.155	0.126	0.18	0.16	0.246	0.218	0.309	0.043	0.089	0.105
ENSG00000154274.15	C4orf19	0.088	0.065	0.024	0.06	0.044	0.062	-0.067	-0.002	-0.02							0.311	0.29	0.341	0.353	0.392	0.363	0.018	-0.026	-0.11	0.037	0.044	0.023	0.303	0.337	0.343	0.147	0.206	0.189	0.266	0.207	0.217	0.353	0.252	0.328	0.214	0.093	0.12	0.406	0.256	0.306
ENSG00000154277.13	UCHL1	0.506	0.504	0.447	0.541	0.555	0.55				0.458	0.265	0.285	0.16	0.172	0.221	0.303	0.279	0.297	0.529	0.458	0.491	-0.037	0.166	0.003	0.043	0.026	0.166	0.418	0.441	0.395	0.484	0.508	0.554	0.364	0.351	0.301	0.399	0.387	0.251	0.384	0.345	0.338	0.258	0.288	0.233
ENSG00000154305.18	MIA3	0.373	0.32	0.286	0.223	0.299	0.185	0.15	0.139	0.235	0.23	0.211	0.233	0.002	-0.044	-0.065	0.414	0.363	0.397	0.268	0.221	0.104	-0.134	-0.083	-0.03	-0.135	0.016	0.073	0.468	0.455	0.345	0.317	0.398	0.211	0.146	0.153	0.089	0.059	0.002	0.062	0.122	-0.114	0.048	0.13	-0.154	-0.004
ENSG00000154309.9	DISP1	0.269	0.256	0.178	0.247	0.255	0.08	0.432	0.391	0.364	0.408	0.341	0.259	0.221	0.288	0.179	0.267	0.232	0.159	0.222	0.133	0.02	-0.042	0.062	-0.128	0.003	-0.109	-0.037	0.503	0.452	0.378	0.349	0.307	0.271	0.236	0.275	0.169	0.247	0.249	0.199	0.3	0.277	0.245	0.513	0.354	0.369
ENSG00000154310.17	TNIK	0.352	0.282	0.298	0.172	0.176	0.219	0.183	0.19	0.178	0.047	0.111	0.117	0.169	0.191	0.197	0.351	0.323	0.315	0.169	0.146	0.144	0.102	-0.095	-0.094	-0.068	-0.013	0.101	0.355	0.32	0.282	0.364	0.405	0.352	0.203	0.224	0.083	-0.046	0.068	0.109	0.257	0.279	0.2	0.32	0.278	0.31
ENSG00000154316.16	TDH	0.114	0.032	0.066	-0.017	-0.008	-0.047	-0.022	-0.049	-0.011	-0.001	-0.029	-0.013	0.084	0.067	0.067	-0.013	-0.053	-0.052	0.07	0.047	0.008	-0.022	0.103	0.124	0.005	-0.026	-0.018	0.375	0.292	0.295	0.312	0.246	0.146	0.369	0.315	0.26	0.35	0.244	0.31	0.052	0.083	0.098	-0.014	-0.003	0.015
ENSG00000154319.16	FAM167A	0.118	0.117	0.081	0.119	0.2	0.12	0.074	0.115	0.115	0.067	0.164	-0.012	0.032	-0.088	0.05	0.338	0.316	0.33	0.203	0.253	0.2	0.325	0.065	-0.133	0.184	0.019	-0.015	0.018	0.121	0.049	0.092	0.089	0.039	0.06	0.04	0.084	0.22	0.211	0.247	0.19	0.146	0.194	0.131	0.042	0.047
ENSG00000154328.16	NEIL2	0.215	0.225	0.207	0.142	0.091	-0.025				0.095	0.269	0.212	0.082	0.011	-0.034	0.247	0.243	0.209	0.105	0.156	0.18	0.196	0.05	-0.067	0.16	0.019	0.023	0.226	0.283	0.14	0.144	0.169	0.148	0.133	0.135	-0.018	0.11	0.214	0.181	0.11	0.036	0.141	0.048	0.028	-0.088
ENSG00000154330.13	PGM5	0.514	0.509	0.546	0.575	0.561	0.569	0.253	0.323	0.26	0.453	0.572	0.456	0.372	0.339	0.378	0.266	0.255	0.323	0.321	0.3	0.342	0.196	0.12	-0.134	0.053	0.084	0.114	0.262	0.254	0.359	0.181	0.213	0.083	0.306	0.32	0.223	0.383	0.338	0.364	0.401	0.383	0.346	0.388	0.404	0.294
ENSG00000154342.6	WNT3A	0.133	0.149	0.046	0.134	0.175	0.048	0.126	0.067	0.055	0.109	0.184	-0.034	0.163	0.066	0.066	-0.009	-0.033	-0.087	0.046	0.041	0.014	-0.095	-0.006	0.103	0.049	-0.048	0.022	0.007	0.03	-0.006	-0.024	-0.01	-0.012	0.306	0.253	0.258	0.325	0.291	0.251	0.068	0.118	0.032	0.027	0.04	0.019
ENSG00000154358.22	OBSCN	0.321	0.306	0.329	0.077	0.12	0.058	0.089	0.094	0.072	0.263	0.114	0.109	0.123	0.128	-0.007	0.153	0.148	0.163	0.06	-0.02	-0.038	-0.132	0.053	0.088	-0.04	-0.001	-0.032	0.17	0.207	0.264	0.143	0.217	0.24	0.38	0.38	0.332	0.061	-0.005	0.071	0.043	0.086	0.02	0.045	0.027	0.084
ENSG00000154359.13	LONRF1	0.24	0.224	0.202	0.193	0.224	0.032	0.045	0.061	0.102	0.065	-0.006	-0.077	0.155	0.136	0.126	0.169	0.14	0.078	0.15	0.108	-0.074	-0.064	0.114	0.116	-0.117	0.115	0.032	0.566	0.544	0.515	0.43	0.454	0.454	0.427	0.344	0.343	0.241	0.17	0.277	0.097	-0.043	0.035	0.055	-0.174	0.007
ENSG00000154370.16	TRIM11	0.219	0.225	0.23	0.01	0.037	-0.074	-0.02	-0.075	-0.021	0.244	0.264	0.166	0.108	0.133	-0.029	0.253	0.305	0.21	-0.025	-0.048	-0.046	-0.172	0.068	0.096	-0.15	-0.013	-0.018	0.296	0.243	0.174	0.164	0.23	0.212	0.301	0.313	0.213	0.247	0.063	-0.092	0.169	-0.018	0.058	0.143	0.042	-0.002
ENSG00000154380.17	ENAH	0.336	0.317	0.265	0.18	0.228	0.062	0.219	0.174	0.051	0.082	0.307	0.335	0.19	0.226	0.001	0.335	0.343	0.322	0.118	0.088	0.022	-0.073	-0.048	-0.15	-0.188	0.106	0.1	0.374	0.362	0.298	0.237	0.299	0.282	0.213	0.2	0.143	0.177	0.115	0.176	0.173	0.128	0.15	0.035	-0.018	0.022
ENSG00000154415.8	PPP1R3A	0.011	-0.04	0.001	-0.114	-0.019	0.071				-0.028	-0.029	-0.027	-0.014	-0.012	-0.074	-0.006	0.023	0.075	0.004	0.001	0.048	-0.107	-0.199	-0.083	0.026	0.047	0.052	0.271	0.244	0.189	0.238	0.209	0.239	-0.05	0.036	-0.043	0.001	-0.015	0.122	0.056	0.06	-0.042	-0.064	-0.014	-0.067
ENSG00000154429.11	CCSAP	0.442	0.438	0.42	0.4	0.482	0.241				0.13	0.25	0.14	0.235	0.258	0.148	0.362	0.32	0.296	0.376	0.4	0.256	-0.196	0.106	0.078	-0.278	-0.033	0.03	0.316	0.275	0.252	0.203	0.166	0.11	0.392	0.38	0.374	0.452	0.333	0.397	0.37	0.319	0.153	0.233	0.161	0.071
ENSG00000154438.8	ASZ1	0.053	0.042	0.058	0.157	0.124	0.106	-0.047	0.028	-0.017	0.118	-0.021	0.151	0	0.029	-0.009	-0.036	0.052	0.088	0.034	0	0.025	-0.116	-0.154	-0.011	-0.005	0.034	0.006	-0.004	0.054	0.013	0.072	0.046	-0.005	0.056	0.09	0.047	0.206	0.071	0.032	0.007	0.107	-0.015	-0.091	-0.11	-0.018
ENSG00000154447.15	SH3RF1	0.387	0.408	0.376	0.359	0.353	0.37	0.372	0.348	0.364	0.425	0.428	0.484	0.245	0.254	0.235	0.133	0.12	0.087	0.095	0.056	-0.06	-0.067	-0.104	-0.014	0.007	0.032	-0.016	0.223	0.301	0.234	0.018	0.062	0.128	0.164	0.256	0.181	0.196	0.16	0.023	0.299	0.188	0.24	0.409	0.13	0.397
ENSG00000154451.14	GBP5	0.658	0.657	0.671	0.764	0.761	0.795	0.674	0.596	0.582	0.61	0.536	0.531	0.518	0.556	0.547	0.579	0.554	0.56	0.401	0.386	0.441	0.2	0.048	0.264	-0.012	0.071	0.097	0.417	0.389	0.463	0.408	0.411	0.384	0.496	0.494	0.501	0.524	0.47	0.533	0.497	0.319	0.36	0.524	0.3	0.459
ENSG00000154473.18	BUB3	0.306	0.298	0.202	0.102	0.194	-0.028	0.329	0.243	0.258	0.358	0.319	0.245	0.153	0.162	0.102	0.262	0.232	0.096	-0.051	0.121	0.168	-0.071	0.116	-0.12	-0.152	0.038	-0.037	0.177	0.165	0.227	0.138	0.175	0.006	0.33	0.244	0.108	0.184	0.124	0.183	0.434	0.412	0.174	0.384	0.447	0.11
ENSG00000154478.4	GPR26	0.284	0.256	0.255	0.244	0.076	0.201	-0.029	-0.039	0.028	-0.075	-0.091	0.104	0.074	0.061	0.053	0.041	0.003	-0.008	-0.019	0.025	0.027	-0.036	0.032	0.015	0.052	0.043	-0.008	0.086	0.097	-0.016	0.061	-0.098	-0.008	0.092	-0.011	-0.042	0.126	-0.015	0.052	0.087	0.009	0.004	0.092	-0.029	-0.014
ENSG00000154479.13	CCDC173	0.377	0.375	0.309	0.562	0.559	0.362										0.087	0.118	0.028	0.084	0.155	-0.04	0.195	0.342	0.032	-0.014	0.032	0.055	0.234	0.131	0.086	0.044	0.014	0.052	0.043	0.154	0.179	0.152	0.162	0.122	0.289	0.279	0.113	0.334	0.309	0.211
ENSG00000154485.5	MMP21	0.263	0.267	0.171	0.214	0.21	0.162	-0.002	0.14	0.095	0.179	-0.07	-0.016	0.227	0.146	0.105	0.19	0.177	0.098	-0.008	0.117	-0.014	-0.001	-0.027	-0.029	0.017	0.052	-0.022	0.162	0.155	0.079	-0.097	0.133	0.049	0.275	0.264	0.2	0.045	0.051	0.031	0.08	0.083	0.082	0.138	-0.013	0.072
ENSG00000154493.19	C10orf90	0.42	0.41	0.332	0.326	0.306	0.201	0.108	0.073	0.121	-0.023	-0.146	0.253	0.025	-0.062	0.051	0.036	0.02	-0.031	-0.076	0.02	0.042	0.045	-0.087	0.058	0.219	0.024	-0.026	0.249	0.333	0.115	0.155	0.088	-0.04	0.242	0.156	0.089	0.287	0.218	0.155	0.089	0.018	-0.077	0.139	0.085	-0.03
ENSG00000154511.12	FAM69A	0.317	0.326	0.323	0.211	0.22	0.288	0.203	0.276	0.196							0.257	0.267	0.311	-0.074	-0.029	0.07	0.22	-0.082	-0.287	0.075	-0.061	0.005	0.349	0.38	0.151	-0.02	-0.025	0.02	0.275	0.293	0.246	0.275	0.256	0.198	0.079	0.097	0.06	-0.027	-0.021	0.148
ENSG00000154518.10	ATP5G3	0.377	0.416	0.258	0.405	0.409	0.248										0.284	0.316	0.07	0.122	0.162	0.128	0.019	0.095	-0.066	0.168	0.194	0.079	0.15	0.129	0.119	0.013	0.081	0.068	0.287	0.348	0.14	0.291	0.292	0.11	0.188	0.157	0.055	0.251	0.167	0.013
ENSG00000154529.15	CNTNAP3B	0.281	0.303	0.171	0.294	0.19	-0.018				0.301	0.251	0.237	0.23	0.123	0.064	0.011	0.213	-0.004	-0.019	0.127	-0.072	-0.056	0.221	0.132	-0.075	0.029	0.017	0.246	0.137	-0.001	-0.05	-0.005	0.048	0.166	0.193	0.059	0.37	0.108	0.055	0.028	-0.041	0.052	0.03	-0.031	0.024
ENSG00000154545.16	MAGED4	0.076	0.072	0.002	0.041	-0.004	-0.006				-0.017	0.046	-0.086	0.084	-0.017	-0.077	-0.009	-0.02	0.007	0.049	0.052	0.002	-0.361	0.024	0.055	-0.039	0.01	0.015	0.005	0.036	0.03	-0.061	-0.031	0.001	0.084	0.004	0.02	-0.034	0.006	0.006	0.031	-0.105	-0.037	-0.02	-0.079	0.066
ENSG00000154548.9	SRSF12	0.706	0.697	0.6	0.543	0.454	0.425				0.558	0.477	0.323	0.385	0.349	0.317	0.081	0.214	0.122	0.029	0.139	0.058	-0.094	-0.031	0.131	-0.053	0.12	0.112	0.44	0.409	0.418	0.215	0.204	0.221	0.379	0.34	0.3	0.441	0.405	0.407	0.306	0.289	0.23	0.269	0.224	0.191
ENSG00000154553.16	PDLIM3	0.341	0.332	0.343	0.411	0.297	0.432	0.331	0.206	0.11	0.515	0.499	0.463	0.344	0.361	0.311	0.428	0.42	0.435	0.596	0.522	0.565	-0.006	-0.046	-0.097	0.18	0.119	0.141	0.343	0.349	0.42	0.281	0.295	0.472	0.299	0.313	0.29	0.421	0.382	0.367	0.249	0.171	0.181	0.213	0.21	0.208
ENSG00000154556.18	SORBS2	0.321	0.309	0.278	0.162	0.114	0.242	0.126	0.067	0.098	0.143	-0.012	0.191	0.016	0	0.106	0.238	0.26	0.315	0.097	0.123	-0.007	0.045	0.161	-0.056	0	0.017	0.025	0.172	0.211	0.107	0.091	0.11	0.141	0.301	0.31	0.147	0.254	0.287	0.242	0.435	0.32	0.406	0.519	0.351	0.555
ENSG00000154582.17	TCEB1	0.413	0.401	0.347	0.372	0.317	0.279	0.035	0.04	-0.014							0.235	0.239	0.143	-0.044	-0.084	0.146	0.029	0.223	0.135	0.232	0.108	-0.044	0.343	0.393	0.3	0.026	0.017	-0.048	0.258	0.247	0.044	-0.094	0.023	0.197	0.097	0.162	0.058	0.324	0.313	0.115
ENSG00000154589.7	LY96	0.468	0.467	0.479	0.483	0.486	0.455	0.455	0.452	0.357	0.535	0.43	0.404	0.353	0.34	0.313	0.482	0.482	0.468	0.519	0.477	0.532	0.272	0.094	0.027	0.317	0.016	0.021	0.202	0.198	-0.048	0.096	0.077	-0.018	0.393	0.384	0.379	0.405	0.338	0.472	0.256	0.212	0.177	0.091	0.043	-0.037
ENSG00000154608.14	CEP170P1	0.139	0.189	0.044	0.093	0.18	0.073				0.108	0.044	0	0.064	0.063	-0.05	0.064	0.281	0.068	0.105	0.204	0.049	0.102	-0.126	0.05	-0.031	0.08	0.043	0.155	0.236	-0.011	0.091	0.068	-0.066	0.058	0.025	-0.052	0.049	0.022	0.02	0.098	0.125	0.046	0.039	0.019	-0.01
ENSG00000154611.15	PSMA8	0.211	0.194	0.073	0.183	0.061	0.069	0.16	0.155	0.086	0.48	0.31	0.038	0.079	0.124	0.043	0.067	0.053	-0.038	0.095	0.031	0.045	0.144	0.01	0.01	-0.048	-0.002	0.042	0.082	0.096	-0.003	0.013	0.055	0.078	-0.037	-0.046	-0.029	0.034	-0.032	0.107	-0.067	0.101	-0.006	0.001	0.04	0.016
ENSG00000154620.6	TMSB4Y	0.044	0.046	0.03				0.045	-0.06	-0.014							0.079	0.064	0.09	0.162	0.098	0.102	0.095	0.015	0.189	-0.01	-0.144	-0.103	0.316	0.343	0.332	0.097	0.097	0.144	-0.016	-0.013	0.036	-0.045	0.107	0.108	0.131	0.021	0.172	0.119	0.054	0.077
ENSG00000154639.19	CXADR	0.371	0.39	0.355	0.521	0.465	0.362	0.122	0.134	0.092	0.183	0.163	0.096	-0.048	0.055	0.051	0.255	0.257	0.154	0.278	0.274	0.193	-0.029	0.204	0.047	-0.06	-0.055	0.047	0.088	0.11	0.149	0.035	0.224	0.23	0.272	0.268	0.172	0.142	0.209	0.279	0.126	-0.204	0.119	0.093	-0.29	0.214
ENSG00000154640.15	BTG3	0.602	0.587	0.543	0.66	0.609	0.548	0.47	0.458	0.451	0.572	0.516	0.419	0.279	0.26	0.183	0.184	0.209	0.029	0.018	0.025	0.049	-0.184	0.085	-0.173	-0.111	0.023	0.159	0.145	0.185	0.067	-0.106	0.101	0.042	0.064	0.053	0.109	-0.058	0.034	0.23	0.261	0.229	0.245	0.252	0.123	0.155
ENSG00000154642.11	C21orf91	0.425	0.431	0.352	0.506	0.403	0.342	0.457	0.439	0.463	0.402	0.272	0.225	0.103	0.133	0.194	0.237	0.244	0.156	0.055	0.089	0.117	0.109	0.136	0.059	0.184	-0.017	0.055	0.153	0.134	0.107	0.113	0.126	0.145	0.359	0.327	0.33	0.273	0.27	0.366	-0.032	0	0.085	0.027	0.009	-0.027
ENSG00000154645.14	CHODL	0.665	0.635	0.583	0.575	0.512	0.52	0.532	0.462	0.501	0.386	0.332	0.297	0.362	0.342	0.342	0.115	0.179	0.147	0.153	0.229	0.096	-0.054	-0.071	-0.107	0.121	-0.081	-0.032	0.377	0.361	0.349	0.402	0.46	0.352	0.405	0.404	0.36	0.367	0.359	0.363	0.047	0.106	0.079	0.03	0.019	0.052
ENSG00000154646.9	TMPRSS15	0.138	-0.019	0.065	0.082	0.052	-0.008	-0.085	-0.131	-0.088	-0.072	-0.024	-0.031	0.034	-0.032	0.068	0.087	0.074	0.063	0.034	0.031	0.029	0.108	0	0.138	-0.005	0.012	-0.001	0.059	0.02	0.014	0.113	0.079	0.051	0.067	0.042	0.083	0.193	0.17	0.08	0.088	-0.014	-0.123	0.09	0.053	0.004
ENSG00000154654.15	NCAM2	0.438	0.425	0.416	0.441	0.431	0.368	0.303	0.282	0.304	0.466	0.411	0.199	0.035	0.07	0.028	0.386	0.391	0.249	0.402	0.327	0.245	-0.184	-0.166	-0.124	0.068	0.088	-0.032	0.179	0.227	0.063	0.121	0.076	0.069	0.251	0.285	0.122	0.39	0.431	0.331	0.277	0.278	0.224	0.07	0.009	0.063
ENSG00000154655.16	L3MBTL4	0.631	0.618	0.519	0.624	0.574	0.535	0.274	0.281	0.268	0.328	0.317	0.197	0.266	0.254	0.299	0.238	0.204	0.124	0.152	0.171	0.082	-0.025	0.11	-0.016	0.039	0.007	0.018	0.429	0.429	0.374	0.285	0.331	0.273	0.447	0.413	0.394	0.435	0.478	0.428	0.135	0.118	0.107	0.244	0.11	0.093
ENSG00000154678.18	PDE1C	0.356	0.358	0.267	0.398	0.295	0.306	0.082	0.109	0.109	0.232	0.237	0.276	0.243	0.182	0.031	0.222	0.163	0.145	0.084	0.213	0.071	0.104	0.094	0.142	0.088	-0.041	0.073	0.058	0.114	0.015	-0.021	-0.051	0.001	0.108	0.18	0.05	0.16	0.148	0.077	0.149	0.035	0.037	0.162	0.041	0.026
ENSG00000154710.18	RABGEF1	0.292	0.293	0.247	0.098	0.166	0.041	0.164	0.081	0.089	0.07	0.071	0.162	-0.005	0.064	0.061	0.22	0.219	0.141	0.053	0.074	-0.031	-0.158	0.123	0.007	0.136	0.048	0.012	0.193	0.272	0.149	0.122	0.221	0.138	0.181	0.225	0.158	0.144	0.078	0.055	0.187	0.064	0.03	0.125	0.106	0.068
ENSG00000154719.14	MRPL39	0.413	0.411	0.283	0.392	0.397	0.048	0.256	0.192	0.199	0.295	0.338	0.206	0.251	0.288	-0.008	0.21	0.224	0.064	-0.039	0.003	0.157	-0.167	0.087	-0.103	-0.161	-0.019	-0.12	0.186	0.283	0.176	0.024	0.136	0.011	0.25	0.184	0.047	-0.044	0.11	0.273	-0.043	0.005	0.127	0.077	0.097	0.067
ENSG00000154721.15	JAM2	0.531	0.529	0.558	0.63	0.566	0.537	0.52	0.546	0.516	0.594	0.621	0.587	0.389	0.354	0.379	0.394	0.445	0.437	0.491	0.432	0.424	0.021	0.117	-0.194	-0.106	-0.005	0.137	0.311	0.358	0.308	0.166	0.142	0.24	0.325	0.379	0.254	0.502	0.525	0.509	0.397	0.375	0.236	0.331	0.249	0.208
ENSG00000154723.12	ATP5J	0.251	0.299	0.164	0.148	0.12	0.037	0.014	0.007	-0.072							0.268	0.258	0.151	0.009	-0.01	0.194	-0.011	0.155	-0.085	-0.023	0.014	-0.077	0.288	0.365	0.199	0.023	0.071	0.011	0.173	0.19	-0.044	0.027	0.035	0.237	0.015	-0.094	0.052	-0.008	0.055	0.019
ENSG00000154727.11	GABPA	0.177	0.214	0.176	0.028	-0.015	-0.028	-0.069	-0.017	0.07	-0.257	-0.179	-0.027	0.074	0.11	0.156	0.399	0.383	0.343	-0.049	0.022	0.128	0.089	0	-0.341	-0.071	-0.035	-0.033	0.101	0.135	0.127	0.005	0.157	0.044	0.054	0.056	0.026	0.049	0.026	0.228	-0.087	-0.167	0.105	0.003	-0.02	0.1
ENSG00000154734.16	ADAMTS1	0.393	0.407	0.402	0.404	0.314	0.391	0.214	0.21	0.217	0.462	0.412	0.515	0.074	-0.02	0.097	0.406	0.421	0.444	0.315	0.224	0.332	0.174	-0.103	0.079	0.349	0.081	-0.056	0.08	0.218	0.193	0.096	0.156	0.155	0.238	0.26	0.233	0.317	0.208	0.24	0.095	0.159	0.176	0.161	0.175	0.075
ENSG00000154736.6	ADAMTS5	0.426	0.401	0.394	0.553	0.479	0.493	0.306	0.241	0.125	0.279	0.334	0.295	0.188	0.178	0.202	0.326	0.334	0.312	0.434	0.301	0.339	-0.208	0.128	0.179	-0.085	-0.016	-0.118	0.326	0.376	0.356	0.142	0.148	0.222	0.284	0.295	0.248	0.371	0.356	0.405	0.3	0.237	0.279	0.403	0.225	0.301
ENSG00000154743.18	TSEN2	0.317	0.257	0.237	0.208	0.332	0.039	0.213	0.169	0.08	0.187	0.164	0.068	0.121	0.072	0.063	0.415	0.423	0.434	0.366	0.401	0.33	-0.037	0.048	0.05	-0.227	0.035	0.11	0.377	0.311	0.208	0.261	0.284	0.159	0.29	0.301	0.145	0.361	0.232	0.398	-0.052	0.001	0.076	0.047	0.022	0.063
ENSG00000154760.14	SLFN13	0.29	0.276	0.277	0.267	0.298	0.267	0.12	0.162	0.073	0.258	0.284	0.176	0.121	0.082	0.137	0.141	0.089	0.139	-0.07	-0.058	-0.052	-0.14	0.155	-0.11	-0.015	-0.009	0.004	0.388	0.401	0.411	0.183	0.206	0.192	0.225	0.261	0.233	0.355	0.316	0.263	0.149	0.093	0.038	0.136	0.131	-0.014
ENSG00000154764.6	WNT7A	0.073	0.079	0.103	0.16	0.081	0.032	0.049	0.001	0.034	0.047	0.167	0.003	0.152	0.001	0.069	0.169	0.08	0.073	0.162	0.144	0.051	-0.087	-0.103	-0.154	0.064	0.046	0.024	0.528	0.503	0.497	0.291	0.29	0.302	0.418	0.416	0.339	0.449	0.444	0.339	0.184	0.121	0.166	0.021	-0.065	-0.003
ENSG00000154767.15	XPC	0.419	0.42	0.45	0.471	0.482	0.338	0.108	0.134	0.144	0.223	0.315	0.136	0.116	0.064	0.181	0.179	0.136	0.141	0.136	0.018	0.043	-0.048	-0.101	-0.062	0.156	-0.075	-0.044	0.223	0.298	0.218	0.209	0.302	0.305	0.105	0.212	0.12	-0.012	0.167	0.097	0.259	0.188	0.148	0.38	0.097	0.293
ENSG00000154781.16	CCDC174	0.101	0.102	0.079	0.13	0.213	-0.045				0.093	0.319	0.233	0.081	0.146	0.128	0.377	0.357	0.268	0.05	0.031	-0.02	-0.167	-0.014	-0.076	-0.115	0.001	0.098	0.217	0.303	0.119	0.064	0.124	0.067	0.177	0.179	0.05	0.085	0.091	0.144	0.136	0.193	-0.002	0.076	0.101	0.106
ENSG00000154783.12	FGD5	0.365	0.331	0.337	0.475	0.503	0.466				0.324	0.295	0.257	0.329	0.273	0.333	0.298	0.326	0.334	0.316	0.246	0.388	-0.126	-0.192	0.128	0.049	0.007	0.022	0.297	0.444	0.319	0.264	0.357	0.354	0.35	0.369	0.266	0.452	0.48	0.5	0.312	0.275	0.271	0.259	0.194	0.11
ENSG00000154803.13	FLCN	0.237	0.203	0.143	0.277	0.302	0.091	-0.097	-0.073	-0.062	0.117	0.237	0.195	0.196	0.17	0.157	0.278	0.236	0.138	0.177	0.199	0.154	0.16	0.076	0.057	0.063	-0.114	-0.1	0.076	0.004	0.111	0.08	0.069	0.085	0.152	0.166	0.035	0.088	-0.107	-0.13	-0.01	0.087	0.134	0.066	0.036	-0.004
ENSG00000154813.10	DPH3	0.232	0.268	0.209	0.155	0.215	0.05	0.063	0.123	0.133	0.133	0.067	-0.081	0.174	0.078	-0.002	0.166	0.153	0.129	-0.124	-0.05	0.134	0.218	0.329	-0.052	0.206	0.036	0.065	0.127	0.242	0.079	-0.07	0.058	0.005	0.435	0.388	0.311	0.137	0.167	0.281	0.03	0.012	0.022	0.097	0.078	-0.006
ENSG00000154814.14	OXNAD1	0.272	0.314	0.167	0.274	0.234	0.137	0.31	0.21	0.211	0.475	0.512	0.184	0.281	0.272	0.141	0.171	0.227	0.066	0.147	0.158	0.083	0.034	0.139	0.044	-0.103	0.013	0.067	0.348	0.396	0.378	0.2	0.254	0.245	0.357	0.338	0.226	0.268	0.248	0.276	0.017	-0.072	-0.012	-0.001	-0.087	0.044
ENSG00000154822.18	PLCL2	0.416	0.397	0.37	0.43	0.41	0.338	0.391	0.375	0.287	0.516	0.481	0.377	0.195	0.169	0.153	0.548	0.517	0.503	0.618	0.622	0.609	0.157	0.078	0.134	0.052	-0.098	0.025	0.35	0.405	0.338	0.194	0.239	0.204	0.407	0.421	0.381	0.468	0.487	0.458	0.193	0.118	0.156	0.264	0.088	0.182
ENSG00000154832.15	CXXC1	0.385	0.406	0.306	0.286	0.298	0.238	-0.046	-0.036	0.104	0.069	0.227	0.115	0.078	0.16	0.028	0.266	0.286	0.174	-0.057	0.035	0.174	-0.036	-0.013	0.219	-0.037	-0.001	0.081	0.228	0.257	0.18	0.167	0.247	0.174	0.22	0.232	0.144	0.167	0.126	0.261	0.101	0.07	0.049	0.12	0.018	-0.017
ENSG00000154839.10	SKA1	0.71	0.687	0.708	0.689	0.718	0.716	0.287	0.255	0.269	0.437	0.455	0.538	0.472	0.451	0.426	0.35	0.297	0.275	0.439	0.381	0.297	-0.159	0.047	0.08	-0.085	0.221	0.117	0.374	0.333	0.345	0.33	0.413	0.335	0.392	0.404	0.352	0.552	0.504	0.526	0.669	0.613	0.634	0.716	0.653	0.676
ENSG00000154845.16	PPP4R1	0.226	0.226	0.124	0.34	0.298	0.137	0.105	0.023	0.048	0.034	0.067	0.213	0.191	0.145	0.102	0.524	0.482	0.45	0.465	0.474	0.324	0.075	0.041	0.135	-0.239	0.091	0.152	0.388	0.392	0.318	0.242	0.253	0.127	0.345	0.346	0.281	0.45	0.43	0.333	0.041	-0.065	0.027	0.081	0.061	0.13
ENSG00000154856.13	APCDD1	0.375	0.359	0.299	0.527	0.459	0.33	0.291	0.224	0.189	0.389	0.481	0.557	0.171	0.121	0.148	0.441	0.41	0.471	0.471	0.444	0.413	0.284	0.092	0.209	-0.022	0.013	0.174	0.357	0.386	0.359	0.095	0.135	0.18	0.209	0.204	0.165	0.237	0.252	0.257	0.185	0.211	0.079	-0.029	-0.019	-0.02
ENSG00000154864.13	PIEZO2	0.42	0.443	0.428	0.439	0.413	0.367				0.189	0.147	0.09	0.079	0.055	0.129	0.407	0.403	0.294	0.305	0.194	0.163	-0.132	-0.126	0.225	0.034	-0.022	-0.021	0.232	0.285	0.212	0.116	0.024	0.051	0.308	0.322	0.228	0.362	0.389	0.315	0.247	0.24	0.138	0.239	0.292	0.234
ENSG00000154874.15	CCDC144B	0.125	0.193	0.097	0.05	-0.042	-0.052										0.025	0.096	0.07	0.12	0.119	0.059	-0.142	-0.196	0.086	0.048	0.098	-0.028	0.07	0.176	0.004	-0.04	-0.096	0.098	0.201	0.062	0.104	0.043	0.002	-0.02	-0.064	-0.01	-0.064	0.045	0.042	-0.093
ENSG00000154889.17	MPPE1	0.326	0.29	0.307	0.314	0.33	0.197	0.116	0.129	0.088	0.127	-0.05	0.083	0.003	0.041	0.073	0.299	0.3	0.199	0.203	0.275	0.091	-0.01	0.197	0.017	0.086	0.078	-0.007	0.226	0.22	0.104	0.021	0.075	0.084	0.055	0.059	0.052	0.078	0.045	-0.087	0.172	0.107	0.199	0.129	0.021	0.054
ENSG00000154898.15	CCDC144CP	0.182	0.159	0.002	0.113	0.19	0.004				0.103	0.145	0.09	-0.022	0.082	0.061	0	0.114	0.041	-0.008	-0.005	-0.04	-0.049	0.06	-0.124	-0.085	0.023	-0.039	-0.031	0.095	0.054	0.047	0.052	-0.052	0.034	0.013	0.095	0.1	-0.033	-0.019	0.29	0.145	-0.039	0.022	-0.037	0.018
ENSG00000154914.17	USP43	0.199	0.219	0.149	0.173	0.128	0.01	-0.026	-0.024	0.058	0.105	0.01	0.068	0.122	0.087	0.137	0.252	0.206	0.149	0.124	0.186	0.049	0.115	-0.033	0.063	0.063	0.059	0.092	0.305	0.321	0.335	0.362	0.386	0.353	0.256	0.266	0.194	0.183	0.076	-0.046	0.034	-0.087	0.079	0.065	-0.047	-0.018
ENSG00000154917.11	RAB6B	0.495	0.501	0.473	0.45	0.422	0.432	0.108	0.07	0.085	0.403	0.261	0.255	0.202	0.141	0.149	0.082	0.073	0.106	0.295	0.185	-0.02	-0.051	-0.159	-0.153	0.019	0.099	0.052	0.482	0.477	0.443	0.468	0.507	0.401	0.473	0.44	0.355	0.503	0.494	0.522	0.158	0.036	0.176	0.157	0.061	0.067
ENSG00000154920.15	EME1	0.488	0.446	0.454	0.467	0.426	0.395	0.069	0.065	0.057	0.368	0.483	0.407	0.318	0.251	0.228	0.233	0.232	0.255	0.141	0.126	0.074	-0.104	-0.115	0.175	-0.214	0.011	0.08	0.478	0.436	0.393	0.503	0.463	0.436	0.462	0.421	0.382	0.586	0.547	0.544	0.515	0.439	0.445	0.641	0.533	0.526
ENSG00000154928.18	EPHB1	0.499	0.5	0.417	0.393	0.309	0.265	0.143	0.197	0.165	0.454	0.265	0.393	-0.014	-0.041	-0.037	0.257	0.234	0.169	0.176	0.205	0.227	0.075	-0.007	0.184	-0.081	0.014	0.054	0.269	0.275	0.153	0.192	0.211	0.19	0.239	0.249	0.216	0.248	0.251	0.309	0.18	0.208	0.226	0.144	0.219	0.17
ENSG00000154930.15	ACSS1	0.311	0.275	0.31	0.463	0.459	0.441	0.176	0.095	0.153	0.29	0.289	0.217	0.258	0.302	0.333	0.302	0.274	0.246	0.254	0.207	0.084	0.031	-0.224	-0.088	-0.128	-0.112	0.061	0.456	0.46	0.446	0.271	0.307	0.301	0.429	0.412	0.408	0.476	0.462	0.338	0.487	0.425	0.377	0.43	0.352	0.438
ENSG00000154945.7	ANKRD40	0.354	0.338	0.302	0.129	0.168	0.109	0.094	0.071	0.17	0.315	0.268	0.214	-0.076	-0.127	0.017	0.258	0.251	0.22	0.105	0.084	-0.056	0.226	0.076	-0.243	0.273	-0.137	-0.06	0.314	0.412	0.227	-0.035	-0.012	0.075	0.346	0.345	0.253	0.474	0.424	0.297	-0.015	-0.123	0.016	0.105	0.052	0.075
ENSG00000154957.14	ZNF18	0.324	0.289	0.282	0.248	0.28	0.182	0.164	0.197	0.165	0.226	0.236	0.111	-0.072	0.04	0.025	0.2	0.153	0.24	0.049	0.074	0.065	-0.046	-0.18	0.194	-0.069	-0.047	0.007	0.101	0.107	0.108	0.129	0.205	0.066	0.36	0.324	0.227	0.353	0.294	0.203	0.127	0.083	0.182	-0.047	-0.147	0.07
ENSG00000154975.14	CA10	0.109	0.094	0.005	0.1	0.027	0.079				0.076	0.148	0.165	-0.062	-0.036	0.033	0.046	0.022	-0.018	0.009	0.117	0.116	0.073	0.075	0.11	-0.011	-0.038	0.036	0.057	-0.033	0.046	0.006	0.019	-0.049	0.081	0.037	0.106	0.05	0.017	0.006	0.296	0.266	0.35	0.276	0.309	0.375
ENSG00000154978.13	VOPP1	0.275	0.283	0.195	0.228	0.272	0.205	0.26	0.236	0.138	0.558	0.461	0.207	0.361	0.325	0.171	0.373	0.373	0.367	0.087	-0.021	0.097	0.145	0.177	0.035	-0.048	-0.109	-0.037	0.281	0.256	0.114	0.327	0.336	0.3	0.203	0.196	0.084	0.197	0.22	0.136	0.262	0.223	0.131	0.229	0.127	0.203
ENSG00000154997.9	SEPT14	0.031	0.028	-0.005	0.041	0.01	-0.054	-0.085	-0.076	-0.048							0.02	0.054	-0.001	0.048	-0.067	0.029	0.114	0.06	0.116	0.015	0.06	0.028	-0.071	-0.088	0.036	-0.001	-0.077	0.084	0.07	0.065	-0.016	0.079	0.049	0.024	-0.006	-0.012	-0.025	0.05	-0.047	0.007
ENSG00000155008.14	APOOL	0.293	0.337	0.311	0.186	0.122	0.018	-0.102	-0.035	0.02	0.128	0.012	0.204	-0.002	0.039	0.113	0.207	0.262	0.068	0.145	0.214	0.109	0.064	0.059	-0.097	0.006	-0.072	-0.017	0.23	0.275	0.291	-0.037	-0.015	-0.042	0.164	0.152	0.15	0.164	0.145	-0.003	-0.139	-0.024	-0.062	-0.098	-0.017	0.008
ENSG00000155011.9	DKK2	0.365	0.377	0.365	0.486	0.441	0.405	0.234	0.28	0.212	0.327	0.315	0.267	0.306	0.316	0.324	0.28	0.282	0.237	0.122	0.058	0.151	-0.047	-0.219	-0.16	0.01	0.043	-0.044	0.268	0.328	0.208	0.03	0.077	0.01	0.227	0.244	0.199	0.345	0.291	0.266	0.268	0.267	0.111	0.082	-0.004	0.091
ENSG00000155016.18	CYP2U1	0.322	0.281	0.316	0.421	0.398	0.372	0.167	0.275	0.165	0.458	0.364	0.202	0.154	0.137	0.165	0.148	0.111	0.193	0.251	0.178	0.033	0.104	0.044	-0.17	-0.066	0.039	0.028	0.373	0.396	0.304	0.255	0.252	0.306	0.251	0.251	0.171	0.183	0.211	0.133	0.295	0.294	0.285	0.283	0.264	0.274
ENSG00000155026.16	RSPH10B	0.067	0.026	-0.013	0.054	0.061	-0.044				0.017	-0.002	-0.086	-0.019	-0.021	0.02	0.052	0.01	0.005	-0.002	0.04	-0.115	0.064	-0.184	-0.077	-0.053	-0.049	0.037	0.04	0.089	0.01	-0.058	0.01	0.007	-0.056	0.024	0.002	-0.021	-0.042	-0.017	0.11	0.073	0.081	0.005	-0.035	0.002
ENSG00000155034.19	FBXL18	0.195	0.221	0.252	0.174	0.1	0.064	-0.063	-0.153	-0.047	0.304	0.219	0.318	-0.032	-0.004	-0.019	0.154	0.137	0.159	0.085	0.003	0.039	0.082	-0.219	0.029	0.048	0.113	-0.061	0.204	0.24	0.207	0.057	0.1	0.059	0.165	0.196	0.092	0.087	0.001	-0.025	0.177	0.181	0.123	0.289	0.144	0.123
ENSG00000155052.14	CNTNAP5	0.019	-0.002	-0.041	0.026	0.014	0.006	-0.04	-0.027	-0.041	-0.022	0.077	-0.122	0.032	0.031	-0.024	0.031	-0.066	0.083	0.008	0.046	-0.091	0.112	-0.186	0.325	-0.029	-0.038	0.109	0.072	0.058	0.069	0.194	0.124	0.042	0.101	0.104	0.021	0.178	0.168	0.052	0.035	-0.096	0.228	-0.003	0.071	0.086
ENSG00000155066.16	PROM2	0.3	0.28	0.281	0.305	0.189	0.223	0.342	0.233	0.214	0.464	0.53	0.342	0.096	0.073	0.082	0.222	0.235	0.336	0.192	0.174	0.187	-0.056	-0.128	0.115	-0.038	0.034	0.017	0.274	0.272	0.213	0.371	0.408	0.43	0.388	0.362	0.338	0.279	0.25	0.227	0.084	-0.013	0.007	0.08	0.03	-0.008
ENSG00000155070.8	UNC93B2	0.173	0.16	0.092	0.228	0.106	0.066				0.113	0.087	-0.022	-0.048	-0.041	0.023	0.332	0.329	0.324	-0.081	-0.15	-0.004	-0.29	-0.102	-0.141	-0.014	-0.061	0.03	0.04	0.141	0.006	0.234	0.183	0.068	0.056	0.02	0.098	-0.034	0.046	0.023	0.011	-0.037	0.004	-0.115	-0.018	-0.036
ENSG00000155085.15	AK9	0.163	0.165	0.117	0.241	0.184	0.115				0.114	0.074	0.183	0.205	0.141	0.192	0.348	0.341	0.253	0.219	0.29	0.107	0.139	-0.059	-0.146	-0.055	0.085	0.079	0.162	0.24	0.112	0.097	0.143	0.12	0.333	0.363	0.18	0.366	0.366	0.32	0.26	0.141	0.156	0.317	0.147	0.29
ENSG00000155087.4	ODF1	0.032	-0.016	0.039	0.045	-0.043	-0.004	0.077	0.082	-0.082	0.075	-0.057	-0.014	-0.038	0.039	0.024	-0.024	0.044	0.076	-0.066	-0.012	-0.027	-0.231	-0.02	0.025	-0.067	-0.054	-0.021	-0.1	-0.017	0.064	0.064	-0.023	-0.032	-0.08	0.009	-0.084	0.066	-0.014	-0.077	-0.04	0.117	0.016	-0.02	-0.045	0.056
ENSG00000155090.15	KLF10	0.278	0.293	0.219	0.255	0.264	0.151	0.115	-0.024	0.066	0.108	0.086	0.227	0.172	0.138	0.125	0.232	0.24	0.147	0.267	0.129	0.066	-0.043	0.12	-0.161	0.112	0.137	0.065	0.447	0.403	0.379	0.472	0.52	0.483	0.496	0.482	0.334	0.552	0.551	0.532	0.081	0.071	0.012	0.08	0.069	0.096
ENSG00000155093.19	PTPRN2	0.449	0.37	0.447	0.468	0.449	0.487	0.312	0.338	0.268	0.343	0.426	0.385	0.341	0.328	0.315	0.123	0.094	0.15	0.018	0.002	-0.098	-0.063	0.064	-0.062	-0.073	0.019	-0.006	0.187	0.263	0.125	0.287	0.326	0.242	0.204	0.217	0.197	0.354	0.315	0.241	0.171	0.097	0.105	0.136	-0.041	0.191
ENSG00000155096.14	AZIN1	0.383	0.383	0.327	0.165	0.212	0.022	0.122	0.094	0.105	0.331	0.365	0.386	0.071	0.138	-0.109	0.25	0.234	0.15	0.008	0.049	0.055	-0.071	0.242	-0.261	0.026	0.137	0.111	0.317	0.309	0.214	0.06	0.135	-0.036	0.267	0.253	0.081	-0.061	0.049	0.295	0.186	0.168	0.025	0.086	0.087	0.136
ENSG00000155097.12	ATP6V1C1	0.367	0.333	0.316	0.207	0.114	0.016	0.05	0.057	0.042	0.474	0.392	0.416	0.127	0.125	-0.028	0.323	0.361	0.244	0.067	0.088	0.224	0.31	-0.003	-0.208	0.184	0.055	-0.054	0.145	0.103	0.133	-0.002	0.054	-0.006	0.121	0.102	-0.011	-0.025	-0.019	0.258	0.076	0.111	-0.036	0.128	0.107	0.132
ENSG00000155099.8	TMEM55A	0.195	0.154	0.182	0.06	0.044	0.131	-0.057	-0.1	0.043							0.291	0.257	0.272	0.176	0.153	0.043	0.083	-0.006	-0.166	0.178	-0.036	-0.105	0.256	0.251	0.247	0.121	0.109	0.216	0.223	0.168	0.23	0.086	0.109	0.134	0.279	0.051	0.224	0.149	0.066	0.079
ENSG00000155100.11	OTUD6B	0.383	0.364	0.342	0.384	0.315	0.334	-0.009	0.018	0.058	0.476	0.435	0.369	0.302	0.255	0.202	0.366	0.367	0.363	-0.025	-0.002	0.077	-0.144	0.171	-0.103	-0.111	0.01	0	0.102	0.097	0.067	0.077	0.109	0.015	0.308	0.22	0.151	0.267	0.245	0.362	0.296	0.276	0.136	0.321	0.229	0.126
ENSG00000155111.15	CDK19	0.239	0.21	0.19	0.21	0.273	-0.004	0.077	0.12	0.068	-0.015	0.137	0.232	0.202	0.229	0.099	0.251	0.238	0.178	0.211	0.187	-0.026	-0.064	-0.226	0.028	-0.06	-0.099	-0.055	0.284	0.28	0.162	0.097	0.143	0.104	0.197	0.228	0.184	0.32	0.185	0.122	-0.072	-0.061	0.031	0.005	0.007	0.05
ENSG00000155115.7	GTF3C6	0.39	0.408	0.249	0.465	0.472	0.202				0.29	0.295	0.173	0.039	0.048	0.022	0.22	0.239	0.152	0.032	0.053	0.167	0.014	-0.058	-0.071	-0.051	0.105	0.091	0.333	0.383	0.167	0.09	0.094	-0.075	0.168	0.17	0.039	0.131	0.142	0.211	0.157	0.22	0.026	0.196	0.282	0.047
ENSG00000155158.20	TTC39B	0.211	0.188	0.248	0.206	0.237	0.173	0.18	0.184	0.197	0.21	0.159	0.042	0.066	0.071	0.034	0.189	0.171	0.206	0.064	0.075	0.073	0.178	0.054	0.057	0.192	-0.004	0.035	0.244	0.217	0.203	0.218	0.28	0.333	0.282	0.238	0.188	0.28	0.284	0.219	0.221	0.158	0.104	0.297	0.295	0.113
ENSG00000155189.12	AGPAT5	0.274	0.299	0.224	0.385	0.329	0.081	0.094	0.117	0.132	0.088	0.229	0.01	0.218	0.228	0.017	0.147	0.185	0.154	0.146	0.04	0.202	-0.04	0.002	-0.229	-0.113	0.016	0.009	0.367	0.361	0.339	0.259	0.218	0.199	0.107	0.116	0.033	-0.008	0.05	0.247	0.372	0.361	0.263	0.308	0.325	0.169
ENSG00000155229.21	MMS19	-0.004	0.043	0.078	0.021	0.067	0.069	0.053	-0.056	0.049	0.071	0.134	0.03	0.049	0.075	-0.118	0.229	0.209	0.062	-0.06	-0.014	-0.027	0.003	-0.216	0.072	0.047	-0.096	-0.174	0.188	0.159	0.109	-0.013	0.009	-0.078	0.213	0.138	0.04	0.232	0.15	-0.005	-0.13	-0.11	-0.015	-0.052	-0.041	0.096
ENSG00000155249.5	OR4K1	-0.015	0.043	0.019	0.048	0.033	0.022	-0.02	0.019	-0.082				0.083	0.043	-0.031	-0.031	0.03	0.009	-0.018	-0.012	-0.03	-0.051	0.118	-0.322	0.011	0.004	0.043	-0.011	-0.02	0.041	-0.042	-0.041	0.03	0.028	0.002	0.015	0.066	0.045	-0.067	-0.01	0.23	0.207	-0.013	-0.014	-0.024
ENSG00000155252.13	PI4K2A	0.141	0.11	0.092	-0.073	-0.101	-0.116	0.15	0.125	0.016	0.296	0.342	0.086	0.18	0.165	0.107	0.271	0.296	0.222	0.273	0.388	0.367	0.208	-0.115	0.168	0.296	0.036	-0.035	0.433	0.441	0.291	0.243	0.259	0.211	0.397	0.414	0.28	0.482	0.432	0.356	0.082	0.148	0.124	0.132	0.156	0.087
ENSG00000155254.13	MARVELD1	0.352	0.292	0.303	0.262	0.296	0.25	0.337	0.186	0.171	0.513	0.48	0.5	0.313	0.3	0.181	0.135	0.129	0.107	0.287	0.21	0.11	0.129	0.114	0.017	0.011	-0.069	-0.066	0.341	0.321	0.19	0.278	0.313	0.284	0.335	0.383	0.225	0.516	0.522	0.418	0.192	0.15	0.072	0.27	0.185	0.117
ENSG00000155256.17	ZFYVE27	0.395	0.428	0.322	0.304	0.303	0.227	0.325	0.316	0.253	0.106	0.266	0.08	0.171	0.13	0.044	0.17	0.236	-0.023	0.118	0.082	0.012	-0.047	-0.067	0.147	0.144	-0.006	-0.14	0.19	0.221	0.127	0.127	0.208	0.096	0.188	0.202	0.059	0.126	0.015	-0.175	0.162	0.146	0.122	0.005	-0.026	0.035
ENSG00000155265.11	GOLGA7B	0.185	0.15	0.166	-0.072	-0.096	-0.133				0.088	0.145	-0.026	0.07	0.074	0.137	0.239	0.202	0.199	0.25	0.251	0.208	0.037	-0.153	0.035	0.021	-0.022	-0.014	0.55	0.522	0.5	0.363	0.384	0.428	0.223	0.145	0.083	0.189	0.212	0.209	0.157	0.174	0.16	0.018	0.058	-0.01
ENSG00000155269.12	GPR78	0.061	0.048	0.018	0.071	-0.034	-0.023	-0.089	-0.016	-0.087	-0.056	-0.063	0.093	-0.044	-0.038	0	-0.019	-0.024	-0.015	0.113	0.097	0.069	-0.065	-0.029	-0.157	0.028	0.03	0.014	0.409	0.441	0.363	0.438	0.471	0.418	0.082	0.123	0.108	0.193	0.082	0.13	0.243	0.216	0.141	0.248	0.107	0.044
ENSG00000155275.19	TRMT44	0.325	0.335	0.215	0.225	0.32	0.159				0.146	0.199	0.124	0.078	0.143	0.011	0.053	0.024	-0.018	0.028	0.044	0	0.077	-0.088	0.131	-0.074	-0.034	-0.066	0.14	0.168	0.173	0.17	0.205	0.088	0.21	0.187	0.169	0.188	0.146	0.14	0.017	-0.007	-0.047	0.108	-0.017	0.007
ENSG00000155287.11	SLC25A28	0.29	0.342	0.247	0.099	0.043	-0.048	0.071	0.029	0.064	0.12	0.184	0.107	0.104	0.107	0.045	0.207	0.229	0.057	-0.003	0.098	0.271	0.135	0.093	0.103	0.132	-0.068	-0.11	0.296	0.338	0.262	0.062	0.084	0.04	0.209	0.223	0.162	0.188	0.22	0.108	0.188	0.19	0.029	0.087	0.09	-0.059
ENSG00000155304.6	HSPA13	0.172	0.194	0.173	0.217	0.196	0.146	-0.102	-0.097	-0.032	0.028	0.121	0.185	0.006	0.043	-0.009	0.218	0.209	0.184	0.113	0.192	0.221	-0.207	0.049	-0.14	0.002	0.073	0.011	0.321	0.301	0.187	0.025	0.103	0.023	0.293	0.251	0.264	0.197	0.17	0.212	0.302	0.264	0.083	0.275	0.242	0.106
ENSG00000155307.19	SAMSN1	0.517	0.527	0.554	0.561	0.57	0.573	0.491	0.435	0.368	0.671	0.658	0.632	0.453	0.431	0.416	0.571	0.556	0.51	0.425	0.467	0.427	0.357	0.159	0.127	0.348	0.062	0.016	0.289	0.344	0.319	0.323	0.309	0.362	0.464	0.464	0.517	0.456	0.383	0.434	0.421	0.172	0.261	0.321	0.057	0.264
ENSG00000155313.15	USP25	0.262	0.265	0.177	0.163	0.177	0.015	-0.037	-0.039	-0.022	0.048	-0.129	-0.084	-0.01	0.042	0.057	0.156	0.193	0.089	-0.07	-0.011	0.111	0.321	0.138	-0.115	0.024	0.007	-0.016	0.159	0.124	0.131	0.016	0.07	-0.002	0.144	0.124	0.095	-0.023	-0.082	0.096	0.048	0.011	0.197	0.041	-0.036	0.147
ENSG00000155324.10	GRAMD3	0.49	0.458	0.399	0.585	0.508	0.488	0.315	0.257	0.199							0.159	0.096	0.126	-0.053	-0.002	0.058	0.214	0.134	-0.145	-0.058	-0.1	0.011	0.153	0.2	0.204	0.028	0.039	0.024	0.387	0.357	0.3	0.436	0.371	0.445	0.334	0.309	0.2	0.249	0.123	0.161
ENSG00000155329.12	ZCCHC10	0.438	0.437	0.35	0.462	0.466	0.25	0.304	0.302	0.303	0.244	0.092	0.078	0.166	0.205	0.189	0.286	0.26	0.192	-0.039	-0.016	0.119	-0.031	0.122	-0.043	-0.07	0.117	0.083	0.121	0.168	0.201	-0.01	0.126	0.083	0.257	0.252	0.211	0.103	0.031	0.08	0.103	0.045	0.186	0.196	0.038	0.171
ENSG00000155330.10	C16orf87	0.461	0.42	0.367	0.359	0.357	0.365	0.112	0.145	0.112	0.118	0.195	0.07	0.074	0.113	0.123	0.32	0.372	0.331	-0.022	0.028	0.009	-0.126	-0.148	0.131	-0.141	0.106	0.083	0.017	0.09	-0.003	-0.019	-0.017	0.064	0.246	0.176	0.081	0.141	0.218	-0.071	0.093	0.14	0.183	-0.001	-0.042	0.076
ENSG00000155363.18	MOV10	0.212	0.241	0.165	0.175	0.169	0.059	0.007	0.015	0.008	-0.163	0.054	-0.133	0.066	0.068	0.045	0.154	0.152	0.017	0.08	0.084	0.032	0.121	-0.01	0.188	-0.062	-0.043	0.094	0.199	0.213	0.15	0.153	0.171	0.106	0.19	0.239	0.064	0.021	0.087	0.086	0.135	0.21	-0.047	0.271	0.264	0.01
ENSG00000155366.17	RHOC	0.298	0.308	0.191	0.271	0.266	0.212	0.293	0.242	0.248	0.12	0.183	0.183	0.19	0.174	0.187	0.31	0.383	0.302	0.139	0.223	0.153	0.044	0.134	-0.023	0.12	0.121	0.202	0.174	0.244	0.101	-0.013	0.037	-0.022	0.38	0.378	0.241	0.629	0.634	0.505	0.114	0.04	-0.006	0.149	0.007	0.059
ENSG00000155367.15	PPM1J	0.42	0.4	0.388	0.495	0.457	0.373	0.355	0.349	0.289	0.361	0.349	0.277	-0.068	-0.117	-0.054	0.25	0.3	0.237	0.035	0.098	0.058	-0.083	0.01	-0.072	0.132	-0.042	0.064	0.263	0.231	0.164	0.02	-0.003	0.037	0.378	0.336	0.274	0.283	0.27	0.264	-0.012	-0.072	-0.157	0.186	-0.039	0
ENSG00000155368.16	DBI	0.36	0.389	0.285	0.401	0.359	0.277	0.16	0.112	0.116	0.413	0.384	0.137	0.066	0.055	0.007	0.336	0.315	0.122	0.199	0.19	0.159	-0.126	-0.021	-0.119	-0.075	0.094	-0.024	0.163	0.303	0.188	-0.152	-0.013	-0.051	0.275	0.268	0.188	0.231	0.342	0.111	0.053	0.091	0.148	-0.021	-0.117	0.038
ENSG00000155380.12	SLC16A1	0.504	0.504	0.465	0.569	0.547	0.442	0.365	0.377	0.382	0.533	0.411	0.412	0.254	0.248	0.186	0.153	0.172	0.157	0.081	0.093	0.175	-0.018	0.107	-0.123	-0.026	0.123	0.054	0.378	0.409	0.263	0.276	0.307	0.211	0.245	0.247	0.222	0.249	0.347	0.337	0.579	0.518	0.509	0.401	0.371	0.403
ENSG00000155393.13	HEATR3	0.426	0.404	0.363	0.225	0.22	0.169	0.043	0.072	0.15	0.073	0.086	0.086	0.138	0.112	0.037	0.269	0.219	0.156	-0.041	-0.035	0.129	0.007	0.042	0.056	0.094	0.054	0.148	0.267	0.305	0.211	0.08	0.046	0.008	0.192	0.064	0.064	0.143	0.036	-0.074	0.004	-0.005	0.123	0.174	0.119	0.072
ENSG00000155428.12	TRIM74	0.218	0.256	0.184	0.082	0.118	0.065	0.113	0.063	0.028	0.118	0.101	-0.018	0.155	0.188	0.232	0.155	0.105	0.05	-0.044	0.069	-0.028	-0.035	-0.035	-0.025	-0.118	-0.039	-0.008	0.45	0.441	0.253	0.069	0.073	0.077	0.193	0.251	0.158	0.212	0.134	0.073	0.158	0.156	-0.075	0.018	0.095	0.006
ENSG00000155438.12	NIFK	0.408	0.409	0.28	0.403	0.373	0.302				0.358	0.416	0.181	0.249	0.277	0.069	0.226	0.262	0.171	0.038	0.015	0.099	-0.105	0.02	-0.186	-0.181	0.131	0.047	0.098	0.11	0.052	0.054	0.069	-0.039	0.348	0.328	0.224	0.366	0.4	0.431	0.32	0.278	0.152	0.363	0.371	0.196
ENSG00000155463.14	OXA1L	0.169	0.187	0.062	0.224	0.079	0.188	0.047	0.024	0.076	0.149	0.09	0.018	0.176	0.25	0.102	0.226	0.264	0.146	0.06	0.122	0.161	0.005	0.024	-0.036	-0.018	0.027	-0.005	0.161	0.162	0.066	0.076	0.055	0.048	0.101	0.132	0.139	0.099	0.019	-0.035	0.018	-0.019	0.004	-0.073	-0.048	0.057
ENSG00000155465.20	SLC7A7	0.519	0.524	0.544	0.513	0.538	0.524	0.594	0.492	0.471	0.643	0.583	0.539	0.414	0.405	0.354	0.417	0.423	0.392	0.319	0.329	0.361	0.411	0.155	0.017	0.289	-0.023	-0.054	0.361	0.366	0.349	0.208	0.227	0.271	0.495	0.49	0.509	0.567	0.478	0.547	0.401	0.234	0.294	0.306	0.166	0.196
ENSG00000155495.9	MAGEC1	0.138	0.144	0.106	0.11	0.05	0.029	0.004	-0.063	-0.025	0.1	0.234	-0.1	0.083	0.065	0.085	0.037	-0.02	0.038	0.116	0.022	0.036	-0.08	-0.028	0.183	-0.008	0.023	0.006	0.109	0.057	0.162	0.192	0.069	0	0.064	-0.004	0.013	0.184	0.13	0.012	0.161	0.139	0.054	0.234	0.192	0.064
ENSG00000155506.18	LARP1	0.269	0.254	0.201	0.026	0.147	0.001	0.099	0.084	0.038	0.344	0.246	0.278	0.01	-0.087	-0.148	0.319	0.357	0.122	0.207	0.173	0.042	0.04	-0.261	0.046	0.053	-0.078	-0.083	0.105	0.132	0.247	-0.076	-0.053	0.002	0.197	0.189	0.054	0.172	0.072	-0.062	0.154	0.218	0.048	0.352	0.427	-0.003
ENSG00000155508.14	CNOT8	0.262	0.317	0.218	0.281	0.373	0.277	0.329	0.282	0.328	0.216	0.157	0.056	0.196	0.149	0.172	0.174	0.192	0.106	-0.175	-0.144	0.046	-0.015	0.255	-0.1	-0.161	-0.093	-0.057	0.256	0.331	0.301	0.029	0.096	0.08	0.282	0.237	0.185	0.252	0.214	0.168	0.251	0.146	0.242	0.153	-0.07	0.165
ENSG00000155511.18	GRIA1	0.4	0.377	0.337	0.337	0.182	0.312	0.073	0.123	0.013	0.119	0.115	0.038	0.158	0.149	0.222	-0.004	0.033	0.054	-0.005	0.08	0.008	-0.063	-0.084	0.034	0.11	0.051	-0.056	0.108	-0.011	0.051	-0.104	-0.067	0.012	0.118	0.22	0.139	0.176	0.128	0.04	0.429	0.426	0.323	0.468	0.361	0.371
ENSG00000155530.3	LRGUK	0.343	0.342	0.298	0.297	0.326	0.143	0.092	0.096	0.078	0.091	0.173	-0.025	0.084	0.035	0.044	0.077	-0.002	0.048	0.004	0.089	0.004	0.041	0.126	-0.056	-0.023	0.096	-0.078	0.02	0.12	0.068	0.041	0.06	0.035	0.164	0.126	0.047	-0.012	-0.036	0.063	0.077	0.05	0.021	0.056	0.03	-0.022
ENSG00000155542.12	SETD9	0.297	0.273	0.27	0.31	0.322	0.118				0.062	0.089	0.069	0.061	0.099	0.088	0.117	0.175	0.088	-0.036	-0.058	-0.006	-0.047	0.045	0.068	0.001	-0.047	-0.068	0.247	0.233	0.195	0.114	0.117	0.129	0.151	0.146	0.131	0.185	0.075	0.07	-0.017	0.077	-0.007	-0.058	-0.068	0.08
ENSG00000155545.20	MIER3	0.404	0.44	0.373	0.4	0.416	0.251				0.277	0.179	0.082	0.045	0.056	0.094	0.214	0.193	0.159	-0.068	0	0.149	-0.128	0.145	0.04	-0.185	0.005	0.083	0.213	0.296	0.179	-0.104	-0.144	-0.12	0.201	0.206	0.24	0.168	0.103	0.227	-0.04	0.04	-0.059	0.053	-0.025	0.021
ENSG00000155561.15	NUP205	0.494	0.516	0.434	0.4	0.448	0.203	0.306	0.275	0.309	0.355	0.315	0.276	0.301	0.323	0.143	0.204	0.209	0.132	0.057	0.014	-0.188	-0.219	0.001	0.044	-0.177	0.17	0.178	0.318	0.37	0.209	0.139	0.195	0.165	0.346	0.335	0.287	0.407	0.422	0.37	0.512	0.487	0.283	0.565	0.529	0.348
ENSG00000155592.16	ZKSCAN2	0.432	0.408	0.377	0.465	0.429	0.221	0.354	0.348	0.247	0.481	0.435	0.38	0.189	0.17	0.133	0.082	0.088	0.087	0.149	0.185	0.184	-0.222	-0.032	-0.197	-0.211	-0.034	0.045	0.197	0.188	0.161	0.168	0.152	0.025	0.259	0.329	0.249	0.423	0.352	0.363	0.15	0.047	-0.027	0.129	-0.019	0.041
ENSG00000155621.15	C9orf85	0.269	0.275	0.157	0.314	0.314	0.153	0.192	0.161	0.125	0.128	0.069	0.209	-0.014	0.049	0.013	0.15	0.155	0.18	-0.037	-0.05	0.114	0.058	0.043	-0.07	-0.004	-0.066	-0.133	0.25	0.335	0.139	0.075	0.171	0.022	0.145	0.202	0.12	0.189	0.219	0.182	0.006	-0.053	-0.026	-0.106	0.016	0.093
ENSG00000155622.7	XAGE2B	0.318	0.319	0.304	0.255	0.148	0.135										0.079	0.111	0.005	0.047	0.072	0.114	0.04	0.039	-0.13	0.083	-0.003	0.048	0.147	0.149	0.105	0.052	0.045	0.076	0.22	0.198	0.245	0.259	0.121	0.162	0.111	0.162	0.176	-0.036	0.041	0.091
ENSG00000155629.15	PIK3AP1	0.525	0.514	0.507	0.529	0.55	0.534	0.224	0.191	0.186	0.481	0.443	0.402	0.207	0.191	0.121	0.541	0.521	0.516	0.44	0.442	0.417	0.479	0.141	0.135	0.327	0.029	0.03	0.323	0.356	0.363	0.2	0.289	0.253	0.37	0.358	0.37	0.339	0.292	0.285	0.394	0.161	0.289	0.373	0.079	0.186
ENSG00000155636.15	RBM45	0.169	0.222	0.148	0.096	0.179	-0.037	0.047	0.048	0.073	0.246	0.247	0.143	0.205	0.137	0.051	0.226	0.313	0.205	-0.127	-0.094	0.037	-0.106	0.1	-0.12	-0.161	0.052	-0.014	0.134	0.148	0.096	0.061	0.037	-0.05	0.305	0.294	0.068	0.263	0.172	0.063	0.073	-0.053	0.095	-0.121	-0.095	-0.067
ENSG00000155657.28	TTN	0.084	0.081	0.087	0.037	-0.025	-0.051	-0.052	0.08	0.111	-0.025	-0.067	-0.019	0.088	0.068	0.05	0.135	0.126	-0.073	0.069	0.01	-0.014	-0.049	-0.039	-0.046	-0.014	0.003	-0.004	0.289	0.282	0.366	0.272	0.29	0.385	0.245	0.166	0.112	0.066	0.065	0.088	0.155	-0.068	0.063	-0.063	-0.1	-0.028
ENSG00000155659.15	VSIG4	0.302	0.289	0.343	0.147	0.32	0.28	0.324	0.314	0.257	0.497	0.509	0.284	0.173	0.128	0.123	0.552	0.55	0.515	0.507	0.488	0.466	0.338	0.281	0.064	0.345	0.03	-0.078	0.288	0.27	0.255	0.312	0.342	0.352	0.409	0.419	0.434	0.462	0.405	0.398	0.293	0.229	0.252	0.178	0.113	0.104
ENSG00000155660.11	PDIA4	0.416	0.393	0.241	0.377	0.332	0.142	0.256	0.22	0.269	0.493	0.345	0.112	0.226	0.191	0.018	0.122	0.133	0.107	0.039	0.095	-0.02	-0.097	-0.017	0.088	0.054	0.137	0.067	0.241	0.306	0.09	0.053	0.049	-0.098	0.201	0.211	0.092	0.161	0.214	0.121	0.307	0.348	0.13	0.141	0.132	0.004
ENSG00000155666.12	KDM8	0.375	0.366	0.302	0.41	0.334	0.172				0.324	0.289	0.121	0.228	0.277	0.204	0.113	0.195	0.017	0.16	0.08	0.117	0.129	-0.153	0.07	0.032	0.005	0.013	0.343	0.332	0.254	0.197	0.162	0.112	0.248	0.311	0.187	0.283	0.275	0.222	0.209	0.193	0.074	0.144	0.114	0.012
ENSG00000155714.14	PDZD9	0.207	0.077	0.057	0.202	0.149	-0.037	0.014	0.099	0.053	0.143	0.01	-0.005	0.084	0.045	0.065	0.069	0.119	0.026	-0.047	0.052	0.073	-0.03	0.157	-0.075	0.045	0.039	0.007	0.086	0.052	-0.033	0.004	0.043	0.04	-0.049	0.102	0.005	0.058	0.033	-0.04	0.076	-0.032	0.009	0.042	-0.062	-0.022
ENSG00000155719.18	OTOA	0.074	0.128	0.061	0.078	0.043	0	0.145	0.091	0.095	0.225	0.025	0.067	0.173	0.148	0.139	0.076	0.007	0.092	0.04	0.078	0.019	-0.053	-0.135	0.022	-0.011	-0.043	0.041	0	0.108	-0.002	-0.004	-0.015	0.018	0.211	0.146	0.055	0.135	0.015	0.032	0.094	0.285	0.006	0.003	0.036	-0.005
ENSG00000155729.13	KCTD18	0.262	0.244	0.201	0.258	0.177	0.107	0.042	0.113	0.149	0.216	0.062	0.266	0.029	0.003	0.086	0.334	0.31	0.227	0.11	0.092	0.035	0.069	-0.021	-0.122	0.195	-0.091	-0.048	0.292	0.296	0.196	0.213	0.237	0.154	0.238	0.228	0.154	0.159	0.138	0.127	0.182	0.024	0.169	0.109	-0.024	0.165
ENSG00000155744.9	FAM126B	0.212	0.244	0.204	-0.058	-0.042	-0.055	-0.068	0.009	-0.051							0.259	0.28	0.185	-0.033	0.059	0.053	-0.056	0.092	-0.007	-0.064	-0.007	0.052	0.2	0.204	0.192	0.218	0.282	0.225	0.131	0.102	0.077	0.231	0.171	0.131	0.073	-0.017	-0.092	0.064	-0.032	0.03
ENSG00000155749.13	ALS2CR12	0.104	0.064	0.09	0.095	0.103	-0.044	0.005	-0.006	-0.009							0.117	0.222	0.02	0.065	0.023	-0.058	0.17	-0.138	-0.074	-0.056	0.073	-0.073	-0.002	-0.021	-0.109	0.049	0.042	0.053	0.176	0.146	0.188	0.085	0.13	-0.024	0.245	0.278	0.139	0.337	0.323	0.215
ENSG00000155754.15	ALS2CR11	0.015	0.089	0.019	-0.031	0.043	-0.017										-0.057	0.005	0.059	-0.042	-0.073	0.011	0.165	0.132	-0.004	0.03	-0.045	-0.001	0.173	0.114	0.153	0.152	0.182	0.006	0.181	0.1	0.144	0.31	0.12	0.14	-0.024	0.01	0.104	-0.017	0.129	0.185
ENSG00000155755.19	TMEM237	0.405	0.388	0.335	0.48	0.399	0.348				-0.029	-0.131	0.135	0.175	0.174	0.218	0.228	0.236	0.183	0.015	0.145	0.075	-0.073	0.116	-0.021	-0.226	0.093	0.186	0.203	0.19	0.102	0.277	0.312	0.141	0.279	0.241	0.263	0.227	0.285	0.369	0.242	0.241	0.229	0.182	0.123	0.125
ENSG00000155760.2	FZD7	0.493	0.485	0.409	0.394	0.364	0.379	0.336	0.287	0.235	0.543	0.464	0.653	0.15	0.171	0.244	0.228	0.164	0.1	0.325	0.246	0.194	0.049	0.113	-0.159	0.08	0.054	0.068	0.534	0.543	0.472	0.523	0.514	0.557	0.424	0.389	0.408	0.316	0.343	0.274	0.085	0.085	0.138	0.155	0.013	0.093
ENSG00000155761.14	SPAG17	0.348	0.305	0.311	0.472	0.482	0.32	0.253	0.271	0.226	-0.053	-0.106	-0.105	0.235	0.187	0.192	0.092	0.006	0.042	0.056	-0.008	0.018	-0.036	0.008	0.282	0.005	0.009	0.03	0.153	0.165	0.2	0.135	0.144	0.19	0.291	0.214	0.188	0.2	0.189	0.199	0.321	0.219	0.157	0.157	0.166	0.046
ENSG00000155792.10	DEPTOR	0.318	0.322	0.26	0.389	0.381	0.292				0.257	0.319	0.138	0.278	0.3	0.294	0.163	0.156	0.214	0.112	0.124	0.091	0.214	0.172	0.152	0.204	-0.065	-0.065	0.216	0.197	0.25	0.293	0.3	0.356	0.276	0.219	0.212	0.261	0.199	0.272	0.377	0.353	0.41	0.314	0.287	0.337
ENSG00000155816.20	FMN2	0.006	0.03	0.019	0.006	0.128	-0.005	0.092	0.142	-0.048	0.096	0.184	-0.047	0.156	0.088	0.05	0.11	0.08	0.176	0.148	0.096	0.051	0.021	-0.036	-0.178	-0.124	0.102	0.051	0.053	0.079	0.013	0.077	0.081	0.04	0.086	0.18	0.07	0.285	0.219	0.135	0.047	-0.072	0.109	0.072	0.017	0.032
ENSG00000155827.12	RNF20	0.251	0.237	0.206	0.036	0.046	0.144	0.05	0.002	0.017	0.108	-0.008	0.191	-0.12	-0.25	-0.147	0.316	0.334	0.219	-0.064	-0.103	-0.111	0.031	-0.15	-0.15	-0.116	0.152	0.117	0.216	0.34	0.106	0.052	0.203	0.072	0.384	0.308	0.218	0.315	0.217	0.173	0.048	-0.013	-0.001	-0.048	-0.073	0.126
ENSG00000155833.15	CYLC2	-0.036	0.029	-0.045	0.083	0.038	-0.021	-0.037	-0.117	-0.129	0.041	0.059	-0.032	-0.108	-0.035	0.052	0.011	-0.016	0.015	0.017	0.058	-0.007	0.085	0.15	-0.001	0.038	0.063	0.028	-0.157	0.022	0.039	0.003	0.023	0.107	0.028	0.025	0.054	0.022	-0.073	0.001	0.042	-0.017	-0.023	0.042	0.112	-0.034
ENSG00000155846.17	PPARGC1B	0.504	0.506	0.44	0.469	0.397	0.322	0.302	0.329	0.258	0.414	0.384	0.383	-0.008	-0.038	-0.056	0.161	0.149	0.16	0.108	0.08	-0.076	0.22	-0.11	0.076	0.099	0.055	-0.106	0.451	0.49	0.408	0.141	0.127	0.138	0.379	0.362	0.322	0.372	0.34	0.231	0.049	-0.053	0.095	0.167	0.004	0.017
ENSG00000155849.15	ELMO1	0.345	0.329	0.336	0.471	0.418	0.425	0.322	0.338	0.164	0.602	0.531	0.571	0.271	0.196	0.22	0.302	0.298	0.302	0.362	0.261	0.303	0.015	-0.049	0.316	0.19	-0.052	-0.09	0.24	0.323	0.243	0.245	0.245	0.233	0.23	0.211	0.184	0.39	0.359	0.207	0.184	0.146	0.157	0.171	0.194	0.04
ENSG00000155850.8	SLC26A2	0.255	0.253	0.184	0.123	0.051	0.07	0.039	0.088	-0.032	0.382	0.313	0.201	0.067	0.096	0.049	0.363	0.332	0.212	0.315	0.342	0.386	0.039	-0.042	0.083	0.037	-0.043	-0.012	0.234	0.305	0.224	0.126	0.195	0.208	0.024	0.005	0.036	-0.008	0.031	0.124	0.041	0.11	0.054	0.129	0.197	0.078
ENSG00000155858.6	LSM11	0.32	0.307	0.273	0.305	0.219	0.101	0.028	0.078	0.083	0.279	0.282	0.174	0.221	0.103	0.131	0.171	0.163	0.127	0.085	0.077	-0.038	0.041	0.005	0.109	-0.004	-0.008	-0.01	0.281	0.194	0.152	0.022	0.008	0.069	0.193	0.165	0.104	0.124	-0.001	0.083	0.23	0.194	0.079	0.163	0.138	0.073
ENSG00000155868.8	MED7	0.44	0.465	0.387	0.328	0.369	0.058	0.193	0.181	0.136	0.112	0.017	-0.02	0.05	0.051	0.115	0.206	0.162	0.094	0.003	-0.036	0.047	-0.04	0.139	-0.07	-0.048	-0.029	-0.1	0.341	0.383	0.167	0.052	0.018	-0.036	0.173	0.128	0.181	0.216	0.173	0.154	0.078	0.054	0.142	-0.036	-0.102	0.134
ENSG00000155875.15	FAM154A	0.044	0.045	-0.022	0.061	0.015	0.018	0.002	0.028	0.038							0.095	0.114	-0.007	0.07	0.043	-0.078	-0.015	0.148	-0.01	-0.054	0.035	-0.021	0.074	0.053	0.049	0.058	-0.031	0.058	0.004	0.066	-0.003	0.02	-0.012	-0.002	-0.043	0.127	0.072	0.039	0.04	0.012
ENSG00000155876.6	RRAGA	0.205	0.201	0.107	0.131	0.163	0.261				0.038	0.148	0.084	0.068	0.082	0.093	0.129	0.083	0.161	0.066	0.155	0.135	-0.018	0.075	-0.098	0.16	0.106	-0.019	0.199	0.288	0.118	0.066	0.109	-0.065	0.262	0.233	0.066	-0.116	-0.162	-0.052	0.025	0.069	0.057	0.104	0.075	-0.262
ENSG00000155886.11	SLC24A2	0.6	0.552	0.569	0.746	0.705	0.687	0.19	0.239	0.153	0.324	0.271	0.329	0.232	0.243	0.288	0.122	0.073	0.104	0.281	0.11	0.051	-0.053	-0.185	0.152	0.044	-0.034	0.098	0.283	0.348	0.225	0.296	0.216	0.108	0.253	0.222	0.1	0.333	0.174	0.219	0.151	0.002	0.217	0.185	-0.005	0.038
ENSG00000155890.4	TRIM42	0.009	0.006	0.01	0.067	0.01	0.024	-0.127	0.018	-0.152	-0.022	0.076	0.025	0.007	0.004	0	-0.015	0.031	-0.053	0.007	0.011	0.008	0.018	-0.011	0.012	-0.007	-0.072	-0.004	-0.028	0.071	0.01	0.016	-0.023	0.003	-0.004	-0.036	-0.04	0.006	-0.006	0.048	0.018	-0.03	0.022	-0.026	0.032	0.047
ENSG00000155893.13	PXYLP1	0.179	0.125	0.141	0.009	-0.074	-0.093				0.24	0.211	0.129	0.147	0.082	0.121	0.119	0.116	0.07	0.172	0.074	-0.065	-0.118	-0.164	0.001	-0.028	-0.088	-0.039	0.647	0.637	0.592	0.442	0.447	0.38	0.383	0.356	0.296	0.395	0.446	0.363	0.136	0.192	0.103	0.109	0.16	0.096
ENSG00000155897.10	ADCY8	0.186	0.113	0.087	0.035	0.048	0.051	0.007	-0.029	-0.023	0.054	0.039	-0.037	0.048	0.06	-0.035	0.026	0.05	0.033	0.151	0.067	0.1	-0.119	-0.042	-0.051	-0.031	0.092	0.05	0.063	0.106	0.24	-0.001	0.042	0.064	0.322	0.266	0.173	0.227	0.229	0.149	0.064	-0.009	-0.037	-0.03	-0.076	-0.047
ENSG00000155903.13	RASA2	0.299	0.29	0.252	0.178	0.141	-0.003	-0.035	0.031	0.02	-0.013	0.043	0.111	0.182	0.21	0.085	0.286	0.288	0.269	-0.027	0.047	-0.061	-0.016	-0.019	0.066	-0.016	0.099	-0.008	0.225	0.21	0.204	-0.086	-0.029	0.058	0.251	0.204	0.137	0.141	0.035	0.062	0.13	0.009	0.002	0.202	0.123	0.156
ENSG00000155906.19	RMND1	0.504	0.466	0.434	0.509	0.472	0.338	0.339	0.309	0.274	0.314	0.246	0.157	0.145	0.13	0.107	0.252	0.238	0.126	-0.051	-0.101	-0.047	-0.101	-0.001	-0.14	-0.167	-0.035	-0.084	0.273	0.286	0.132	0.095	0.16	0.14	0.167	0.17	0.06	0.209	0.34	0.276	0.011	0.015	0.037	0.007	-0.069	0.139
ENSG00000155918.8	RAET1L	0.547	0.509	0.495	0.457	0.445	0.401				0.47	0.332	0.45	0.227	0.213	0.191	0.267	0.226	0.248	0.063	0.09	0.073	0.145	0.016	-0.045	0.01	-0.043	0.008	0.37	0.351	0.287	0.263	0.21	0.3	0.502	0.462	0.403	0.542	0.572	0.533	0.159	0.105	-0.036	0.054	-0.019	0.009
ENSG00000155926.14	SLA	0.53	0.534	0.539	0.534	0.566	0.56	0.589	0.531	0.487	0.601	0.602	0.546	0.396	0.411	0.368	0.617	0.613	0.569	0.397	0.383	0.431	0.273	0.068	0.144	0.245	-0.016	0.005	0.337	0.364	0.297	0.274	0.251	0.36	0.461	0.457	0.496	0.442	0.396	0.46	0.353	0.233	0.197	0.299	0.214	0.152
ENSG00000155957.18	TMBIM4	0.505	0.491	0.436	0.535	0.525	0.386	0.522	0.529	0.426	0.256	0.128	0.017	0.35	0.327	0.317	0.258	0.213	0.209	0.071	0.068	0.062	0.281	0.354	-0.068	0.074	-0.107	-0.162	0.19	0.159	0.149	0.211	0.172	0.192	0.202	0.237	0.253	0.335	0.285	0.184	0.329	0.274	0.257	0.29	0.228	0.316
ENSG00000155959.12	VBP1	0.403	0.394	0.236	0.315	0.359	0.173	0.127	0.123	0.13	0.269	0.286	0.076	0.221	0.261	0.013	0.3	0.321	0.184	-0.09	-0.086	0.048	-0.164	0.176	-0.102	-0.062	0.092	0.125	0.161	0.196	0.163	0.117	0.247	-0.038	0.32	0.338	0.113	0.058	0.119	0.308	0.201	0.155	-0.011	0.187	0.219	0.003
ENSG00000155961.5	RAB39B	0.425	0.336	0.396	0.41	0.419	0.442	0.093	0.093	0.095	0.281	0.428	0.13	0.25	0.339	0.199	0.325	0.276	0.299	0.44	0.431	0.247	-0.037	0.023	-0.05	-0.035	0.008	0.073	0.347	0.37	0.299	0.192	0.216	0.156	0.401	0.398	0.373	0.347	0.366	0.326	0.347	0.201	0.167	0.266	0.157	0.212
ENSG00000155962.13	CLIC2	0.516	0.502	0.554	0.573	0.523	0.544	0.491	0.452	0.38	0.644	0.554	0.574	0.33	0.327	0.365	0.443	0.442	0.445	0.344	0.355	0.384	0.372	-0.034	0.052	0.193	-0.052	-0.05	0.299	0.323	0.303	0.135	0.172	0.256	0.348	0.365	0.375	0.328	0.276	0.359	0.234	0.231	0.195	0.337	0.27	0.262
ENSG00000155966.14	AFF2	0.318	0.311	0.214	0.396	0.274	0.146				0.213	0.083	0.053	0.217	0.111	0.124	0.102	0.174	0.008	0.125	0.066	0.102	-0.054	-0.09	0.145	0.037	0.094	0.036	0.472	0.441	0.35	0.265	0.278	0.209	0.348	0.306	0.243	0.398	0.34	0.371	0.045	-0.038	0.064	-0.027	-0.057	0.021
ENSG00000155970.12	MICU3	0.389	0.379	0.376	0.394	0.333	0.32				0.295	0.27	0.16	0.293	0.255	0.306	0.352	0.399	0.277	0.373	0.318	0.272	-0.134	0.123	-0.047	-0.029	-0.043	0.048	0.361	0.418	0.234	0.138	0.133	0.159	0.28	0.205	0.22	0.071	0.078	0.151	0.182	0.078	0.159	0.252	0.036	0.13
ENSG00000155974.12	GRIP1	0.216	0.222	0.235	0.045	0.063	-0.006	0.04	0.079	0.102	-0.058	0.164	0.168	0.05	0.104	0.071	0.19	0.203	0.146	0.175	0.182	0.099	0.002	-0.079	0.067	0.014	-0.022	0.011	0.059	0.132	0.091	0.049	0.006	0.069	0.238	0.206	0.192	0.157	0.11	0.113	0.01	-0.004	0.075	-0.006	-0.027	-0.037
ENSG00000155975.10	VPS37A	0.148	0.193	0.135	0.188	0.102	-0.039	0.061	0.066	0.013	0.226	0.213	0.143	0.022	0.071	0.019	0.246	0.251	0.219	0.055	0.048	0.105	0.03	-0.003	-0.042	0.113	-0.045	-0.105	0.231	0.214	0.15	0.032	0.08	0.058	0.159	0.139	0.031	0.082	0.123	0.181	0.242	0.156	0.192	0.114	0.092	0.062
ENSG00000155980.13	KIF5A	0.26	0.233	0.236	0.098	0.118	0.061	-0.099	-0.018	0.004	0.181	0.226	0.22	0.097	0.091	-0.046	0.214	0.233	0.166	0.34	0.292	0.073	-0.072	0.003	-0.062	-0.006	0.107	0.042	0.238	0.197	0.208	0.189	0.142	0.1	0.324	0.378	0.319	0.44	0.342	0.311	0.259	0.033	0.084	0.204	0.043	0.036
ENSG00000156006.5	NAT2	0.205	0.172	0.15	0.173	0.157	0.108	0.314	0.311	0.247	0.005	0.126	-0.007	0.217	0.187	0.226	0.348	0.376	0.419	0.363	0.364	0.429	0.059	-0.082	-0.018	0.137	0.082	0.101	0.224	0.152	0.022	0.114	0.026	0.03	0.188	0.112	-0.009	0.189	0.12	0.1	0.071	0.095	0.022	0.03	0.025	0.019
ENSG00000156009.10	MAGEA8	0.058	0.069	0.009	0.047	-0.072	0.094	-0.031	-0.017	-0.024	-0.072	-0.04	-0.111	-0.046	-0.025	-0.039	0	0.048	0.001	-0.064	0.008	-0.078	-0.168	0.256	0.217	-0.046	-0.03	0.005	-0.014	0.114	0.025	0.075	0.156	0.103	-0.069	-0.068	-0.032	0.11	0.102	0.018	0.098	0.167	0.012	0.054	-0.014	0.06
ENSG00000156011.17	PSD3	0.366	0.367	0.374	0.362	0.357	0.298	0.325	0.279	0.299	0.087	0.175	0.111	0.095	0.07	0.118	0.285	0.313	0.35	0.057	0.094	0.127	-0.113	-0.118	-0.031	0.05	-0.006	0.026	0.542	0.533	0.493	0.471	0.439	0.44	0.344	0.255	0.275	0.296	0.271	0.283	-0.012	-0.084	0.041	0.014	-0.107	0.013
ENSG00000156017.13	C9orf41	0.203	0.201	0.153	-0.008	-0.014	0.094	-0.149	-0.152	-0.085							0.247	0.226	0.196	0.07	0.041	0.159	0.167	0.04	-0.083	-0.063	0.034	-0.049	0.155	0.163	0.167	0.16	0.153	0.108	0.249	0.208	0.18	0.293	0.272	0.228	0.033	0.14	0.088	0.049	0.125	0.177
ENSG00000156026.14	MCU	0.386	0.362	0.314	0.496	0.484	0.257				0.184	0.226	0.232	0.117	0.109	0.055	0.335	0.358	0.29	0.269	0.46	0.397	-0.06	-0.071	0.074	-0.083	-0.016	-0.098	0.265	0.268	0.176	0.128	0.15	0.192	0.313	0.281	0.187	0.316	0.293	0.287	0.154	0.015	0.136	0.044	-0.045	0.14
ENSG00000156030.13	ELMSAN1	0.433	0.433	0.385	0.284	0.341	0.191										0.311	0.287	0.254	0.041	-0.014	-0.047	-0.057	-0.181	0.036	0.069	-0.168	-0.112	0.295	0.347	0.292	0.169	0.224	0.161	0.193	0.22	0.14	0.15	0.112	-0.122	-0.032	0.036	-0.026	-0.039	-0.085	-0.034
ENSG00000156042.18	CFAP70	0.427	0.419	0.402	0.469	0.496	0.351				0.317	0.374	0.342	0.241	0.205	0.198	0.047	0.086	-0.02	0.154	0.131	0.029	0.12	0.089	-0.023	-0.005	0.019	-0.035	0.252	0.293	0.087	0.141	0.039	0.083	0.143	0.172	0.14	0.095	0.152	0.114	0.292	0.287	0.266	0.361	0.307	0.23
ENSG00000156049.7	GNA14	0.359	0.343	0.369	0.348	0.377	0.297	0.348	0.316	0.289	0.2	0.224	0.206	0.455	0.413	0.493	0.313	0.322	0.314	0.43	0.444	0.451	-0.078	-0.027	-0.029	0.017	-0.06	-0.003	0.124	0.199	0.045	0.232	0.252	0.062	0.359	0.375	0.398	0.384	0.433	0.359	0.497	0.431	0.393	0.259	0.187	0.172
ENSG00000156050.10	FAM161B	0.631	0.626	0.615	0.431	0.462	0.494	0.195	0.254	0.253	0.384	0.355	0.351	0.204	0.201	0.26	0.191	0.183	0.177	0.126	0.167	0.098	0.079	-0.09	0.026	-0.02	-0.05	-0.029	0.178	0.198	0.162	0.091	0.063	0.045	0.22	0.186	0.065	0.397	0.226	0.158	0.166	0.144	0.132	0.238	0.095	0.193
ENSG00000156052.11	GNAQ	0.267	0.252	0.231	0.274	0.268	0.249	0.074	0.084	0.165	0.26	0.257	0.319	0.142	0.06	0.206	0.416	0.405	0.379	0.344	0.311	0.227	-0.034	-0.151	-0.286	-0.028	0.036	-0.027	0.041	0.155	0.116	-0.082	-0.065	-0.078	0.105	0.156	0.067	0.146	0.142	0.2	0.251	0.021	0.079	0.299	-0.088	0.304
ENSG00000156076.10	WIF1	0.35	0.37	0.319	0.36	0.344	0.459	0.178	0.229	0.058	0.113	0.104	0.299	0.122	0.121	0.235	0.323	0.32	0.336	0.404	0.371	0.379	-0.151	-0.19	0.075	0.082	0.033	0.046	0.289	0.363	0.306	0.419	0.438	0.406	0.144	0.15	0.198	0.152	0.12	0.121	0.386	0.374	0.411	0.294	0.258	0.394
ENSG00000156096.14	UGT2B4	0.142	0.134	0.136	0.157	0.132	0.087	0.135	0.18	0.079	0.196	0.094	0.045	0.076	0.092	0.07	0.11	0.068	0.032	0.009	0.072	0.038	0.114	-0.227	0.11	-0.003	0.006	-0.007	0.01	-0.099	0.065	0.009	0.002	0.025	0.172	0.232	0.153	0.105	0.139	0.065	0.156	0.041	0.057	0.247	0.115	0.161
ENSG00000156097.12	GPR61	0.038	0.068	-0.032	-0.046	0.002	-0.028	-0.088	-0.057	-0.075	-0.098	0.003	0.041	0.064	-0.109	0.007	0.112	0.153	0.039	0.028	0.024	-0.024	0.015	0.09	-0.205	-0.044	0.04	-0.012	0.023	-0.08	0.061	0.064	0.026	0.045	0.09	0.177	0.083	0.218	0.028	0.028	0.086	-0.005	-0.054	0.018	0.048	-0.003
ENSG00000156103.16	MMP16	0.391	0.397	0.354	0.532	0.504	0.417	0.315	0.321	0.286	0.528	0.451	0.468	0.378	0.306	0.383	0.346	0.372	0.149	0.376	0.329	0.133	0.03	0.013	0.104	-0.251	-0.023	0.067	0.346	0.342	0.327	0.166	0.067	0.207	0.223	0.255	0.234	0.219	0.227	0.289	0.134	0.099	0.108	-0.138	-0.056	-0.054
ENSG00000156110.15	ADK	0.243	0.235	0.177	0.225	0.213	-0.041	0.081	0.06	0.064	0.341	0.186	0.165	0.176	0.144	0.047	0.309	0.299	0.262	0.016	0.035	0.186	0.082	0.066	-0.129	-0.041	0.017	-0.063	0.364	0.421	0.33	0.271	0.281	0.185	0.424	0.317	0.214	0.148	0.155	0.124	-0.006	-0.137	0.061	0.12	-0.015	0.175
ENSG00000156113.24	KCNMA1	0.31	0.316	0.311	0.287	0.32	0.152	0.286	0.264	0.19	0.129	-0.074	0.073	0.254	0.231	0.198	0.344	0.401	0.327	0.402	0.312	0.245	0.074	-0.098	0.041	0.034	0	-0.009	0.102	0.16	0.065	0.242	0.294	0.197	0.17	0.169	0.148	0.219	0.232	0.19	0.091	0.064	0.116	0.207	-0.02	0.117
ENSG00000156127.8	BATF	0.33	0.372	0.309	0.298	0.316	0.371	0.347	0.304	0.132	0.397	0.476	0.32	0.344	0.393	0.324	0.275	0.309	0.263	0.402	0.391	0.447	0.104	0.134	0.272	0.205	0.036	0.051	0.33	0.359	0.276	0.257	0.27	0.277	0.484	0.444	0.488	0.578	0.491	0.551	0.26	0.187	-0.035	-0.063	-0.003	-0.109
ENSG00000156136.10	DCK	0.361	0.34	0.309	0.287	0.296	0.111	0.154	0.071	0.115	0.356	0.308	0.095	0.128	0.096	0.09	0.245	0.21	0.188	0.041	0.07	0.217	0.081	0.263	-0.112	0.03	0.043	0.09	0.37	0.375	0.335	0.142	0.217	0.174	0.282	0.315	0.253	0.107	0.209	0.394	0.296	0.265	0.211	0.35	0.346	0.09
ENSG00000156140.10	ADAMTS3	0.463	0.494	0.42	0.581	0.501	0.384	0.192	0.258	0.199	0.426	0.334	0.253	0.223	0.234	0.301	0.322	0.344	0.292	0.283	0.127	0.138	-0.122	0.112	-0.116	-0.071	0.004	0.097	0.215	0.286	0.145	0.057	0.14	0.171	0.228	0.239	0.191	0.302	0.316	0.252	0.157	0.182	0.18	0.119	0.034	-0.008
ENSG00000156150.9	ALX3	0.317	0.35	0.231	0.356	0.256	0.129	0.056	0.111	0.082	0.117	0.069	-0.091	0.188	0.114	0.089	-0.018	-0.076	-0.007	0.078	0.048	-0.01	0.011	-0.034	0.005	-0.021	-0.021	0.08	0.259	0.196	0.047	0.033	0.151	0.014	0.275	0.245	0.212	0.391	0.237	0.344	-0.057	0.004	0.017	0.016	0.077	0.043
ENSG00000156162.16	DPY19L4	0.298	0.285	0.291	0.18	0.043	-0.027	0.111	0.092	0.072	0.453	0.421	0.435	0.244	0.203	0.135	0.295	0.342	0.293	-0.051	-0.043	0.032	-0.066	0.151	-0.204	-0.117	0.035	0.065	0.212	0.199	0.196	0.057	0.097	0.079	0.206	0.199	0.119	0.106	0.127	0.363	0.064	0.093	0.058	0.057	0.043	0.043
ENSG00000156170.13	NDUFAF6	0.37	0.317	0.304	0.284	0.198	0.08				0.547	0.48	0.504	0.364	0.29	0.238	0.343	0.333	0.297	0.053	0.057	0.144	0.021	0.132	-0.014	-0.205	-0.015	0.025	0.342	0.343	0.301	0.102	0.133	0.139	0.355	0.3	0.13	0.253	0.194	0.342	0.115	0.06	0.135	0.212	0.079	0.206
ENSG00000156171.15	DRAM2	0.279	0.15	0.124	0.14	0.172	0.063	0.164	0.035	0.084	-0.012	0.099	-0.102	0.083	0.145	0.034	0.177	0.197	0.088	-0.167	-0.009	0.149	0.299	0.179	-0.008	0.119	-0.025	0.066	0.207	0.225	0.139	0.057	0.171	0.028	0.143	0.159	0.117	0.045	0.073	0.263	0.061	0.052	0.058	0.09	0.085	0.187
ENSG00000156172.6	C8orf37	0.327	0.317	0.299	0.244	0.153	0.027										0.245	0.248	0.2	0.353	0.374	0.125	0.182	0.075	-0.248	-0.079	-0.069	0.026	0.189	0.217	0.153	0.107	0.111	0.075	0.243	0.178	0.187	0.061	0.125	0.138	0.032	-0.031	0.006	0.053	-0.074	-0.035
ENSG00000156194.18	PPEF2	0.002	-0.055	-0.023	-0.102	-0.005	0.003	-0.027	0.046	-0.038	-0.114	0.115	-0.112	-0.025	0.028	0.081	-0.043	0.021	-0.054	0.065	0.008	-0.007	-0.137	-0.031	-0.06	0.045	-0.03	0.014	0.059	0.018	-0.082	0.023	0.038	0.007	-0.054	0.09	-0.013	0.029	0.011	0.028	-0.085	-0.031	0.041	0.008	0.021	-0.019
ENSG00000156206.14	C15orf26	-0.012	0.022	0.005	-0.07	-0.022	0.024	0.142	0.125	-0.058							0.183	-0.033	0.019	0.185	0.112	-0.008	0.36	-0.016	0.013	-0.055	-0.034	0.062	0.006	0.044	0.067	0.086	0.089	0.019	0.181	0.196	0.18	0.233	0.192	0.221	0.198	0.243	0.078	0.012	0.047	0.016
ENSG00000156218.13	ADAMTSL3	0.161	0.161	0.144	-0.029	0.02	0.018	0.006	0.013	-0.009	0.17	0.212	0.321	0.048	0.041	0.023	0.399	0.426	0.405	0.344	0.224	0.355	0.093	-0.003	0.046	0.105	0.008	0.058	0.27	0.258	0.183	0.132	0.082	0.112	0.272	0.242	0.124	0.296	0.313	0.196	0.257	0.295	0.139	0.437	0.273	0.247
ENSG00000156219.17	ART3	0.582	0.536	0.507	0.582	0.611	0.51	0.338	0.28	0.314	0.461	0.337	0.327	0.183	0.187	0.194	0.1	0.109	0.201	0.133	0.155	0.093	-0.062	-0.047	0.067	-0.171	-0.043	0.047	0.2	0.168	0.143	0.177	0.107	0.097	0.235	0.254	0.23	0.249	0.282	0.365	0.007	0.031	-0.047	0.003	-0.03	0.032
ENSG00000156222.12	SLC28A1	0.415	0.377	0.349	0.405	0.344	0.107	0.033	0.006	0.06	0.317	0.24	0.132	0.124	0.085	0.067	0.047	0.009	-0.009	0.103	-0.004	-0.031	0.053	-0.092	0.053	0.016	-0.013	-0.031	0.064	0.05	0.063	-0.078	0.074	-0.011	0.171	0.113	0.017	0.21	0.247	0.112	0.024	-0.047	-0.019	0.071	0.033	0.054
ENSG00000156232.7	WHAMM	0.263	0.226	0.197	0.032	0.144	0.063	0.064	0.069	0.082	0.061	-0.001	0.131	0.118	0.073	0.095	0.176	0.148	0.044	0.198	0.146	0.094	0.008	-0.115	-0.152	0.082	-0.002	-0.093	0.014	0.15	0.109	0.116	0.176	0.043	0.333	0.345	0.301	0.056	0.041	-0.095	0.084	0.012	0.046	0.063	0.017	0.078
ENSG00000156234.7	CXCL13	0.474	0.479	0.493	0.695	0.704	0.72	0.591	0.522	0.436	0.508	0.517	0.519	0.473	0.53	0.483	0.538	0.533	0.538	0.38	0.36	0.426	0.086	0.161	0.052	0.028	0.04	0.048	0.274	0.349	0.3	0.338	0.328	0.294	0.395	0.418	0.437	0.262	0.285	0.35	0.238	0.184	0.125	0.311	-0.028	0.337
ENSG00000156239.12	N6AMT1	0.46	0.455	0.393	0.402	0.452	0.274	0.436	0.431	0.41							0.129	0.23	0.159	-0.004	-0.077	-0.087	-0.111	0.026	-0.205	-0.038	-0.073	-0.031	0.143	0.111	0.119	0.277	0.221	0.104	0.098	0.082	0.064	-0.024	-0.011	0.216	0.189	0.115	0.237	0.173	-0.001	0.158
ENSG00000156253.7	RWDD2B	0.243	0.24	0.166	0.144	0.101	0.166	0.115	0.011	0.101	-0.094	0.009	-0.017	0.019	0.045	-0.028	0.095	0.189	0.046	0.02	0.094	0.199	0.037	0.17	-0.195	-0.034	-0.006	0.041	0.154	0.205	0.081	-0.063	0.088	0.066	0.2	0.125	0.021	0.082	0.127	0.278	0.006	0.029	0.058	-0.05	-0.165	0.058
ENSG00000156256.15	USP16	0.123	0.166	0.129	0.043	0.065	0.042	-0.035	-0.04	-0.053	-0.14	0.001	0.128	-0.013	0.045	-0.068	0.29	0.299	0.214	-0.113	-0.062	0.048	0.054	-0.058	-0.1	0.055	-0.017	-0.066	0.166	0.25	0.107	-0.142	-0.011	-0.017	0.026	-0.034	-0.031	-0.059	-0.005	0.18	-0.176	-0.215	-0.033	-0.084	-0.159	0.075
ENSG00000156261.13	CCT8	0.462	0.476	0.319	0.474	0.462	0.227	0.091	0.124	0.109	0.363	0.301	0.192	0.302	0.312	0.004	0.245	0.205	0.032	-0.069	-0.093	0.093	-0.079	0.101	-0.147	0.005	0.107	0.004	0.196	0.201	0.149	-0.039	0.03	-0.092	0.272	0.193	-0.063	0.052	-0.037	0.188	0.128	0.193	0.008	0.247	0.292	0.069
ENSG00000156265.16	MAP3K7CL	0.239	0.259	0.275	0.183	0.185	0.212				0.333	0.245	0.216	0.368	0.366	0.346	0.219	0.221	0.13	0.312	0.275	0.22	0.126	0.011	0.068	0.237	0.02	-0.091	0.476	0.411	0.405	0.156	0.081	0.156	0.201	0.22	0.071	0.039	0.104	0.049	0.196	0.236	0.128	0.068	0.063	0.036
ENSG00000156269.5	NAA11	0.093	0.132	0.064	-0.088	-0.007	0.028	0.089	0.018	0.095	-0.075	-0.167	0.008	0.035	0.07	-0.047	-0.044	-0.091	0.049	-0.017	0.095	0.028	0.033	-0.058	-0.193	0.019	-0.01	0.005	0.147	0.085	0.029	0.205	0.187	0.098	0.051	0.057	0.048	0.001	-0.028	0.055	0.163	0.14	0.152	0.077	-0.012	0.062
ENSG00000156273.16	BACH1	0.375	0.397	0.352	0.468	0.514	0.436	0.111	0.145	0.192	0.188	0.221	0.286	0.017	0.072	0.046	0.266	0.3	0.199	0.088	0.145	0.164	0.115	-0.027	-0.108	0.069	-0.012	-0.124	0.351	0.344	0.365	0.114	0.156	0.1	0.262	0.245	0.233	0.222	0.144	0.212	0.175	0.251	0.138	0.149	0.115	0.15
ENSG00000156282.5	CLDN17	-0.02	0.04	-0.011	-0.034	0.033	-0.056	-0.055	0.011	-0.185	-0.092	-0.083	-0.025	0.052	-0.018	-0.01	0.046	0.059	-0.077	0.016	0.023	-0.028	0.036	0.004	0.078	-0.012	-0.025	-0.008	0.451	0.448	0.393	0.3	0.345	0.37	0.198	0.19	0.133	0.235	0.181	0.151	0.054	-0.035	-0.044	0.026	-0.046	-0.024
ENSG00000156284.6	CLDN8	0.346	0.329	0.291	0.479	0.411	0.414	0.16	0.106	0.111	0.395	0.283	0.411	-0.008	0.026	0.043	0.178	0.197	0.241	0.192	0.248	0.089	-0.228	-0.073	-0.051	-0.046	0.08	-0.065	0.411	0.386	0.383	0.311	0.309	0.287	0.278	0.279	0.258	0.216	0.192	0.203	0.218	0.116	0.169	0.173	0.08	0.194
ENSG00000156298.13	TSPAN7	0.455	0.476	0.526	0.54	0.456	0.518	0.334	0.37	0.278	0.504	0.504	0.628	0.327	0.267	0.366	0.239	0.213	0.171	0.248	0.212	0.049	-0.11	-0.034	-0.21	-0.104	0.03	0.077	0.274	0.256	0.282	0.229	0.257	0.375	0.449	0.376	0.407	0.48	0.471	0.436	0.256	0.179	0.185	0.343	0.135	0.364
ENSG00000156299.13	TIAM1	0.141	0.125	0.114	0.14	0.19	0.179	-0.101	-0.037	-0.026	-0.104	-0.136	0.011	-0.03	0.036	-0.046	0.356	0.356	0.321	0.42	0.41	0.311	0.23	-0.122	-0.077	0.168	-0.116	-0.003	0.234	0.311	0.368	0.31	0.319	0.461	0.185	0.225	0.22	0.085	0.004	0.1	0.184	0.029	0.192	0.203	0.089	0.135
ENSG00000156304.15	SCAF4	0.381	0.363	0.231	0.132	0.127	0.015				-0.055	-0.049	0.095	0.204	0.217	-0.023	0.382	0.382	0.098	0.203	0.235	-0.032	-0.19	-0.271	0.2	-0.125	-0.017	-0.044	0.204	0.245	0.193	-0.013	-0.023	-0.111	0.308	0.284	0.245	0.163	0.171	0.031	-0.015	-0.054	0.01	0.055	-0.011	0.043
ENSG00000156313.15	RPGR	0.353	0.339	0.285	0.377	0.378	0.208	0.132	0.213	0.245	0.4	0.31	0.38	0.175	0.138	0.136	0.35	0.356	0.273	0.037	0.101	0.142	0.149	0.1	0.131	0.025	-0.002	0.019	0.033	0.108	0.036	-0.072	0.025	0.095	0.156	0.111	0.189	0.095	0.15	0.225	0.272	0.264	0.105	0.182	0.085	0.24
ENSG00000156345.18	CDK20	0.402	0.386	0.332	0.348	0.388	0.298	0.258	0.29	0.216	0.487	0.353	0.331	0.211	0.182	0.015	0.27	0.197	0.2	0.245	0.278	0.173	-0.036	-0.095	-0.139	-0.095	0.17	0.143	0.421	0.392	0.329	0.271	0.24	0.255	0.342	0.316	0.296	0.31	0.255	0.314	0.318	0.233	0.115	0.393	0.181	0.136
ENSG00000156374.16	PCGF6	0.419	0.406	0.32	0.477	0.442	0.186	0.176	0.176	0.16	0.121	0.295	0.095	0.192	0.252	0.103	0.224	0.257	0.196	-0.021	0.004	0.035	-0.04	0.018	-0.034	-0.103	0.062	-0.009	0.245	0.279	0.257	0.171	0.159	0.062	0.243	0.218	0.229	0.194	0.216	0.24	0.355	0.335	0.155	0.438	0.426	0.235
ENSG00000156381.9	ANKRD9	0.263	0.248	0.239	0.176	0.145	0.028	0.069	-0.006	-0.01	0.196	0.207	0.262	0.155	0.123	0.129	0.413	0.395	0.333	0.08	0.089	0.004	-0.022	-0.045	0.008	-0.083	0.071	0.01	0.199	0.189	0.108	0.077	0.07	0.125	0.261	0.271	0.216	0.228	0.232	0.09	0.087	-0.023	0.082	0.074	-0.108	0.013
ENSG00000156384.14	SFR1	0.094	0.086	0.106	0.073	0.092	0.24				0.057	0.094	0.144	0.011	0.079	0.036	0.288	0.271	0.27	0.232	0.265	0.205	0.201	0.101	0.027	0.159	-0.003	-0.138	0.177	0.205	0.13	0.224	0.272	0.029	0.245	0.096	0.088	-0.043	0.027	0.229	0.164	0.168	0.075	0.201	0.277	0.258
ENSG00000156395.13	SORCS3	0.083	0.015	0.044	0.095	0.041	0.071	0.167	0.138	0.039	0.055	-0.104	0.046	0.157	0.081	0.1	0.069	0.012	0.092	-0.038	-0.016	0.032	0.067	-0.046	0.094	-0.087	-0.026	0	0.033	0.111	0.142	0.005	0.053	0.004	0.188	0.208	0.142	0.278	0.259	0.163	0.155	0.063	-0.112	0.031	-0.015	-0.004
ENSG00000156398.13	SFXN2	0.479	0.477	0.445	0.59	0.615	0.52	0.424	0.376	0.315	0.217	0.239	0.116	0.219	0.171	0.138	0.231	0.123	0.185	0.231	0.129	0.142	0.204	0.076	0.047	-0.065	-0.103	0.023	0.489	0.466	0.435	0.412	0.431	0.357	0.283	0.26	0.229	0.348	0.392	0.381	0.275	0.157	0.094	0.031	-0.049	0.1
ENSG00000156411.10	C14orf2	0.256	0.294	0.165	0.083	0.033	0.053	-0.015	-0.036	-0.004							0.34	0.361	0.25	-0.036	-0.059	0.164	-0.112	0.201	-0.039	0.039	0.005	-0.036	0.27	0.346	0.178	0.06	0.079	-0.085	0.336	0.326	0.167	0.288	0.319	0.266	0.11	0.108	0.081	0.161	0.138	-0.025
ENSG00000156413.14	FUT6	0.102	0.047	0.093	0.039	0.048	0.171	-0.003	-0.001	-0.029	0.008	0.208	0.087	0.115	0.118	-0.148	0.132	0.139	0.152	0.229	0.199	0.144	-0.244	-0.005	0.087	0.028	0.005	-0.044	0.281	0.261	0.344	0.218	0.217	0.294	0.339	0.318	0.276	0.31	0.305	0.226	0.094	0.094	0.15	0.065	0.128	0.173
ENSG00000156414.19	TDRD9	0.11	0.057	0.033	0.118	0.098	0.125	0.172	0.082	0.087	0.067	0.001	-0.032	0.161	0.139	0.077	0.155	0.196	0.103	0.189	0.22	0.087	-0.02	-0.069	-0.121	0.022	-0.035	-0.066	0.154	0.175	0.108	0.037	-0.044	-0.007	0.083	0.029	0.032	0.169	0.079	-0.021	-0.013	-0.007	0.065	0.07	-0.034	0.102
ENSG00000156427.8	FGF18	0.475	0.473	0.48	0.483	0.469	0.421	0.36	0.346	0.316	0.393	0.368	0.357	0.249	0.285	0.192	0.306	0.26	0.289	0.302	0.256	0.301	0.104	-0.014	-0.09	-0.044	-0.038	-0.04	0.262	0.327	0.225	-0.038	-0.038	-0.053	0.208	0.211	0.216	0.142	0.103	0.239	0.204	0.074	0.152	0.151	0.065	0.106
ENSG00000156453.14	PCDH1	0.486	0.481	0.445	0.376	0.4	0.353	0.362	0.345	0.264	0.505	0.504	0.455	0.277	0.247	0.242	0.163	0.159	0.029	0.204	0.145	-0.069	-0.066	-0.173	0.139	0.076	-0.023	-0.08	0.25	0.28	0.31	0.24	0.252	0.331	0.358	0.316	0.317	0.387	0.338	0.246	0.315	0.065	0.109	0.393	0.064	0.203
ENSG00000156463.18	SH3RF2	0.411	0.368	0.382	0.331	0.305	0.325	0.224	0.198	0.172	0.388	0.325	0.385	0.16	0.188	0.259	0.255	0.242	0.22	0.315	0.263	0.2	0.093	-0.057	-0.166	0.014	0.048	0.033	0.442	0.434	0.392	0.431	0.435	0.408	0.498	0.469	0.442	0.522	0.54	0.483	0.197	0.029	0.186	0.197	0.054	0.243
ENSG00000156466.10	GDF6	0.156	0.177	0.143	0.179	0.246	0.113	0.237	0.182	0.137	0.305	0.305	0.108	0.39	0.396	0.234	0.344	0.28	0.291	0.314	0.221	0.179	0.187	-0.02	-0.034	-0.072	0.022	0.015	0.234	0.225	0.208	0.129	0.107	0.131	0.05	0.096	0.036	0.273	0.173	-0.003	0.032	0.175	0.094	0.069	0.116	0.001
ENSG00000156467.10	UQCRB	0.32	0.349	0.263	0.061	0.111	0.081	-0.044	-0.043	-0.118	0.208	0.227	0.176	0.203	0.221	0.165	0.292	0.327	0.286	-0.127	-0.182	0.054	0.138	0.055	-0.008	0.074	0.031	0.01	0.363	0.366	0.256	-0.05	0.006	-0.102	0.207	0.258	0.067	-0.018	0.058	0.17	-0.029	0.031	0.095	-0.071	-0.086	0.095
ENSG00000156469.9	MTERF3	0.535	0.508	0.445	0.443	0.424	0.234				0.462	0.469	0.364	0.374	0.313	0.238	0.281	0.306	0.219	0.04	0.031	0.127	-0.007	0.208	0.048	-0.184	0.112	0.083	0.244	0.163	0.13	0.153	0.216	-0.082	0.38	0.342	0.138	0.359	0.373	0.409	0.242	0.17	0.11	0.294	0.225	0.079
ENSG00000156471.13	PTDSS1	0.581	0.571	0.527	0.543	0.576	0.38	0.248	0.259	0.219	0.391	0.423	0.19	0.32	0.261	0.116	0.221	0.224	0.159	0.008	-0.03	0.066	0.086	0.246	-0.11	0.046	0.104	0.202	0.293	0.334	0.201	0.144	0.223	0.098	0.453	0.415	0.358	0.464	0.468	0.41	0.143	0.248	0.163	0.301	0.322	0.081
ENSG00000156475.18	PPP2R2B	0.206	0.23	0.19	0.152	0.207	0.117	0.472	0.433	0.29	0.62	0.641	0.333	0.279	0.314	0.155	0.276	0.349	0.213	0.445	0.327	0.266	0.081	0.053	-0.089	-0.015	-0.005	0.071	0.242	0.188	0.123	0.166	0.192	0.165	0.248	0.236	0.213	0.2	0.199	0.156	0.053	-0.036	0.114	-0.001	-0.073	-0.029
ENSG00000156482.11	RPL30	0.321	0.333	0.214	0.256	0.213	0.226				0.274	0.2	0.117	0.165	0.087	-0.01	0.305	0.282	0.204	-0.011	-0.043	0.028	-0.128	0.135	0.031	0.009	0.022	-0.031	0.353	0.327	0.167	-0.004	0.033	-0.012	0.127	0.123	-0.024	-0.082	0.051	0.263	0.018	-0.007	0.027	0.032	0.054	0.108
ENSG00000156486.8	KCNS2	0.264	0.317	0.149	0.309	0.346	0.116				0.246	0.027	0.019	0.263	0.192	0.18	0.029	0.148	0.03	-0.051	-0.138	0.032	-0.187	-0.087	0.049	-0.055	0.071	0.045	-0.069	-0.016	0.038	-0.008	-0.051	-0.019	0.065	0.02	0.114	0.063	-0.007	0.024	-0.03	0.18	-0.012	0.071	-0.008	0.078
ENSG00000156500.15	FAM122C	0.186	0.211	0.11	0.031	0.14	0.029	0.106	0.125	0.16							0.29	0.283	0.262	0.249	0.239	0.173	-0.137	-0.044	0.074	-0.142	0.016	0.027	0.279	0.284	0.111	0.175	0.124	0.03	0.414	0.367	0.322	0.175	0.172	0.214	0.096	0.131	0.047	0.081	0.03	-0.009
ENSG00000156502.14	SUPV3L1	0.492	0.487	0.371	0.452	0.437	0.17	0.342	0.342	0.302	0.279	0.206	0.138	0.285	0.288	0.062	0.204	0.218	0.142	0.027	0.117	0.096	-0.054	-0.025	-0.233	-0.014	0.06	-0.037	0.143	0.106	0.153	0.11	0.12	0.012	0.262	0.216	0.054	0.268	0.228	0.216	0.258	0.263	0.079	0.303	0.267	0.181
ENSG00000156504.16	FAM122B	0.334	0.327	0.251	0.203	0.199	-0.015	0.094	0.138	0.037							0.474	0.47	0.371	0.388	0.417	0.192	-0.038	-0.014	-0.14	-0.094	-0.037	-0.017	0.403	0.357	0.323	0.04	0.076	0.066	0.389	0.402	0.296	0.399	0.321	0.349	0.096	0.106	-0.071	0.121	0.178	0.019
ENSG00000156508.19	EEF1A1	0.24	0.235	0.126	0.157	0.044	0.251	0.087	0.069	0.088	0.212	0.148	0.029	0.083	0.063	-0.008	0.037	0.022	0.044	-0.142	-0.023	0.054	-0.107	0.23	-0.05	-0.021	0.017	0.055	0.082	0.16	0.139	0.09	0.18	-0.028	0.273	0.294	0.145	-0.168	-0.111	-0.012	-0.106	-0.037	0.129	0.013	-0.093	0.22
ENSG00000156509.14	FBXO43	0.364	0.35	0.335	0.401	0.346	0.267				0.098	0.195	0.091	0.37	0.35	0.233	0.051	0.002	-0.075	0.011	-0.007	-0.051	0.006	-0.092	-0.058	-0.108	0.031	0.092	0.472	0.468	0.36	0.251	0.243	0.264	0.301	0.279	0.252	0.367	0.306	0.312	0.356	0.297	0.184	0.362	0.334	0.164
ENSG00000156510.13	HKDC1	0.168	0.2	0.151	0.17	0.083	-0.043	-0.006	-0.008	0.032	0.178	0.108	-0.098	0.094	0.101	0.022	0.261	0.213	0.226	0.266	0.28	0.263	0.063	0.13	0.043	0.129	0.128	0.037	0.223	0.223	0.144	0.116	0.128	0.103	0.217	0.246	0.176	0.238	0.199	0.171	0.239	0.049	0.169	0.317	0.032	0.292
ENSG00000156515.24	HK1	0.206	0.205	0.113	0.032	0.114	0.047	0.174	0.112	0.103	0.252	0.299	0.09	0.046	0.075	-0.035	0.331	0.281	0.174	0.08	0.03	0.047	0.146	-0.197	-0.071	0.345	0.065	-0.206	0.081	0.158	0.005	0.038	-0.002	0.093	0.386	0.352	0.217	0.407	0.331	0.166	0.013	-0.132	0.002	0.003	-0.139	0.116
ENSG00000156521.14	TYSND1	0.281	0.287	0.203	0.327	0.247	0.156	0.077	0.084	0.07	0.141	0.247	0.382	0.077	0.061	-0.009	0.37	0.374	0.314	0.153	0.114	0.168	0.006	0.049	0.005	-0.034	-0.062	-0.168	0.184	0.096	0.12	0.257	0.221	0.122	0.304	0.262	0.102	0.418	0.354	0.197	-0.011	-0.187	0.093	0.031	-0.014	-0.069
ENSG00000156531.17	PHF6	0.329	0.339	0.32	0.138	0.148	-0.022	0.017	0.044	0.093	0.111	0.197	0.275	0.207	0.199	0.148	0.278	0.294	0.284	-0.072	-0.028	-0.01	-0.145	-0.018	-0.003	-0.209	0.003	0.099	0.398	0.425	0.327	0.197	0.263	0.215	0.309	0.279	0.186	0.181	0.185	0.297	0.291	0.277	0.137	0.272	0.221	0.089
ENSG00000156535.15	CD109	0.301	0.267	0.272	0.271	0.291	0.213	0.286	0.148	0.078	0.463	0.381	0.254	0.374	0.315	0.307	0.538	0.53	0.531	0.404	0.367	0.352	-0.114	-0.089	-0.052	0.058	0.078	0.036	0.233	0.252	0.073	0.201	0.225	0.207	0.559	0.548	0.489	0.561	0.589	0.546	0.42	0.343	0.35	0.353	0.228	0.309
ENSG00000156564.9	LRFN2	0.394	0.394	0.33	0.223	0.22	0.191	0.428	0.319	0.35	0.64	0.534	0.352	0.208	0.168	0.208	0.249	0.223	0.201	0.174	0.157	0.086	0.069	-0.072	0.052	-0.067	0.005	0.01	0.081	0.071	0.027	0.079	0.133	-0.019	0.181	0.183	0.105	0.221	0.169	0.214	0.236	0.118	0.073	0.297	0.158	0.129
ENSG00000156574.10	NODAL	0.136	0.13	0.06	0.045	0.142	0.028	-0.03	0.016	0.033	-0.032	-0.114	0	-0.017	0.004	0.009	0.308	0.282	0.244	0.37	0.332	0.154	-0.207	0.058	0.095	-0.05	0.09	0.044	0.143	0.046	-0.006	0.164	0.105	0.046	0.1	0.137	0.077	0.164	0.117	0.077	0.088	0.047	-0.063	0.083	-0.026	0.056
ENSG00000156575.2	PRG3	0.003	-0.029	0.029	0.08	0.001	0.034	0.029	0.039	-0.032	0.111	-0.048	0.074	-0.075	0.057	-0.035	-0.076	0.01	-0.094	-0.028	-0.005	0.013	-0.061	0.054	-0.038	0.038	-0.049	0.01	0.033	0.024	-0.046	-0.061	-0.062	-0.061	-0.012	-0.043	0.038	-0.006	0.049	-0.044	-0.151	0.013	0.128	-0.042	-0.031	0.001
ENSG00000156587.16	UBE2L6	0.35	0.34	0.284	0.39	0.428	0.405	0.307	0.255	0.207	0.11	0.162	0.035	0.376	0.425	0.295	0.497	0.534	0.438	0.202	0.293	0.353	0.216	0.213	0.011	0.095	-0.044	-0.038	0.422	0.416	0.306	0.233	0.235	0.187	0.353	0.351	0.281	0.363	0.345	0.295	0.215	0.17	-0.076	0.243	0.143	0.067
ENSG00000156599.11	ZDHHC5	0.245	0.236	0.139	0.222	0.233	0.128	0.09	0.042	0.051	0.153	0.13	0.071	-0.025	-0.031	0.025	0.285	0.297	0.051	0.267	-0.028	0.047	0.104	-0.163	0.044	0.153	-0.02	-0.107	0.383	0.37	0.138	0.203	0.308	0.193	0.327	0.318	0.136	0.365	0.287	0.052	-0.019	-0.038	-0.113	-0.012	0.058	-0.052
ENSG00000156603.19	MED19	0.118	0.138	0.075	0.01	0.023	0.178	-0.045	0.024	0.061	0.144	0.046	-0.096	0.1	0.064	0.062	0.216	0.223	0.19	0.071	0.038	0.032	-0.193	0.175	-0.005	-0.103	0.026	0.008	0.177	0.265	0.132	-0.025	-0.053	0.016	0.26	0.208	0.031	0.078	0.08	0.006	0.048	0.103	0.042	0.077	0.094	0.002
ENSG00000156639.12	ZFAND3	0.178	0.183	0.086	0.093	0.111	0.06	0.187	0.172	0.144	0.468	0.327	0.431	0.085	0.122	0.099	0.174	0.176	0.108	0.193	0.12	0.01	-0.005	-0.232	-0.054	0.081	-0.068	-0.058	0.267	0.288	0.058	-0.156	-0.139	-0.102	0.163	0.112	0.117	0.169	0.048	-0.035	0.009	0.022	0.014	0.028	-0.029	-0.158
ENSG00000156642.17	NPTN	0.369	0.378	0.305	0.264	0.309	0.269	0.399	0.322	0.384	0.334	0.39	0.321	0.255	0.325	0.193	0.418	0.398	0.271	0.319	0.305	0.297	0.059	0.023	-0.017	0.304	0.052	0.028	0.171	0.238	0.091	0.015	-0.017	0.017	0.238	0.214	0.109	0.371	0.342	0.257	0.218	0.143	-0.056	0.059	0.058	-0.036
ENSG00000156650.14	KAT6B	0.496	0.473	0.463	0.491	0.486	0.474				0.427	0.389	0.369	0.095	0.069	0.107	0.342	0.381	0.309	0.128	0.126	0.053	-0.072	-0.028	-0.004	-0.143	0.043	-0.087	0.462	0.505	0.427	0.088	0.135	0.082	0.311	0.365	0.217	0.248	0.196	0.162	0.02	-0.031	0.001	0.028	-0.156	-0.031
ENSG00000156671.15	SAMD8	0.336	0.311	0.246	0.372	0.281	0.268	-0.152	-0.059	-0.04	0.186	0.088	0.111	0.078	0.038	0.074	0.363	0.403	0.321	0.244	0.275	0.276	0.131	-0.119	-0.163	0.042	-0.062	-0.106	0.126	0.167	0.103	-0.026	-0.03	0.006	0.228	0.206	0.238	0.352	0.286	0.285	0.14	0.208	0.019	0.193	0.216	0.114
ENSG00000156675.16	RAB11FIP1	0.28	0.307	0.273	0.291	0.165	0.12	0.269	0.25	0.227	0.268	0.282	0.345	-0.034	0.044	0.014	0.203	0.241	0.185	0.047	-0.017	-0.046	-0.011	-0.141	-0.052	-0.02	-0.016	0.021	0.318	0.303	0.397	0.215	0.257	0.338	0.165	0.137	0.136	0.208	0.159	0.111	0.063	-0.131	0.135	0.108	-0.038	0.121
ENSG00000156687.11	UNC5D	0.035	0.019	0.035	-0.064	-0.002	-0.038	-0.12	-0.014	-0.102	0.057	0.085	-0.023	0.074	0.03	0.007	-0.04	-0.12	-0.044	0.088	0.018	0.001	-0.124	0.212	0.143	-0.019	-0.002	-0.045	0.07	0.066	0.072	0.021	0.012	0.095	0.111	0.124	0.082	0.284	0.168	0.186	0.066	0.116	0.03	0.195	0.247	0.081
ENSG00000156689.7	GLYATL2	0.469	0.433	0.438	0.389	0.395	0.415	0.293	0.249	0.299	0.355	0.435	0.377	-0.023	-0.078	0.03	0.135	0.143	0.006	0.146	-0.006	0.101	0.063	-0.045	0.08	-0.044	0.183	0.026	0.253	0.29	0.259	0.324	0.341	0.306	0.264	0.265	0.18	0.224	0.217	0.234	-0.041	-0.007	-0.122	0.047	0	-0.06
ENSG00000156697.13	UTP14A	0.392	0.399	0.365	0.274	0.301	0.23	0.085	0.092	0.084	0.515	0.348	0.103	0.293	0.24	-0.028	0.48	0.46	0.42	0.169	0.131	0.163	-0.102	-0.104	0.01	-0.06	0.028	-0.009	0.135	0.081	0.047	0.011	0.042	0.001	0.149	0.124	0	0.263	0.204	0.193	0.065	-0.046	-0.181	0.102	0.102	0.055
ENSG00000156709.15	AIFM1	0.341	0.357	0.324	0.345	0.33	0.22	0.163	0.116	0.108	0.506	0.339	0.284	0.231	0.267	0.079	0.324	0.298	0.179	0.273	0.275	0.102	-0.068	-0.188	0.011	-0.037	0.016	0.032	0.195	0.208	0.099	0.197	0.25	0.077	0.264	0.23	0.157	0.351	0.274	0.181	0.194	-0.007	0.05	0.091	-0.059	0.008
ENSG00000156711.17	MAPK13	0.201	0.206	0.159	0.209	0.152	0.078	0.041	0.028	0.022	0.37	0.314	0.327	0.184	0.036	0.057	0.374	0.405	0.235	0.45	0.425	0.104	0.405	-0.114	0.177	0.231	0.008	-0.033	0.31	0.271	0.329	0.152	0.25	0.276	0.187	0.196	0.135	0.231	0.215	0.042	0.159	0.108	0.005	0.016	-0.007	-0.015
ENSG00000156735.11	BAG4	0.153	0.125	0.121	0.248	0.081	-0.032	0.024	-0.031	0.03	0.339	0.335	0.316	0.037	0.071	-0.083	0.193	0.228	0.201	0.236	0.257	0.281	0.129	0.216	-0.088	-0.051	-0.084	0.016	0.408	0.35	0.347	0.121	0.187	0.212	0.289	0.275	0.138	0.135	0.155	0.269	0.216	0.242	0.158	0.088	0.108	0.06
ENSG00000156738.18	MS4A1	0.498	0.489	0.514	0.557	0.545	0.604	0.511	0.478	0.453	0.497	0.453	0.561	0.38	0.351	0.384	0.273	0.327	0.219	0.434	0.424	0.397	0.142	0.151	-0.008	0.073	0.007	-0.055	0.317	0.428	0.372	0.196	0.225	0.282	0.282	0.324	0.373	0.409	0.38	0.389	0.331	0.284	0.198	0.18	0.077	0.297
ENSG00000156755.10	IGKV1OR-2	0.255	0.244	0.112	0.226	0.129	0.116				0.461	0.492	0.287	0.08	0.082	0.023	0.136	0.228	-0.06	0.046	-0.022	-0.035	-0.112	-0.016	0.292	0.005	0.002	0.003	0.124	0.191	0.077	0	0.026	-0.005	0.232	0.272	0.162	0.296	0.246	0.165	-0.022	0.01	-0.172	-0.071	-0.037	0.013
ENSG00000156787.17	TBC1D31	0.489	0.462	0.46	0.451	0.476	0.395				0.266	0.306	0.356	0.27	0.263	0.179	0.239	0.232	0.184	0.092	0.06	0.107	-0.087	0.136	0.148	-0.152	0.07	0.053	0.45	0.38	0.356	0.374	0.366	0.264	0.318	0.311	0.266	0.387	0.354	0.351	0.477	0.418	0.398	0.6	0.49	0.361
ENSG00000156795.8	WDYHV1	0.328	0.286	0.298	0.393	0.312	0.233	0.067	0.105	0.042							0.172	0.168	0.137	0.076	-0.019	-0.041	-0.076	0.029	-0.048	-0.05	0.016	-0.125	0.327	0.321	0.278	0.165	0.224	0.146	0.254	0.236	0.077	0.016	0.106	0.243	0.196	0.184	0.043	0.375	0.318	0.083
ENSG00000156802.13	ATAD2	0.528	0.51	0.52	0.536	0.501	0.476	0.245	0.22	0.271	0.459	0.407	0.614	0.392	0.373	0.322	0.264	0.271	0.234	0.156	0.14	0.045	-0.308	-0.121	0.011	-0.353	0.137	0.116	0.397	0.366	0.34	0.277	0.35	0.221	0.3	0.277	0.148	0.448	0.393	0.398	0.513	0.437	0.397	0.559	0.453	0.426
ENSG00000156804.7	FBXO32	0.359	0.296	0.315	0.333	0.307	0.148	0.337	0.26	0.236	0.204	0.182	0.247	0.161	0.106	0.095	0.466	0.486	0.479	0.484	0.395	0.412	0.184	0.078	-0.029	0.311	0.017	-0.059	0.354	0.322	0.313	0.278	0.224	0.363	0.404	0.408	0.363	0.506	0.5	0.435	0.435	0.384	0.306	0.382	0.32	0.316
ENSG00000156831.8	NSMCE2	0.363	0.346	0.291	0.301	0.183	0.212	-0.012	0.023	0.016	0.34	0.369	0.356	0.143	0.072	-0.06	0.321	0.311	0.303	0.012	0.034	0.032	-0.007	0.223	-0.025	0.01	0.115	-0.095	0.346	0.335	0.2	0.125	0.081	-0.01	0.368	0.362	0.175	-0.029	0.012	0.233	-0.08	-0.029	0.059	0.123	0.075	0.078
ENSG00000156853.13	ZNF689	0.31	0.334	0.249	0.117	0.158	0.042	0.205	0.226	0.228	0.216	0.124	0.183	0.229	0.272	0.227	0.283	0.299	0.221	0.029	0.07	0.046	-0.084	0.053	-0.249	-0.194	-0.051	0.055	0.371	0.381	0.276	0.268	0.309	0.242	0.223	0.214	0.154	0.111	0.03	-0.035	-0.052	-0.088	-0.003	-0.036	-0.043	-0.089
ENSG00000156858.12	PRR14	0.211	0.194	0.134	0.092	0.121	-0.002	0.001	0.036	0.051	0.099	0.202	0.077	0.006	0.02	-0.004	0.291	0.275	0.141	0.244	0.228	0.104	-0.144	-0.189	0.162	-0.156	-0.151	-0.013	0.311	0.303	0.185	-0.082	-0.111	-0.042	0.219	0.259	0.108	0.172	0.002	-0.321	0.166	0.123	-0.005	0.094	0.125	-0.137
ENSG00000156860.16	FBRS	0.178	0.208	0.122	0.236	0.256	0.062	0.08	0.074	0.028	0.284	0.397	0.237	0.069	0.047	-0.016	0.347	0.336	0.132	0.231	0.184	0.119	0.007	-0.275	0.141	0.041	-0.171	-0.037	0.079	0.205	0.063	0.041	0.1	0.082	0.243	0.255	0.115	0.061	-0.029	-0.296	0.135	0.047	0.028	0.026	0.076	-0.054
ENSG00000156869.14	FRRS1	0.33	0.331	0.304	0.31	0.29	0.316	-0.129	-0.024	0.029	-0.039	0.094	0.147	0.051	0.05	0.12	0.253	0.198	0.187	0.295	0.284	0.249	0.065	0.142	-0.012	0.087	0.028	0.08	0.25	0.127	0.175	0.041	0.103	0.107	0.381	0.346	0.368	0.496	0.473	0.458	0.18	0.213	0.056	-0.08	0.015	0.008
ENSG00000156873.16	PHKG2	0.271	0.252	0.213	0.227	0.25	0.034	0.076	0.099	0.072	0.244	0.277	0.282	-0.001	-0.037	0.007	0.301	0.355	0.281	0.25	0.198	0.186	0.125	0.031	0.045	0.125	0.063	0.069	0.358	0.36	0.241	-0.128	-0.07	-0.204	0.282	0.304	0.127	0.199	0.127	-0.173	0.244	0.197	0.092	0.129	0.072	0.012
ENSG00000156875.14	HIAT1	0.171	0.186	0.202	0.101	0.039	0.01	0.004	0.028	0.014							0.405	0.406	0.376	-0.035	-0.002	0.025	-0.052	-0.13	0.009	-0.106	-0.106	-0.038	0.182	0.253	0.037	0.012	0.056	0.086	0.026	0.177	0.082	0.124	0.06	-0.019	0.039	0.097	0.147	0.157	0.035	-0.051
ENSG00000156876.10	SASS6	0.386	0.403	0.337	0.325	0.35	0.215	0.06	0.092	0.076	0.286	0.311	0.378	0.264	0.31	0.256	0.301	0.271	0.238	0.116	0.068	0.147	-0.019	-0.093	-0.342	-0.18	0.065	0.138	0.416	0.438	0.401	0.23	0.284	0.277	0.35	0.29	0.302	0.556	0.441	0.479	0.535	0.469	0.391	0.584	0.519	0.438
ENSG00000156885.6	COX6A2	0.059	0.083	-0.012	0.032	-0.024	0.148	-0.051	-0.124	-0.004	0.136	0.09	0.233	0.063	-0.015	-0.03	-0.012	-0.002	-0.052	-0.022	-0.039	-0.043	0.075	-0.027	0.036	0.026	0.001	-0.003	0.314	0.351	0.429	0.263	0.238	0.409	0.09	0.001	0.054	0.204	0.059	0.047	-0.003	0.109	-0.038	0.032	0.077	0.069
ENSG00000156886.12	ITGAD	0.32	0.369	0.272	0.294	0.214	0.232	0.097	0.086	0.109	0.376	0.331	0.311	0.402	0.403	0.331	0.22	0.224	0.188	0.098	0.094	0.133	0.021	0.036	-0.006	0.066	-0.097	-0.006	0.319	0.384	0.156	-0.068	-0.003	0	0.29	0.299	0.218	0.194	0.218	0.16	0.086	0.143	0.089	-0.067	-0.021	-0.03
ENSG00000156920.11	GPR112	0.026	0.022	0.033	0.064	-0.084	0.067	0.024	0.149	0.062							-0.003	-0.015	0.009	0.041	0.027	-0.005	-0.04	-0.019	0.148	-0.03	-0.015	0.022	-0.004	0.034	-0.014	0.062	-0.08	-0.074	0.005	-0.101	-0.098	0.029	0.047	-0.02	-0.035	0.002	-0.074	-0.022	0.02	-0.026
ENSG00000156925.12	ZIC3	0.062	0.047	0.036	0.083	0.066	0.024	-0.076	-0.037	-0.01	0.067	0.188	0.002	0.018	0.101	-0.001	0.052	0.047	-0.045	0.045	0.081	-0.01	-0.074	0.127	0.038	0.014	0.013	-0.018	0.241	0.103	0.048	0.024	0.015	-0.046	0.214	0.182	0.133	0.295	0.185	0.253	0.052	-0.02	0.109	0.025	-0.027	-0.001
ENSG00000156928.5	MALSU1	0.336	0.37	0.242	0.243	0.167	0.18				0.307	0.305	0.246	0.164	0.085	-0.042	0.37	0.381	0.339	0.096	0.075	0.162	-0.162	0.138	0.157	-0.103	0.148	0.085	0.22	0.288	0.173	0.24	0.146	0.072	0.15	0.123	0.005	0.025	-0.003	0.101	-0.029	0.011	0.059	0.046	0.089	-0.083
ENSG00000156931.16	VPS8	0.278	0.31	0.237	0.243	0.23	0.015	0.109	0.091	0.113	0.368	0.272	0.168	-0.065	-0.065	-0.014	0.168	0.213	0.09	-0.053	-0.063	-0.045	0.133	-0.014	0.094	-0.111	0.059	0.073	0.368	0.297	0.18	0.17	0.186	-0.078	0.399	0.385	0.293	0.332	0.368	0.381	0.034	0.063	-0.007	0.107	0.048	0.093
ENSG00000156958.15	GALK2	0.22	0.216	0.152	0.217	0.19	0.117	0.163	0.162	0.058	0.173	0.324	0.117	-0.017	0.026	0	0.137	0.163	0.113	0.097	0.069	0.153	0.039	0.16	-0.141	0.06	0.029	0.079	0.113	0.073	0.115	-0.058	-0.106	0.025	0.172	0.084	0.063	-0.016	0.032	0.033	0.093	0.03	0.133	-0.035	-0.022	0.111
ENSG00000156959.9	LHFPL4	0.155	0.08	-0.004	0.212	0.142	0.057	-0.012	0.058	0.01	0.021	-0.081	-0.025	-0.05	-0.003	-0.072	-0.02	-0.113	-0.007	-0.034	-0.006	0.044	-0.173	-0.132	0.205	-0.109	0.015	0.048	0.16	0.149	0.111	0.027	-0.069	-0.049	0.168	0.206	0.251	0.058	0.11	0.135	-0.04	-0.073	-0.016	0.104	-0.003	0.005
ENSG00000156966.7	B3GNT7	0.494	0.47	0.454	0.467	0.5	0.429	0.089	0.085	0.082	0.165	0.097	0.175	0.11	0.069	0.026	0.25	0.259	0.273	0.151	0.154	0.153	-0.09	-0.133	0.222	-0.045	0.012	0.069	0.152	0.202	0.189	0.102	0.08	0.084	0.321	0.334	0.3	0.431	0.46	0.362	0.28	0.259	0.185	0.137	0.207	0.124
ENSG00000156968.9	MPV17L	0.392	0.366	0.332	0.322	0.334	0.213	0.271	0.215	0.166	0.166	0.106	0.061	0.321	0.289	0.293	0.344	0.316	0.32	0.377	0.321	0.262	-0.183	0.145	-0.042	-0.052	-0.06	0.042	0.27	0.254	0.233	0.173	0.18	0.23	0.138	0.138	0.12	0.134	0.128	-0.029	0.076	0.068	0.133	0.231	0.188	0.106
ENSG00000156970.13	BUB1B	0.596	0.583	0.604	0.613	0.63	0.605	0.379	0.33	0.306	0.341	0.407	0.461	0.394	0.365	0.313	0.234	0.212	0.123	0.212	0.235	0.109	-0.182	-0.065	-0.152	-0.236	0.111	0.169	0.44	0.423	0.375	0.356	0.387	0.358	0.432	0.382	0.312	0.593	0.574	0.565	0.655	0.589	0.55	0.715	0.631	0.656
ENSG00000156973.14	PDE6D	0.236	0.241	0.116	0.202	0.162	0.212	0.007	0.041	-0.026	0.002	0.135	-0.178	0.01	0.107	0.047	0.091	0.129	0.024	-0.002	0.039	-0.023	-0.066	0.178	-0.028	-0.104	0.054	0.111	0.236	0.183	0.115	0.084	0.061	0.158	0.241	0.254	0.114	-0.011	-0.042	-0.001	0.026	0.117	0.065	0.112	0.174	-0.006
ENSG00000156976.17	EIF4A2	0.195	0.19	0.114	0.311	0.28	0.094	0.086	0.085	0.079	0.186	0.015	0.139	0.145	0.091	0.098	0.057	0.045	0.071	-0.224	-0.103	0.121	-0.043	0.282	-0.091	-0.04	0.013	0.022	0.519	0.493	0.41	0.247	0.357	0.113	0.334	0.348	0.169	0.255	0.308	0.222	-0.15	-0.042	-0.062	-0.024	0.015	0.067
ENSG00000156983.16	BRPF1	0.323	0.299	0.212	0.221	0.232	0.106	0.053	0.112	0.11	0.012	-0.017	0.111	0.101	0.107	-0.044	0.339	0.271	0.126	0.077	0.013	-0.029	-0.101	-0.259	0.105	-0.004	-0.044	0.027	0.199	0.238	0.178	0.139	0.234	0.046	0.181	0.165	-0.015	0.127	0.125	-0.048	0.038	0.123	-0.013	0.058	0.026	-0.1
ENSG00000156990.14	RPUSD3	0.448	0.457	0.397	0.314	0.286	0.209	0.203	0.216	0.262	0.246	0.164	0.158	0.18	0.151	0.06	0.24	0.23	0.112	0.134	0.063	-0.069	-0.119	0.062	0.293	-0.079	-0.022	0.063	0.272	0.179	0.223	0.079	-0.057	0.011	0.293	0.248	0.067	0.137	0.12	0.02	-0.009	-0.031	0.091	0.092	-0.017	-0.06
ENSG00000157005.4	SST	0.011	0.018	0.061	0.19	0.135	0.037	0.091	0.072	-0.042	-0.095	-0.127	-0.089	-0.026	0.043	0.11	0.229	0.229	0.196	0.343	0.279	0.243	-0.188	-0.018	-0.059	-0.012	0.007	-0.021	0.2	0.205	0.183	0.09	0.085	0.058	0.152	0.042	0.108	0.099	0.119	0.106	0.148	-0.078	0.105	0.259	0.198	0.276
ENSG00000157014.11	TATDN2	0.368	0.381	0.282	0.312	0.298	0.122	0.27	0.245	0.197	0.327	0.252	0.17	0.234	0.204	0.084	0.227	0.222	0.114	0.241	0.223	-0.067	-0.021	0.083	0.173	0.024	-0.037	0.065	0.309	0.318	0.285	0.191	0.209	0.185	0.202	0.202	0.083	0.042	0.048	0.175	0.106	0.06	0.039	0.127	0.126	-0.051
ENSG00000157017.16	GHRL	0.249	0.274	0.195	0.105	0.082	0.075	0.295	0.285	0.23	0.336	0.359	0.493	0.075	0.069	0.033	0.201	0.241	0.094	0.147	0.122	0.082	-0.15	0.157	0.139	0.066	-0.104	-0.082	0.322	0.384	0.261	0.143	0.134	0.147	0.204	0.169	0.115	0.17	0.227	0.202	0.246	0.317	-0.011	0.085	0.061	0.032
ENSG00000157020.18	SEC13	0.407	0.415	0.267	0.303	0.236	0.2	0.174	0.212	0.166	0.339	0.269	0.128	0.168	0.093	0.037	0.202	0.241	0.063	-0.084	-0.064	-0.03	0.012	0.232	0.197	0.075	0.085	0.081	0.219	0.237	0.101	-0.062	-0.039	-0.102	0.317	0.241	0.096	0.174	0.157	0.149	0.043	0.04	0.004	0.026	0.129	-0.162
ENSG00000157021.9	FAM92A1P1	0.277	0.28	0.139	0.38	0.401	0.178										0.188	0.194	0.196	0.167	0.126	0.099	-0.108	-0.038	0.06	-0.018	-0.021	-0.084	0.243	0.198	0.104	0.056	0.032	0.036	0.119	0.143	0.073	0.164	0.122	0.161	0.158	0.088	0.15	0.195	0.157	0.048
ENSG00000157036.13	EXOG	0.066	0.095	0.083	0.043	-0.028	-0.027	0.021	0.032	-0.01	0.413	0.438	0.02	0.118	0.055	0.196	0.069	0.111	0.135	0.032	0.114	0.106	-0.022	0.177	0.138	-0.112	0.083	0.046	0.382	0.304	0.249	0.267	0.259	0.221	0.206	0.259	0.094	0.102	0.099	0.126	0.123	0.033	0.177	0.052	0.038	-0.055
ENSG00000157045.9	NTAN1	0.436	0.424	0.274	0.596	0.549	0.392	0.089	0.117	0.135	0.214	0.183	0.063	0.133	0.124	0.132	0.255	0.262	0.192	0.151	0.113	0.195	0.147	0.087	0.067	0.22	0.013	0.032	0.256	0.236	0.072	-0.035	-0.058	-0.037	0.256	0.258	0.173	0.398	0.301	0.191	0.443	0.178	0.127	0.296	0.112	0.083
ENSG00000157060.16	SHCBP1L	-0.01	0.072	-0.038	0.004	0.069	0.058				-0.004	0.074	0.13	-0.05	-0.049	0.038	0.001	-0.017	-0.03	-0.008	-0.022	0.101	0.083	-0.117	-0.06	-0.017	0.04	0.02	0.331	0.428	0.245	0.043	-0.069	-0.047	-0.091	-0.024	0.058	0.105	0.025	0.085	0.021	0.197	-0.044	-0.014	-0.021	0
ENSG00000157064.11	NMNAT2	0.182	0.131	0.157	0.033	0.16	0.046	-0.089	0.012	-0.038	0.154	0.184	0.121	0.132	0.118	0.205	0.146	0.125	0.082	0.072	0.091	0.112	-0.022	-0.173	-0.045	0.011	-0.017	0.013	0.158	0.061	0.102	-0.005	-0.108	0.077	0.259	0.274	0.283	0.119	0.15	0.166	0.203	0.083	0.196	0.185	0.042	0.102
ENSG00000157077.15	ZFYVE9	0.234	0.178	0.166	0.317	0.279	0.125	-0.071	-0.007	0.006	0.217	0.105	0.091	0.062	0.026	0.171	0.146	0.17	0.088	0.048	0.036	0.11	-0.03	-0.051	-0.082	-0.232	0.029	0.087	0.2	0.193	0.128	-0.014	-0.031	0.096	0.274	0.29	0.253	0.359	0.293	0.203	0.124	0.095	-0.064	-0.027	-0.111	-0.056
ENSG00000157087.20	ATP2B2	0.199	0.187	0.124	0.129	0.042	0.121	-0.034	0.008	0.06	0.123	0.141	-0.015	-0.03	-0.006	-0.017	0.075	0.066	0.061	-0.04	-0.035	0.046	-0.031	-0.147	-0.071	-0.111	-0.077	0.048	0.238	0.265	0.216	-0.015	-0.06	0.065	0.08	0.103	0.118	0.173	0.115	0.108	0.108	-0.103	-0.045	-0.008	0.004	0.052
ENSG00000157093.9	LYZL4	0.23	0.245	0.059	0.17	0.231	0.113	0.1	0.011	-0.063	0.027	0.068	0.045	0.248	0.24	0.082	0.152	0.079	0.022	-0.009	0.005	-0.028	0.071	0.006	-0.11	-0.079	0.021	0.039	-0.099	-0.055	0.099	-0.054	0.027	-0.006	0.12	0.097	-0.082	0.071	0.036	-0.075	0.184	0.057	-0.016	0.006	0.031	0.011
ENSG00000157103.12	SLC6A1	0.21	0.183	0.07	0.307	0.416	0.018	0.218	0.173	0.162	0.177	0.067	0.131	0.208	0.202	0.237	0.224	0.25	0.107	0.183	0.149	0.102	-0.057	-0.09	-0.134	-0.009	-0.034	-0.011	0.066	-0.006	-0.006	-0.032	-0.016	-0.019	0.199	0.243	0.035	0.262	0.208	0.124	0.033	0.068	0.065	0.031	0.013	0.038
ENSG00000157106.17	SMG1	0.251	0.328	0.281	-0.013	-0.082	-0.081	-0.006	-0.012	-0.023	-0.067	0.016	0.055	0.153	0.109	0.038	0.4	0.424	0.377	0.143	0.109	0.097	-0.102	-0.072	-0.062	0.025	-0.013	-0.122	0.182	0.35	0.244	-0.004	0.074	-0.09	0.32	0.329	0.333	0.019	0.065	0.071	0.009	0.045	0.011	0.078	-0.012	0.049
ENSG00000157107.14	FCHO2	0.433	0.439	0.419	0.25	0.257	0.072	0.189	0.233	0.222	-0.06	-0.097	-0.128	0.198	0.197	0.144	0.383	0.341	0.288	0.194	0.211	0.245	0.06	0.126	-0.02	0.011	-0.036	-0.047	0.149	0.284	0.336	0.082	0.18	0.161	0.317	0.312	0.28	0.358	0.288	0.27	0.293	0.235	0.277	0.327	0.197	0.215
ENSG00000157110.16	RBPMS	0.467	0.435	0.415	0.509	0.529	0.419	0.277	0.232	0.238	0.391	0.414	0.412	0.261	0.253	0.298	0.164	0.13	0.194	0.269	0.128	0.054	0.254	0.106	0.089	0.073	-0.052	0.063	0.286	0.321	0.226	0.124	0.152	0.134	0.34	0.351	0.327	0.484	0.457	0.411	0.497	0.445	0.411	0.48	0.391	0.374
ENSG00000157111.13	TMEM171	0.57	0.543	0.483	0.594	0.654	0.557	0.317	0.31	0.285	0.458	0.39	0.3	0.298	0.223	0.179	0.24	0.265	0.143	0.231	0.268	0.15	-0.062	0.028	0.071	0.108	0.033	0.058	0.245	0.305	0.271	0.245	0.268	0.23	0.234	0.243	0.234	0.412	0.347	0.281	0.301	0.267	0.232	0.165	0.218	0.26
ENSG00000157119.12	KLHL40	-0.012	-0.062	-0.005	-0.006	0.087	0.058				-0.157	-0.159	-0.059	-0.035	0.046	0.008	0.049	0.087	0.032	-0.103	0.021	-0.004	-0.039	-0.049	0.117	-0.045	-0.09	0.037	0.337	0.349	0.447	0.201	0.175	0.301	0.009	0.055	-0.12	0.013	0.009	-0.023	-0.13	-0.049	0.061	0.03	-0.043	0.027
ENSG00000157131.11	C8A	-0.024	0.018	-0.057	0.125	0.104	-0.023	-0.003	0.006	-0.088	0.095	-0.039	-0.064	0.057	0.011	0.025	0.063	-0.067	0.039	-0.012	-0.054	0.046	-0.199	0.082	0.072	-0.067	-0.02	-0.021	-0.099	-0.001	-0.006	-0.036	0.006	0.037	0.149	0.13	-0.051	0.122	0.142	-0.04	0.199	0.111	0.451	0.072	0.02	0.163
ENSG00000157150.5	TIMP4	0.376	0.385	0.424	0.434	0.403	0.434	0.261	0.288	0.301	0.29	0.406	0.41	0.236	0.202	0.269	0.219	0.237	0.272	0.031	-0.027	-0.102	0.058	0.205	0.032	-0.068	-0.015	0.139	0.331	0.317	0.282	0.132	0.199	0.122	0.163	0.16	0.109	0.084	0.083	0.061	0.176	0.162	0.005	0.135	0.077	0.044
ENSG00000157152.17	SYN2	0.376	0.404	0.356	0.357	0.263	0.234	0.287	0.322	0.227	0.228	0.345	0.332	0.092	0.09	0.092	0.112	0.111	-0.012	0.067	0.132	0.016	-0.089	-0.131	0.004	0.017	0.053	0.03	0.158	0.207	0.088	0.215	0.243	0.082	0.248	0.24	0.209	0.32	0.333	0.338	-0.003	0.033	0.018	-0.014	-0.037	0.085
ENSG00000157168.20	NRG1	0.279	0.28	0.22	0.218	0.249	0.221	0.231	0.187	0.082	0.373	0.226	0.179	0.185	0.125	0.149	0.154	0.195	0.14	0.177	0.097	0.157	-0.098	-0.019	-0.062	-0.035	0.005	-0.04	0.327	0.312	0.321	0.254	0.271	0.22	0.296	0.274	0.181	0.405	0.434	0.437	0.024	0.063	-0.04	0.007	-0.061	0.001
ENSG00000157181.16	C1orf27	0.458	0.434	0.369	0.306	0.324	0.08	0.308	0.267	0.261							0.348	0.32	0.269	0.022	0.011	0.009	-0.009	0.028	-0.202	-0.024	-0.018	-0.065	0.328	0.274	0.231	0.189	0.212	0.174	0.193	0.219	0.138	0.225	0.091	0.09	0.109	-0.163	0.178	0.17	-0.101	0.092
ENSG00000157184.7	CPT2	0.218	0.192	0.135	0.192	0.192	-0.032	0.141	0.103	0.021	0.252	0.26	0.239	0.165	0.17	0.04	0.405	0.434	0.384	0.18	0.187	0.116	0.137	-0.041	0.027	-0.083	0.025	0.079	0.081	0.171	0.204	0.119	0.054	0.118	0.191	0.122	0.08	0.153	0.071	0.068	0.099	0.027	0.099	0.235	0.025	0.08
ENSG00000157191.20	NECAP2	0.422	0.435	0.308	0.377	0.436	0.434	0.433	0.379	0.346	0.635	0.617	0.388	0.195	0.209	-0.075	0.362	0.366	0.268	0.135	0.26	0.243	0.208	0.17	-0.055	0.225	0.084	0.169	0.361	0.378	0.129	0.16	0.152	0.1	0.485	0.474	0.362	0.493	0.453	0.348	0.26	0.237	0.177	0.206	0.1	0.103
ENSG00000157193.18	LRP8	0.637	0.633	0.608	0.649	0.622	0.56	0.403	0.393	0.42	0.499	0.481	0.471	0.297	0.362	0.289	0.239	0.197	0.172	0.196	0.21	0.034	-0.04	0.201	-0.192	-0.055	0.049	0.045	0.373	0.384	0.301	0.401	0.424	0.281	0.389	0.318	0.323	0.569	0.486	0.374	0.314	0.256	0.131	0.163	0.167	0.149
ENSG00000157211.11	CDCP2	-0.03	-0.02	-0.001	0.02	0.045	0.017	0.077	0.113	0.072	-0.04	0.11	0.057	-0.015	0.088	-0.023	0.007	-0.05	0.05	0.04	0.025	-0.021	-0.276	-0.027	-0.066	-0.074	0.039	-0.025	-0.028	-0.011	-0.023	0.05	-0.06	0.032	0.076	-0.022	0.013	-0.043	0.007	-0.081	0.079	0.095	-0.014	0.032	0.012	-0.061
ENSG00000157212.19	PAXIP1	0.313	0.328	0.342	0.283	0.333	0.142	0.257	0.284	0.207	0.215	0.218	0.167	0.058	0.121	-0.001	0.166	0.209	0.092	0.248	0.227	0.055	-0.133	-0.198	-0.085	-0.111	0.083	-0.01	0.415	0.442	0.275	0.125	0.167	0.052	0.343	0.328	0.273	0.507	0.365	0.397	0.33	0.273	0.145	0.302	0.203	0.11
ENSG00000157214.14	STEAP2	0.424	0.42	0.426	0.498	0.477	0.481	0.261	0.248	0.199	0.145	0.214	0.214	0.121	0.177	0.221	0.171	0.175	0.166	0.051	0.004	0.066	0.127	0.056	0.146	0.183	-0.078	-0.11	0.424	0.477	0.357	0.281	0.312	0.338	0.04	0.003	0.083	0.3	0.292	0.356	0.245	0.294	0.199	0.276	0.24	0.244
ENSG00000157216.15	SSBP3	0.28	0.275	0.215	-0.047	-0.069	-0.053	0.118	0.149	0.028	-0.021	0.002	-0.002	0.272	0.258	0.247	0.242	0.222	0.12	0.178	0.11	-0.013	-0.06	-0.025	-0.046	-0.062	0.068	0.005	0.104	0.112	-0.007	-0.159	-0.219	-0.104	0.278	0.261	0.147	0.325	0.24	0.196	0.024	0.027	0.01	0.041	0.016	-0.009
ENSG00000157219.5	HTR5A	-0.028	0.021	-0.023	0.052	0.064	-0.018	-0.12	-0.11	-0.081	0.099	-0.031	0.007	-0.08	0.018	-0.006	0.012	0.048	-0.009	-0.041	0.074	-0.044	0.145	0.184	-0.084	-0.024	0.013	0.059	-0.116	0.035	-0.03	-0.075	0.012	0.035	-0.051	0.069	-0.064	0.195	-0.069	0.103	-0.056	0.04	0.184	-0.006	0.028	-0.027
ENSG00000157224.16	CLDN12	0.335	0.339	0.27	0.435	0.387	0.344	0.254	0.255	0.219	0.311	0.33	0.392	0.198	0.224	0.117	0.309	0.278	0.281	0.084	0.02	-0.065	-0.151	0.187	-0.059	-0.133	0.11	0.001	0.089	0.059	0.031	0.021	0.158	0.06	0.226	0.218	0.04	0.163	0.138	0.167	0.028	0.136	0.083	0.085	0.025	0.141
ENSG00000157227.13	MMP14	0.525	0.458	0.446	0.589	0.595	0.597	0.419	0.268	0.276	0.593	0.458	0.52	0.392	0.331	0.322	0.481	0.476	0.436	0.41	0.327	0.328	0.025	-0.114	0.072	0.116	0.009	0.105	0.396	0.401	0.175	0.252	0.29	0.203	0.523	0.533	0.361	0.707	0.685	0.5	0.403	0.401	0.158	0.508	0.463	0.157
ENSG00000157240.4	FZD1	0.364	0.327	0.288	0.396	0.318	0.309	0.381	0.232	0.173	0.47	0.495	0.53	0.193	0.184	0.22	0.36	0.381	0.359	0.384	0.289	0.359	0.006	0.023	-0.051	0.07	0.014	0.017	0.364	0.444	0.31	0.344	0.389	0.369	0.297	0.276	0.178	0.552	0.482	0.38	0.172	0.092	0.154	0.014	-0.008	-0.143
ENSG00000157259.8	GATAD1	0.474	0.463	0.366	0.431	0.446	0.115	0.282	0.259	0.205	0.378	0.34	0.345	0.127	0.178	0.167	0.372	0.363	0.264	0.137	0.144	0.095	-0.024	0.13	0.102	-0.082	0.057	-0.038	0.436	0.391	0.325	0.257	0.293	0.21	0.256	0.268	0.202	0.089	0.086	0.169	-0.061	0.049	-0.009	-0.177	-0.198	0.08
ENSG00000157303.11	SUSD3	0.591	0.581	0.563	0.552	0.544	0.487				0.29	0.237	0.29	0.048	0.119	0.101	0.422	0.348	0.442	0.279	0.285	0.341	0.37	0.176	0.115	0.238	-0.105	0.023	0.33	0.359	0.269	0.152	0.218	0.185	0.424	0.395	0.455	0.47	0.419	0.438	0.302	0.225	0.132	0.311	0.181	0.105
ENSG00000157306.14	RP11-66N24.4	0.311	0.266	0.149	0.193	0.338	-0.005										0.144	0.042	-0.01	0.004	0.124	-0.082	0.019	0.112	0.075	0.01	-0.047	0.021	0.282	0.139	0.098	-0.033	-0.073	0.022	0.41	0.394	0.291	0.1	0.039	-0.062	-0.064	0.129	0.115	0.025	-0.015	0.017
ENSG00000157315.5	TMED6	0.232	0.246	0.124	0.076	0.141	0.053				-0.226	0.009	-0.129	-0.072	-0.12	-0.03	0.091	0.117	0.141	0.297	0.201	0.124	0.023	0.066	0.078	0.034	0.044	0.014	0.133	0.156	0.082	0.049	-0.014	0.055	0.035	0.11	-0.056	0.03	0.046	0.121	0.232	0.066	0.261	0.319	0.097	0.265
ENSG00000157322.17	CLEC18A	0.168	0.159	0.048	-0.088	-0.051	-0.003	0.157	0.113	0.066	0.105	0.007	-0.031	0.148	0.137	0.095	-0.011	-0.056	0.004	-0.049	0.004	0.005	0.094	0.11	0.053	-0.006	0.026	0.128	0.11	0.032	0.008	-0.048	0.082	0.012	0.037	0.033	0.068	-0.078	0.008	-0.105	0.079	0.021	-0.057	0.056	0.099	-0.004
ENSG00000157326.19	DHRS4	0.239	0.253	0.228	0.313	0.142	0.169				0.163	0.294	0.286	0.249	0.317	0.234	0.285	0.299	0.243	0.124	0.083	0.237	0.083	-0.127	-0.201	0.123	0.042	0.036	0.146	0.187	0.089	-0.016	-0.085	-0.073	0.238	0.254	0.158	0.394	0.357	0.257	-0.012	-0.044	0.033	-0.069	-0.066	-0.082
ENSG00000157330.10	C1orf158	0.084	0.062	0.075	-0.031	-0.038	0.002	-0.126	-0.07	0.022							-0.002	-0.046	-0.031	-0.007	0.086	0.002	0.215	0.21	0.202	0.019	-0.004	0.15	0.006	0.089	0.01	-0.092	0.035	0.026	0.111	0.077	0.033	0.171	0.163	0.05	0.317	0.285	0.165	0.237	0.25	0.188
ENSG00000157335.21	CLEC18C	0.009	0.019	0.034	-0.02	0.008	-0.03				-0.047	-0.007	0.01	0.021	-0.028	0.059	0.039	0.048	-0.121	-0.005	0.007	-0.075	-0.116	0.038	0.172	-0.035	0.009	0.031	0.008	0.024	0.045	0.05	-0.012	-0.019	0.082	0.008	0.078	0.075	0.008	0.049	-0.092	0.018	-0.084	-0.045	-0.001	0.057
ENSG00000157343.9	ARMC12	0.23	0.24	0.224	-0.047	-0.089	-0.009				0.263	0.147	-0.046	0.129	0.165	0.119	0.058	0.082	0.029	-0.023	0.069	0.048	-0.098	-0.004	0.092	0.05	-0.112	-0.093	0.318	0.293	0.178	0.046	0.028	-0.045	0.36	0.395	0.291	0.321	0.306	0.289	0.144	-0.026	0.051	-0.038	0.039	0.011
ENSG00000157349.17	DDX19B	0.269	0.265	0.198	0.169	0.177	0.119	0.122	0.118	0.035	0.193	0.127	0.136	-0.002	-0.029	0.076	0.32	0.275	0.176	0.232	0.217	0.156	-0.155	0.111	0.112	-0.204	0.031	0.033	0.191	0.236	0.202	0.081	0.104	0.024	0.244	0.284	0.13	0.217	0.189	0.081	0.059	0.147	0.242	0.136	-0.016	0.24
ENSG00000157350.13	ST3GAL2	0.402	0.378	0.348	0.214	0.26	0.237	0.206	0.172	0.031	0.471	0.495	0.35	0.199	0.135	0.208	0.202	0.175	0.188	0.232	0.212	0.277	-0.023	-0.256	0.132	-0.09	0.004	0.012	0.398	0.409	0.326	0.246	0.197	0.287	0.425	0.422	0.314	0.474	0.474	0.366	0.22	0.204	0.141	0.173	-0.012	0.098
ENSG00000157353.17	FUK	0.223	0.231	0.18	-0.01	0.04	0.116	-0.07	-0.116	-0.016							0.419	0.424	0.329	0.315	0.294	0.365	0.106	-0.053	0.114	-0.01	-0.028	0.008	0.307	0.331	0.222	0.232	0.281	0.19	0.258	0.275	0.174	0.083	0.081	-0.106	0.411	0.327	0.359	0.286	0.144	0.1
ENSG00000157368.11	IL34	0.584	0.555	0.518	0.502	0.502	0.423	0.414	0.354	0.368	0.47	0.445	0.463	0.077	0.086	0.1	0.451	0.393	0.442	0.42	0.343	0.295	0.167	0.039	-0.035	0.177	0.047	-0.068	0.348	0.372	0.377	0.227	0.224	0.316	0.249	0.249	0.215	0.371	0.329	0.306	0.295	0.275	0.146	0.287	0.268	0.209
ENSG00000157379.14	DHRS1	0.228	0.242	0.203	0.378	0.416	0.257	0.082	0.047	0.055	0.123	0.178	0.212	0.144	0.06	0.088	0.149	0.181	0.077	-0.039	-0.036	-0.018	-0.092	0.078	0.304	0.035	-0.006	-0.008	0.542	0.591	0.514	0.547	0.597	0.556	0.304	0.318	0.226	0.391	0.333	0.221	0.199	0.218	0.229	0.191	0.15	-0.012
ENSG00000157388.19	CACNA1D	0.574	0.554	0.565	0.685	0.684	0.621	0.342	0.361	0.275	0.496	0.531	0.442	0.136	0.179	0.092	0.445	0.437	0.427	0.367	0.39	0.295	-0.254	0.154	0.06	0.051	-0.008	-0.029	0.319	0.269	0.031	0.069	0.092	0.149	0.268	0.249	0.17	0.285	0.242	0.118	0.333	0.244	0.241	0.34	0.198	0.192
ENSG00000157399.16	ARSE	0.469	0.415	0.397	0.397	0.417	0.407	0.405	0.292	0.239							0.301	0.269	0.302	0.411	0.423	0.275	0.112	0.099	-0.01	0.082	-0.006	0.039	0.276	0.239	0.222	0.252	0.234	0.159	0.339	0.341	0.244	0.385	0.378	0.382	0.315	0.266	0.301	0.309	0.167	0.314
ENSG00000157404.16	KIT	0.43	0.406	0.407	0.289	0.269	0.185	0.161	0.213	0.076	0.357	0.325	0.473	0.019	-0.039	0.145	0.27	0.252	0.284	0.391	0.329	0.342	-0.109	0.055	0.062	0.003	0.185	0.104	0.296	0.352	0.356	0.23	0.249	0.299	0.329	0.342	0.314	0.37	0.405	0.439	0.237	0.148	0.277	0.232	0.099	0.28
ENSG00000157423.18	HYDIN	0.061	0.062	-0.011	-0.04	-0.055	0.039	0.056	0.148	0.059	-0.045	-0.14	0.086	-0.028	0.059	0.008	0.075	-0.052	0.045	0.11	-0.048	-0.067	0.104	-0.006	0.084	0.027	0.015	0.09	0.078	0.024	0.034	0.035	0.047	0.063	0.058	0.108	0.088	0.093	0.032	0.081	0.184	0.195	-0.063	0.167	0.123	0.102
ENSG00000157426.14	AASDH	0.224	0.258	0.208	0.268	0.128	-0.04	-0.037	0.031	0.017	-0.018	0.041	0.099	0.074	0.038	0.02	0.07	0.093	0.093	-0.159	-0.118	0.044	0.021	0.197	-0.15	-0.128	0.024	0.046	0.189	0.115	0.13	0.041	0.098	0.067	0.118	0.023	0.02	0.074	0.056	0.151	-0.134	-0.037	0.087	-0.14	-0.17	0.121
ENSG00000157429.16	ZNF19	0.395	0.371	0.305	0.337	0.297	0.181	0.25	0.232	0.19	0.408	0.315	0.264	0.251	0.269	0.233	0.197	0.191	0.109	0.074	-0.005	0.063	-0.02	0.016	0.102	0.039	0.057	-0.003	0.182	0.128	0.044	0.036	0.019	-0.029	0.221	0.177	0.078	0.152	0.071	0.119	0.391	0.332	0.119	0.488	0.243	0.252
ENSG00000157445.15	CACNA2D3	0.22	0.244	0.168	0.186	0.289	0.193	0.244	0.242	0.183	0.182	0.355	0.03	0.142	0.157	0.152	0.198	0.221	0.157	0.186	0.226	0.078	0.088	-0.06	0.071	0.023	-0.055	-0.044	0.365	0.347	0.295	0.245	0.258	0.248	0.42	0.418	0.354	0.457	0.489	0.451	0.148	0.105	0.187	0.169	0.097	0.059
ENSG00000157450.16	RNF111	0.333	0.367	0.345	0.141	0.083	0.108	0.186	0.239	0.234	-0.008	0.076	0.228	0.004	-0.019	-0.022	0.202	0.194	0.169	0.19	0.162	0.053	0.06	0	-0.07	0.029	0.067	-0.163	0.258	0.368	0.232	-0.003	0.098	0.018	0.021	0.125	0.12	-0.043	0.031	-0.101	-0.192	-0.071	-0.062	-0.06	0.031	-0.007
ENSG00000157456.8	CCNB2	0.69	0.668	0.676	0.651	0.657	0.622	0.477	0.491	0.451	0.502	0.539	0.507	0.426	0.412	0.392	0.223	0.218	0.203	0.102	0.137	0.124	-0.312	0.06	0.159	-0.292	0.153	0.137	0.325	0.305	0.325	0.258	0.289	0.16	0.409	0.41	0.299	0.453	0.482	0.45	0.652	0.602	0.576	0.726	0.698	0.585
ENSG00000157470.12	FAM81A	0.262	0.288	0.23	0.294	0.206	0.173	0.094	0.181	0.072	0.026	-0.015	-0.055	0.233	0.215	0.227	0.346	0.311	0.266	0.262	0.228	0.247	0.036	0.04	-0.049	-0.069	0.071	-0.003	0.48	0.478	0.439	0.244	0.181	0.192	0.195	0.199	0.108	0.272	0.214	0.219	0.054	-0.015	-0.056	0.117	0.04	0.003
ENSG00000157483.9	MYO1E	0.49	0.453	0.431	0.538	0.516	0.442	0.347	0.265	0.239	0.529	0.476	0.434	0.048	-0.002	-0.048	0.317	0.338	0.273	0.174	0.15	0.149	0.146	-0.211	0.138	0.229	0.019	-0.032	0.349	0.366	0.296	0.163	0.176	0.175	0.374	0.364	0.317	0.32	0.323	0.314	0.204	0.189	0.142	0.185	0.171	0.195
ENSG00000157500.12	APPL1	0.292	0.332	0.301	0.191	0.06	-0.032	0.053	0.143	0.108	0.263	0.157	0.098	0.093	0.093	0.041	0.242	0.279	0.205	0.078	0.056	-0.011	0.016	0.011	-0.084	-0.137	0.036	0.093	0.274	0.329	0.349	0.12	0.232	0.147	0.238	0.26	0.119	0.089	0.085	0.342	-0.122	-0.038	0.054	-0.074	-0.035	-0.019
ENSG00000157502.13	MUM1L1	0.466	0.436	0.422	0.394	0.447	0.431	0.495	0.479	0.421							0.064	0.119	0.104	0.132	0.133	0.223	0.015	-0.047	0.121	0.047	-0.085	0.087	0.209	0.202	0.167	0.186	0.207	0.201	0.043	0.068	0.025	0.164	0.147	0.187	0.208	0.167	0.146	0.107	0.071	0.117
ENSG00000157510.14	AFAP1L1	0.312	0.294	0.307	0.324	0.215	0.111	0.273	0.257	0.109	0.345	0.443	0.3	0.303	0.26	0.308	0.407	0.404	0.399	0.43	0.301	0.362	-0.085	-0.115	0.116	-0.037	0.135	0.129	0.453	0.458	0.467	0.384	0.427	0.388	0.396	0.388	0.315	0.44	0.424	0.329	-0.105	0.001	0.017	0.065	0.098	0.09
ENSG00000157514.16	TSC22D3	0.544	0.517	0.396	0.516	0.509	0.295	0.493	0.475	0.366	0.3	0.269	0.057	0.386	0.44	0.408	0.392	0.395	0.357	0.3	0.264	0.291	0.036	0.07	0.08	0.072	-0.179	-0.149	0.176	0.241	0.175	-0.085	-0.055	-0.008	0.305	0.29	0.322	0.248	0.263	0.254	0.391	0.378	0.331	0.381	0.33	0.349
ENSG00000157538.14	DSCR3	0.25	0.302	0.223	0.1	0.111	0.07	0.068	0.034	0.045							0.142	0.233	0.067	-0.097	-0.05	0.122	0.206	-0.018	-0.029	0.128	0.007	-0.218	0.102	0.205	0.178	0.086	0.096	-0.033	0.16	0.078	-0.011	0.076	0.049	0.199	-0.066	-0.07	0.107	-0.006	-0.029	-0.046
ENSG00000157540.22	DYRK1A	0.155	0.172	0.133	-0.178	-0.125	-0.172	-0.128	-0.051	0.014	-0.246	-0.093	-0.069	0.09	0.141	0.05	0.077	0.113	0.005	0.101	0.106	0.097	-0.132	-0.07	-0.144	-0.177	0.047	-0.018	0.352	0.359	0.342	-0.019	0.015	-0.019	0.168	0.143	0.086	0.119	0.04	0.141	-0.035	-0.072	0.005	-0.014	-0.027	0.027
ENSG00000157542.11	KCNJ6	0.092	0.071	0.09	-0.095	-0.063	-0.029	0.001	0.011	0.034	0.133	0.133	0.139	0.059	0.006	0.031	0.061	-0.035	-0.069	-0.005	0.11	-0.046	0.224	0.045	0.051	0.016	0.026	0.005	0.144	0.126	0.101	0.035	0.078	0.029	0.144	0.188	-0.021	-0.006	0	-0.006	0.049	-0.1	-0.033	0.016	-0.014	-0.016
ENSG00000157551.19	KCNJ15	0.306	0.298	0.303	0.428	0.381	0.233	0.191	0.195	0.167	0.487	0.36	0.289	0.262	0.303	0.227	0.448	0.39	0.386	0.291	0.286	0.176	0.103	0.049	0.197	-0.069	0.079	0.078	0.426	0.382	0.344	0.281	0.277	0.304	0.356	0.388	0.311	0.515	0.559	0.527	0.366	0.388	0.386	0.294	0.263	0.197
ENSG00000157554.19	ERG	0.466	0.473	0.501	0.585	0.52	0.462	0.195	0.251	0.146	0.453	0.423	0.54	0.36	0.289	0.381	0.436	0.427	0.447	0.515	0.397	0.405	0.045	-0.221	0.168	0.092	0.08	-0.032	0.276	0.243	0.196	0.247	0.237	0.266	0.262	0.311	0.21	0.343	0.357	0.436	0.471	0.45	0.377	0.308	0.353	0.241
ENSG00000157557.13	ETS2	0.411	0.413	0.378	0.474	0.448	0.408	0.269	0.264	0.303	0.48	0.383	0.442	0.126	0.083	0.068	0.421	0.359	0.252	0.358	0.348	0.111	0.363	0.107	0.162	0.258	-0.054	-0.012	0.28	0.279	0.199	0.258	0.304	0.143	0.355	0.361	0.271	0.572	0.555	0.524	0.064	0.067	0.05	0.05	0.019	0.091
ENSG00000157570.12	TSPAN18	0.395	0.357	0.338	0.439	0.403	0.229	0.349	0.276	0.169	0.628	0.583	0.597	0.267	0.189	0.171	0.295	0.281	0.371	0.34	0.253	0.339	-0.077	0.003	0.05	-0.166	-0.045	0.127	0.486	0.542	0.486	0.315	0.304	0.355	0.398	0.34	0.336	0.383	0.364	0.271	0.045	0.205	0.114	-0.021	0.021	0.146
ENSG00000157578.13	LCA5L	0.468	0.43	0.398	0.489	0.452	0.34				0.314	0.328	0.28	0.167	0.097	0.144	0.094	0.085	0.056	0.05	0.058	-0.02	0.115	0.056	-0.02	-0.003	-0.019	0.009	0.401	0.441	0.259	0.116	0.08	0.028	0.096	0.165	0.119	0.251	0.084	0.144	0.398	0.323	0.122	0.288	0.074	0.184
ENSG00000157593.19	SLC35B2	0.256	0.271	0.099	0.075	0.087	0.12	0.127	0.13	0.029	0.068	0.181	0.102	0.153	0.163	0.046	-0.016	-0.002	0.056	0.086	0.021	-0.155	-0.182	-0.027	0.092	-0.088	-0.011	0.024	0.239	0.249	0.079	0.131	0.238	0.008	0.24	0.203	0.088	0.059	0.032	0.038	0.165	-0.003	0.076	0.126	0.038	-0.038
ENSG00000157600.12	TMEM164	0.275	0.248	0.236	0.134	0.045	0.082	-0.037	-0.044	-0.048	0.051	0.053	-0.016	-0.006	0.046	-0.075	0.203	0.195	0.056	0.37	0.287	0.022	-0.029	-0.187	-0.182	-0.229	-0.018	0.115	0.118	0.175	0.145	-0.062	0.004	0.082	-0.007	0.114	0.06	0.142	0.042	0.052	0.155	-0.003	-0.048	0.187	-0.041	0.095
ENSG00000157601.14	MX1	0.327	0.3	0.264	0.259	0.304	0.326	0.234	0.237	0.169	0.064	0.092	0.045	0.277	0.301	0.221	0.332	0.371	0.391	0.284	0.292	0.337	0.176	0.2	0.011	-0.027	0.058	0.01	0.384	0.401	0.368	0.295	0.311	0.29	0.129	0.141	0.169	0.107	0.132	0.187	0.276	0.236	0.117	0.23	0.185	0.014
ENSG00000157613.11	CREB3L1	0.469	0.416	0.4	0.503	0.506	0.499	0.02	0.032	-0.013	0.278	0.262	0.206	0.23	0.194	0.23	0.534	0.506	0.488	0.388	0.4	0.339	-0.163	-0.123	0.24	-0.052	-0.136	-0.06	0.343	0.352	0.303	0.119	0.085	0.293	0.447	0.447	0.384	0.384	0.411	0.404	0.296	0.179	0.266	0.177	0.099	0.171
ENSG00000157617.17	C2CD2	0.332	0.324	0.361	0.359	0.371	0.407	0.15	0.137	0.135	-0.268	-0.204	-0.151	-0.078	-0.124	-0.014	0.163	0.141	0.046	0.107	0.085	0.103	0.229	0.046	0.141	0.337	-0.082	-0.097	0.081	0.167	0.114	0.165	0.206	0.185	0.156	0.144	0.014	0.184	0.274	0.183	0.17	-0.095	0.089	0.073	-0.033	0.055
ENSG00000157625.15	TAB3	0.36	0.385	0.317	0.219	0.208	0.106	-0.099	-0.053	-0.02	0.104	0.125	0.027	-0.01	0.02	0.025	0.4	0.399	0.364	0.335	0.325	0.172	-0.024	-0.073	0.044	-0.034	-0.016	0.097	0.17	0.29	0.237	-0.08	0.025	0.013	0.124	0.116	0.074	0.014	0.037	0.066	-0.032	-0.056	-0.16	-0.043	-0.076	0.059
ENSG00000157637.13	SLC38A10	0.224	0.222	0.201	-0.059	-0.025	0.064	0.045	0.052	-0.015	0.031	0.081	0.097	0.107	0.104	0.1	0.238	0.244	0.088	0.07	0.03	-0.112	0.022	-0.187	0.212	0.175	-0.135	-0.092	0.205	0.215	0.086	0.329	0.367	0.113	0.222	0.239	0.112	-0.008	0.046	0.041	0.209	0.188	0.037	0.095	0.101	-0.048
ENSG00000157653.12	C9orf43	0.204	0.18	0.134	0.303	0.169	0.083	0.049	0.079	0.031	0.118	0.195	0.138	0.131	0.126	0.057	0.196	0.178	0.092	0.143	0.099	0.075	0.217	-0.018	-0.041	-0.045	-0.012	-0.021	0.156	0.119	0.1	0.234	0.185	0.145	0.373	0.349	0.219	0.355	0.317	0.321	0.013	0.103	0.047	0.05	0.106	0.059
ENSG00000157654.19	PALM2-AKAP2	0.352	0.365	0.331	0.422	0.345	0.394	0.026	-0.068	-0.082							0.441	0.453	0.444	0.328	0.182	0.329	-0.176	-0.097	-0.007	0.022	0.018	0.025	0.303	0.373	0.307	0.118	0.155	0.257	0.375	0.424	0.337	0.501	0.528	0.466	0.276	0.219	0.107	0.26	0.205	0.18
ENSG00000157657.14	ZNF618	0.22	0.247	0.142	0.029	0.021	0.086	0.035	0.062	0.057	-0.035	-0.052	0.003	0.218	0.137	0.12	0.468	0.461	0.406	0.276	0.314	0.212	0.198	-0.053	0.204	-0.085	-0.043	0.012	0.264	0.288	0.21	0.197	0.184	0.121	0.235	0.213	0.16	-0.059	0.045	0.037	0.011	-0.087	0.033	0.001	-0.083	0
ENSG00000157680.15	DGKI	0.351	0.38	0.264	0.422	0.377	0.306	0.189	0.181	0.115	0.496	0.391	0.303	0.391	0.407	0.181	0.262	0.228	0.148	0.44	0.402	0.078	0.028	-0.108	-0.048	-0.05	-0.008	0.007	0.221	0.241	0.134	0.245	0.244	0.195	0.204	0.094	0.087	0.357	0.26	0.118	0.06	0.109	0.056	-0.012	0.017	0.043
ENSG00000157693.15	C9orf91	0.413	0.393	0.325	0.339	0.309	0.276	0.316	0.262	0.223							0.272	0.293	0.18	0.234	0.209	0.077	0.158	-0.127	0.027	0.021	0.026	-0.139	0.296	0.346	0.266	0.259	0.251	0.211	0.215	0.187	0.112	0.161	0.22	-0.005	0.019	0.15	0.011	-0.025	0.023	-0.071
ENSG00000157703.16	SVOPL	0.375	0.385	0.231	0.453	0.453	0.238	0.293	0.205	0.208	0.124	0.08	0.135	0.132	0.155	0.146	0.131	0.072	0.136	0.143	0.095	0.018	-0.113	0.038	0.066	0.004	0.081	0.067	0.189	0.163	0.174	0.181	0.182	0.083	0.178	0.27	0.179	0.212	0.143	0.144	0.107	0.043	-0.061	0.074	-0.023	0.047
ENSG00000157734.14	SNX22	0.355	0.316	0.301	0.005	0.058	0.073	0.206	0.184	0.12	0.013	0.135	-0.052	0.152	0.151	0.14	0.224	0.172	0.094	0.057	0.158	0.127	-0.122	-0.037	0.195	-0.086	-0.049	0.003	0.333	0.415	0.18	0.088	0.205	0.186	0.306	0.331	0.291	0.373	0.339	0.275	0.335	0.327	0.223	0.209	0.138	0.157
ENSG00000157741.15	UBN2	0.264	0.264	0.234	0.037	0.112	-0.092	-0.021	0.068	0.055	0.224	0.143	0.176	0.112	0.078	0.024	0.428	0.418	0.356	0.202	0.189	0.141	-0.096	-0.135	-0.012	-0.079	-0.011	-0.091	0.366	0.357	0.238	0.034	0.172	0.109	0.454	0.459	0.425	0.363	0.303	0.28	0.178	-0.032	0.06	-0.008	0.068	0.03
ENSG00000157764.14	BRAF	0.313	0.273	0.275	0.125	0.163	0.047	-0.091	0.033	-0.003	0.379	0.37	0.21	0.101	0.145	0.04	0.252	0.272	0.216	0.164	0.088	0.007	-0.173	-0.07	-0.049	-0.039	0.082	0.057	0.412	0.426	0.232	0.206	0.229	0.102	0.278	0.268	0.298	0.272	0.187	0.11	-0.015	0.017	-0.076	0.087	-0.149	0.102
ENSG00000157765.13	SLC34A2	0.463	0.459	0.428	0.272	0.239	0.252	0.194	0.172	0.228	0.285	0.067	0.208	-0.033	-0.106	0.06	0.202	0.195	0.134	0.132	0.196	0.094	-0.092	0.037	0.044	0.042	-0.018	0.023	0.196	0.258	0.294	0.221	0.276	0.28	0.375	0.382	0.373	0.406	0.427	0.427	0.546	0.501	0.351	0.457	0.412	0.246
ENSG00000157766.19	ACAN	0.352	0.315	0.339	0.248	0.212	0.141	0.326	0.231	0.159	0.206	0.211	0.298	0.328	0.28	0.291	0.233	0.226	0.185	0.061	-0.011	0.134	0.118	-0.046	-0.115	0.05	-0.002	0.031	0.06	0.16	0.14	0.024	-0.052	0.07	0.195	0.19	0.183	-0.08	-0.125	0.051	0.224	0.2	0.1	0.019	-0.004	0.047
ENSG00000157778.9	PSMG3	0.376	0.405	0.308	0.178	0.061	0.137				0.282	0.182	0.061	0.089	-0.009	-0.043	0.166	0.217	0.142	0.136	0.092	0.023	-0.223	0.09	0.012	-0.056	0.134	0.125	0.276	0.321	0.239	0.032	0.052	-0.052	0.108	0.172	-0.015	0.118	0.119	0.013	0.082	0.112	0.056	0.305	0.324	0.022
ENSG00000157782.9	CABP1	0.236	0.293	0.208	0.302	0.08	-0.014	0.195	0.185	0.061	0.333	0.406	0.159	0.147	0.179	0.131	0.039	0.086	0.008	0.183	0.115	0.108	0.213	-0.003	0.053	0.038	-0.05	0.022	0.152	0.122	0.011	0.041	-0.056	0.002	0.139	0.123	0.073	0.346	0.107	0.118	-0.074	0.039	0.019	-0.007	0.007	0.014
ENSG00000157796.18	WDR19	0.607	0.614	0.579	0.522	0.578	0.447	0.423	0.445	0.408	0.548	0.448	0.445	0.273	0.274	0.267	0.24	0.215	0.211	0.271	0.205	0.168	0.017	-0.01	-0.018	-0.016	0.054	0.137	0.379	0.374	0.347	0.303	0.238	0.261	0.316	0.328	0.232	0.203	0.208	0.319	0.078	0.056	0.072	0.036	0.037	0.182
ENSG00000157800.18	SLC37A3	0.342	0.333	0.202	0.38	0.335	0.198	0.076	0.075	0.037	0.158	0.128	0.055	0.218	0.267	0.091	0.206	0.191	0.081	0.038	0.038	0.076	-0.086	-0.091	0.151	-0.198	0.052	0.041	0.153	0.249	0.049	0.036	0.09	-0.014	0.138	0.106	0.055	0.238	0.224	0.135	0.273	0.269	0.104	0.282	0.215	0.09
ENSG00000157823.17	AP3S2	0.425	0.399	0.329	0.345	0.429	0.25	0.238	0.191	0.181	0.039	0.157	0.068	0.162	0.202	0.187	0.14	0.179	0.213	0.019	0.115	0.178	0.109	0.095	-0.058	-0.025	-0.062	-0.074	0.032	0.105	0.034	0.114	0.046	-0.04	-0.046	0.048	0.063	0.008	0.038	0.056	0.31	0.178	0.182	0.248	-0.018	0.214
ENSG00000157827.20	FMNL2	0.603	0.607	0.562	0.655	0.599	0.568	0.409	0.407	0.433	0.592	0.503	0.497	0.037	0.039	-0.031	0.121	0.147	0.1	0.182	0.136	-0.056	0.181	-0.093	-0.195	0.192	-0.183	-0.255	0.341	0.302	0.223	0.094	0.102	0.056	0.225	0.216	0.061	0.276	0.188	0.22	0.017	-0.091	-0.022	0.051	0.076	0.017
ENSG00000157833.13	GAREML	0.419	0.391	0.376	0.275	0.278	0.238										0.229	0.219	0.202	0.246	0.126	0.135	-0.229	-0.17	0.101	-0.247	0.073	0.099	0.489	0.506	0.414	0.393	0.402	0.415	0.411	0.394	0.3	0.422	0.376	0.335	0.376	0.305	0.194	0.362	0.239	0.233
ENSG00000157837.16	SPPL3	0.09	0.066	0.063	0.084	0.016	-0.05	0.252	0.293	0.133	0.129	0.303	0.119	0.108	0.154	-0.078	0.187	0.197	0.175	0.232	0.141	0.037	-0.085	0.019	0.119	-0.162	0.031	-0.049	0.239	0.286	0.103	0	0.219	0.023	0.141	0.191	0.101	0.293	0.255	-0.066	0.144	-0.001	-0.019	0.08	0.101	-0.035
ENSG00000157851.17	DPYSL5	0.304	0.309	0.21	0.102	0.116	0.106	0.032	-0.024	-0.011	0.068	-0.006	-0.092	0.239	0.203	0.175	0.014	-0.005	-0.019	0.05	-0.005	-0.089	-0.331	-0.1	0.116	-0.08	0.134	0.08	0.125	0.154	0.142	0.011	-0.017	-0.025	0.272	0.325	0.318	0.45	0.44	0.406	0.246	0.315	0.243	0.137	0.141	0.164
ENSG00000157856.12	DRC1	0.106	0.101	0.083	0.113	0.132	0.101				0.044	0.065	0.028	-0.024	-0.002	0.055	-0.018	0.019	-0.055	0.037	0.067	0.045	0.075	0.031	0.082	-0.058	0.102	0.096	0.052	0.163	0.156	0.098	0.108	-0.004	0.148	0.084	0.049	0.005	0.017	0.042	0.249	0.284	0.173	0.258	0.262	0.253
ENSG00000157869.16	RAB28	0.193	0.202	0.144	0.204	0.186	0.047	0.114	0.15	0.186	0.289	0.115	0.145	0.188	0.152	0.162	0.259	0.256	0.162	0.006	0.079	0.145	0.013	0.176	-0.19	-0.052	0.019	0.181	0.317	0.363	0.264	0.277	0.224	0.177	0.116	0.118	0.047	0.001	0.089	0.214	-0.107	-0.064	-0.023	0.004	-0.002	-0.058
ENSG00000157870.17	FAM213B	0.302	0.286	0.222	0.358	0.342	0.203										0.105	0.096	-0.037	0.073	0.025	0.135	0.024	-0.118	0.009	-0.006	-0.065	0.13	0.227	0.23	0.126	0.258	0.243	0.165	0.268	0.255	0.108	0.219	0.17	0.024	0.11	0.176	0.126	-0.032	-0.047	0.103
ENSG00000157873.17	TNFRSF14	0.42	0.449	0.416	0.238	0.319	0.316	0.394	0.254	0.123	0.363	0.51	0.417	0.386	0.366	0.295	0.174	0.212	0.126	0	0.066	0.258	0.172	0.183	0.04	0.211	-0.045	0	0.385	0.421	0.348	0.371	0.377	0.401	0.386	0.378	0.398	0.374	0.394	0.365	0.328	0.322	0.151	0.253	0.234	0.007
ENSG00000157881.16	PANK4	0.239	0.239	0.204	0.208	0.313	0.161				-0.047	0.192	-0.182	0.109	0.097	-0.006	0.241	0.222	0.122	0.03	-0.019	0.079	-0.276	0.069	0.225	-0.063	0.005	0.115	0.109	0.01	-0.082	0.094	0.033	-0.055	0.189	0.179	-0.014	0.177	0.097	-0.021	0.015	0.03	0.163	0.093	0.066	0.002
ENSG00000157884.11	CIB4	0.261	0.26	0.167	0.056	0.063	0.046	0.073	-0.068	-0.004	0.197	0.174	0.063	-0.061	-0.067	-0.057	0.087	0.168	0.088	0.115	0.041	0.22	0.115	-0.069	0.116	-0.101	-0.092	-0.018	-0.035	-0.01	0.065	0.097	0.158	-0.068	0.08	0.055	-0.033	0.1	0.007	-0.052	-0.076	0.013	0.025	-0.129	-0.068	0.1
ENSG00000157890.17	MEGF11	0.142	0.079	0.049	-0.013	0.037	0.013	-0.05	0.035	0.011	-0.062	-0.084	-0.1	0.155	0.102	-0.049	0.233	0.24	0.167	0.124	0.116	-0.03	-0.225	0.049	0.166	-0.061	0.012	-0.009	0.012	0.121	0.017	0.019	0.089	0.021	0.286	0.321	0.347	0.318	0.3	0.319	0.184	0.24	0.12	0.274	0.198	0.142
ENSG00000157895.11	C12orf43	0.257	0.274	0.161	0.14	0.089	0.199	0.116	0.134	0.068	0.214	0.212	0.179	0.191	0.212	0.1	0.245	0.268	0.136	0.117	0.274	0.167	-0.177	0.035	-0.114	-0.064	0.086	-0.064	0.13	0.132	0.055	0.088	0.054	-0.003	0.227	0.243	0.212	0.218	0.231	0.235	0.361	0.315	0.233	0.263	0.226	0.086
ENSG00000157911.11	PEX10	0.163	0.16	0.137	0.177	0.127	0.002	0.043	0.003	-0.047	0.045	0.073	0.092	0.117	0.18	-0.007	0.318	0.276	0.278	0.181	0.174	0.077	0.106	-0.062	-0.096	0.158	0.003	0.088	0.145	0.059	-0.04	0.115	0.08	-0.032	0.141	0.087	0.026	0.106	0.146	0.039	0.118	0.084	0.075	0.033	0.178	-0.03
ENSG00000157916.20	RER1	0.157	0.106	0.067	0.072	-0.011	-0.057	0.085	0.067	-0.03	0.058	0.202	0.042	0.206	0.256	-0.078	0.285	0.309	0.205	0.016	0.034	0.114	0.057	0.15	-0.057	0.19	-0.145	-0.022	0.389	0.441	0.154	-0.083	-0.077	-0.135	0.431	0.39	0.157	0.232	0.242	0.216	0.022	-0.088	0.083	-0.014	-0.045	-0.005
ENSG00000157927.17	RADIL	0.304	0.243	0.276	0.245	0.21	0.206	0.244	0.226	0.093	-0.049	-0.015	0.107	0.014	0.065	0.113	0.259	0.248	0.26	0.163	0.184	0.144	-0.055	-0.106	0.057	-0.058	-0.008	0.116	0.373	0.389	0.255	0.251	0.198	0.17	0.223	0.247	0.207	0.296	0.223	0.242	0.035	0.113	0.163	0.109	0.101	0.075
ENSG00000157933.10	SKI	0.378	0.37	0.28	0.285	0.23	0.181	0.17	0.176	0.104	0.391	0.317	0.358	-0.078	-0.144	-0.092	0.152	0.196	0.14	0.22	0.038	0.055	-0.002	-0.111	0.091	0.118	-0.12	-0.094	0.076	0.145	0.05	-0.082	-0.102	-0.132	0.387	0.44	0.256	0.233	0.239	0.12	0.222	0.226	-0.001	0.139	0.161	-0.06
ENSG00000157954.15	WIPI2	0.29	0.3	0.099	0.244	0.228	0.194	0.022	-0.039	-0.08	0.23	0.167	0.064	0.008	-0.004	-0.143	0.265	0.227	0.213	0.304	0.232	0.115	-0.068	-0.123	-0.199	-0.005	0.095	0.05	0.156	0.189	0.02	-0.03	0.131	0.051	0.085	0.06	-0.004	0.203	0.124	-0.106	0.02	0.135	-0.034	0.163	0.137	-0.005
ENSG00000157965.12	SSX8	0.029	0.004	-0.007	0.134	0.051	0.004	0.081	0.037	-0.044							0.038	-0.025	-0.088	0.019	-0.026	-0.024	0.084	-0.002	0.045	0.009	-0.018	-0.034	-0.012	0.03	0.057	0.003	0.084	-0.012	0.106	0.025	-0.027	0.096	-0.111	0	-0.115	-0.093	0.057	0.006	-0.061	0.079
ENSG00000157978.12	LDLRAP1	0.273	0.245	0.174	0.184	0.204	0.109	0.104	0.067	0.099	0.282	0.264	0.067	0.304	0.275	0.127	0.236	0.203	0.129	0.145	0.124	-0.096	0.253	0.066	0.166	0.343	-0.122	0.024	0.261	0.283	0.116	0.009	0.079	-0.077	0.399	0.349	0.253	0.452	0.388	0.252	0.378	0.32	0.203	0.319	0.247	0.205
ENSG00000157985.19	AGAP1	0.179	0.189	0.272	0.174	0.118	0.12	0.038	0.085	0.053	0.365	0.295	0.444	0.074	0.014	0.028	0.237	0.207	0.094	0.134	0.028	-0.116	-0.254	-0.2	0.148	-0.129	-0.07	-0.089	0.434	0.47	0.348	0.497	0.527	0.409	0.23	0.233	0.082	0.323	0.255	0.114	0.188	0.09	0.114	0.02	-0.018	0.038
ENSG00000157992.12	KRTCAP3	0.413	0.381	0.332	0.346	0.275	0.237	0.236	0.124	0.095	0.158	0.145	0.03	0.304	0.217	0.18	0.248	0.289	0.13	0.062	0.021	0.06	-0.142	-0.019	0.098	-0.092	-0.059	0.016	0.528	0.495	0.486	0.338	0.346	0.344	0.195	0.192	0.11	0.166	0.179	0.047	0.208	-0.034	0.128	0.2	-0.064	0.095
ENSG00000157999.6	ANKRD61	0.278	0.322	0.319	0.151	0.178	-0.046				0.035	-0.032	0.107	-0.002	-0.089	-0.09	0.207	0.176	0.246	0.289	0.181	0.087	-0.14	-0.006	-0.036	-0.059	0.065	0.034	0.101	0.136	0.126	0.041	0.054	-0.012	0.254	0.233	0.23	0.021	-0.024	0.033	0.062	0.013	0.04	0.101	0.085	0.046
ENSG00000158006.14	PAFAH2	0.45	0.471	0.389	0.403	0.315	0.154	0.26	0.224	0.248	0.236	0.176	0.229	0.207	0.161	0.077	0.248	0.206	0.306	0.202	0.261	0.304	0.221	0.133	-0.224	0.187	0.025	0.004	0.147	0.177	0.01	0.076	0.122	0.115	0.358	0.304	0.159	0.285	0.279	0.229	0.207	-0.028	0.267	0.117	-0.064	0.183
ENSG00000158008.10	EXTL1	0.29	0.238	0.252	0.019	0.064	0.116	0.242	0.128	0.094	0.323	0.104	0.335	0.286	0.23	0.275	0.164	0.187	0.037	0.311	0.198	0.09	0.178	0.091	-0.061	0.07	0.027	-0.038	0.194	0.245	0.152	0.091	0.04	0.025	0.203	0.218	0.12	0.317	0.211	0.183	0.114	0.097	0.033	0.066	-0.014	0.075
ENSG00000158014.15	SLC30A2	0.113	0.104	0.125	0.203	0.12	0.07	0.001	0.048	0.038	-0.001	0.388	0.024	0.193	0.19	0.001	0.441	0.415	0.428	0.362	0.342	0.398	-0.104	0.003	-0.077	0.008	0.034	0.004	0.178	0.186	0.073	-0.087	-0.092	0	0.212	0.191	0.197	0.355	0.221	0.207	0.004	-0.049	0.003	0.043	-0.03	-0.044
ENSG00000158019.21	BRE	0.134	0.197	0.085	0.261	0.207	0.133	0.131	0.092	0.055							0.256	0.228	0.198	0.211	0.22	-0.02	0.244	-0.057	0.078	0.127	-0.061	0.024	0.146	0.299	0.11	0.094	0.153	0.041	0.136	0.114	-0.018	0.09	0.108	0.024	0.064	0.012	-0.005	-0.098	-0.137	0.15
ENSG00000158022.7	TRIM63	0.234	0.17	0.127	0.325	0.289	0.207				0.345	0.182	0.179	0.218	0.138	0.079	-0.02	0.036	-0.046	0.018	0.087	-0.033	0.039	-0.182	0.226	0.003	0.071	-0.051	0.326	0.366	0.398	0.249	0.24	0.407	0.063	0.042	0.103	0.03	0.026	0.111	0.204	0.153	0.105	0.243	0.236	0.172
ENSG00000158023.10	WDR66	0.173	0.146	0.09	0.221	0.294	0.058	0.121	0.15	0.119							0.134	0.161	0.022	0.196	0.309	0.142	-0.059	-0.099	-0.114	0.018	-0.049	-0.012	0.369	0.406	0.332	0.178	0.209	0.25	0.425	0.41	0.41	0.342	0.352	0.313	0.243	0.109	0.123	0.188	0.04	0.172
ENSG00000158042.9	MRPL17	0.299	0.302	0.175	0.076	0.007	0.218	0.008	0.009	-0.015	0.202	0.194	0.142	0.084	0.096	-0.006	0.139	0.192	-0.018	-0.024	-0.03	0.053	-0.136	0.021	-0.03	0.081	0.061	-0.009	0.259	0.318	0.13	-0.082	-0.071	-0.056	0.195	0.181	0.095	-0.176	-0.102	0.097	0.118	0.087	0.065	0.291	0.199	-0.062
ENSG00000158050.5	DUSP2	0.468	0.491	0.493	0.512	0.516	0.525	0.465	0.41	0.371	0.434	0.444	0.472	0.285	0.272	0.205	0.139	0.17	0.156	0.053	0.017	0.126	0.118	-0.027	-0.094	0.183	-0.069	-0.017	0.412	0.359	0.346	0.03	0.061	0.069	0.185	0.181	0.2	0.104	0.045	0.009	0.289	0.129	0.072	0.264	0.122	0.157
ENSG00000158055.16	GRHL3	0.375	0.382	0.345	0.37	0.373	0.316	0.203	0.18	0.121	0.068	0.217	0.154	0.103	0.077	0.026	0.168	0.133	0.147	0.016	0.072	0.062	0.16	-0.142	0.061	0.013	-0.025	0.056	0.374	0.341	0.349	0.472	0.49	0.585	0.519	0.506	0.451	0.551	0.557	0.478	-0.028	-0.14	0.046	-0.006	-0.05	0.066
ENSG00000158062.20	UBXN11	0.442	0.432	0.402	0.406	0.46	0.351	0.136	0.149	0.112	0.202	0.297	0.079	0.174	0.178	0.219	0.193	0.221	0.132	-0.099	-0.132	0.04	0.133	0.279	0.117	-0.005	0.034	0.009	0.518	0.509	0.484	0.14	0.157	0.21	0.337	0.349	0.286	0.347	0.25	0.313	0.221	0.254	0.218	0.238	0.208	0.16
ENSG00000158077.5	NLRP14	0.049	0.083	0.001	0.065	0.213	0.11	-0.165	-0.112	-0.106	-0.068	0.174	-0.014	0.045	0.149	0.029	-0.068	-0.046	0.004	-0.018	-0.041	-0.015	0.082	0.041	0.14	-0.035	-0.001	-0.009	0.058	0.068	0.093	0.099	0.053	0.064	0.147	0.011	-0.091	-0.03	-0.011	-0.014	0.089	-0.15	0.038	0.1	-0.047	-0.012
ENSG00000158079.16	PTPDC1	0.171	0.187	0.148	0.145	0.094	0.11	0.138	0.107	0.118	0.284	0.343	0.223	0.179	0.102	0.104	0.242	0.227	0.214	0.192	0.17	-0.093	0.113	-0.014	0.066	0.078	0.025	-0.052	0.243	0.209	0.132	0.303	0.312	0.14	0.257	0.254	0.173	0.166	0.164	0.276	0.179	0.072	-0.042	0.08	-0.018	0.12
ENSG00000158089.15	GALNT14	0.359	0.357	0.334	0.346	0.385	0.349	0.282	0.229	0.226	0.422	0.422	0.41	0.131	0.114	0.191	0.142	0.1	0.096	0.341	0.341	0.124	0.034	-0.015	0.017	-0.07	0.06	0.025	0.187	0.09	0.054	0.229	0.204	0.171	0.205	0.189	0.066	0.109	0.094	0.206	0.065	0.12	0.053	0.257	0.09	0.191
ENSG00000158092.7	NCK1	0.518	0.489	0.376	0.484	0.498	0.28	0.455	0.374	0.465	0.468	0.395	0.296	0.222	0.179	0.169	0.229	0.209	0.179	0.066	0.163	0.18	0.022	0.292	-0.191	-0.045	-0.023	0.017	0.446	0.412	0.401	0.037	0.133	0.181	0.225	0.227	0.154	0.251	0.334	0.17	0.194	0.218	0.132	0.169	0.178	0.121
ENSG00000158104.11	HPD	0.127	0.117	0.076	0.307	0.255	0.068	0.111	0.042	-0.044	0.215	0.226	0.102	0.216	0.194	0.142	-0.002	0.107	0.001	0.112	0.08	-0.006	0.241	0.247	-0.024	0.03	0.035	0.161	0.165	0.144	0.135	-0.067	-0.055	-0.01	0.147	0.111	0.043	0.295	0.286	0.178	0.073	0.061	0.029	-0.121	-0.055	-0.005
ENSG00000158106.14	RHPN1	0.333	0.374	0.279	0.308	0.27	0.331	0.28	0.283	0.179	0.412	0.255	0.264	0.048	-0.049	0.029	0.276	0.26	0.28	0.147	0.112	0.17	0.006	0.006	0.141	0.058	0.086	0.2	0.503	0.49	0.514	0.326	0.376	0.363	0.291	0.314	0.251	0.248	0.198	0.226	0.221	0.242	0.223	0.05	0.119	-0.083
ENSG00000158109.15	TPRG1L	0.186	0.15	0.108	0.171	0.185	0.202	-0.015	-0.028	-0.027	0.185	0.212	0.159	0.133	0.067	-0.054	0.113	0.141	0.075	0.019	0.028	0.126	0.217	0.057	-0.126	0.287	-0.038	-0.058	0.309	0.34	0.119	-0.033	0.015	0.015	0.374	0.408	0.258	0.26	0.243	0.231	0.276	0.222	0.202	0.144	0.067	0.136
ENSG00000158113.13	LRRC43	0.293	0.249	0.164	0.206	0.209	0.112	0.154	0.079	-0.036	-0.046	-0.059	0.095	0.024	0.024	-0.099	0.364	0.362	0.378	0.268	0.24	0.28	0.163	0.024	-0.032	0.073	-0.079	0.044	0.235	0.274	0.12	0.073	0.065	0.133	0.057	0.102	0.108	0.15	0.049	0.129	0.24	0.239	0.086	0.162	0.136	0.086
ENSG00000158122.12	AAED1	0.277	0.268	0.188	0.373	0.457	0.349										0.288	0.279	0.194	0.263	0.278	0.203	0.129	0.104	-0.097	0.209	0.169	0.034	0.193	0.18	0.097	0.162	0.081	0.004	0.338	0.317	0.193	0.262	0.221	0.201	0.114	0.083	0.039	0.088	0.081	0.209
ENSG00000158125.10	XDH	0.323	0.312	0.296	0.321	0.306	0.238	0.268	0.202	0.131	0.158	0.142	0.157	0.113	0.082	0.143	0.223	0.234	0.183	0.32	0.33	0.27	0.09	-0.173	-0.023	0.072	0.023	-0.026	0.332	0.335	0.262	0.185	0.195	0.196	0.473	0.46	0.407	0.505	0.489	0.481	0.152	-0.068	0.123	0.134	-0.007	0.011
ENSG00000158156.9	XKR8	0.216	0.204	0.075	0.049	0.152	0.006	0.084	0.112	0.084	0.112	0.285	0.211	0.023	0.062	-0.026	0.207	0.199	0.099	-0.019	0.053	0.163	0.129	0.035	-0.131	0.115	-0.051	0.055	0.21	0.25	0.093	0.1	0.154	0.114	0.332	0.328	0.254	0.395	0.357	0.289	0.245	0.094	0.067	0.195	0.117	-0.023
ENSG00000158158.12	CNNM4	0.31	0.306	0.287	0.407	0.34	0.139	0.204	0.26	0.085	0.27	0.231	0.096	0.053	0.084	-0.017	0.178	0.139	0.032	0.137	0.04	-0.073	0.112	-0.077	0.094	0.029	-0.091	-0.059	0.326	0.35	0.253	0.33	0.363	0.252	0.081	0.122	-0.04	0.161	0.055	-0.181	0.098	-0.081	-0.071	0.136	-0.017	0.081
ENSG00000158161.16	EYA3	0.292	0.279	0.253	0.095	0.124	-0.192				-0.119	-0.1	0.027	0.045	0.051	-0.078	0.13	0.189	0.151	0.089	0.095	0.039	-0.047	-0.086	-0.052	-0.038	0.047	0.053	0.087	0.113	0.081	-0.032	0.11	0.068	0.131	0.121	-0.004	0.173	0.193	0.197	0.004	-0.079	-0.135	-0.021	-0.054	0.029
ENSG00000158163.15	DZIP1L	0.318	0.346	0.3	0.331	0.36	0.233	0.123	0.11	0.079	0.408	0.33	0.161	0.271	0.303	0.169	0.446	0.439	0.361	0.465	0.417	0.329	0.001	0.036	0.058	-0.002	-0.007	-0.029	0.391	0.411	0.335	0.465	0.452	0.436	0.328	0.307	0.285	0.15	0.076	0.099	0.142	0.192	0.16	-0.035	0.021	0.02
ENSG00000158164.7	TMSB15A	0.58	0.586	0.569	0.518	0.546	0.453				0.391	0.241	0.329	0.101	0.124	0.135	0.245	0.184	0.198	0.013	0.09	0.082	0.005	0.07	0.305	-0.177	0.081	0.091	0.538	0.519	0.502	0.24	0.242	0.266	0.324	0.312	0.337	0.55	0.547	0.596	0.25	0.189	0.241	0.236	0.164	0.23
ENSG00000158169.13	FANCC	0.363	0.347	0.31	0.374	0.402	0.311	0.2	0.233	0.169	0.067	0.014	0.214	0.28	0.299	0.202	0.144	0.103	0.139	0.169	0.099	0.037	-0.371	0.137	-0.088	-0.241	0.147	0.018	0.439	0.451	0.313	0.269	0.236	0.17	0.437	0.42	0.357	0.399	0.341	0.345	0.33	0.336	0.22	-0.14	-0.093	0.028
ENSG00000158186.13	MRAS	0.594	0.565	0.511	0.568	0.499	0.507	0.432	0.408	0.378	0.344	0.275	0.334	0.177	0.091	0.073	0.514	0.517	0.522	0.592	0.525	0.513	0.047	-0.009	-0.054	0.078	0.09	0.042	0.432	0.449	0.433	0.349	0.312	0.409	0.414	0.376	0.257	0.59	0.597	0.551	0.196	0.174	0.121	0.227	0.175	-0.006
ENSG00000158195.11	WASF2	0.264	0.245	0.247	0.113	0.163	-0.001	0.094	0.081	0.005	0.217	0.15	0.273	-0.197	-0.24	-0.135	0.271	0.305	0.212	0.123	0.025	-0.096	0.136	-0.111	-0.133	0.201	-0.134	-0.2	0.172	0.283	0.2	0.071	0.155	-0.064	0.169	0.228	0.179	0.287	0.224	0.118	0.046	0.068	0.042	-0.057	-0.045	0.088
ENSG00000158201.10	ABHD3	0.171	0.138	0.147	0.137	0.071	0.067				0.077	0.08	0.14	0.184	0.186	-0.067	0.335	0.326	0.336	0.397	0.435	0.388	0.089	0.089	-0.162	0.141	0.054	0.032	0.28	0.238	0.234	0.209	0.192	0.142	0.416	0.38	0.341	0.41	0.408	0.309	0.11	0.111	0.037	0.082	0.111	0.149
ENSG00000158220.14	ESYT3	0.593	0.584	0.459	0.631	0.667	0.453	0.118	0.152	0.122	0.368	0.235	0.379	0.24	0.196	0.134	0.202	0.22	0.077	0.253	0.186	0.03	0.138	-0.127	-0.066	0.007	0.045	0.028	0.259	0.182	0.257	0.024	0.062	0.095	0.27	0.316	0.163	0.299	0.246	0.255	0.543	0.543	0.577	0.562	0.491	0.51
ENSG00000158234.12	FAIM	0.356	0.351	0.221	0.381	0.345	0.212	0.086	0.077	0.029	-0.068	-0.047	0.07	-0.01	-0.075	-0.024	0.208	0.244	0.201	0.131	0.215	0.1	0.04	0.012	-0.116	-0.024	0.044	0.054	0.392	0.347	0.274	0.316	0.309	0.286	0.113	0.111	0.011	-0.015	0.026	0.102	0.059	-0.02	0.119	-0.069	-0.103	0.026
ENSG00000158246.8	FAM46B	0.315	0.246	0.32	0.392	0.366	0.287										0.349	0.335	0.318	0.36	0.241	0.178	-0.058	0.058	0.135	0.124	0.08	-0.023	0.617	0.591	0.58	0.453	0.491	0.497	0.44	0.393	0.351	0.384	0.366	0.317	0.062	-0.112	0.109	0.018	0.018	0.024
ENSG00000158258.16	CLSTN2	0.65	0.65	0.622	0.676	0.686	0.648	0.569	0.527	0.533	0.523	0.461	0.473	0.186	0.241	0.248	0.26	0.26	0.211	0.215	0.191	0.186	0.021	-0.181	0.027	-0.136	-0.022	0.086	0.362	0.375	0.341	0.369	0.397	0.372	0.179	0.146	0.124	0.151	0.099	0.077	0.21	0.097	0.178	0.071	0.096	0.089
ENSG00000158270.12	COLEC12	0.386	0.369	0.364	0.463	0.412	0.348	0.3	0.213	0.14	0.356	0.427	0.321	0.348	0.323	0.353	0.444	0.47	0.409	0.506	0.42	0.518	0.357	0.095	0.052	0.183	-0.009	0.04	0.311	0.399	0.343	0.311	0.246	0.478	0.396	0.418	0.343	0.54	0.503	0.498	0.34	0.352	0.333	0.486	0.435	0.386
ENSG00000158286.13	RNF207	0.313	0.294	0.265	0.175	0.288	0.216	0.086	0.089	0.048	-0.088	0.031	0.072	0.043	0.052	-0.016	0.161	0.207	0.211	0.077	0.11	0.174	0.08	0.117	0.014	-0.026	-0.029	-0.036	0.412	0.439	0.443	0.253	0.24	0.235	0.308	0.285	0.312	0.023	0.111	0.183	0.083	0.058	0.006	-0.022	-0.008	-0.121
ENSG00000158290.18	CUL4B	0.207	0.244	0.158	0.006	0.028	-0.018	0.008	0.01	0.015	-0.052	-0.062	-0.044	-0.083	-0.079	-0.03	0.25	0.272	0.23	0.073	0.072	0.1	-0.015	0.104	-0.136	-0.153	-0.016	-0.025	0.221	0.267	0.126	-0.001	0.117	-0.125	0.126	0.15	0.064	0.072	0.049	0.235	0.121	0.272	0	-0.035	0.086	0.006
ENSG00000158292.7	GPR153	0.403	0.376	0.36	0.474	0.353	0.369	0.22	0.176	0.158	0.555	0.467	0.387	0.182	0.155	0.096	0.393	0.352	0.368	0.304	0.302	0.161	-0.08	0.027	0.116	-0.037	-0.049	0.022	0.465	0.47	0.395	0.208	0.218	0.199	0.499	0.506	0.454	0.448	0.434	0.39	0.159	0.079	0.12	0.051	-0.047	0.11
ENSG00000158296.14	SLC13A3	0.288	0.273	0.208	0.266	0.191	0.132	0.172	0.14	0.132	0.115	0.091	0.132	0.025	0.021	-0.04	0.39	0.378	0.43	0.408	0.388	0.403	0.106	-0.069	-0.073	0.15	-0.075	-0.051	0.147	0.115	0.076	0.048	-0.005	0.145	0.205	0.202	0.134	0.25	0.219	0.266	0.007	-0.06	0.033	-0.038	0.013	0.045
ENSG00000158301.18	GPRASP2	0.396	0.388	0.356	0.545	0.53	0.504	0.283	0.272	0.283	0.453	0.476	0.403	0.315	0.283	0.375	0.329	0.335	0.35	0.236	0.12	0.291	-0.161	-0.13	0.113	-0.071	-0.03	0.088	0.4	0.358	0.316	0.378	0.416	0.415	0.173	0.219	0.185	0.212	0.238	0.211	0.109	-0.054	0.187	0.141	-0.104	0.099
ENSG00000158315.11	RHBDL2	0.551	0.53	0.483	0.456	0.479	0.336	0.352	0.283	0.261	0.427	0.348	0.407	0.203	0.194	0.128	0.244	0.247	0.314	0.369	0.437	0.427	0.227	0.009	0.196	0.115	-0.087	0.022	0.267	0.318	0.241	0.026	0.138	0.088	0.405	0.382	0.331	0.415	0.36	0.4	0.081	0.073	0.068	0.005	0.012	0.135
ENSG00000158321.18	AUTS2	0.093	0.091	0.068	0.303	0.315	0.235	0.035	0.12	-0.005	-0.038	-0.058	0.048	0.016	0.007	-0.02	0.441	0.418	0.411	0.269	0.298	0.173	-0.07	0.079	-0.125	-0.179	0.027	0.006	0.283	0.356	0.239	0.233	0.253	0.159	0.291	0.251	0.217	0.01	0.087	-0.036	0.333	0.329	0.23	0.328	0.323	0.186
ENSG00000158352.16	SHROOM4	0.338	0.345	0.337	0.413	0.32	0.338	0.018	0.097	0.039	0.427	0.409	0.339	0.322	0.184	0.321	0.586	0.527	0.564	0.611	0.571	0.524	0.053	-0.187	0.064	0.019	-0.048	-0.026	0.324	0.415	0.345	0.196	0.211	0.182	0.364	0.415	0.31	0.351	0.405	0.295	0.512	0.509	0.422	0.486	0.445	0.442
ENSG00000158373.8	HIST1H2BD	0.329	0.346	0.269	0.486	0.421	0.121	0.115	0.115	0.103							0.143	0.15	0.14	0.11	0.088	0.047	0.107	-0.11	-0.009	-0.268	0.053	0.135	0.269	0.255	0.214	-0.214	-0.268	-0.314	0.152	0.131	0.104	-0.173	-0.244	-0.147	0.222	0.168	0.067	0.429	0.477	0.118
ENSG00000158402.20	CDC25C	0.528	0.489	0.515	0.599	0.582	0.67	0.296	0.245	0.238	0.404	0.418	0.411	0.424	0.376	0.356	0.212	0.206	0.136	0.19	0.143	0.135	-0.168	0.094	-0.002	-0.089	0.058	0.176	0.4	0.417	0.403	0.331	0.324	0.294	0.457	0.462	0.384	0.65	0.575	0.539	0.626	0.577	0.599	0.629	0.604	0.589
ENSG00000158406.5	HIST1H4H	0.273	0.277	0.234	0.172	0.103	-0.042	-0.004	0.036	0.021							0.177	0.17	0.167	0.212	0.048	0.082	0.05	0.009	0.151	-0.182	0.056	-0.014	0.079	0.031	0.024	-0.14	-0.156	-0.193	0.061	0.052	-0.028	0.009	0.159	0.021	-0.081	-0.059	-0.044	0.218	0.296	-0.006
ENSG00000158411.11	MITD1	0.344	0.357	0.289	0.062	0.075	0.11	0.253	0.196	0.175	0.189	0.306	0.201	-0.003	0.039	0.108	0.28	0.302	0.214	0.031	0.011	-0.028	0.026	0.167	-0.162	0.029	-0.034	0.015	0.278	0.323	0.295	0.012	0.142	0.074	0.255	0.276	0.077	0.027	0.048	0.068	0.1	0.146	0.075	0.098	0.231	0.178
ENSG00000158417.11	EIF5B	0.405	0.421	0.276	0.445	0.436	0.276	0.191	0.223	0.232	0.332	0.335	0.082	0.178	0.158	0.057	0.458	0.46	0.416	-0.189	-0.232	-0.015	0.135	-0.112	-0.148	-0.101	-0.127	-0.069	0.044	0.14	0.073	0.058	0.172	-0.022	0.202	0.238	0.147	0.244	0.197	0.194	0.265	0.248	0.063	0.224	0.278	0.315
ENSG00000158423.17	RIBC1	0.511	0.48	0.471	0.534	0.507	0.441	0.33	0.305	0.232	0.395	0.389	0.243	0.03	0.031	0.084	0.051	0.017	-0.031	-0.084	-0.088	-0.097	0.18	0.068	0.022	-0.055	0.068	0.055	0.381	0.353	0.281	0.259	0.258	0.188	0.219	0.224	0.161	0.218	0.202	0.238	0.351	0.348	0.228	0.351	0.274	0.27
ENSG00000158427.15		0.494	0.531	0.266	0.347	0.303	0.169				0.218	0.088	-0.005	0.098	0.026	0.044	0.002	0.09	-0.067	-0.045	-0.001	-0.063	-0.053	-0.107	0.069	-0.03	0.007	0.191	0.06	0.116	-0.003	0.061	0.043	0.054	0.183	0.125	0.015	0.186	0.178	0.149	0.064	-0.096	0.074	0.134	0.033	0.091
ENSG00000158428.4	CATIP	0.238	0.259	0.174	0.306	0.293	0.176				0.193	0.071	0.166	-0.061	-0.049	0.002	0.015	0.013	-0.001	0.029	-0.068	0.027	-0.092	-0.03	0.102	0.089	0.034	-0.022	-0.029	0.063	0.147	-0.107	0.036	0.07	0.137	0.069	0.05	0.229	0.191	0.127	0.255	0.273	0.096	0.148	0.155	0.109
ENSG00000158435.8	CNOT11	0.344	0.359	0.144	0.266	0.14	0.169				0.186	0.323	0.112	0.148	0.143	-0.097	0.273	0.283	0.167	0.297	0.236	-0.07	0.207	0.158	-0.249	0.066	0.016	0.006	0.102	0.221	0.039	-0.039	0.01	-0.063	0.24	0.247	0.129	0.235	0.26	0.082	-0.012	-0.026	0.017	0.008	0.021	0.13
ENSG00000158445.10	KCNB1	0.236	0.195	0.161	0.244	0.156	0.166	0.021	0.159	0.187	0.06	0.106	0.089	-0.059	-0.037	0.06	0.149	0.138	0.08	0.173	0.016	0.047	-0.066	-0.207	0.001	-0.056	0.019	-0.047	0.164	0.118	0.051	-0.069	-0.017	0.061	0.178	0.091	0.013	0.244	0.08	0.111	0.05	0.152	-0.011	0.009	-0.02	0.055
ENSG00000158457.6	TSPAN33	0.551	0.56	0.489	0.56	0.584	0.529	0.507	0.436	0.43	0.498	0.469	0.389	0.224	0.217	0.078	0.303	0.255	0.25	0.316	0.27	0.156	0.308	0.008	-0.169	0.17	0.163	0.144	0.349	0.352	0.348	0.258	0.318	0.317	0.367	0.333	0.27	0.33	0.317	0.236	0.302	0.314	0.286	0.272	0.188	0.169
ENSG00000158458.21	NRG2	0.413	0.391	0.358	0.438	0.425	0.259	0.285	0.236	0.248	0.257	0.257	0.155	0.031	-0.057	-0.032	0.048	0.082	0.053	0.227	0.055	-0.002	-0.164	0.056	0.16	-0.137	0.097	0.044	0.146	0.141	0.047	0.028	-0.052	-0.048	0.132	0.214	0.082	0.322	0.179	0.144	0.065	0.043	0.081	0.074	0.021	0.019
ENSG00000158467.16	AHCYL2	0.296	0.269	0.255	0.174	0.141	0.124	0.158	0.17	0.112	0.112	0.187	0.169	0.039	0.053	0.067	0.232	0.227	0.221	0.309	0.449	0.338	0.023	-0.097	-0.2	-0.001	0.063	0.133	0.02	0.135	0.101	0.048	0.111	0.019	0.284	0.294	0.264	0.213	0.186	0.158	0.377	0.305	0.342	0.32	0.124	0.26
ENSG00000158470.5	B4GALT5	0.471	0.433	0.411	0.482	0.493	0.325	0.238	0.268	0.229	0.081	0.092	0.059	0.041	0.036	-0.098	0.325	0.319	0.253	0.316	0.161	0.129	-0.038	-0.097	-0.125	-0.047	0.105	0.085	0.31	0.368	0.216	0.066	0.162	0.103	0.219	0.185	0.063	0.289	0.14	0.049	0.186	0.239	0.006	0.295	0.274	0.128
ENSG00000158473.8	CD1D	0.39	0.392	0.422	0.415	0.389	0.368	0.093	0.139	0.091	0.443	0.405	0.463	0.271	0.251	0.159	0.38	0.396	0.328	0.511	0.494	0.416	0.123	0.234	0.118	0.109	0.039	-0.04	0.238	0.268	0.199	0.035	0.005	0.061	0.256	0.283	0.284	0.348	0.326	0.29	0.353	0.217	0.114	0.203	0.141	0.15
ENSG00000158477.7	CD1A	0.295	0.269	0.265	0.195	0.167	0.226				0.354	0.435	0.355	0.086	0.089	0.009	0.322	0.301	0.222	0.22	0.278	0.267	0.019	-0.253	-0.017	-0.01	-0.044	-0.042	0.225	0.26	0.253	0.075	0.042	0.073	0.34	0.343	0.326	0.409	0.316	0.403	0.377	0.372	0.316	0.414	0.3	0.278
ENSG00000158480.11	SPATA2	0.237	0.213	0.168	0.205	0.115	0.013	0.299	0.275	0.143	0.475	0.4	0.247	0.086	0.079	-0.067	0.566	0.527	0.484	0.521	0.517	0.424	0.052	-0.149	-0.09	-0.046	-0.058	0.102	0.012	0.106	0.006	-0.095	-0.067	-0.044	0.172	0.188	0.046	0.172	0.014	-0.114	0.021	0.075	0.004	0.159	0.217	-0.102
ENSG00000158481.13	CD1C	0.456	0.436	0.482	0.298	0.3	0.435	0.283	0.32	0.277	0.418	0.467	0.533	0.175	0.182	0.195	0.383	0.432	0.382	0.441	0.473	0.394	-0.03	-0.186	0.255	0.031	-0.045	0.031	0.306	0.299	0.282	0.062	0.06	0.156	0.31	0.303	0.298	0.338	0.27	0.292	0.46	0.435	0.423	0.545	0.417	0.382
ENSG00000158482.10	SNX29P1	0.094	0.122	0.035	0.007	0.013	0.053				-0.11	-0.147	0.096	0.019	-0.04	0.024	-0.01	-0.072	-0.023	-0.006	0.109	-0.043	0.063	-0.051	-0.046	0.046	-0.03	0.051	0.133	0.103	0.035	0.068	-0.158	0.038	0.063	0.134	0.058	0.017	0.099	-0.033	0.14	0.089	-0.056	0.114	-0.017	0.046
ENSG00000158483.17	FAM86C1	0.107	0.068	0.05	0.163	0.11	0.208										0.232	0.227	0.166	0.338	0.245	0.078	0.185	-0.047	0.126	0.02	0.032	0.016	0.071	0.055	0.063	0.163	0.061	-0.006	0.068	0.034	0.049	0.031	-0.008	0.006	0.067	-0.005	-0.032	0.174	0.089	-0.055
ENSG00000158485.11	CD1B	0.418	0.403	0.399	0.341	0.326	0.355	0.298	0.297	0.228	0.46	0.441	0.511	0.164	0.166	0.17	0.29	0.284	0.252	0.271	0.246	0.126	-0.043	0.076	0.206	-0.032	0.028	-0.026	0.243	0.312	0.25	0.162	0.165	0.16	0.232	0.244	0.222	0.09	0.02	-0.029	0.347	0.344	0.262	0.43	0.268	0.286
ENSG00000158486.13	DNAH3	0.077	0.068	0.01	0.117	-0.005	-0.056	-0.065	-0.068	-0.054	0.175	0.164	-0.022	0.001	-0.028	0.093	0.128	0.121	0.136	0.103	0.182	0.152	0.067	-0.099	0.075	0.041	-0.026	0.03	0.23	0.194	0.186	0.206	0.186	0.043	0.034	0.029	-0.008	-0.041	0.182	0.118	0.213	0.217	0.127	0.18	0.194	0.136
ENSG00000158488.16	CD1E	0.439	0.418	0.438	0.337	0.315	0.414	0.309	0.323	0.175	0.45	0.467	0.546	0.149	0.162	0.182	0.343	0.391	0.227	0.374	0.304	0.245	0.163	0.151	-0.033	-0.027	0.013	0.037	0.345	0.315	0.304	0.122	0.113	0.211	0.299	0.295	0.287	0.218	0.172	0.173	0.462	0.445	0.387	0.487	0.363	0.375
ENSG00000158497.5	HMHB1	0.081	0.099	0.098	0.15	0.098	0.005	0.181	0.121	0.107	0.148	-0.034	-0.116	-0.042	-0.084	-0.007	0.089	0.116	0.044	0.072	0.025	0.051	-0.173	0.099	0.258	0.007	-0.003	0.069	0.165	0.114	0.048	-0.048	-0.068	0.023	0.095	0.098	0.091	-0.049	-0.004	0.04	0.042	0.055	0.043	0.063	-0.08	0.092
ENSG00000158516.12	CPA2	0.367	0.385	0.194	0.249	0.299	0.155	-0.044	-0.012	-0.059	0.336	0.434	0.248	0.042	0.105	0.081	0.08	0.063	0.219	0.055	0.082	0.066	0.045	0.146	0.046	-0.008	-0.001	-0.045	0.172	0.211	0.223	0.057	0.033	0.047	0.238	0.194	0.1	0.243	0.214	0.209	0.096	0.125	-0.051	0.068	0.035	0.005
ENSG00000158517.15	NCF1	0.576	0.574	0.589	0.457	0.529	0.546	0.576	0.525	0.447	0.566	0.554	0.536	0.469	0.502	0.451	0.528	0.531	0.477	0.465	0.448	0.512	0.302	0.109	0.079	0.296	0.051	0.037	0.258	0.33	0.292	0.245	0.282	0.277	0.422	0.432	0.484	0.493	0.451	0.459	0.361	0.132	0.263	0.248	0.078	0.212
ENSG00000158525.16	CPA5	0.17	0.188	0.145	0.301	0.228	0.169	0.088	0.035	-0.009	0.162	0.088	0.034	0.111	0.133	0.013	0.027	0.067	-0.057	0.028	0.162	-0.003	0.023	-0.08	0.004	0.018	-0.01	0.067	-0.035	-0.028	0.008	0.085	0.073	-0.037	0.237	0.187	0.149	0.087	0.018	0.109	0.224	0.161	0.186	0.204	0.067	0.069
ENSG00000158526.8	TSR2	0.193	0.198	0.162	-0.009	-0.048	-0.078	-0.002	0.073	0.042	0.085	0.13	0.153	0.048	0.014	-0.086	0.534	0.493	0.357	0.339	0.301	0.267	0.047	-0.139	-0.166	0.14	-0.024	0.068	0.222	0.239	0.164	-0.01	0.063	-0.031	0.208	0.211	0.06	0.228	0.194	0.043	0.073	0.03	0.104	-0.022	-0.068	-0.067
ENSG00000158528.12	PPP1R9A	0.231	0.222	0.207	0.104	0.077	0.102	0.132	0.149	0.039	0.222	0.136	0.193	0.24	0.189	0.143	0.243	0.193	0.307	0.105	0.154	0.129	-0.063	-0.151	0.05	0.011	-0.131	0.014	0.17	0.186	0.147	0.299	0.34	0.054	0.446	0.433	0.44	0.418	0.446	0.404	0.137	0.021	0.052	0.193	-0.152	0.217
ENSG00000158545.16	ZC3H18	0.471	0.481	0.389	0.318	0.337	0.304	0.151	0.181	0.194	-0.033	-0.064	0.168	0.024	0.067	0.014	0.454	0.427	0.24	0.306	0.274	0.149	-0.022	-0.308	0.137	-0.11	-0.015	0.052	0.109	0.104	0.013	0.002	-0.006	-0.042	0.229	0.222	0.126	0.213	0.124	-0.111	0.03	0.13	-0.081	0.129	0.064	-0.071
ENSG00000158552.13	ZFAND2B	0.339	0.371	0.27	0.312	0.249	0.314	0.015	0.017	-0.054	0.133	0.286	0.141	-0.072	-0.052	-0.008	0.24	0.271	0.13	0.183	0.186	0.051	-0.026	0.068	0.211	0.121	0.002	-0.027	0.357	0.41	0.262	-0.064	-0.061	0.012	0.367	0.387	0.205	0.393	0.357	0.216	0.105	0.044	0.104	0.091	-0.03	0.002
ENSG00000158553.4	POM121L2	0.124	0.121	-0.024	-0.048	-0.003	-0.034				-0.111	-0.177	-0.009	0.066	0.025	0.054	0.041	-0.025	-0.039	0.026	0.034	0.01	-0.184	0.141	0.097	0.004	0.04	-0.016	-0.045	0.044	0.029	0.059	0.069	-0.014	-0.018	-0.003	0.033	0.106	0.065	-0.011	-0.078	-0.056	0.022	0.009	0.029	-0.023
ENSG00000158555.15	GDPD5	0.31	0.309	0.287	0.175	0.177	0.154	0.116	0.1	0.031	-0.062	-0.017	0.119	0.04	-0.047	0.145	0.432	0.36	0.406	0.522	0.428	0.431	0.183	-0.129	-0.074	0.033	0.035	-0.002	0.277	0.315	0.245	0.223	0.23	0.289	0.339	0.323	0.24	0.434	0.37	0.28	0.142	0.083	0.105	0.106	0.039	0.009
ENSG00000158560.14	DYNC1I1	0.373	0.381	0.314	0.345	0.286	0.104	0.21	0.237	0.082	0.235	0.134	0.013	0.13	0.113	0.105	0.083	0.109	0.056	0.294	0.263	0.145	0.049	0.009	0.08	0.149	0.064	0.013	0.391	0.425	0.389	0.469	0.46	0.422	0.286	0.292	0.222	0.385	0.358	0.33	0.135	0.144	0.132	0.213	0.2	0.141
ENSG00000158571.11	PFKFB1	0.238	0.232	0.268	0.294	0.297	0.186	0.22	0.213	0.158	0.097	0.207	0.178	0.35	0.296	0.252	0.08	0.086	0.11	0.028	0.114	-0.017	-0.167	0.01	0.074	-0.009	-0.011	-0.026	0.004	0.099	0.08	-0.059	0.002	0.073	0.182	0.221	0.062	-0.068	0.022	0.061	0.119	-0.046	0.162	-0.042	0.044	-0.11
ENSG00000158578.21	ALAS2	0.08	0.077	0.084	0.007	0.003	0.002	0.107	0.058	0.036	-0.085	0.027	0.132	-0.011	0.095	-0.007	0.051	0.024	0.099	-0.079	-0.022	-0.071	-0.058	0.055	-0.056	-0.046	-0.02	-0.061	-0.15	-0.007	0.036	-0.049	-0.034	-0.088	0.062	-0.086	-0.008	0.05	-0.04	-0.053	0.018	-0.036	-0.011	-0.019	-0.013	-0.068
ENSG00000158604.15	TMED4	0.337	0.285	0.116	0.328	0.274	0.036	0.213	0.161	0.168	0.274	0.157	-0.023	0.188	0.199	0.083	0.294	0.313	0.101	0.053	0.029	0.118	-0.141	0.275	-0.121	-0.003	0.122	0.072	0.214	0.194	0.136	0.216	0.276	0.098	0.096	0.072	-0.018	-0.084	0.007	-0.044	-0.04	-0.057	-0.019	-0.018	-0.066	-0.007
[truncated: 15,157,233 more chars]
